# Navigating sample overlap, winner’s curse and weak instrument bias in Mendelian randomization studies using the UK Biobank

**DOI:** 10.1101/2021.06.28.21259622

**Authors:** Ildar I Sadreev, Benjamin L Elsworth, Ruth E Mitchell, Lavinia Paternoster, Eleanor Sanderson, Neil M Davies, Louise AC Millard, George Davey Smith, Philip C Haycock, Jack Bowden, Tom R Gaunt, Gibran Hemani

**Author notes:** These authors contributed equally (Ildar I Sadreev, Benjamin L Elsworth, Tom R Gaunt, Gibran Hemani).

## Abstract

We performed GWAS on 2514 complex traits from the UK Biobank using a linear mixed model, identifying 40,620 independent significant associations (p<5×10^−8^). We estimate that winner’s curse incurs substantial overestimation of effect sizes in a mean of 35% of discovered associations per trait. We use these results to estimate that the polygenicity of most complex traits is below 10000 common causal variants. We evaluated the impact of winner’s curse on causal effect estimation and hypothesis testing in Mendelian randomization analyses. We show that winner’s curse substantially amplifies the magnitude of weak instrument bias, though any inflation of false discovery rates tends to be low or modest. We designed a process of pseudo-replication within the UK Biobank data to generate GWAS estimates that minimise bias in MR studies using these data. Our resource is integrated into the OpenGWAS platform and enables a convenient framework for researchers to minimise bias or maximise precision of causal effect estimates.

## Supplementary table 1 for "Navigating sample overlap, winner’s curse and weak instrument bias in Mendelian randomization studies using the UK Biobank"

### Sheet: supplementary_table1
id	trait	note number	sample_size	category	ncase	ncontrol
ukb-b-8917	Other cereal intake	100860	64949	Categorical Ordered	NA	NA
ukb-b-7926	Qualifications: NVQ or HND or HNC or equivalent	6138#5	458079	Binary	84853	373226
ukb-b-6514	Non-cancer illness code, self-reported: hiatus hernia	20002#1474	462933	Binary	10662	452271
ukb-b-18469	Particulate matter air pollution (pm10); 2010	24005	423796	Continuous	NA	NA
ukb-b-14396	Operative procedures - main OPCS: X99.9 Not known (procedure performed)	41200#X999	463010	Binary	1251	461759
ukb-b-4991	Treatment/medication code: vitamin d product	20003#1140870954	462933	Binary	1251	461682
ukb-b-15025	Non-cancer illness code, self-reported: ovarian cyst or cysts	20002#1349	462933	Binary	3877	459056
ukb-b-4956	Morning/evening person (chronotype)	1180	413343	Categorical Ordered	NA	NA
ukb-b-7284	Operative procedures - main OPCS: H51.1 Haemorrhoidectomy	41200#H511	463010	Binary	2321	460689
ukb-b-13841	Diagnoses - secondary ICD10: Y83.1 Surgical operation with implant of artificial internal device	41204#Y831	463010	Binary	4135	458875
ukb-b-15169	Illnesses of father: None of the above (group 1)	20107#100	402586	Binary	149610	252976
ukb-b-13814	Treatment speciality of consultant (recoded): Ear, nose and throat (ENT)	41246#1430	445121	Binary	22802	422319
ukb-b-13883	Non-cancer illness code, self-reported: haemorrhoids / piles	20002#1505	462933	Binary	1228	461705
ukb-b-12558	Decaffeinated coffee	100360	64949	Categorical Ordered	NA	NA
ukb-b-20414	Diagnoses - secondary ICD10: M17.9 Gonarthrosis, unspecified	41204#M179	463010	Binary	4233	458777
ukb-b-10771	Diagnoses - main ICD10: R07.4 Chest pain, unspecified	41202#R074	463010	Binary	18203	444807
ukb-b-2469	Operative procedures - main OPCS: P27.3 Colposcopy of vagina	41200#P273	463010	Binary	1391	461619
ukb-b-5602	Operative procedures - main OPCS: W36.5 Diagnostic extraction of bone marrow NEC	41200#W365	463010	Binary	2424	460586
ukb-b-15860	Operative procedures - main OPCS: H22.9 Unspecified diagnostic endoscopic examination of colon	41200#H229	463010	Binary	24252	438758
ukb-b-10097	Operation code: skin operation or plastic surgery	20004#1474	462933	Binary	3976	458957
ukb-b-12651	Diagnoses - secondary ICD10: E78.0 Pure hypercholesterolaemia	41204#E780	463010	Binary	22622	440388
ukb-b-7189	Treatment speciality of consultant (recoded): Neurosurgery	41246#1830	444354	Binary	6297	438057
ukb-b-4461	Job involves mainly walking or standing	806	263556	Categorical Ordered	NA	NA
ukb-b-7710	Pulse rate (during blood-pressure measurement)	95	39749	Continuous	NA	NA
ukb-b-10284	Treatment/medication code: multivitamins	20003#1140852976	462933	Binary	14179	448754
ukb-b-6330	Diagnoses - main ICD10: O80.0 Spontaneous vertex delivery	41202#O800	463010	Binary	1726	461284
ukb-b-10250	Cylindrical power (right)	5087	99380	Continuous	NA	NA
ukb-b-621	Pulses intake	104010	64949	Categorical Ordered	NA	NA
ukb-b-10713	Treatment/medication code: loratadine	20003#1140862772	462933	Binary	3296	459637
ukb-b-5753	Breaded fish intake	103170	64949	Categorical Ordered	NA	NA
ukb-b-11480	Corneal hysteresis (right)	5256	97653	Continuous	NA	NA
ukb-b-7244	Carbohydrate	100005	64979	Continuous	NA	NA
ukb-b-12069	PCT where patients GP was registered: TAMESIDE AND GLOSSOP PCT	41230#5LH	463010	Binary	1836	461174
ukb-b-11138	Vitamin and/or mineral supplement use: Fish oil	20084#472	64949	Binary	15526	49423
ukb-b-10477	PCT where patients GP was registered: LAMBETH PCT	41230#5LD	463010	Binary	1671	461339
ukb-b-7418	Diagnoses - main ICD10: Z30.2 Sterilisation	41202#Z302	463010	Binary	7023	455987
ukb-b-13513	Non-cancer illness code, self-reported: appendicitis	20002#1502	462933	Binary	3919	459014
ukb-b-14898	Water intake	1528	427588	Categorical Ordered	NA	NA
ukb-b-3475	Operative procedures - secondary OPCS: M45.9 Unspecified diagnostic endoscopic examination of bladder	41210#M459	463010	Binary	4336	458674
ukb-b-4518	Operative procedures - main OPCS: A65.1 Carpal tunnel release	41200#A651	463010	Binary	8226	454784
ukb-b-17381	Vitamin and mineral supplements: None of the above	6155#100	460351	Binary	315695	144656
ukb-b-14609	Treatment/medication code: metformin	20003#1140884600	462933	Binary	11552	451381
ukb-b-14303	Values entered	20229	113410	Continuous	NA	NA
ukb-b-3672	Diagnoses - secondary ICD10: K44.9 Diaphragmatic hernia without obstruction or gangrene	41204#K449	463010	Binary	14326	448684
ukb-b-18865	Operative procedures - secondary OPCS: M47.9 Unspecified urethral catheterisation of bladder	41210#M479	463010	Binary	1471	461539
ukb-b-2988	Number of fluid intelligence questions attempted within time limit	20128	149051	Categorical Ordered	NA	NA
ukb-b-7323	Energy	100002	64979	Continuous	NA	NA
ukb-b-5389	Non-cancer illness code, self-reported: spine arthritis/spondylitis	20002#1311	462933	Binary	4033	458900
ukb-b-4657	Heel bone mineral density (BMD) (right)	4124	146093	Continuous	NA	NA
ukb-b-16292	Diagnoses - secondary ICD10: I51.7 Cardiomegaly	41204#I517	463010	Binary	1326	461684
ukb-b-1260	Spells in hospital	41235	303963	Categorical Ordered	NA	NA
ukb-b-17324	Eye problems/disorders: Glaucoma	6148#2	150642	Binary	6464	144178
ukb-b-13932	Duration of vigorous activity	914	251501	Continuous	NA	NA
ukb-b-6551	Operative procedures - main OPCS: W15.1 Osteotomy of neck of first metatarsal bone	41200#W151	463010	Binary	1148	461862
ukb-b-6987	PCT where patients GP was registered: SOUTH STOKE PCT	41230#5MF	463010	Binary	1944	461066
ukb-b-6798	Operative procedures - main OPCS: A52.1 Therapeutic lumbar epidural injection	41200#A521	463010	Binary	2169	460841
ukb-b-5815	Diagnoses - secondary ICD10: J34.3 Hypertrophy of nasal turbinates	41204#J343	463010	Binary	1208	461802
ukb-b-17314	Treatment/medication code: venlafaxine	20003#1140916282	462933	Binary	1884	461049
ukb-b-17805	Medication for cholesterol, blood pressure, diabetes, or take exogenous hormones: Cholesterol lowering medication	6153#1	249710	Binary	31553	218157
ukb-b-18389	Fractured heel	3082	306379	Categorical Ordered	NA	NA
ukb-b-5476	Methods of discharge from hospital (recoded): Discharged on clinical advice/consent	41250#1000	462959	Binary	302120	160839
ukb-b-4080	Ankle spacing width	3143	265753	Continuous	NA	NA
ukb-b-15491	Operative procedures - main OPCS: K45.3 Anastomosis of mammary artery to left anterior descending coronary artery	41200#K453	463010	Binary	2368	460642
ukb-b-17043	PCT where patients GP was registered: OXFORD CITY PCT	41230#5DW	463010	Binary	2017	460993
ukb-b-998	Soya dessert intake	102170	64947	Categorical Ordered	NA	NA
ukb-b-7478	Hand grip strength (left)	46	461026	Continuous	NA	NA
ukb-b-20437	Current employment status: Full or part-time student	6142#7	461242	Binary	3755	457487
ukb-b-8810	Current employment status: Doing unpaid or voluntary work	6142#6	461242	Binary	17094	444148
ukb-b-18712	Illness, injury, bereavement, stress in last 2 years: Death of a close relative	6145#3	459742	Binary	97179	362563
ukb-b-7660	Diagnoses - main ICD9: 4549 Varicose veins of lower extremity without ulcer/inflammation	41203#4549	463010	Binary	1160	461850
ukb-b-18798	Type of cancer: ICD10: C34.1 Upper lobe, bronchus or lung	40006#C341	463010	Binary	1002	462008
ukb-b-17291	Leg pain when walking ever disappears while walking	5496	17861	Binary	6300	11561
ukb-b-13416	6mm weak meridian (right)	5098	84303	Continuous	NA	NA
ukb-b-16662	Diagnoses - secondary ICD10: I25.2 Old myocardial infarction	41204#I252	463010	Binary	3340	459670
ukb-b-2349	Non-cancer illness code, self-reported: cervical spondylosis	20002#1478	462933	Binary	3292	459641
ukb-b-4068	Home location at assessment - north co-ordinate (rounded)	20075	458557	Continuous	NA	NA
ukb-b-19050	PCT where patients GP was registered: EAST LANCASHIRE TEACHING PCT	41230#5NH	463010	Binary	1093	461917
ukb-b-13473	PCT where patients GP was registered: MIDDLESBROUGH PCT	41230#5KM	463010	Binary	2772	460238
ukb-b-8146	Medication for pain relief, constipation, heartburn: Ranitidine (e.g. Zantac)	6154#4	457547	Binary	8885	448662
ukb-b-19294	Delivery methods: Ventouse, vacuum extraction	41221#4	10487	Binary	1044	9443
ukb-b-123	Diagnoses - main ICD10: N32.0 Bladder-neck obstruction	41202#N320	463010	Binary	1385	461625
ukb-b-7589	PCT responsible for patient data: OLDHAM PCT	41229#5J5	463010	Binary	1742	461268
ukb-b-13696	Diagnoses - main ICD10: O04.9 Complete or unspecified, without complication	41202#O049	463010	Binary	1068	461942
ukb-b-14639	Operative procedures - secondary OPCS: Y44.2 Monitoring of pressure in organ NOC	41210#Y442	463010	Binary	1333	461677
ukb-b-11004	Muesli intake	100800	64949	Categorical Ordered	NA	NA
ukb-b-10857	Willing to attempt cognitive tests	62	462293	Binary	6371	455922
ukb-b-19469	PCT where patients GP was registered: BOLTON PCT	41230#5HQ	463010	Binary	3330	459680
ukb-b-15832	PCT where patients GP was registered: EASTERN BIRMINGHAM PCT	41230#5MY	463010	Binary	1188	461822
ukb-b-12026	Ever had same-sex intercourse	2159	418120	Binary	14480	403640
ukb-b-7432	Number of times snap-button pressed	403	460910	Categorical Ordered	NA	NA
ukb-b-9925	Diagnoses - secondary ICD10: J90 Pleural effusion, not elsewhere classified	41204#J90	463010	Binary	2411	460599
ukb-b-3965	Diagnoses - main ICD10: G56.0 Carpal tunnel syndrome	41202#G560	463010	Binary	8289	454721
ukb-b-12945	Average evening sound level of noise pollution	24021	456380	Continuous	NA	NA
ukb-b-16944	Intended management of patient (recoded): Planned series of admissions with no overnight stay	41244#400	442494	Binary	2512	439982
ukb-b-4535	logMAR, final (left)	5208	100983	Continuous	NA	NA
ukb-b-1261	Diagnoses - main ICD10: Z08.0 Follow-up examination after surgery for malignant neoplasm	41202#Z080	463010	Binary	3005	460005
ukb-b-20432	Hands-free device/speakerphone use with mobile phone in last 3 month	1130	388531	Categorical Ordered	NA	NA
ukb-b-14180	Mood swings	1920	451619	Binary	204412	247207
ukb-b-5627	Scone intake	102070	64949	Categorical Ordered	NA	NA
ukb-b-5172	Operative procedures - main OPCS: Q22.1 Bilateral salpingoophorectomy	41200#Q221	463010	Binary	1001	462009
ukb-b-12836	Fried potatoes intake	104020	64949	Categorical Ordered	NA	NA
ukb-b-1780	Fruit smoothie intake	100220	64942	Categorical Ordered	NA	NA
ukb-b-15601	Broccoli intake	104140	64949	Categorical Ordered	NA	NA
ukb-b-16376	Main speciality of consultant (recoded): Cardiology	41245#1070	461416	Binary	24551	436865
ukb-b-8268	Diagnoses - main ICD10: K80.5 Calculus of bile duct without cholangitis or cholecystitis	41202#K805	463010	Binary	1706	461304
ukb-b-11780	Operative procedures - secondary OPCS: Q18.9 Unspecified diagnostic endoscopic examination of uterus	41210#Q189	463010	Binary	5758	457252
ukb-b-10880	Diagnoses - secondary ICD10: Z87.4 Personal history of diseases of the genito-urinary system	41204#Z874	463010	Binary	4538	458472
ukb-b-15710	Mashed potato intake	104050	64949	Categorical Ordered	NA	NA
ukb-b-8537	Starch	100023	64979	Continuous	NA	NA
ukb-b-4210	Frequency of light DIY in last 4 weeks	1011	228298	Categorical Ordered	NA	NA
ukb-b-8085	Diagnoses - main ICD10: M65.3 Trigger finger	41202#M653	463010	Binary	1059	461951
ukb-b-5553	Operative procedures - main OPCS: M61.1 Total excision of prostate and capsule of prostate	41200#M611	463010	Binary	1140	461870
ukb-b-19456	Illnesses of father: High blood pressure	20107#8	402899	Binary	91242	311657
ukb-b-6779	Diagnoses - main ICD10: K59.0 Constipation	41202#K590	463010	Binary	3328	459682
ukb-b-14339	Operation code: rhinoplasty / nose surgery	20004#1557	462933	Binary	2648	460285
ukb-b-19759	Treatment/medication code: quinine	20003#1140874420	462933	Binary	3080	459853
ukb-b-14829	Diagnoses - secondary ICD10: Z90.4 Acquired absence of other parts of digestive tract	41204#Z904	463010	Binary	3438	459572
ukb-b-5266	Diagnoses - secondary ICD10: N39.3 Stress incontinence	41204#N393	463010	Binary	1404	461606
ukb-b-20515	Recent medication for asthma	22167	14283	Binary	8869	5414
ukb-b-15761	Treatment/medication code: bricanyl 250mcg inhaler	20003#1140862168	462933	Binary	1035	461898
ukb-b-1166	Treatment/medication code: dihydrocodeine	20003#1140884464	462933	Binary	1638	461295
ukb-b-3412	Diagnoses - secondary ICD10: N81.6 Rectocele	41204#N816	463010	Binary	2093	460917
ukb-b-15336	PCT where patients GP was registered: RICHMOND AND TWICKENHAM PCT	41230#5M6	463010	Binary	2749	460261
ukb-b-14540	Whole body water mass	23102	454888	Continuous	NA	NA
ukb-b-13401	PCT where patients GP was registered: SOUTHWARK PCT	41230#5LE	463010	Binary	1373	461637
ukb-b-9369	Diagnoses - secondary ICD10: J22 Unspecified acute lower respiratory infection	41204#J22	463010	Binary	2514	460496
ukb-b-6547	PCT where patients GP was registered: BURY PCT	41230#5JX	463010	Binary	3607	459403
ukb-b-14206	Diagnoses - main ICD10: I20.9 Angina pectoris, unspecified	41202#I209	463010	Binary	4256	458754
ukb-b-19073	Soup consumers	102520	64949	Binary	8783	56166
ukb-b-18102	Diagnoses - secondary ICD10: K29.6 Other gastritis	41204#K296	463010	Binary	1756	461254
ukb-b-8229	Non-cancer illness code, self-reported: arthritis (nos)	20002#1538	462933	Binary	3542	459391
ukb-b-7289	Pain type(s) experienced in last month: Hip pain	6159#6	461857	Binary	52087	409770
ukb-b-17219	Diagnoses - secondary ICD10: J45.9 Asthma, unspecified	41204#J459	463010	Binary	18988	444022
ukb-b-18150	PCT responsible for patient data: BATH AND NORTH EAST SOMERSET PCT	41229#5FL	463010	Binary	2375	460635
ukb-b-6087	PCT responsible for patient data: REDCAR AND CLEVELAND PCT	41229#5QR	463010	Binary	1666	461344
ukb-b-18674	Ever unenthusiastic/disinterested for a whole week	4631	146542	Binary	54234	92308
ukb-b-16139	Dark chocolate intake	102290	64945	Categorical Ordered	NA	NA
ukb-b-3376	Number of measurements made	3137	421986	Categorical Ordered	NA	NA
ukb-b-8329	Eye problems/disorders: Cataract	6148#4	150642	Binary	14254	136388
ukb-b-10212	Treatment speciality of consultant (recoded): Neurology	41246#1810	444321	Binary	5524	438797
ukb-b-14560	Sources of admission to hospital (recoded): Transfer to other NHS provider	41251#5000	461371	Binary	1233	460138
ukb-b-11075	Mineral and other dietary supplements: Fish oil (including cod liver oil)	6179#1	461384	Binary	145707	315677
ukb-b-14452	Non-cancer illness code, self-reported: inguinal hernia	20002#1513	462933	Binary	1893	461040
ukb-b-13281	Naan bread intake	101230	64944	Categorical Ordered	NA	NA
ukb-b-6324	Processed meat intake	1349	461981	Categorical Ordered	NA	NA
ukb-b-8566	Operative procedures - main OPCS: W84.8 Other specified therapeutic endoscopic operations on other joint structure	41200#W848	463010	Binary	1952	461058
ukb-b-2426	Operative procedures - secondary OPCS: T43.9 Unspecified diagnostic endoscopic examination of peritoneum	41210#T439	463010	Binary	2055	460955
ukb-b-12089	Treatment/medication code: mebeverine	20003#1140879428	462933	Binary	2271	460662
ukb-b-1337	Ingredients in homemade soup: Vegetables	20109#5	64949	Binary	2925	62024
ukb-b-18541	Ever used hormone-replacement therapy (HRT)	2814	250301	Binary	97920	152381
ukb-b-5251	Diagnoses - secondary ICD10: L03.1 Cellulitis of other parts of limb	41204#L031	463010	Binary	1195	461815
ukb-b-18	Pairs matching completion status	20244	113162	Categorical Ordered	NA	NA
ukb-b-6027	Heel broadband ultrasound attenuation (right)	4120	146171	Continuous	NA	NA
ukb-b-11748	Diagnoses - main ICD10: I47.1 Supraventricular tachycardia	41202#I471	463010	Binary	1306	461704
ukb-b-9312	Operative procedures - secondary OPCS: H22.1 Diagnostic fibreoptic endoscopic examination of colon and biopsy of lesion of colon	41210#H221	463010	Binary	1504	461506
ukb-b-17271	Leg predicted mass (left)	23118	454799	Continuous	NA	NA
ukb-b-1366	PCT responsible for patient data: SOUTH TYNESIDE PCT	41229#5KG	463010	Binary	1838	461172
ukb-b-3035	Operative procedures - main OPCS: E36.9 Unspecified diagnostic endoscopic examination of larynx	41200#E369	463010	Binary	1231	461779
ukb-b-12747	Operative procedures - secondary OPCS: S06.5 Excision of lesion of skin of head or neck NEC	41210#S065	463010	Binary	1244	461766
ukb-b-2126	Operation code: throat/larynx surgery (incl tracheostomy)	20004#1129	462933	Binary	2761	460172
ukb-b-6591	Age first had sexual intercourse	2139	406457	Continuous	NA	NA
ukb-b-12039	Weight	23098	454893	Continuous	NA	NA
ukb-b-11492	Treatment/medication code: salamol 100micrograms inhaler	20003#1140862086	462933	Binary	1408	461525
ukb-b-6082	Diagnoses - main ICD10: N81.6 Rectocele	41202#N816	463010	Binary	1597	461413
ukb-b-4564	Age last used hormone-replacement therapy (HRT)	3546	72982	Continuous	NA	NA
ukb-b-14486	Non-cancer illness code, self-reported: osteoarthritis	20002#1465	462933	Binary	38472	424461
ukb-b-17738	Fractured bone site(s): Other bones	6151#7	460340	Binary	24060	436280
ukb-b-17191	Operative procedures - secondary OPCS: Y53.1 Approach to organ under radiological control	41210#Y531	463010	Binary	5361	457649
ukb-b-16061	Methods of discharge from hospital (recoded): Patient death	41250#3000	462235	Binary	1256	460979
ukb-b-38	PCT responsible for patient data: NORTH SOMERSET PCT	41229#5M8	463010	Binary	3618	459392
ukb-b-3698	PCT where patients GP was registered: KINGSTON PCT	41230#5A5	463010	Binary	1263	461747
ukb-b-3822	Frequency of depressed mood in last 2 weeks	2050	442840	Categorical Ordered	NA	NA
ukb-b-13392	Diagnoses - secondary ICD10: K57.3 Diverticular disease of large intestine without perforation or abscess	41204#K573	463010	Binary	7137	455873
ukb-b-16573	Operative procedures - main OPCS: U21.2 Computed tomography NEC	41200#U212	463010	Binary	4510	458500
ukb-b-11908	Diagnoses - main ICD10: L03.1 Cellulitis of other parts of limb	41202#L031	463010	Binary	3360	459650
ukb-b-12939	PCT where patients GP was registered: SEFTON PCT	41230#5NJ	463010	Binary	2481	460529
ukb-b-13092	Headaches for 3+ months	3799	91269	Binary	41719	49550
ukb-b-19085	Englyst dietary fibre	100009	64979	Continuous	NA	NA
ukb-b-5382	Eggs in sandwiches intake	102960	64949	Categorical Ordered	NA	NA
ukb-b-7428	Diagnoses - main ICD10: N63 Unspecified lump in breast	41202#N63	463010	Binary	1481	461529
ukb-b-11411	Blood clot, DVT, bronchitis, emphysema, asthma, rhinitis, eczema, allergy diagnosed by doctor: Blood clot in the leg (DVT)	6152#5	462013	Binary	9440	452573
ukb-b-3825	Age angina diagnosed	3627	13806	Continuous	NA	NA
ukb-b-4331	6mm weak meridian angle (left)	5102	83410	Continuous	NA	NA
ukb-b-15071	Types of spreads/sauces consumed: Cheese sauce	20088#347	64949	Binary	1111	63838
ukb-b-10070	PCT responsible for patient data: BUCKINGHAMSHIRE PCT	41229#5QD	463010	Binary	1070	461940
ukb-b-1807	Operative procedures - secondary OPCS: Z92.7 Trunk NEC	41210#Z927	463010	Binary	2644	460366
ukb-b-4667	Leisure/social activities: Religious group	6160#3	461369	Binary	67877	393492
ukb-b-15083	Treatment speciality of consultant (recoded): Anaesthetics	41246#1080	444358	Binary	2566	441792
ukb-b-7881	Operative procedures - main OPCS: W82.2 Endoscopic resection of semilunar cartilage NEC	41200#W822	463010	Binary	9746	453264
ukb-b-8379	Operative procedures - main OPCS: W20.1 Primary open reduction of fracture of long bone and extramedullary fixation using plate NEC	41200#W201	463010	Binary	2714	460296
ukb-b-16193	Operative procedures - main OPCS: T67.6 Primary simple repair of tendon	41200#T676	463010	Binary	1404	461606
ukb-b-5633	Treatment/medication code: qvar 50 inhaler	20003#1141167594	462933	Binary	1696	461237
ukb-b-12202	Diagnoses - secondary ICD10: K25.9 Unspecified as acute or chronic, without haemorrhage or perforation	41204#K259	463010	Binary	1355	461655
ukb-b-8837	Cancer code, self-reported: basal cell carcinoma	20001#1061	462933	Binary	4290	458643
ukb-b-4745	Diagnoses - secondary ICD10: Y43.3 Other antineoplastic drugs	41204#Y433	463010	Binary	1101	461909
ukb-b-15041	Ever had breast cancer screening / mammogram	2674	250666	Binary	202216	48450
ukb-b-8929	Interpolated Age of participant when non-cancer illness first diagnosed	20009	342336	Continuous	NA	NA
ukb-b-3095	Diagnoses - main ICD10: H25.1 Senile nuclear cataract	41202#H251	463010	Binary	1960	461050
ukb-b-7641	Crumble intake	101990	64948	Categorical Ordered	NA	NA
ukb-b-9049	Illness, injury, bereavement, stress in last 2 years: Serious illness, injury or assault of a close relative	6145#2	459742	Binary	53425	406317
ukb-b-11189	Type of special diet followed: Gluten-free	20086#8	64949	Binary	1376	63573
ukb-b-19288	Operative procedures - secondary OPCS: Q12.1 Introduction of intrauterine contraceptive device	41210#Q121	463010	Binary	2308	460702
ukb-b-14801	Treatment speciality of consultant (recoded): Rheumatology	41246#2510	444199	Binary	3553	440646
ukb-b-18697	Signal-to-noise-ratio (SNR) of triplet (right)	4241	148695	Continuous	NA	NA
ukb-b-11567	Operative procedures - main OPCS: D02.1 Excision of lesion of external ear	41200#D021	463010	Binary	1189	461821
ukb-b-19931	Powdered/instant soup intake	102530	64942	Categorical Ordered	NA	NA
ukb-b-1310	Other drink intake	100560	64949	Categorical Ordered	NA	NA
ukb-b-17309	Diagnoses - secondary ICD10: R00.0 Tachycardia, unspecified	41204#R000	463010	Binary	1005	462005
ukb-b-3005	Operation code: arthroscopy nos	20004#1493	462933	Binary	10097	452836
ukb-b-2772	Getting up in morning	1170	461658	Categorical Ordered	NA	NA
ukb-b-8172	Treatment/medication code: lercanidipine	20003#1141153026	462933	Binary	1101	461832
ukb-b-2953	Operation code: radical prostatectomy	20004#1208	462933	Binary	1473	461460
ukb-b-9835	Chocolate sweet intake	102310	64949	Categorical Ordered	NA	NA
ukb-b-20188	Arm fat percentage (left)	23123	454724	Continuous	NA	NA
ukb-b-9038	Main speciality of consultant (recoded): Ophthalmology	41245#1610	461230	Binary	22306	438924
ukb-b-19807	Diagnoses - main ICD10: M51.3 Other specified intervertebral disk degeneration	41202#M513	463010	Binary	1045	461965
ukb-b-17992	Diagnoses - main ICD10: I84.2 Internal haemorrhoids without complication	41202#I842	463010	Binary	1461	461549
ukb-b-18290	Age hayfever or allergic rhinitis diagnosed by doctor	22146	25486	Continuous	NA	NA
ukb-b-3291	Standard tea intake	100400	64949	Categorical Ordered	NA	NA
ukb-b-13651	Operative procedures - main OPCS: C79.2 Vitrectomy using pars plana approach	41200#C792	463010	Binary	1849	461161
ukb-b-18572	Operative procedures - secondary OPCS: Y80.8 Other specified general anaesthetic	41210#Y808	463010	Binary	1405	461605
ukb-b-14847	Operative procedures - secondary OPCS: P27.3 Colposcopy of vagina	41210#P273	463010	Binary	1013	461997
ukb-b-14632	Operative procedures - main OPCS: T20.9 Unspecified primary repair of inguinal hernia	41200#T209	463010	Binary	1180	461830
ukb-b-15760	PCT where patients GP was registered: DERBYSHIRE COUNTY PCT	41230#5N6	463010	Binary	5272	457738
ukb-b-2189	Operative procedures - secondary OPCS: Z28.6 Sigmoid colon	41210#Z286	463010	Binary	11031	451979
ukb-b-18163	Non-cancer illness code, self-reported: bronchiectasis	20002#1114	462933	Binary	1080	461853
ukb-b-12839	Operation code: umbilical hernia repair	20004#1404	462933	Binary	4071	458862
ukb-b-8797	PCT responsible for patient data: SOLIHULL CARE TRUST	41229#TAM	463010	Binary	1445	461565
ukb-b-4286	PCT where patients GP was registered: SHEFFIELD SOUTH WEST PCT	41230#5EP	463010	Binary	2654	460356
ukb-b-15826	Illnesses of siblings: Lung cancer	20111#3	361586	Binary	8199	353387
ukb-b-17553	Pregnant	3140	250880	Categorical Ordered	NA	NA
ukb-b-19460	PCT where patients GP was registered: RUSHCLIFFE PCT	41230#5FC	463010	Binary	2547	460463
ukb-b-5693	PCT responsible for patient data: HAMPSHIRE PCT	41229#5QC	463010	Binary	2491	460519
ukb-b-3337	Treatment/medication code: nasonex 0.05% aqueous nasal spray	20003#1141150944	462933	Binary	2316	460617
ukb-b-16124	Rose wine intake	100630	64949	Categorical Ordered	NA	NA
ukb-b-16946	Diagnoses - secondary ICD10: R35 Polyuria	41204#R35	463010	Binary	1446	461564
ukb-b-16170	Ingredients in canned soup: Vegetables	20108#5	64949	Binary	1774	63175
ukb-b-9508	Coffee consumed	100240	64949	Binary	45788	19161
ukb-b-3881	Fresh fruit intake	1309	446462	Categorical Ordered	NA	NA
ukb-b-10694	Diagnoses - secondary ICD10: E10.9 Without complications	41204#E109	463010	Binary	2076	460934
ukb-b-11765	Treatment speciality of consultant (recoded): Clinical oncology	41246#1270	444237	Binary	4945	439292
ukb-b-16174	Sources of admission to hospital (recoded): Transfer within NHS provider: Surgical specialty	41251#6004	461367	Binary	1222	460145
ukb-b-15151	PCT where patients GP was registered: BRISTOL NORTH PCT	41230#5JF	463010	Binary	3684	459326
ukb-b-1160	Chocolate-covered raisin intake	102300	64949	Categorical Ordered	NA	NA
ukb-b-13922	Sources of admission to hospital (recoded): Other admission source	41251#10000	461365	Binary	2158	459207
ukb-b-5185	Pork intake	103030	64939	Categorical Ordered	NA	NA
ukb-b-16102	PCT responsible for patient data: EALING PCT	41229#5HX	463010	Binary	1528	461482
ukb-b-18477	Operation code: bladder surgery	20004#1427	462933	Binary	2980	459953
ukb-b-15746	Treatment/medication code: enalapril	20003#1140888552	462933	Binary	3525	459408
ukb-b-20480	Treatment/medication code: ranitidine	20003#1140879406	462933	Binary	7680	455253
ukb-b-13251	Non-cancer illness code, self-reported: gout	20002#1466	462933	Binary	6543	456390
ukb-b-15768	Type of special diet followed: Low calorie	20086#10	64949	Binary	7794	57155
ukb-b-20509	PCT responsible for patient data: LIVERPOOL PCT	41229#5NL	463010	Binary	4065	458945
ukb-b-7460	Pack years adult smoking as proportion of life span exposed to smoking	20162	142387	Continuous	NA	NA
ukb-b-5821	Treatment/medication code: oxybutynin	20003#1140883568	462933	Binary	1041	461892
ukb-b-748	Filtered coffee intake	100270	64949	Categorical Ordered	NA	NA
ukb-b-7178	Doctor diagnosed hayfever or allergic rhinitis	22126	112583	Binary	25486	87097
ukb-b-13184	Types of physical activity in last 4 weeks: Heavy DIY (eg: weeding, lawn mowing, carpentry, digging)	6164#5	460376	Binary	197006	263370
ukb-b-11465	Reason for glasses/contact lenses: For a 'squint' or 'turn' in an eye since childhood (called 'strabismus')	6147#5	460536	Binary	1962	458574
ukb-b-16399	Main speciality of consultant (recoded): Trauma and orthopaedics	41245#1840	461797	Binary	70656	391141
ukb-b-3114	Operative procedures - secondary OPCS: Y21.8 Other specified cytology of organ NOC	41210#Y218	463010	Binary	1361	461649
ukb-b-2525	Operative procedures - secondary OPCS: Z47.2 Skin of temple	41210#Z472	463010	Binary	1485	461525
ukb-b-9346	Operation code: other urological surgery	20004#1219	462933	Binary	1223	461710
ukb-b-953	Values wanted	20200	113410	Categorical Ordered	NA	NA
ukb-b-228	Milk added to cereal	100890	64949	Categorical Ordered	NA	NA
ukb-b-4455	Operative procedures - secondary OPCS: Y76.7 Arthroscopic approach to joint	41210#Y767	463010	Binary	3712	459298
ukb-b-15666	Treatment/medication code: amitriptyline	20003#1140879616	462933	Binary	8707	454226
ukb-b-9321	Diagnoses - main ICD10: D12.8 Rectum	41202#D128	463010	Binary	1509	461501
ukb-b-11113	3mm weak meridian (left)	5096	95998	Continuous	NA	NA
ukb-b-5644	PCT responsible for patient data: ISLINGTON PCT	41229#5K8	463010	Binary	1011	461999
ukb-b-15212	Broad bean intake	104110	64949	Categorical Ordered	NA	NA
ukb-b-17796	Diagnoses - secondary ICD10: M81.99 Osteoporosis, unspecified (Site unspecified)	41204#M8199	463010	Binary	1976	461034
ukb-b-9043	Diagnoses - secondary ICD10: Z53.8 Procedure not carried out for other reasons	41204#Z538	463010	Binary	10952	452058
ukb-b-2188	Operative procedures - secondary OPCS: H22.9 Unspecified diagnostic endoscopic examination of colon	41210#H229	463010	Binary	2731	460279
ukb-b-15321	Dried fruit intake	104430	64949	Categorical Ordered	NA	NA
ukb-b-3770	Diagnoses - main ICD10: J34.2 Deviated nasal septum	41202#J342	463010	Binary	3256	459754
ukb-b-18103	Pulse rate, automated reading	102	436424	Continuous	NA	NA
ukb-b-319	Types of spread used on bread/crackers: Polyunsaturated margarine on bread/crackers	20087#170	64949	Binary	13693	51256
ukb-b-469	Number of cigarettes currently smoked daily (current cigarette smokers)	3456	33229	Categorical Ordered	NA	NA
ukb-b-6445	Ever had hysterectomy (womb removed)	3591	221697	Binary	18171	203526
ukb-b-11461	Medication for pain relief, constipation, heartburn: Laxatives (e.g. Dulcolax, Senokot)	6154#6	457547	Binary	13478	444069
ukb-b-11120	Operation code: knee replacement/revision	20004#1319	462933	Binary	5657	457276
ukb-b-7551	Maximum workload during fitness test	6032	68425	Continuous	NA	NA
ukb-b-2630	Diagnoses - secondary ICD10: Z98.0 Intestinal bypass and anastomosis status	41204#Z980	463010	Binary	1178	461832
ukb-b-6539	Treatment/medication code: minerals - magnesium	20003#1141145812	462933	Binary	1020	461913
ukb-b-8374	Cappuccino intake	100290	64942	Categorical Ordered	NA	NA
ukb-b-13246	Childhood sunburn occasions	1737	346955	Categorical Ordered	NA	NA
ukb-b-4717	Corneal resistance factor (left)	5265	97465	Continuous	NA	NA
ukb-b-16449	Hot chocolate intake	100550	64936	Categorical Ordered	NA	NA
ukb-b-4561	Non-cancer illness code, self-reported: stomach disorder	20002#1135	462933	Binary	1002	461931
ukb-b-17601	Mouth/teeth dental problems: None of the above	6149#100	461113	Binary	279435	181678
ukb-b-337	Pure fruit/vegetable juice intake	100210	64949	Categorical Ordered	NA	NA
ukb-b-13344	Herbal tea intake	100430	64949	Categorical Ordered	NA	NA
ukb-b-847	Operation code: reduction or fixation of bone fracture	20004#1439	462933	Binary	21214	441719
ukb-b-2393	Never eat eggs, dairy, wheat, sugar: I eat all of the above	6144#5	461046	Binary	355835	105211
ukb-b-7793	Diagnoses - main ICD9: V252 Sterilization	41203#V252	463010	Binary	2211	460799
ukb-b-4274	Operation code: ankle surgery	20004#1532	462933	Binary	1221	461712
ukb-b-588	Cucumber intake	104210	64949	Categorical Ordered	NA	NA
ukb-b-3454	Operative procedures - secondary OPCS: C71.2 Phacoemulsification of lens	41210#C712	463010	Binary	11848	451162
ukb-b-3370	Operation code: breast cyst/abscess removal	20004#1513	462933	Binary	4436	458497
ukb-b-11282	Non-cancer illness code, self-reported: vaginal prolapse/uterine prolapse	20002#1353	462933	Binary	2572	460361
ukb-b-10903	Non-cancer illness code, self-reported: endometriosis	20002#1402	462933	Binary	3809	459124
ukb-b-17881	Potassium	100016	64979	Continuous	NA	NA
ukb-b-20300	Treatment speciality of consultant (recoded): Cardiology	41246#1160	445693	Binary	27510	418183
ukb-b-1733	6mm regularity index (right)	5161	52728	Continuous	NA	NA
ukb-b-2603	Average monthly fortified wine intake	4451	34270	Categorical Ordered	NA	NA
ukb-b-2053	Health satisfaction	4548	152420	Categorical Ordered	NA	NA
ukb-b-11207	6mm cylindrical power (left)	5118	83410	Continuous	NA	NA
ukb-b-970	Diagnoses - secondary ICD10: E11.9 Without complications	41204#E119	463010	Binary	12045	450965
ukb-b-3540	Operative procedures - secondary OPCS: Z47.3 Skin of cheek	41210#Z473	463010	Binary	3329	459681
ukb-b-12191	Diagnoses - secondary ICD10: K29.5 Chronic gastritis, unspecified	41204#K295	463010	Binary	1062	461948
ukb-b-16639	Vitamin and/or mineral supplement use: Selenium	20084#484	64949	Binary	1040	63909
ukb-b-12209	Treatment/medication code: methotrexate	20003#1140869848	462933	Binary	2454	460479
ukb-b-17001	Ever had bowel cancer screening	2345	455259	Binary	146163	309096
ukb-b-16440	Operation code: testicular hydrocoele surgery / drainage	20004#1489	462933	Binary	1405	461528
ukb-b-15749	Non-cancer illness code, self-reported: transient ischaemic attack (tia)	20002#1082	462933	Binary	1700	461233
ukb-b-6248	Operative procedures - secondary OPCS: Y98.3 Radiology of three body areas (or 20-40 minutes)	41210#Y983	463010	Binary	1402	461608
ukb-b-15661	Operative procedures - secondary OPCS: Y71.3 Revisional operations NOC	41210#Y713	463010	Binary	1896	461114
ukb-b-17633	Treatment/medication code: dosulepin	20003#1140909806	462933	Binary	1617	461316
ukb-b-14757	PCT where patients GP was registered: NORTH STOKE PCT	41230#5ME	463010	Binary	1737	461273
ukb-b-18336	Seen a psychiatrist for nerves, anxiety, tension or depression	2100	460702	Binary	53414	407288
ukb-b-9253	Destinations on discharge from hospital (recoded): Transfer within NHS provider	41248#6000	460758	Binary	2339	458419
ukb-b-2732	Time from waking to first cigarette	3466	33304	Categorical Ordered	NA	NA
ukb-b-11582	Diagnoses - main ICD10: K62.5 Haemorrhage of anus and rectum	41202#K625	463010	Binary	9579	453431
ukb-b-5954	Part of a multiple birth	1777	455503	Binary	10474	445029
ukb-b-9991	Frequency of strenuous sports in last 4 weeks	991	46945	Categorical Ordered	NA	NA
ukb-b-9537	Operative procedures - main OPCS: S06.9 Unspecified other excision of lesion of skin	41200#S069	463010	Binary	15179	447831
ukb-b-419	Number of spontaneous miscarriages	3839	78700	Categorical Ordered	NA	NA
ukb-b-4663	Operative procedures - main OPCS: W91.9 Unspecified other manipulation of joint	41200#W919	463010	Binary	1045	461965
ukb-b-17194	Eye problems/disorders: Macular degeneration	6148#5	150642	Binary	3553	147089
ukb-b-8648	Operative procedures - secondary OPCS: X33.9 Unspecified other blood transfusion	41210#X339	463010	Binary	1432	461578
ukb-b-10565	Tinned tomato intake	104350	64949	Categorical Ordered	NA	NA
ukb-b-1732	3mm asymmetry angle (right)	5108	94258	Continuous	NA	NA
ukb-b-15945	Pea intake	104280	64949	Categorical Ordered	NA	NA
ukb-b-6519	Worrier / anxious feelings	1980	450765	Binary	255812	194953
ukb-b-8539	Operative procedures - main OPCS: W15.3 Osteotomy of first metatarsal bone NEC	41200#W153	463010	Binary	1137	461873
ukb-b-14670	Cylindrical power (left)	5086	99071	Continuous	NA	NA
ukb-b-16715	Operative procedures - secondary OPCS: Z84.1 Sacroiliac joint	41210#Z841	463010	Binary	1003	462007
ukb-b-15378	Had other major operations	2844	248845	Binary	167188	81657
ukb-b-17289	Sources of admission to hospital (recoded): Usual Place of residence: Living with relatives	41251#1001	461393	Binary	11879	449514
ukb-b-16781	Diagnoses - main ICD10: G47.3 Sleep apnoea	41202#G473	463010	Binary	2320	460690
ukb-b-14664	3mm strong meridian (left)	5135	95998	Continuous	NA	NA
ukb-b-301	Operation code: foot surgery	20004#1494	462933	Binary	9044	453889
ukb-b-10911	Diagnoses - secondary ICD10: Z92.2 Personal history of long-term (current) use of other medicaments	41204#Z922	463010	Binary	7915	455095
ukb-b-10281	Operative procedures - secondary OPCS: Z89.6 Finger NEC	41210#Z896	463010	Binary	2496	460514
ukb-b-7444	Diagnoses - main ICD10: I84.8 Unspecified haemorrhoids with other complications	41202#I848	463010	Binary	2321	460689
ukb-b-5534	Operative procedures - main OPCS: T72.3 Release of constriction of sheath of tendon	41200#T723	463010	Binary	2104	460906
ukb-b-1044	Operative procedures - main OPCS: H20.6 Fibreoptic endoscopic resection of lesion of colon NEC	41200#H206	463010	Binary	1581	461429
ukb-b-15021	Operative procedures - main OPCS: X72.4 Delivery of subsequent element of cycle of chemotherapy for neoplasm	41200#X724	463010	Binary	1470	461540
ukb-b-16040	Main speciality of consultant (recoded): Oral and maxillo facial surgery	41245#1620	461095	Binary	1195	459900
ukb-b-964	Diagnoses - main ICD10: I48 Atrial fibrillation and flutter	41202#I48	463010	Binary	5669	457341
ukb-b-19885	Duration of questionnaire	20082	64949	Continuous	NA	NA
ukb-b-18366	Diagnoses - main ICD10: I26.9 Pulmonary embolism without mention of acute cor pulmonale	41202#I269	463010	Binary	1846	461164
ukb-b-1418	Diagnoses - main ICD10: M75.4 Impingement syndrome of shoulder	41202#M754	463010	Binary	2901	460109
ukb-b-2719	Operation code: laparotomy nos	20004#1486	462933	Binary	2568	460365
ukb-b-20410	Interpolated Age of participant when cancer first diagnosed	20007	39107	Continuous	NA	NA
ukb-b-13609	Treatment speciality of consultant (recoded): Obstetrics	41246#1910	444675	Binary	11480	433195
ukb-b-11020	Diagnoses - main ICD10: K80.2 Calculus of gallbladder without cholecystitis	41202#K802	463010	Binary	5766	457244
ukb-b-2557	Smoked cigarette or pipe within last hour	3159	43496	Binary	5587	37909
ukb-b-2399	Destinations on discharge from hospital (recoded): Transfer to other NHS provider: General ward, young physically disabled, A&E	41248#5001	461036	Binary	6653	454383
ukb-b-19390	Vitamin C	100015	64979	Continuous	NA	NA
ukb-b-5605	Yorkshire pudding intake	102030	64949	Categorical Ordered	NA	NA
ukb-b-6541	Main speciality of consultant (recoded): General surgery	41245#1350	461949	Binary	108626	353323
ukb-b-16585	PCT responsible for patient data: NORTH STAFFORDSHIRE PCT	41229#5PH	463010	Binary	3012	459998
ukb-b-19346	PCT where patients GP was registered: COUNTY DURHAM PCT	41230#5ND	463010	Binary	3711	459299
ukb-b-2769	Operative procedures - main OPCS: Q11.3 Evacuation of products of conception from uterus NEC	41200#Q113	463010	Binary	1408	461602
ukb-b-7896	Treatment/medication code: tiotropium	20003#1141182628	462933	Binary	1151	461782
ukb-b-6811	Time spent outdoors in winter	1060	364465	Categorical Ordered	NA	NA
ukb-b-6863	Operation code: caesarean section / caesarian section	20004#1477	462933	Binary	23610	439323
ukb-b-16702	Diagnoses - secondary ICD10: Z91.0 Personal history of allergy, other than to drugs and biological substances	41204#Z910	463010	Binary	1658	461352
ukb-b-7030	Number of crackers/crispbreads with butter/margarine	101470	64949	Categorical Ordered	NA	NA
ukb-b-15851	Heel Broadband ultrasound attenuation, direct entry	3144	265737	Continuous	NA	NA
ukb-b-11725	Types of spreads/sauces consumed: Tomato-based sauce	20088#346	64949	Binary	3113	61836
ukb-b-328	PCT responsible for patient data: OXFORDSHIRE PCT	41229#5QE	463010	Binary	6300	456710
ukb-b-12362	Operative procedures - secondary OPCS: U20.1 Transthoracic echocardiography	41210#U201	463010	Binary	1420	461590
ukb-b-10202	PCT responsible for patient data: BURY PCT	41229#5JX	463010	Binary	2357	460653
ukb-b-8951	Calcium	100024	64979	Continuous	NA	NA
ukb-b-11161	Mouth/teeth dental problems: Painful gums	6149#2	461113	Binary	13314	447799
ukb-b-7352	Diagnoses - secondary ICD10: Z92.1 Personal history of long-term (current) use of anticoagulants	41204#Z921	463010	Binary	5254	457756
ukb-b-3229	Diagnoses - secondary ICD10: D70 Agranulocytosis	41204#D70	463010	Binary	1108	461902
ukb-b-19842	Why stopped smoking: Health precaution	6157#3	113988	Binary	71506	42482
ukb-b-7932	PCT responsible for patient data: STOKE ON TRENT PCT	41229#5PJ	463010	Binary	3216	459794
ukb-b-4417	Operative procedures - main OPCS: O29.1 Subacromial decompression	41200#O291	463010	Binary	1538	461472
ukb-b-3460	Alcohol intake versus 10 years previously	1628	428117	Categorical Ordered	NA	NA
ukb-b-4507	Diagnoses - main ICD10: R04.2 Haemoptysis	41202#R042	463010	Binary	1240	461770
ukb-b-4542	Reason for not eating or drinking normally: Away	20085#5	64949	Binary	5003	59946
ukb-b-17775	Fruitcake intake	102180	64949	Categorical Ordered	NA	NA
ukb-b-10325	Average night-time sound level of noise pollution	24022	456380	Continuous	NA	NA
ukb-b-13217	Main speciality of consultant (recoded): Clinical oncology/ Radiotherapy	41245#1160	461132	Binary	4596	456536
ukb-b-18853	Methods of admission to hospital (recoded): Elective admission: Planned	41249#1003	462572	Binary	65087	397485
ukb-b-4776	Mean signal-to-noise ratio (SNR), (right)	4244	148549	Continuous	NA	NA
ukb-b-17967	PCT where patients GP was registered: LEEDS NORTH WEST PCT	41230#5HM	463010	Binary	2538	460472
ukb-b-657	Operation code: dilatation and curettage/d+c	20004#1510	462933	Binary	26145	436788
ukb-b-185	Frequency of travelling from home to job workplace	777	263534	Categorical Ordered	NA	NA
ukb-b-19156	Treatment/medication code: lansoprazole	20003#1140864752	462933	Binary	16448	446485
ukb-b-2105	Work/job satisfaction	4537	105358	Categorical Ordered	NA	NA
ukb-b-12511	Type of fat/oil used in cooking: Low fat polyunsaturated margarine	20090#373	64949	Binary	2380	62569
ukb-b-13506	3mm weak meridian (right)	5099	96007	Continuous	NA	NA
ukb-b-4062	Happiness	4526	152348	Categorical Ordered	NA	NA
ukb-b-7135	Treatment speciality of consultant (recoded): General surgery	41246#1530	449925	Binary	110264	339661
ukb-b-19064	Operative procedures - secondary OPCS: Y20.3 Biopsy of lesion of organ NOC	41210#Y203	463010	Binary	2015	460995
ukb-b-46	Operative procedures - main OPCS: E08.1 Polypectomy of internal nose	41200#E081	463010	Binary	2035	460975
ukb-b-16855	Cancer diagnosed by doctor	2453	461311	Binary	36167	425144
ukb-b-16606	Diagnoses - secondary ICD10: I25.8 Other forms of chronic ischaemic heart disease	41204#I258	463010	Binary	5738	457272
ukb-b-20017	Diagnoses - secondary ICD10: K29.8 Duodenitis	41204#K298	463010	Binary	4640	458370
ukb-b-9744	Liquid used to make porridge: Porridge with milk	20105#79	64949	Binary	6469	58480
ukb-b-1147	Diagnoses - secondary ICD10: D12.5 Sigmoid colon	41204#D125	463010	Binary	1016	461994
ukb-b-6140	Type of fat/oil used in cooking: Cooking fat unknown	20090#352	64949	Binary	11377	53572
ukb-b-676	Operative procedures - secondary OPCS: J43.9 Unspecified diagnostic endoscopic retrograde examination of bile duct and pancreatic duct	41210#J439	463010	Binary	1029	461981
ukb-b-9940	Treatment/medication code: furosemide	20003#1140909708	462933	Binary	3467	459466
ukb-b-4531	Destinations on discharge from hospital (recoded): Temporary place of residence	41248#2000	460794	Binary	1434	459360
ukb-b-14753	Diagnoses - main ICD10: T84.0 Mechanical complication of internal joint prosthesis	41202#T840	463010	Binary	1178	461832
ukb-b-17243	Non-cancer illness code, self-reported: anxiety/panic attacks	20002#1287	462933	Binary	6410	456523
ukb-b-2634	Duration of heavy DIY	2634	182778	Categorical Ordered	NA	NA
ukb-b-12339	Cancer code, self-reported: skin cancer	20001#1003	462933	Binary	1436	461497
ukb-b-2854	Diagnoses - secondary ICD10: W19.9 Unspecified place	41204#W199	463010	Binary	2506	460504
ukb-b-11015	Operative procedures - main OPCS: Q18.9 Unspecified diagnostic endoscopic examination of uterus	41200#Q189	463010	Binary	6305	456705
ukb-b-2375	Whole-wheat cereal intake	100850	64949	Categorical Ordered	NA	NA
ukb-b-660	Number of self-reported cancers	134	462925	Categorical Ordered	NA	NA
ukb-b-1998	Number of unenthusiastic/disinterested episodes	5386	38371	Categorical Ordered	NA	NA
ukb-b-16989	External causes: Y83.8 Other surgical procedures	41201#Y838	463010	Binary	3988	459022
ukb-b-19847	Cheesy biscuits intake	102480	64949	Categorical Ordered	NA	NA
ukb-b-12483	Operative procedures - secondary OPCS: Y03.7 Removal of prosthesis from organ NOC	41210#Y037	463010	Binary	1026	461984
ukb-b-14157	Operative procedures - main OPCS: W28.3 Removal of internal fixation from bone NEC	41200#W283	463010	Binary	3589	459421
ukb-b-2895	Diagnoses - secondary ICD10: Z60.2 Living alone	41204#Z602	463010	Binary	3497	459513
ukb-b-18408	Illnesses of father: Heart disease	20107#1	407557	Binary	133320	274237
ukb-b-17133	Operative procedures - secondary OPCS: Z84.3 Hip joint	41210#Z843	463010	Binary	2593	460417
ukb-b-5590	Diagnoses - main ICD10: K92.1 Melaena	41202#K921	463010	Binary	1318	461692
ukb-b-6154	Peach/nectarine intake	104550	64949	Categorical Ordered	NA	NA
ukb-b-9874	PCT where patients GP was registered: BRISTOL SOUTH AND WEST PCT	41230#5JG	463010	Binary	3287	459723
ukb-b-8133	Light smokers, at least 100 smokes in lifetime	2644	123894	Binary	57021	66873
ukb-b-20382	PCT responsible for patient data: DERBYSHIRE COUNTY PCT	41229#5N6	463010	Binary	5288	457722
ukb-b-9050	Eye problems/disorders: Injury or trauma resulting in loss of vision	6148#3	150642	Binary	2770	147872
ukb-b-12060	PCT where patients GP was registered: NORTH HAMPSHIRE PCT	41230#5DF	463010	Binary	1008	462002
ukb-b-13391	Diagnoses - main ICD10: G45.9 Transient cerebral ischaemic attack, unspecified	41202#G459	463010	Binary	1364	461646
ukb-b-11740	Medication for cholesterol, blood pressure or diabetes: Cholesterol lowering medication	6177#1	209638	Binary	48450	161188
ukb-b-10554	Operation code: adenoid surgery / adenoidectomy	20004#1562	462933	Binary	2576	460357
ukb-b-5079	Vitamin and/or mineral supplement use: Vitamin D	20084#479	64949	Binary	2082	62867
ukb-b-15686	Diagnoses - secondary ICD10: I20.9 Angina pectoris, unspecified	41204#I209	463010	Binary	10083	452927
ukb-b-15531	Other non-alcoholic drinks	100510	64949	Binary	8460	56489
ukb-b-1853	Diagnoses - main ICD10: K92.0 Haematemesis	41202#K920	463010	Binary	1065	461945
ukb-b-117	Chocolate bar intake	102260	64944	Categorical Ordered	NA	NA
ukb-b-14525	Sources of admission to hospital (recoded): Transfer to other NHS provider: General ward, young physically disabled, A&E	41251#5001	461491	Binary	10856	450635
ukb-b-1331	PCT where patients GP was registered: CHESTERFIELD PCT	41230#5EA	463010	Binary	1123	461887
ukb-b-11403	Diagnoses - main ICD10: L90.5 Scar conditions and fibrosis of skin	41202#L905	463010	Binary	1464	461546
ukb-b-14043	Illnesses of siblings: Alzheimer's disease/dementia	20111#10	361264	Binary	2094	359170
ukb-b-14918	Illnesses of siblings: Severe depression	20111#12	362315	Binary	26368	335947
ukb-b-5053	Frequency of heavy DIY in last 4 weeks	2624	182511	Categorical Ordered	NA	NA
ukb-b-645	6mm strong meridian (left)	5134	83410	Continuous	NA	NA
ukb-b-13080	Operative procedures - main OPCS: A73.5 Injection of therapeutic substance around peripheral nerve	41200#A735	463010	Binary	1018	461992
ukb-b-9340	Operative procedures - main OPCS: H22.1 Diagnostic fibreoptic endoscopic examination of colon and biopsy of lesion of colon	41200#H221	463010	Binary	17244	445766
ukb-b-3560	Operative procedures - secondary OPCS: Z29.1 Rectum	41210#Z291	463010	Binary	8626	454384
ukb-b-7372	Magnesium	100017	64979	Continuous	NA	NA
ukb-b-19845	Operative procedures - secondary OPCS: Y82.9 Unspecified local anaesthetic	41210#Y829	463010	Binary	10278	452732
ukb-b-14294	Invitation to complete online 24-hour recall dietary questionnaire, acceptance	110001	278328	Binary	88770	189558
ukb-b-19703	Low calorie drink intake	100160	64949	Categorical Ordered	NA	NA
ukb-b-17277	Operation code: anal surgery	20004#1460	462933	Binary	2854	460079
ukb-b-16641	Diagnoses - secondary ICD10: Z90.1 Acquired absence of breast(s)	41204#Z901	463010	Binary	1661	461349
ukb-b-16917	Diagnoses - main ICD10: S09.9 Unspecified injury of head	41202#S099	463010	Binary	1394	461616
ukb-b-1004	Added milk to espresso	100320	64949	Categorical Ordered	NA	NA
ukb-b-11447	PCT responsible for patient data: ASHTON, LEIGH AND WIGAN PCT	41229#5HG	463010	Binary	1688	461322
ukb-b-12741	Operative procedures - secondary OPCS: Z27.2 Stomach	41210#Z272	463010	Binary	22239	440771
ukb-b-8517	Non-cancer illness code, self-reported: urinary frequency / incontinence	20002#1202	462933	Binary	1624	461309
ukb-b-7759	Typical diet yesterday	100020	64949	Binary	53091	11858
ukb-b-6413	Diagnoses - secondary ICD10: N73.6 Female pelvic peritoneal adhesions	41204#N736	463010	Binary	1790	461220
ukb-b-3646	Sweet biscuits intake	102360	64949	Categorical Ordered	NA	NA
ukb-b-10873	Diagnoses - main ICD10: M54.59 Low back pain (Site unspecified)	41202#M5459	463010	Binary	1446	461564
ukb-b-4075	Whole egg intake	102940	64949	Categorical Ordered	NA	NA
ukb-b-12018	Illnesses of mother: Chronic bronchitis/emphysema	20110#6	423692	Binary	25314	398378
ukb-b-7564	Operation code: oesphageal fundoplication/hiatus hernia surgery	20004#1482	462933	Binary	1125	461808
ukb-b-15942	Operative procedures - main OPCS: W87.9 Unspecified diagnostic endoscopic examination of knee joint	41200#W879	463010	Binary	2868	460142
ukb-b-10309	Operation code: myomectomy/fibroids removed	20004#1509	462933	Binary	2559	460374
ukb-b-2838	PCT where patients GP was registered: DURHAM AND CHESTER-LE-STREET PCT	41230#5KC	463010	Binary	1606	461404
ukb-b-5759	Treatment speciality of consultant (recoded): Vascular surgery	41246#2620	444074	Binary	3052	441022
ukb-b-12763	Flavoured milk intake	100530	64941	Categorical Ordered	NA	NA
ukb-b-4226	Diagnoses - secondary ICD10: E03.9 Hypothyroidism, unspecified	41204#E039	463010	Binary	9674	453336
ukb-b-5031	PCT where patients GP was registered: HILLINGDON PCT	41230#5AT	463010	Binary	1125	461885
ukb-b-4257	Non-cancer illness code, self-reported: unclassifiable	20002#99999	462933	Binary	18841	444092
ukb-b-12931	Operation code: ovarian cyst removal/surgery	20004#1506	462933	Binary	5520	457413
ukb-b-19886	Diagnoses - secondary ICD10: K21.9 Gastro-oesophageal reflux disease without oesophagitis	41204#K219	463010	Binary	4360	458650
ukb-b-1092	PCT responsible for patient data: BERKSHIRE EAST PCT	41229#5QG	463010	Binary	2453	460557
ukb-b-16207	Blood clot, DVT, bronchitis, emphysema, asthma, rhinitis, eczema, allergy diagnosed by doctor: Emphysema/chronic bronchitis	6152#6	462013	Binary	7844	454169
ukb-b-13003	Operation code: sinus surgery	20004#1558	462933	Binary	1581	461352
ukb-b-3656	Number of treatments/medications taken	137	462933	Categorical Ordered	NA	NA
ukb-b-9324	Number of trend entries	6038	68426	Continuous	NA	NA
ukb-b-11349	Folate	100014	64979	Continuous	NA	NA
ukb-b-3278	Length of menstrual cycle	3710	43125	Categorical Ordered	NA	NA
ukb-b-16209	Diagnoses - secondary ICD10: K20 Oesophagitis	41204#K20	463010	Binary	2689	460321
ukb-b-5968	Operative procedures - secondary OPCS: Z28.8 Specified large intestine NEC	41210#Z288	463010	Binary	2875	460135
ukb-b-11531	Diagnoses - main ICD10: R32 Unspecified urinary incontinence	41202#R32	463010	Binary	1011	461999
ukb-b-19929	Operation code: cruciate ligament surgery	20004#1502	462933	Binary	2308	460625
ukb-b-15074	Operative procedures - main OPCS: C12.4 Curettage of lesion of eyelid	41200#C124	463010	Binary	1484	461526
ukb-b-18377	Leg fat percentage (left)	23115	454826	Continuous	NA	NA
ukb-b-12877	Operative procedures - secondary OPCS: Z47.1 Skin of forehead	41210#Z471	463010	Binary	2065	460945
ukb-b-132	PCT responsible for patient data: CROYDON PCT	41229#5K9	463010	Binary	2697	460313
ukb-b-707	Diagnoses - secondary ICD10: K58.9 Irritable bowel syndrome without diarrhoea	41204#K589	463010	Binary	2760	460250
ukb-b-13545	Cancer code, self-reported: uterine/endometrial cancer	20001#1040	462933	Binary	1151	461782
ukb-b-6616	Diagnoses - secondary ICD10: K26.9 Unspecified as acute or chronic, without haemorrhage or perforation	41204#K269	463010	Binary	1031	461979
ukb-b-6223	Diagnoses - main ICD10: R10.4 Other and unspecified abdominal pain	41202#R104	463010	Binary	11925	451085
ukb-b-10248	Type of cancer: ICD10: C44.3 Skin of other and unspecified parts of face	40006#C443	463010	Binary	6034	456976
ukb-b-14796	Non-cancer illness code, self-reported: diverticular disease/diverticulitis	20002#1458	462933	Binary	5193	457740
ukb-b-10608	PCT where patients GP was registered: NOTTINGHAMSHIRE COUNTY TEACHING PCT	41230#5N8	463010	Binary	7548	455462
ukb-b-11856	Treatment speciality of consultant (recoded): Ophthalmology	41246#1950	445378	Binary	23749	421629
ukb-b-3135	PCT where patients GP was registered: WESTERN CHESHIRE PCT	41230#5NN	463010	Binary	1123	461887
ukb-b-15508	Fat removed from meat	103120	16902	Binary	15643	1259
ukb-b-12465	Operation code: coronary artery bypass grafts (cabg)	20004#1095	462933	Binary	3511	459422
ukb-b-12383	PCT responsible for patient data: LAMBETH PCT	41229#5LD	463010	Binary	1047	461963
ukb-b-13151	Operative procedures - main OPCS: W20.5 Primary open reduction of fracture of ankle and extramedullary fixation NEC	41200#W205	463010	Binary	1307	461703
ukb-b-13516	Scotch egg intake	102970	64949	Categorical Ordered	NA	NA
ukb-b-2973	Diagnoses - secondary ICD10: K31.8 Other specified diseases of stomach and duodenum	41204#K318	463010	Binary	1247	461763
ukb-b-17462	Diagnoses - secondary ICD10: E78.5 Hyperlipidaemia, unspecified	41204#E785	463010	Binary	3439	459571
ukb-b-5477	Methods of admission to hospital (recoded): Elective admission	41249#1000	462400	Binary	18006	444394
ukb-b-8902	Type of sliced bread eaten: wholemeal	20091#3	64949	Binary	16262	48687
ukb-b-5018	Diagnoses - main ICD10: K61.0 Anal abscess	41202#K610	463010	Binary	1034	461976
ukb-b-18395	Treatment/medication code: iron product	20003#1140888386	462933	Binary	1332	461601
ukb-b-3355	Diagnoses - main ICD10: D50.9 Iron deficiency anaemia, unspecified	41202#D509	463010	Binary	2066	460944
ukb-b-7831	Non-cancer illness code, self-reported: fracture wrist / colles fracture	20002#1637	462933	Binary	1060	461873
ukb-b-8115	Operative procedures - secondary OPCS: Z27.8 Specified upper digestive tract NEC	41210#Z278	463010	Binary	1290	461720
ukb-b-6569	PCT where patients GP was registered: HEYWOOD, MIDDLETON AND ROCHDALE PCT	41230#5NQ	463010	Binary	1897	461113
ukb-b-20421	Operative procedures - secondary OPCS: H44.4 Examination of rectum under anaesthetic	41210#H444	463010	Binary	1035	461975
ukb-b-7805	PCT responsible for patient data: SURREY PCT	41229#5P5	463010	Binary	2913	460097
ukb-b-16128	Treatment/medication code: meloxicam	20003#1140926732	462933	Binary	1301	461632
ukb-b-9513	Main speciality of consultant (recoded): Nephrology	41245#1490	461118	Binary	1939	459179
ukb-b-19206	Contra-indications for spirometry	3088	462551	Categorical Ordered	NA	NA
ukb-b-8676	Stewed fruit intake	104410	64942	Categorical Ordered	NA	NA
ukb-b-13936	Ever tried to stop smoking	3486	35910	Categorical Ordered	NA	NA
ukb-b-5445	Number in household	709	459988	Categorical Ordered	NA	NA
ukb-b-2875	Diagnoses - main ICD10: M16.1 Other primary coxarthrosis	41202#M161	463010	Binary	2876	460134
ukb-b-18956	Mixed fruit intake	104440	64949	Categorical Ordered	NA	NA
ukb-b-16878	Alcohol usually taken with meals	1618	235645	Binary	159104	76541
ukb-b-19732	Non-cancer illness code, self-reported: hypothyroidism/myxoedema	20002#1226	462933	Binary	22687	440246
ukb-b-14067	6mm asymmetry angle (left)	5110	51739	Continuous	NA	NA
ukb-b-10537	Non-cancer illness code, self-reported: psoriasis	20002#1453	462933	Binary	5314	457619
ukb-b-16993	Operation code: unclassifiable	20004#99999	462933	Binary	9549	453384
ukb-b-10181	Eye problems/disorders: Diabetes related eye disease	6148#1	150642	Binary	2940	147702
ukb-b-2029	Treatment/medication code: finasteride	20003#1140868550	462933	Binary	1586	461347
ukb-b-14147	Risk taking	2040	446279	Binary	117515	328764
ukb-b-13425	Operative procedures - secondary OPCS: V55.3 Greater than two levels of spine	41210#V553	463010	Binary	1106	461904
ukb-b-7330	Diagnoses - main ICD10: K31.7 Polyp of stomach and duodenum	41202#K317	463010	Binary	1053	461957
ukb-b-16454	Operative procedures - secondary OPCS: G45.1 Fibreoptic endoscopic examination of upper gastrointestinal tract and biopsy of lesion of upper gastrointestinal tract	41210#G451	463010	Binary	1968	461042
ukb-b-956	Illnesses of father: Parkinson's disease	20107#11	399089	Binary	10106	388983
ukb-b-8778	Pulse wave peak to peak time	4196	151466	Continuous	NA	NA
ukb-b-6911	Treatment/medication code: diclofenac	20003#1140884488	462933	Binary	9640	453293
ukb-b-19236	Treatment/medication code: fluticasone	20003#1140888098	462933	Binary	2024	460909
ukb-b-7137	Medication for pain relief, constipation, heartburn: Aspirin	6154#1	457547	Binary	64534	393013
ukb-b-4944	Operative procedures - main OPCS: W85.2 Endoscopic irrigation of knee joint	41200#W852	463010	Binary	1976	461034
ukb-b-18157	Type of cancer: ICD10: C56 Malignant neoplasm of ovary	40006#C56	463010	Binary	1087	461923
ukb-b-14576	Wears glasses or contact lenses	2207	462254	Binary	411268	50986
ukb-b-9473	Operative procedures - main OPCS: G45.1 Fibreoptic endoscopic examination of upper gastrointestinal tract and biopsy of lesion of upper gastrointestinal tract	41200#G451	463010	Binary	40003	423007
ukb-b-20185	Operative procedures - secondary OPCS: R27.1 Episiotomy to facilitate delivery	41210#R271	463010	Binary	2541	460469
ukb-b-5359	Alcohol	100022	64979	Categorical Ordered	NA	NA
ukb-b-16866	Treatment/medication code: ibuprofen	20003#1140871310	462933	Binary	57738	405195
ukb-b-11412	Diagnoses - main ICD10: R04.0 Epistaxis	41202#R040	463010	Binary	1512	461498
ukb-b-18909	Never eat eggs, dairy, wheat, sugar: Dairy products	6144#2	461046	Binary	10366	450680
ukb-b-6772	Operation code: removal of mole/skin lesion	20004#1504	462933	Binary	6500	456433
ukb-b-14505	Mozzarella intake	102890	64949	Categorical Ordered	NA	NA
ukb-b-18079	Low fat hard cheese intake	102810	64949	Categorical Ordered	NA	NA
ukb-b-19129	Number of incorrect matches in round	20132	113162	Continuous	NA	NA
ukb-b-10260	Types of spreads/sauces consumed: Gravy	20088#349	64949	Binary	4302	60647
ukb-b-15272	Ever manic/hyper for 2 days	4642	149144	Binary	8680	140464
ukb-b-7280	Non-cancer illness code, self-reported: emphysema/chronic bronchitis	20002#1113	462933	Binary	6417	456516
ukb-b-4063	Number of self-reported non-cancer illnesses	135	462933	Categorical Ordered	NA	NA
ukb-b-20531	Leg fat percentage (right)	23111	454854	Continuous	NA	NA
ukb-b-11348	Bread intake	1438	452236	Continuous	NA	NA
ukb-b-1675	Treatment/medication code: betahistine	20003#1140888688	462933	Binary	1388	461545
ukb-b-143	Shellfish intake	103220	64939	Categorical Ordered	NA	NA
ukb-b-5143	Volume level set by participant (right)	4277	148695	Categorical Ordered	NA	NA
ukb-b-3503	Treatment/medication code: Free-text entry, unable to be coded	20003#99999	462933	Binary	15731	447202
ukb-b-13896	Type of large bap eaten: white	20093#1	64949	Binary	1184	63765
ukb-b-12440	Intra-ocular pressure, Goldmann-correlated (left)	5263	97465	Continuous	NA	NA
ukb-b-13624	PCT where patients GP was registered: SANDWELL PCT	41230#5PF	463010	Binary	1359	461651
ukb-b-8848	Diagnoses - main ICD10: K44.9 Diaphragmatic hernia without obstruction or gangrene	41202#K449	463010	Binary	8072	454938
ukb-b-2035	Scotch pancake intake	102020	64949	Categorical Ordered	NA	NA
ukb-b-7429	Blue cheese intake	102840	64949	Categorical Ordered	NA	NA
ukb-b-8765	Other grain intake	102780	64949	Categorical Ordered	NA	NA
ukb-b-4157	Operative procedures - secondary OPCS: Z50.2 Skin of hand	41210#Z502	463010	Binary	1548	461462
ukb-b-2024	Single crust pastry intake	101980	64949	Categorical Ordered	NA	NA
ukb-b-20213	Non-cancer illness code, self-reported: measles / morbillivirus	20002#1568	462933	Binary	1530	461403
ukb-b-17841	Interpolated Year when non-cancer illness first diagnosed	20008	342336	Continuous	NA	NA
ukb-b-13979	Non-cancer illness code, self-reported: fracture lower leg / ankle	20002#1651	462933	Binary	1878	461055
ukb-b-4909	Number of triplets attempted (right)	4276	150168	Categorical Ordered	NA	NA
ukb-b-7278	Operative procedures - main OPCS: T20.2 Primary repair of inguinal hernia using insert of prosthetic material	41200#T202	463010	Binary	10809	452201
ukb-b-8470	Operation code: other bowel surgery	20004#1466	462933	Binary	2814	460119
ukb-b-2483	Operative procedures - secondary OPCS: Y90.3 Scanning NEC	41210#Y903	463010	Binary	3251	459759
ukb-b-20118	Operative procedures - main OPCS: M65.1 Endoscopic resection of prostate using electrotome	41200#M651	463010	Binary	1034	461976
ukb-b-7356	Illness, injury, bereavement, stress in last 2 years: Death of a spouse or partner	6145#4	459742	Binary	7253	452489
ukb-b-352	Total errors traversing alphanumeric path (trail #2)	20248	40607	Categorical Ordered	NA	NA
ukb-b-2160	Diagnoses - main ICD10: C61 Malignant neoplasm of prostate	41202#C61	463010	Binary	3436	459574
ukb-b-8938	Main speciality of consultant (recoded): Plastic surgery	41245#1730	461218	Binary	19010	442208
ukb-b-3855	Attendance/disability/mobility allowance: None of the above	6146#100	459354	Binary	432343	27011
ukb-b-10617	Operation code: mammoplasty/cosmetic operation on breast	20004#1370	462933	Binary	3422	459511
ukb-b-8213	Diagnoses - main ICD10: M23.2 Derangement of meniscus due to old tear or injury	41202#M232	463010	Binary	1433	461577
ukb-b-9667	Illness, injury, bereavement, stress in last 2 years: Financial difficulties	6145#6	459742	Binary	53524	406218
ukb-b-3768	Age when periods started (menarche)	2714	243944	Categorical Ordered	NA	NA
ukb-b-13464	Diagnoses - main ICD10: K62.8 Other specified diseases of anus and rectum	41202#K628	463010	Binary	1406	461604
ukb-b-1100	Close to major road	24014	456380	Binary	31833	424547
ukb-b-16100	Vegetable consumers	103990	64949	Binary	53457	11492
ukb-b-7643	Diagnoses - secondary ICD10: Z80.3 Family history of malignant neoplasm of breast	41204#Z803	463010	Binary	1091	461919
ukb-b-11065	Diagnoses - secondary ICD10: W01.0 Home	41204#W010	463010	Binary	1122	461888
ukb-b-16862	Main speciality of consultant (recoded): Respiratory medicine	41245#1800	461173	Binary	7643	453530
ukb-b-918	Type of cancer: ICD10: D06.9 Cervix, unspecified	40006#D069	463010	Binary	3175	459835
ukb-b-9139	Reason for glasses/contact lenses: For a 'lazy' eye or an eye with poor vision since childhood (called 'amblyopia')	6147#6	460536	Binary	3745	456791
ukb-b-15671	PCT where patients GP was registered: BRISTOL PCT	41230#5QJ	463010	Binary	6263	456747
ukb-b-11771	Diagnoses - main ICD10: K08.3 Retained dental root	41202#K083	463010	Binary	1039	461971
ukb-b-15541	Diagnoses - secondary ICD10: E66.9 Obesity, unspecified	41204#E669	463010	Binary	4688	458322
ukb-b-13566	Operative procedures - main OPCS: K63.6 Coronary arteriography NEC	41200#K636	463010	Binary	5339	457671
ukb-b-18235	Non-cancer illness code, self-reported: muscle/soft tissue problem	20002#1297	462933	Binary	3633	459300
ukb-b-15096	Operation code: tonsillectomy / tonsil surgery	20004#1561	462933	Binary	20848	442085
ukb-b-7739	Operative procedures - main OPCS: L87.4 Avulsion of varicose vein of leg	41200#L874	463010	Binary	1127	461883
ukb-b-9093	Arm predicted mass (left)	23126	454655	Continuous	NA	NA
ukb-b-20214	Attendance/disability/mobility allowance: Disability living allowance	6146#2	459354	Binary	20426	438928
ukb-b-7073	Diagnoses - main ICD10: R13 Dysphagia	41202#R13	463010	Binary	3012	459998
ukb-b-6019	Number of cigarettes previously smoked daily	2887	108946	Categorical Ordered	NA	NA
ukb-b-12234	Operation code: cystectomy	20004#1429	462933	Binary	2447	460486
ukb-b-10859	Diagnoses - main ICD10: K57.3 Diverticular disease of large intestine without perforation or abscess	41202#K573	463010	Binary	8429	454581
ukb-b-19266	Diagnoses - main ICD10: D12.6 Colon, unspecified	41202#D126	463010	Binary	1870	461140
ukb-b-6528	Diagnoses - secondary ICD10: D25.9 Leiomyoma of uterus, unspecified	41204#D259	463010	Binary	3024	459986
ukb-b-14944	Operation code: appendicectomy	20004#1458	462933	Binary	55398	407535
ukb-b-19805	Diagnoses - main ICD10: K62.1 Rectal polyp	41202#K621	463010	Binary	2800	460210
ukb-b-18683	Maximum digits remembered correctly	20240	106162	Categorical Ordered	NA	NA
ukb-b-14640	Type of meals eaten: Takeaway meals	20089#461	64949	Binary	2617	62332
ukb-b-686	Diagnoses - main ICD10: K35.9 Acute appendicitis, unspecified	41202#K359	463010	Binary	1568	461442
ukb-b-10289	Operation code: large bowel resection +/- colostomy	20004#1461	462933	Binary	1269	461664
ukb-b-7946	Operative procedures - secondary OPCS: V55.2 Two levels of spine	41210#V552	463010	Binary	1665	461345
ukb-b-3132	Operation code: eye surgery	20004#1434	462933	Binary	4337	458596
ukb-b-3044	Non-cancer illness code, self-reported: colitis/not crohns or ulcerative colitis	20002#1459	462933	Binary	1193	461740
ukb-b-744	Operative procedures - secondary OPCS: Z49.4 Skin of back	41210#Z494	463010	Binary	4928	458082
ukb-b-7408	Average total household income before tax	738	397751	Categorical Ordered	NA	NA
ukb-b-1579	Types of spreads/sauces consumed: Jam/honey	20088#332	64949	Binary	12297	52652
ukb-b-15904	Non-cancer illness code, self-reported: prolapsed disc/slipped disc	20002#1312	462933	Binary	7755	455178
ukb-b-20045	Diagnoses - secondary ICD10: F32.9 Depressive episode, unspecified	41204#F329	463010	Binary	5842	457168
ukb-b-3018	Age at death	40007	11856	Continuous	NA	NA
ukb-b-12938	Illnesses of siblings: Bowel cancer	20111#4	361508	Binary	8920	352588
ukb-b-17612	Heel bone ultrasound T-score, manual entry	77	40613	Continuous	NA	NA
ukb-b-10272	Treatment/medication code: digoxin	20003#2038459814	462933	Binary	1182	461751
ukb-b-12379	Fat	100004	64979	Continuous	NA	NA
ukb-b-3823	Operative procedures - secondary OPCS: Y84.2 Sedation NEC	41210#Y842	463010	Binary	2340	460670
ukb-b-13664	Treatment/medication code: rosuvastatin	20003#1141192410	462933	Binary	2870	460063
ukb-b-11926	Average daytime sound level of noise pollution	24020	456380	Continuous	NA	NA
ukb-b-50	Diagnoses - main ICD10: M75.1 Rotator cuff syndrome	41202#M751	463010	Binary	1767	461243
ukb-b-5935	Operation code: shoulder surgery	20004#1499	462933	Binary	6927	456006
ukb-b-8080	Medication for cholesterol, blood pressure, diabetes, or take exogenous hormones: Hormone replacement therapy	6153#4	249710	Binary	18641	231069
ukb-b-9937	Had major operations	2415	210168	Binary	134945	75223
ukb-b-20009	Diagnoses - secondary ICD10: R05 Cough	41204#R05	463010	Binary	1072	461938
ukb-b-14436	Diagnoses - main ICD10: L72.9 Follicular cyst of skin and subcutaneous tissue, unspecified	41202#L729	463010	Binary	1001	462009
ukb-b-14615	Operative procedures - secondary OPCS: Z27.3 Pylorus	41210#Z273	463010	Binary	1910	461100
ukb-b-14356	Non-cancer illness code, self-reported: bone disorder	20002#1293	462933	Binary	1049	461884
ukb-b-12115	Diagnoses - main ICD10: C50.4 Upper-outer quadrant of breast	41202#C504	463010	Binary	1445	461565
ukb-b-10640	Sweetened cereal intake	100820	64949	Categorical Ordered	NA	NA
ukb-b-67	Carer support indicators: Yes	41214#1	25191	Binary	8862	16329
ukb-b-6517	Diagnoses - secondary ICD10: R31 Unspecified haematuria	41204#R31	463010	Binary	2594	460416
ukb-b-18787	Non-cancer illness code, self-reported: allergy or anaphylactic reaction to food	20002#1385	462933	Binary	2090	460843
ukb-b-4579	Diagnoses - secondary ICD10: R94.5 Abnormal results of liver function studies	41204#R945	463010	Binary	1802	461208
ukb-b-4876	Treatment/medication code: valsartan	20003#1141145660	462933	Binary	2177	460756
ukb-b-2533	Operation code: lower limb surgery	20004#1495	462933	Binary	2189	460744
ukb-b-17100	PCT where patients GP was registered: BEBINGTON AND WEST WIRRAL PCT	41230#5F8	463010	Binary	1125	461885
ukb-b-9708	Diagnoses - main ICD10: M79.66 Pain in limb (Lower leg)	41202#M7966	463010	Binary	1689	461321
ukb-b-12412	Likelihood of resuming smoking	2936	112268	Categorical Ordered	NA	NA
ukb-b-20189	Diagnoses - main ICD10: K52.9 Non-infective gastro-enteritis and colitis, unspecified	41202#K529	463010	Binary	9463	453547
ukb-b-13038	Non-cancer illness code, self-reported: varicose veins	20002#1494	462933	Binary	1652	461281
ukb-b-11705	PCT where patients GP was registered: CRAVEN, HARROGATE AND RURAL DISTRICT PCT	41230#5KJ	463010	Binary	1214	461796
ukb-b-3725	Operative procedures - secondary OPCS: K63.4 Coronary arteriography using two catheters	41210#K634	463010	Binary	2735	460275
ukb-b-20178	PCT where patients GP was registered: SOUTH LEEDS PCT	41230#5HL	463010	Binary	1855	461155
ukb-b-203	Diagnoses - main ICD10: Z12.1 Special screening examination for neoplasm of intestinal tract	41202#Z121	463010	Binary	3103	459907
ukb-b-12141	Non-cancer illness code, self-reported: osteoporosis	20002#1309	462933	Binary	7547	455386
ukb-b-1255	Double crust pastry intake	101970	64941	Categorical Ordered	NA	NA
ukb-b-6548	Illnesses of mother: Parkinson's disease	20110#11	422464	Binary	6998	415466
ukb-b-1020	Operative procedures - secondary OPCS: Z70.5 Lower end of radius NEC	41210#Z705	463010	Binary	3490	459520
ukb-b-5712	Diagnoses - main ICD10: N95.0 Postmenopausal bleeding	41202#N950	463010	Binary	6874	456136
ukb-b-4024	Illnesses of mother: Stroke	20110#2	424977	Binary	60880	364097
ukb-b-13423	Breastfed as a baby	1677	352094	Binary	251150	100944
ukb-b-4141	Diagnoses - main ICD10: C44.3 Skin of other and unspecified parts of face	41202#C443	463010	Binary	3824	459186
ukb-b-13121	Operative procedures - secondary OPCS: Z27.1 Oesophagus	41210#Z271	463010	Binary	5450	457560
ukb-b-11381	PCT where patients GP was registered: SALFORD PCT	41230#5F5	463010	Binary	2128	460882
ukb-b-11566	Treatment/medication code: calcichew d3 tablet	20003#1140871050	462933	Binary	4540	458393
ukb-b-1302	Treatment/medication code: sertraline	20003#1140867878	462933	Binary	1943	460990
ukb-b-2205	Diagnoses - secondary ICD10: Z82.4 Family history of ischaemic heart disease and other diseases of the circulatory system	41204#Z824	463010	Binary	9330	453680
ukb-b-2669	Treatment/medication code: vitamin b compound tablet	20003#1140871024	462933	Binary	3328	459605
ukb-b-18042	Illnesses of siblings: Diabetes	20111#9	362826	Binary	31073	331753
ukb-b-12566	Vegetable pieces intake	104070	64949	Categorical Ordered	NA	NA
ukb-b-18297	Operative procedures - main OPCS: J13.2 Percutaneous biopsy of lesion of liver NEC	41200#J132	463010	Binary	1291	461719
ukb-b-1226	Lifetime number of same-sex sexual partners	3669	12249	Categorical Ordered	NA	NA
ukb-b-1997	Number of older siblings	5057	133020	Categorical Ordered	NA	NA
ukb-b-14395	Medication for cholesterol, blood pressure or diabetes: Blood pressure medication	6177#2	209638	Binary	51976	157662
ukb-b-18264	PCT responsible for patient data: ROTHERHAM PCT	41229#5H8	463010	Binary	2205	460805
ukb-b-20447	Iron	100011	64979	Continuous	NA	NA
ukb-b-10298	Operative procedures - secondary OPCS: W28.1 Application of internal fixation to bone NEC	41210#W281	463010	Binary	1383	461627
ukb-b-18176	Doctor restricts physical activity due to heart condition	6014	69537	Categorical Ordered	NA	NA
ukb-b-12227	Illnesses of siblings: Breast cancer	20111#5	361809	Binary	16586	345223
ukb-b-6504	PCT where patients GP was registered: AMBER VALLEY PCT	41230#5ED	463010	Binary	1187	461823
ukb-b-4711	Usual walking pace	924	459915	Categorical Ordered	NA	NA
ukb-b-8667	Treatment speciality of consultant (recoded): Trauma & orthopaedics	41246#2580	448516	Binary	75256	373260
ukb-b-17733	Operation code: colposcopy +/- biopsy	20004#1522	462933	Binary	1994	460939
ukb-b-17962	Operative procedures - secondary OPCS: E13.3 Intranasal antrostomy	41210#E133	463010	Binary	1246	461764
ukb-b-11866	6mm index of best keratometry results (right)	5251	84303	Categorical Ordered	NA	NA
ukb-b-19386	Diagnoses - main ICD10: K51.9 Ulcerative colitis, unspecified	41202#K519	463010	Binary	1987	461023
ukb-b-2954	Methods of discharge from hospital (recoded): Discharged on clinical advice/consent: Transfer within provider	41250#1002	462236	Binary	5384	456852
ukb-b-18616	Operative procedures - secondary OPCS: Z40.1 Pulmonary artery	41210#Z401	463010	Binary	1921	461089
ukb-b-20162	Diagnoses - main ICD10: R33 Retention of urine	41202#R33	463010	Binary	2106	460904
ukb-b-17772	6mm cylindrical power angle (right)	5114	84278	Continuous	NA	NA
ukb-b-7596	3mm index of best keratometry results (right)	5237	96007	Categorical Ordered	NA	NA
ukb-b-13845	Diagnoses - secondary ICD10: R63.4 Abnormal weight loss	41204#R634	463010	Binary	2751	460259
ukb-b-20211	Illnesses of father: Diabetes	20107#9	400687	Binary	38850	361837
ukb-b-4465	Size of white wine glass drunk: small (125ml)	20095#1	64949	Binary	3196	61753
ukb-b-8814	Diagnoses - main ICD10: N39.0 Urinary tract infection, site not specified	41202#N390	463010	Binary	5447	457563
ukb-b-9419	Operative procedures - main OPCS: M45.1 Diagnostic endoscopic examination of bladder and biopsy of lesion of bladder NEC	41200#M451	463010	Binary	1856	461154
ukb-b-4942	PCT where patients GP was registered: SOUTH GLOUCESTERSHIRE PCT	41230#5A3	463010	Binary	6560	456450
ukb-b-13823	Time to complete round	400	454157	Continuous	NA	NA
ukb-b-11262	Blood sample #, note contents: Poor venous access/flow	20049#433	463000	Binary	6176	456824
ukb-b-1390	PCT responsible for patient data: BRISTOL PCT	41229#5QJ	463010	Binary	6339	456671
ukb-b-17836	Treatment/medication code: seretide 50 evohaler	20003#1141176832	462933	Binary	5409	457524
ukb-b-12304	Why stopped smoking: Doctor's advice	6157#2	113988	Binary	8184	105804
ukb-b-69	Non-cancer illness code, self-reported: chronic sinusitis	20002#1416	462933	Binary	2888	460045
ukb-b-5911	Diagnoses - secondary ICD10: Z88.0 Personal history of allergy to penicillin	41204#Z880	463010	Binary	11348	451662
ukb-b-11247	Main speciality of consultant (recoded): Cardiothoracic surgery	41245#1080	461137	Binary	5378	455759
ukb-b-20216	PCT where patients GP was registered: SOUTH LIVERPOOL PCT	41230#5HC	463010	Binary	1264	461746
ukb-b-1712	Job involves shift work	826	263315	Categorical Ordered	NA	NA
ukb-b-15245	Treatment/medication code: alfuzosin	20003#1140879774	462933	Binary	1019	461914
ukb-b-4104	Treatment/medication code: loperamide	20003#1140879464	462933	Binary	1504	461429
ukb-b-5640	Pork intake	1389	460162	Categorical Ordered	NA	NA
ukb-b-374	How are people in household related to participant: Brother and/or sister	6141#3	459600	Binary	2511	457089
ukb-b-758	Couscous intake	102770	64949	Categorical Ordered	NA	NA
ukb-b-13478	Treatment/medication code: citalopram	20003#1140921600	462933	Binary	7923	455010
ukb-b-9971	Treatment/medication code: thyroxine product	20003#1140884516	462933	Binary	5469	457464
ukb-b-1867	Attendance/disability/mobility allowance: Blue badge	6146#3	459354	Binary	16449	442905
ukb-b-14654	PCT where patients GP was registered: ROCHDALE PCT	41230#5JY	463010	Binary	1325	461685
ukb-b-1138	6mm strong meridian angle (right)	5106	84303	Continuous	NA	NA
ukb-b-10810	Operative procedures - main OPCS: S06.5 Excision of lesion of skin of head or neck NEC	41200#S065	463010	Binary	10371	452639
ukb-b-12267	Diagnoses - main ICD10: I80.2 Phlebitis and thrombophlebitis of other deep vessels of lower extremities	41202#I802	463010	Binary	1832	461178
ukb-b-3982	Operative procedures - main OPCS: M47.8 Other specified urethral catheterisation of bladder	41200#M478	463010	Binary	2456	460554
ukb-b-16927	Age of primiparous women at birth of child	3872	33147	Continuous	NA	NA
ukb-b-7503	Liquid used to make porridge: Porridge with water	20105#78	64949	Binary	3730	61219
ukb-b-16998	Duration of walks	874	395831	Continuous	NA	NA
ukb-b-15326	Vitamin and/or mineral supplement use: Multivitamin with iron	20084#469	64949	Binary	1628	63321
ukb-b-4288	Type of bread roll eaten: mixed	20094#2	64949	Binary	2039	62910
ukb-b-8088	PCT responsible for patient data: WAKEFIELD DISTRICT PCT	41229#5N3	463010	Binary	2677	460333
ukb-b-11452	6mm strong meridian (right)	5133	84303	Continuous	NA	NA
ukb-b-11002	PCT responsible for patient data: NORTHUMBERLAND CARE TRUST	41229#TAC	463010	Binary	2504	460506
ukb-b-18445	Polyunsaturated fat	100007	64979	Continuous	NA	NA
ukb-b-10756	Diagnoses - secondary ICD10: I20.0 Unstable angina	41204#I200	463010	Binary	1543	461467
ukb-b-12019	Peak expiratory flow (PEF)	3064	421986	Continuous	NA	NA
ukb-b-282	Indian snacks intake	102040	64949	Categorical Ordered	NA	NA
ukb-b-19813	Diagnoses - main ICD10: M54.56 Low back pain (Lumbar region)	41202#M5456	463010	Binary	1423	461587
ukb-b-15957	Types of transport used (excluding work): Public transport	6162#3	460491	Binary	138999	321492
ukb-b-12265	Operative procedures - secondary OPCS: Q08.9 Unspecified vaginal excision of uterus	41210#Q089	463010	Binary	2420	460590
ukb-b-2703	PCT responsible for patient data: HALTON AND ST HELENS PCT	41229#5NM	463010	Binary	2167	460843
ukb-b-15918	Treatment speciality of consultant (recoded): Dermatology	41246#1390	444587	Binary	8914	435673
ukb-b-4379	Treatment/medication code: tamoxifen	20003#1140870164	462933	Binary	1446	461487
ukb-b-2625	Diagnoses - secondary ICD10: M47.82 Other spondylosis (Cervical region)	41204#M4782	463010	Binary	1018	461992
ukb-b-16507	Vitamin supplement user	104670	64949	Binary	26550	38399
ukb-b-7288	3mm asymmetry angle (left)	5111	94008	Continuous	NA	NA
ukb-b-8553	Decaffeinated tea	100470	64949	Categorical Ordered	NA	NA
ukb-b-5867	Intake of artificial sweetener added to tea	100500	64949	Categorical Ordered	NA	NA
ukb-b-15784	Main speciality of consultant (recoded): General medicine	41245#1310	461894	Binary	81135	380759
ukb-b-7864	Vitamin B6	100012	64979	Continuous	NA	NA
ukb-b-18127	PCT where patients GP was registered: NORTH KIRKLEES PCT	41230#5J7	463010	Binary	1700	461310
ukb-b-14166	Battered fish intake	103180	64944	Categorical Ordered	NA	NA
ukb-b-11045	Diagnoses - secondary ICD10: M13.9 Arthritis, unspecified	41204#M139	463010	Binary	1477	461533
ukb-b-3875	Type of fat/oil used in cooking: Olive oil	20090#353	64949	Binary	23023	41926
ukb-b-2307	Diagnoses - main ICD10: C50.9 Breast, unspecified	41202#C509	463010	Binary	6277	456733
ukb-b-1209	Number of live births	2734	250782	Categorical Ordered	NA	NA
ukb-b-12236	Avocado intake	104100	64946	Categorical Ordered	NA	NA
ukb-b-1259	Diagnoses - secondary ICD10: I84.2 Internal haemorrhoids without complication	41204#I842	463010	Binary	1229	461781
ukb-b-10668	Diagnoses - main ICD10: N47 Redundant prepuce, phimosis and paraphimosis	41202#N47	463010	Binary	1541	461469
ukb-b-20296	Blood clot, DVT, bronchitis, emphysema, asthma, rhinitis, eczema, allergy diagnosed by doctor: Asthma	6152#8	462013	Binary	53257	408756
ukb-b-7047	Operative procedures - main OPCS: M45.9 Unspecified diagnostic endoscopic examination of bladder	41200#M459	463010	Binary	24622	438388
ukb-b-10215	Hand grip strength (right)	47	461089	Continuous	NA	NA
ukb-b-6222	Operative procedures - secondary OPCS: Z94.2 Right sided operation	41210#Z942	463010	Binary	96353	366657
ukb-b-17300	Average monthly red wine intake	4407	34179	Categorical Ordered	NA	NA
ukb-b-1763	Non-cancer illness code, self-reported: nasal/sinus disorder	20002#1413	462933	Binary	1754	461179
ukb-b-969	Time spend outdoors in summer	1050	419314	Categorical Ordered	NA	NA
ukb-b-9536	Diagnoses - main ICD10: D25.9 Leiomyoma of uterus, unspecified	41202#D259	463010	Binary	5393	457617
ukb-b-13350	PCT responsible for patient data: NOTTINGHAM CITY PCT	41229#5EM	463010	Binary	2432	460578
ukb-b-1567	Operative procedures - secondary OPCS: Z94.3 Left sided operation	41210#Z943	463010	Binary	92569	370441
ukb-b-14181	PCT where patients GP was registered: NORTH SOMERSET PCT	41230#5M8	463010	Binary	5193	457817
ukb-b-9493	Diagnoses - secondary ICD10: M19.9 Arthrosis, unspecified	41204#M199	463010	Binary	1797	461213
ukb-b-3380	Treatment/medication code: pravastatin	20003#1140888648	462933	Binary	2208	460725
ukb-b-223	Current tobacco smoking	1239	462434	Categorical Ordered	NA	NA
ukb-b-14182	Plum intake	104580	64949	Categorical Ordered	NA	NA
ukb-b-4363	Operative procedures - secondary OPCS: L87.4 Avulsion of varicose vein of leg	41210#L874	463010	Binary	6428	456582
ukb-b-3422	Operation code: spine or back surgery	20004#1320	462933	Binary	5683	457250
ukb-b-18189	Reason for glasses/contact lenses: For long-sightedness, i.e. for distance and near, but particularly for near tasks like reading (called 'hypermetropia')	6147#2	460536	Binary	19050	441486
ukb-b-19379	Impedance of arm (left)	23110	454850	Continuous	NA	NA
ukb-b-9686	Sweet potato intake	104330	64945	Categorical Ordered	NA	NA
ukb-b-19350	Diagnoses - main ICD10: I63.9 Cerebral infarction, unspecified	41202#I639	463010	Binary	1420	461590
ukb-b-12067	Sponge pudding intake	102210	64942	Categorical Ordered	NA	NA
ukb-b-13556	Red wine intake	100590	64949	Categorical Ordered	NA	NA
ukb-b-2862	Beef intake	1369	461053	Categorical Ordered	NA	NA
ukb-b-770	Other meat intake	103100	64941	Categorical Ordered	NA	NA
ukb-b-8906	Knee pain for 3+ months	3773	97889	Binary	76910	20979
ukb-b-8105	External causes: Y83.2 Surgical operation with anastomosis, bypass or graft	41201#Y832	463010	Binary	1099	461911
ukb-b-3991	Operation code: retinal operation/vitrectomy	20004#1437	462933	Binary	2727	460206
ukb-b-8061	Type of sliced bread eaten: other	20091#5	64949	Binary	1182	63767
ukb-b-9433	Age started oral contraceptive pill	2794	198213	Continuous	NA	NA
ukb-b-9592	Operative procedures - main OPCS: K63.3 Angiocardiography of left side of heart NEC	41200#K633	463010	Binary	7378	455632
ukb-b-9565	Diagnoses - main ICD10: H02.8 Other specified disorders of eyelid	41202#H028	463010	Binary	1739	461271
ukb-b-20386	Diagnoses - main ICD10: R07.2 Precordial pain	41202#R072	463010	Binary	2140	460870
ukb-b-8888	Medication for pain relief, constipation, heartburn: Ibuprofen (e.g. Nurofen)	6154#2	457547	Binary	68195	389352
ukb-b-10932	Sweet pepper intake	104290	64949	Categorical Ordered	NA	NA
ukb-b-18062	Treatment/medication code: lipitor 10mg tablet	20003#1141146138	462933	Binary	3349	459584
ukb-b-12561	PCT responsible for patient data: TAMESIDE AND GLOSSOP PCT	41229#5LH	463010	Binary	1209	461801
ukb-b-15003	Diagnoses - main ICD10: L72.0 Epidermal cyst	41202#L720	463010	Binary	1863	461147
ukb-b-8988	Diagnoses - main ICD10: K80.1 Calculus of gallbladder with other cholecystitis	41202#K801	463010	Binary	3932	459078
ukb-b-13354	Whole body fat-free mass	23101	454850	Continuous	NA	NA
ukb-b-12725	Treatment/medication code: salmeterol	20003#1140862144	462933	Binary	1211	461722
ukb-b-10414	Sum of road length of major roads within 100m	24015	456380	Categorical Ordered	NA	NA
ukb-b-9224	Treatment/medication code: symbicort 100/6 turbohaler	20003#1141174520	462933	Binary	2815	460118
ukb-b-1795	Low calorie hot chocolate intake	100540	64942	Categorical Ordered	NA	NA
ukb-b-12433	Operative procedures - main OPCS: N30.3 Circumcision	41200#N303	463010	Binary	1954	461056
ukb-b-3778	PCT responsible for patient data: SUNDERLAND TEACHING PCT	41229#5KL	463010	Binary	2757	460253
ukb-b-9496	Non-cancer illness code, self-reported: oesophagitis/barretts oesophagus	20002#1139	462933	Binary	1413	461520
ukb-b-4933	PCT where patients GP was registered: NORTH MANCHESTER PCT	41230#5CR	463010	Binary	1292	461718
ukb-b-10286	Breakfast cereal consumed	100760	64949	Binary	42565	22384
ukb-b-10167	Operation code: vasectomy	20004#1218	462933	Binary	11330	451603
ukb-b-19142	Espresso intake	100310	64949	Categorical Ordered	NA	NA
ukb-b-3852	Pizza intake	102000	64949	Categorical Ordered	NA	NA
ukb-b-12617	PCT responsible for patient data: MANCHESTER PCT	41229#5NT	463010	Binary	2506	460504
ukb-b-10712	Diagnoses - main ICD10: O70.1 Second degree perineal laceration during delivery	41202#O701	463010	Binary	2469	460541
ukb-b-14145	Celery intake	104190	64949	Categorical Ordered	NA	NA
ukb-b-16557	Type of fat/oil used in cooking: Dairy spread	20090#377	64949	Binary	1592	63357
ukb-b-10847	Operative procedures - secondary OPCS: Y53.5 Approach to organ under image intensifier	41210#Y535	463010	Binary	4217	458793
ukb-b-589	Particulate matter air pollution (pm10); 2007	24019	455314	Continuous	NA	NA
ukb-b-7853	Diagnoses - secondary ICD10: G47.3 Sleep apnoea	41204#G473	463010	Binary	1385	461625
ukb-b-10919	Operative procedures - main OPCS: E49.9 Unspecified diagnostic fibreoptic endoscopic examination of lower respiratory tract	41200#E499	463010	Binary	1552	461458
ukb-b-5716	Average weekly champagne plus white wine intake	1578	326801	Categorical Ordered	NA	NA
ukb-b-6267	Destinations on discharge from hospital (recoded): Transfer within NHS provider: Medical specialty	41248#6005	460756	Binary	2035	458721
ukb-b-7534	Diagnoses - main ICD10: K01.1 Impacted teeth	41202#K011	463010	Binary	1596	461414
ukb-b-6306	Overall health rating	2178	460844	Categorical Ordered	NA	NA
ukb-b-8102	Types of spreads/sauces consumed: Low fat mayonnaise	20088#341	64949	Binary	3624	61325
ukb-b-8316	Speech-reception-threshold (SRT) estimate (right)	20021	146031	Continuous	NA	NA
ukb-b-18765	Why stopped smoking: None of the above	6157#100	113988	Binary	22937	91051
ukb-b-19953	Body mass index (BMI)	21001	461460	Continuous	NA	NA
ukb-b-15136	Non-cancer illness code, self-reported: uterine polyps	20002#1352	462933	Binary	1413	461520
ukb-b-10485	PCT where patients GP was registered: BRACKNELL FOREST PCT	41230#5G2	463010	Binary	1007	462003
ukb-b-7593	ECG, phase duration	5992	68426	Categorical Ordered	NA	NA
ukb-b-4725	Non-cancer illness code, self-reported: duodenal ulcer	20002#1457	462933	Binary	1908	461025
ukb-b-11297	Doctor diagnosed asthma	22127	112583	Binary	14283	98300
ukb-b-1176	Diagnoses - secondary ICD10: F10.0 Acute intoxication	41204#F100	463010	Binary	1204	461806
ukb-b-17455	Never eat eggs, dairy, wheat, sugar: Eggs or foods containing eggs	6144#1	461046	Binary	12077	448969
ukb-b-3599	Never eat eggs, dairy, wheat, sugar: Wheat products	6144#3	461046	Binary	12408	448638
ukb-b-6220	PCT where patients GP was registered: SUTTON AND MERTON PCT	41230#5M7	463010	Binary	3426	459584
ukb-b-1822	Operation code: endometrial ablation	20004#1360	462933	Binary	2361	460572
ukb-b-4509	Age of stopping smoking	22507	41215	Continuous	NA	NA
ukb-b-2303	Body mass index (BMI)	23104	454884	Continuous	NA	NA
ukb-b-93	Operative procedures - secondary OPCS: T87.3 Excision or biopsy of axillary lymph node	41210#T873	463010	Binary	1503	461507
ukb-b-12915	Cancer code, self-reported: malignant melanoma	20001#1059	462933	Binary	3598	459335
ukb-b-3923	Operative procedures - main OPCS: F02.1 Excision of lesion of lip	41200#F021	463010	Binary	1194	461816
ukb-b-12332	Methods of admission to hospital (recoded): Emergency admission: GP	41249#2002	462517	Binary	38496	424021
ukb-b-8846	Methods of admission to hospital (recoded): Elective admission: Booked	41249#1002	462717	Binary	143561	319156
ukb-b-2424	Operative procedures - secondary OPCS: Z28.5 Descending colon	41210#Z285	463010	Binary	6700	456310
ukb-b-4824	Diagnoses - secondary ICD10: K52.9 Non-infective gastro-enteritis and colitis, unspecified	41204#K529	463010	Binary	5703	457307
ukb-b-10546	Oily fish intake	103160	64949	Categorical Ordered	NA	NA
ukb-b-7128	Ever had cervical smear test	2694	250465	Binary	245275	5190
ukb-b-11535	Mineral and other dietary supplements: Glucosamine	6179#2	461384	Binary	89339	372045
ukb-b-4801	Number of unsuccessful stop-smoking attempts	2926	104420	Categorical Ordered	NA	NA
ukb-b-16812	Vitamin and mineral supplements: Multivitamins +/- minerals	6155#7	460351	Binary	99624	360727
ukb-b-4868	Operative procedures - secondary OPCS: R14.9 Unspecified surgical induction of labour	41210#R149	463010	Binary	1374	461636
ukb-b-8205	PCT where patients GP was registered: CAMDEN PCT	41230#5K7	463010	Binary	1205	461805
ukb-b-19110	Diagnoses - main ICD10: N84.1 Polyp of cervix uteri	41202#N841	463010	Binary	2307	460703
ukb-b-8013	Length of working week for main job	767	260069	Continuous	NA	NA
ukb-b-17814	Caffeine drink within last hour	3089	424873	Binary	8991	415882
ukb-b-4932	PCT responsible for patient data: SOUTH GLOUCESTERSHIRE PCT	41229#5A3	463010	Binary	4261	458749
ukb-b-20261	Ever smoked	20160	461066	Binary	280508	180558
ukb-b-11497	Operation code: tonsillectomy +/- adenoids	20004#1478	462933	Binary	72111	390822
ukb-b-20233	Diagnoses - secondary ICD10: M19.99 Arthrosis, unspecified (Site unspecified)	41204#M1999	463010	Binary	2905	460105
ukb-b-19852	Current employment status: Retired	6142#2	461242	Binary	168096	293146
ukb-b-6873	PCT responsible for patient data: WESTERN CHESHIRE PCT	41229#5NN	463010	Binary	1128	461882
ukb-b-3196	Leg pain when walking uphill or hurrying	5474	32192	Binary	22350	9842
ukb-b-5764	Chest pain felt outside physical activity	6016	69537	Categorical Ordered	NA	NA
ukb-b-4462	Exposure to tobacco smoke at home	1269	417693	Categorical Ordered	NA	NA
ukb-b-4616	Nap during day	1190	462400	Categorical Ordered	NA	NA
ukb-b-10102	Diagnoses - main ICD10: Z09.0 Follow-up examination after surgery for other conditions	41202#Z090	463010	Binary	3424	459586
ukb-b-703	Duration walking for pleasure	981	328153	Categorical Ordered	NA	NA
ukb-b-2530	Leek intake	104230	64949	Categorical Ordered	NA	NA
ukb-b-5332	Added milk to filtered coffee	100280	64949	Categorical Ordered	NA	NA
ukb-b-11572	Diagnoses - main ICD10: N92.0 Excessive and frequent menstruation with regular cycle	41202#N920	463010	Binary	6641	456369
ukb-b-188	Private healthcare	4674	152108	Categorical Ordered	NA	NA
ukb-b-15924	3mm index of best keratometry results (left)	5292	95998	Categorical Ordered	NA	NA
ukb-b-10258	Treatment/medication code: paroxetine	20003#1140867888	462933	Binary	1554	461379
ukb-b-7754	Treatment/medication code: serevent 25mcg inhaler	20003#1140862148	462933	Binary	1244	461689
ukb-b-16565	How are people in household related to participant: Mother and/or father	6141#4	459600	Binary	8348	451252
ukb-b-2204	Operative procedures - secondary OPCS: L91.2 Insertion of central venous catheter NEC	41210#L912	463010	Binary	1018	461992
ukb-b-4655	Frequency of walking for pleasure in last 4 weeks	971	328320	Categorical Ordered	NA	NA
ukb-b-4953	Most recent bowel cancer screening	2355	104188	Categorical Ordered	NA	NA
ukb-b-18279	Diagnoses - main ICD10: M51.1 Lumbar and other intervertebral disk disorders with radiculopathy	41202#M511	463010	Binary	2214	460796
ukb-b-20168	PCT where patients GP was registered: SUNDERLAND TEACHING PCT	41230#5KL	463010	Binary	3996	459014
ukb-b-1744	Operative procedures - secondary OPCS: Y02.2 Insertion of prosthesis into organ NOC	41210#Y022	463010	Binary	2701	460309
ukb-b-10066	Eye problems/disorders: Other serious eye condition	6148#6	150642	Binary	8438	142204
ukb-b-39	Crumbed or deep-fried poultry intake	103050	64946	Categorical Ordered	NA	NA
ukb-b-7085	Thickness of butter/margarine spread on sliced bread: medium	20098#2	64949	Binary	13710	51239
ukb-b-8161	Diagnoses - secondary ICD10: R10.3 Pain localised to other parts of lower abdomen	41204#R103	463010	Binary	1659	461351
ukb-b-11680	Diagnoses - main ICD10: T84.8 Other complications of internal orthopaedic prosthetic devices, implants and grafts	41202#T848	463010	Binary	1027	461983
ukb-b-15230	Diagnoses - secondary ICD10: Z95.8 Presence of other cardiac and vascular implants and grafts	41204#Z958	463010	Binary	1034	461976
ukb-b-2083	Diagnoses - main ICD10: M25.56 Pain in joint (Lower leg)	41202#M2556	463010	Binary	1624	461386
ukb-b-9930	Why reduced smoking: Illness or ill health	6158#1	14951	Binary	2093	12858
ukb-b-16886	Types of transport used (excluding work): Car/motor vehicle	6162#1	460491	Binary	363534	96957
ukb-b-4880	Treatment/medication code: garlic product	20003#1140911732	462933	Binary	6151	456782
ukb-b-8210	Non-cancer illness code, self-reported: crohns disease	20002#1462	462933	Binary	1401	461532
ukb-b-2468	Parsnip intake	104270	64949	Categorical Ordered	NA	NA
ukb-b-12964	Diagnoses - secondary ICD10: M17.1 Other primary gonarthrosis	41204#M171	463010	Binary	1492	461518
ukb-b-10505	Qualifications: CSEs or equivalent	6138#4	458079	Binary	59969	398110
ukb-b-6634	PCT where patients GP was registered: WANDSWORTH PCT	41230#5LG	463010	Binary	1302	461708
ukb-b-20057	Types of spread used on bread/crackers: Low fat butter on bread/crackers	20087#161	64949	Binary	1367	63582
ukb-b-8184	Diagnoses - secondary ICD10: I25.9 Chronic ischaemic heart disease, unspecified	41204#I259	463010	Binary	5861	457149
ukb-b-18381	PCT responsible for patient data: SHEFFIELD PCT	41229#5N4	463010	Binary	6927	456083
ukb-b-6500	Pancake intake	102010	64949	Categorical Ordered	NA	NA
ukb-b-18349	Non-cancer illness code, self-reported: benign breast lump	20002#1666	462933	Binary	1335	461598
ukb-b-17868	Bilateral oophorectomy (both ovaries removed)	2834	247538	Binary	20120	227418
ukb-b-10011	Townsend deprivation index at recruitment	189	462464	Continuous	NA	NA
ukb-b-20498	Number of incorrect matches in round	399	462302	Continuous	NA	NA
ukb-b-19166	Operative procedures - main OPCS: X29.8 Other specified continuous Infusion of therapeutic substance	41200#X298	463010	Binary	3902	459108
ukb-b-14885	Operative procedures - main OPCS: X70.2 Procurement of drugs for chemotherapy for neoplasm for regimens in Band 2	41200#X702	463010	Binary	1382	461628
ukb-b-17241	Blood clot, DVT, bronchitis, emphysema, asthma, rhinitis, eczema, allergy diagnosed by doctor: Hayfever, allergic rhinitis or eczema	6152#9	462013	Binary	106201	355812
ukb-b-11880	Beetroot intake	104130	64949	Categorical Ordered	NA	NA
ukb-b-8543	PCT responsible for patient data: SALFORD PCT	41229#5F5	463010	Binary	1407	461603
ukb-b-15748	Diagnoses - secondary ICD10: Z95.5 Presence of coronary angioplasty implant and graft	41204#Z955	463010	Binary	3724	459286
ukb-b-12058	Diagnoses - secondary ICD10: W01.9 Unspecified place	41204#W019	463010	Binary	1345	461665
ukb-b-13551	Operative procedures - secondary OPCS: X72.1 Delivery of complex chemotherapy for neoplasm including prolonged infusional treatment at first attendance	41210#X721	463010	Binary	1875	461135
ukb-b-14371	Illnesses of siblings: Heart disease	20111#1	363542	Binary	37858	325684
ukb-b-520	Operative procedures - secondary OPCS: Z49.8 Specified skin of trunk NEC	41210#Z498	463010	Binary	1702	461308
ukb-b-18137	PCT where patients GP was registered: REDCAR AND CLEVELAND PCT	41230#5QR	463010	Binary	1648	461362
ukb-b-2512	White pasta intake	102710	64949	Categorical Ordered	NA	NA
ukb-b-5232	Olives intake	102490	64949	Categorical Ordered	NA	NA
ukb-b-7007	Other eye problems	2227	461565	Binary	66747	394818
ukb-b-5222	Operative procedures - secondary OPCS: Z94.1 Bilateral operation	41210#Z941	463010	Binary	19719	443291
ukb-b-13525	Diagnoses - secondary ICD10: I34.0 Mitral (valve) insufficiency	41204#I340	463010	Binary	1021	461989
ukb-b-5253	Diagnoses - main ICD10: N83.2 Other and unspecified ovarian cysts	41202#N832	463010	Binary	2018	460992
ukb-b-20321	Average monthly beer plus cider intake	4429	34243	Categorical Ordered	NA	NA
ukb-b-9917	Interval between previous point and current one in numeric path (trail #1)	20149	109986	Continuous	NA	NA
ukb-b-8764	Types of physical activity in last 4 weeks: Other exercises (eg: swimming, cycling, keep fit, bowling)	6164#2	460376	Binary	222470	237906
ukb-b-3951	Treatment/medication code: gtn 400micrograms spray	20003#1140851812	462933	Binary	1091	461842
ukb-b-18818	Methods of discharge from hospital (recoded): Discharged without clinical advice/consent: Self, relative or advocate	41250#2001	462247	Binary	3363	458884
ukb-b-14742	Operation code: testicular/scrotal operation	20004#1216	462933	Binary	2962	459971
ukb-b-1318	PCT responsible for patient data: BERKSHIRE WEST PCT	41229#5QF	463010	Binary	4668	458342
ukb-b-6720	Diagnoses - main ICD10: I83.9 Varicose veins of lower extremities without ulcer or inflammation	41202#I839	463010	Binary	10044	452966
ukb-b-17557	Types of transport used (excluding work): Cycle	6162#4	460491	Binary	33155	427336
ukb-b-8882	Astigmatism angle (right)	5088	99380	Continuous	NA	NA
ukb-b-3444	Treatment speciality of consultant (recoded): Endocrinology	41246#1460	444055	Binary	1558	442497
ukb-b-9597	Diagnoses - main ICD10: O70.0 First degree perineal laceration during delivery	41202#O700	463010	Binary	1620	461390
ukb-b-19041	Type of cancer: ICD10: C50.9 Breast, unspecified	40006#C509	463010	Binary	6192	456818
ukb-b-17952	Heel Broadband ultrasound attenuation (BUA), manual entry	3085	40613	Continuous	NA	NA
ukb-b-17616	Treatment/medication code: xalatan 0.005% eye drops	20003#1141146198	462933	Binary	1274	461659
ukb-b-4533	Non-cancer illness code, self-reported: pneumonia	20002#1398	462933	Binary	6572	456361
ukb-b-13806	Non-cancer illness code, self-reported: type 2 diabetes	20002#1223	462933	Binary	2972	459961
ukb-b-4982	Able to confide	2110	448858	Categorical Ordered	NA	NA
ukb-b-16071	PCT where patients GP was registered: SOUTH EAST OXFORDSHIRE PCT	41230#5DX	463010	Binary	1095	461915
ukb-b-12499	Operative procedures - secondary OPCS: Y53.9 Unspecified approach to organ under image control	41210#Y539	463010	Binary	3710	459300
ukb-b-19780	Methods of admission to hospital (recoded): Emergency admission: Outpatients (obsolete)	41249#2004	462463	Binary	10856	451607
ukb-b-1252	Other fish intake	103230	64937	Categorical Ordered	NA	NA
ukb-b-7675	Operative procedures - secondary OPCS: Y97.3 Radiology with post contrast	41210#Y973	463010	Binary	3921	459089
ukb-b-19234	Heel quantitative ultrasound index (QUI), direct entry	3147	265753	Continuous	NA	NA
ukb-b-16522	Illnesses of siblings: Prostate cancer	20111#13	361394	Binary	5952	355442
ukb-b-6217	Diagnoses - secondary ICD10: I48 Atrial fibrillation and flutter	41204#I48	463010	Binary	6900	456110
ukb-b-20464	Doctor diagnosed COPD (chronic obstructive pulmonary disease)	22130	112583	Binary	1658	110925
ukb-b-9275	Type of fat/oil used in cooking: Olive spread	20090#365	64949	Binary	3348	61601
ukb-b-3217	PCT responsible for patient data: SUTTON AND MERTON PCT	41229#5M7	463010	Binary	2264	460746
ukb-b-9981	Sensitivity / hurt feelings	1950	449419	Binary	249799	199620
ukb-b-17763	Operative procedures - secondary OPCS: Y80.3 Inhalation anaesthetic NEC	41210#Y803	463010	Binary	2427	460583
ukb-b-18200	Blood clot, DVT, bronchitis, emphysema, asthma, rhinitis, eczema, allergy diagnosed by doctor: None of the above	6152#100	462013	Binary	314035	147978
ukb-b-19388	Diagnoses - main ICD10: K85 Acute pancreatitis	41202#K85	463010	Binary	1215	461795
ukb-b-19419	Diagnoses - main ICD10: R11 Nausea and vomiting	41202#R11	463010	Binary	2143	460867
ukb-b-10646	Diagnoses - main ICD10: Z09.9 Follow-up examination after unspecified treatment for other conditions	41202#Z099	463010	Binary	1942	461068
ukb-b-16868	Non-cancer illness code, self-reported: migraine	20002#1265	462933	Binary	13597	449336
ukb-b-3000	Latte intake	100300	64944	Categorical Ordered	NA	NA
ukb-b-6354	Operation code: endoscopy / gastroscopy	20004#1517	462933	Binary	9236	453697
ukb-b-3700	Operation code: hysterectomy	20004#1357	462933	Binary	46411	416522
ukb-b-16319	Diagnoses - secondary ICD10: E86 Volume depletion	41204#E86	463010	Binary	1149	461861
ukb-b-20176	Illnesses of mother: Lung cancer	20110#3	423258	Binary	17566	405692
ukb-b-16446	Basal metabolic rate	23105	454874	Continuous	NA	NA
ukb-b-16698	Arm predicted mass (right)	23122	454746	Continuous	NA	NA
ukb-b-4423	Diagnoses - secondary ICD10: B95.6 Staphylococcus aureus as the cause of diseases classified to other chapters	41204#B956	463010	Binary	1716	461294
ukb-b-20208	Diagnoses - main ICD10: J45.9 Asthma, unspecified	41202#J459	463010	Binary	1877	461133
ukb-b-13532	Non-cancer illness code, self-reported: thyroid problem (not cancer)	20002#1224	462933	Binary	1210	461723
ukb-b-14416	Diagnoses - main ICD10: I84.1 Internal haemorrhoids with other complications	41202#I841	463010	Binary	1549	461461
ukb-b-13686	Mother's age	1845	180094	Continuous	NA	NA
ukb-b-18162	Illness, injury, bereavement, stress in last 2 years: Serious illness, injury or assault to yourself	6145#1	459742	Binary	42866	416876
ukb-b-16030	Operative procedures - main OPCS: B28.3 Excision of lesion of breast NEC	41200#B283	463010	Binary	3649	459361
ukb-b-8714	Vascular/heart problems diagnosed by doctor: Stroke	6150#3	461880	Binary	7055	454825
ukb-b-3357	Birth weight of first child	2744	200272	Categorical Ordered	NA	NA
ukb-b-4081	Operative procedures - main OPCS: F09.3 Surgical removal of wisdom tooth NEC	41200#F093	463010	Binary	1052	461958
ukb-b-16311	Interval between previous point and current one in alphanumeric path (trail #2)	20155	105451	Continuous	NA	NA
ukb-b-2415	Treatment/medication code: adcal 600mg chewable tablet	20003#1141171948	462933	Binary	1358	461575
ukb-b-4770	Diagnoses - main ICD10: K02.9 Dental caries, unspecified	41202#K029	463010	Binary	1997	461013
ukb-b-5064	Number of bread rolls with butter/margarine	101430	64939	Categorical Ordered	NA	NA
ukb-b-18799	Treatment/medication code: bendroflumethiazide	20003#1141194794	462933	Binary	25767	437166
ukb-b-14282	PCT where patients GP was registered: EAST LEEDS PCT	41230#5HK	463010	Binary	2198	460812
ukb-b-73	Main speciality of consultant (recoded): Clinical haematology	41245#1130	461112	Binary	3432	457680
ukb-b-8793	Squash intake	100180	64949	Categorical Ordered	NA	NA
ukb-b-4007	Croissant intake	102050	64943	Categorical Ordered	NA	NA
ukb-b-11158	Aide-memoire completed	111	462933	Binary	370230	92703
ukb-b-13405	Forced expiratory volume in 1-second (FEV1), predicted percentage	20154	148653	Continuous	NA	NA
ukb-b-9019	Diagnoses - secondary ICD10: Z53.0 Procedure not carried out because of contraindication	41204#Z530	463010	Binary	4779	458231
ukb-b-20341	Butternut squash intake	104150	64943	Categorical Ordered	NA	NA
ukb-b-12687	Mother's age at death	3526	273111	Continuous	NA	NA
ukb-b-7910	Illnesses of father: Bowel cancer	20107#4	399920	Binary	23883	376037
ukb-b-3798	Fractured bone site(s): Leg	6151#2	460340	Binary	2988	457352
ukb-b-5213	Sushi intake	102750	64949	Categorical Ordered	NA	NA
ukb-b-9886	Chocolate biscuits intake	102350	64949	Categorical Ordered	NA	NA
ukb-b-12962	PCT where patients GP was registered: SHEFFIELD PCT	41230#5N4	463010	Binary	6910	456100
ukb-b-13653	Worry too long after embarrassment	2000	443918	Binary	212052	231866
ukb-b-19651	Diagnoses - secondary ICD10: F10.2 Dependence syndrome	41204#F102	463010	Binary	1290	461720
ukb-b-5188	Non-cancer illness code, self-reported: ear/vestibular disorder	20002#1415	462933	Binary	4012	458921
ukb-b-16943	Illnesses of siblings: Parkinson's disease	20111#11	361199	Binary	2005	359194
ukb-b-533	Ease of skin tanning	1727	453065	Categorical Ordered	NA	NA
ukb-b-12252	How are people in household related to participant: Grandchild	6141#6	459600	Binary	3795	455805
ukb-b-2148	Facial ageing	1757	423999	Categorical Ordered	NA	NA
ukb-b-298	Frequency of stair climbing in last 4 weeks	943	458309	Categorical Ordered	NA	NA
ukb-b-845	Heel quantitative ultrasound index (QUI), direct entry (left)	4104	146226	Continuous	NA	NA
ukb-b-6994	Type of cancer: ICD10: C44.7 Skin of lower limb, including hip	40006#C447	463010	Binary	1067	461943
ukb-b-12753	Recent medication for hayfever or allergic rhinitis	22166	25486	Binary	12212	13274
ukb-b-10559	Methods of admission to hospital (recoded): Emergency admission: A&E	41249#2001	462624	Binary	83717	378907
ukb-b-6011	Duration of fitness test	6039	68426	Categorical Ordered	NA	NA
ukb-b-12364	Diagnoses - main ICD10: M67.4 Ganglion	41202#M674	463010	Binary	2172	460838
ukb-b-1016	Operative procedures - main OPCS: M29.3 Endoscopic removal of tubal prosthesis from ureter	41200#M293	463010	Binary	1053	461957
ukb-b-19054	Operative procedures - secondary OPCS: Z67.5 Lumbar intervertebral joint	41210#Z675	463010	Binary	1838	461172
ukb-b-18138	Operation code: coronary angiogram	20004#1514	462933	Binary	3071	459862
ukb-b-8136	Operative procedures - main OPCS: W38.1 Primary total prosthetic replacement of hip joint not using cement	41200#W381	463010	Binary	2630	460380
ukb-b-10409	Diagnoses - secondary ICD10: R10.1 Pain localised to upper abdomen	41204#R101	463010	Binary	1543	461467
ukb-b-19937	Operative procedures - main OPCS: R17.2 Elective lower uterine segment caesarean delivery	41200#R172	463010	Binary	1983	461027
ukb-b-20019	PCT where patients GP was registered: NEWCASTLE PCT	41230#5D7	463010	Binary	5490	457520
ukb-b-12040	Non-cancer illness code, self-reported: deep venous thrombosis (dvt)	20002#1094	462933	Binary	9241	453692
ukb-b-3386	3mm weak meridian angle (right)	5100	96007	Continuous	NA	NA
ukb-b-8369	Saturated fat	100006	64979	Continuous	NA	NA
ukb-b-10433	Treatment/medication code: fexofenadine	20003#1141146428	462933	Binary	1437	461496
ukb-b-4674	Type of cancer: ICD10: D05.1 Intraductal carcinoma in situ	40006#D051	463010	Binary	1917	461093
ukb-b-1285	Nitrogen dioxide air pollution; 2007	24018	456380	Continuous	NA	NA
ukb-b-16156	Fasting time	74	462992	Categorical Ordered	NA	NA
ukb-b-4051	Added milk to instant coffee	100260	64949	Categorical Ordered	NA	NA
ukb-b-12396	Treatment speciality of consultant (recoded): Clinical haematology	41246#1220	444211	Binary	3484	440727
ukb-b-18457	Treatment speciality of consultant (recoded): Midwife episode	41246#1780	444023	Binary	1497	442526
ukb-b-8650	Non-cancer illness code, self-reported: angina	20002#1074	462933	Binary	14770	448163
ukb-b-6373	Liver intake	103090	64944	Categorical Ordered	NA	NA
ukb-b-9897	Operation code: dental/tooth surgery	20004#1527	462933	Binary	1197	461736
ukb-b-1523	Heating type(s) in home: Electric storage heaters	6140#2	152863	Binary	4650	148213
ukb-b-12621	Ever had stillbirth, spontaneous miscarriage or termination	2774	247180	Binary	79047	168133
ukb-b-4772	Diagnoses - main ICD10: M72.04 Palmar fascial fibromatosis [Dupuytren]-Hand	41202#M7204	463010	Binary	1537	461473
ukb-b-2047	Age started smoking in former smokers	2867	114449	Continuous	NA	NA
ukb-b-8687	PCT responsible for patient data: DERBY CITY PCT	41229#5N7	463010	Binary	1536	461474
ukb-b-6666	Operative procedures - main OPCS: A55.9 Unspecified diagnostic spinal puncture	41200#A559	463010	Binary	2965	460045
ukb-b-15340	Diagnoses - secondary ICD10: K29.7 Gastritis, unspecified	41204#K297	463010	Binary	5718	457292
ukb-b-12658	Homemade soup intake	102620	64945	Categorical Ordered	NA	NA
ukb-b-19756	Time employed in main current job	757	249516	Continuous	NA	NA
ukb-b-4522	Time spent using computer	1080	360895	Categorical Ordered	NA	NA
ukb-b-18758	Grapefruit intake	104490	64944	Categorical Ordered	NA	NA
ukb-b-20196	PCT where patients GP was registered: WESTMINSTER PCT	41230#5LC	463010	Binary	1022	461988
ukb-b-4779	Plays computer games	2237	462433	Categorical Ordered	NA	NA
ukb-b-5126	Diagnoses - main ICD10: I21.1 Acute transmural myocardial infarction of inferior wall	41202#I211	463010	Binary	1673	461337
ukb-b-1464	Number of depression episodes	4620	58290	Categorical Ordered	NA	NA
ukb-b-11209	Diagnoses - secondary ICD10: R79.8 Other specified abnormal findings of blood chemistry	41204#R798	463010	Binary	2043	460967
ukb-b-20023	Plain cereal intake	100830	64949	Categorical Ordered	NA	NA
ukb-b-11886	Treatment/medication code: calcium salts	20003#1140870788	462933	Binary	2831	460102
ukb-b-12122	PCT where patients GP was registered: CENTRAL AND EASTERN CHESHIRE PCT	41230#5NP	463010	Binary	2368	460642
ukb-b-6353	Reason for glasses/contact lenses: For short-sightedness, i.e. only or mainly for distance viewing such as driving, cinema etc (called 'myopia')	6147#1	460536	Binary	37362	423174
ukb-b-14541	Diagnoses - main ICD10: K42.9 Umbilical hernia without obstruction or gangrene	41202#K429	463010	Binary	2315	460695
ukb-b-3022	Prune intake	104420	64949	Categorical Ordered	NA	NA
ukb-b-17708	Operative procedures - secondary OPCS: Z81.2 Acromioclavicular joint	41210#Z812	463010	Binary	1909	461101
ukb-b-8893	Manic/hyper symptoms: I was more talkative than usual	6156#12	31317	Binary	6523	24794
ukb-b-10586	Treatment/medication code: calcichew 1.25g chewable tablet	20003#1140870856	462933	Binary	1005	461928
ukb-b-4637	Diagnoses - main ICD10: H00.1 Chalazion	41202#H001	463010	Binary	1551	461459
ukb-b-20477	Diagnoses - secondary ICD10: Z96.6 Presence of orthopaedic joint implants	41204#Z966	463010	Binary	5687	457323
ukb-b-13824	Gas or solid-fuel cooking/heating: A gas hob or gas cooker	6139#1	461398	Binary	323455	137943
ukb-b-8694	PCT responsible for patient data: CALDERDALE PCT	41229#5J6	463010	Binary	1162	461848
ukb-b-1190	Operative procedures - main OPCS: Q01.3 Excision of lesion of cervix uteri	41200#Q013	463010	Binary	2616	460394
ukb-b-17788	Operation code: carpal tunnel surgery	20004#1501	462933	Binary	4858	458075
ukb-b-17360	Illnesses of siblings: None of the above (group 1)	20111#100	364971	Binary	245626	119345
ukb-b-11632	Treatment/medication code: atenolol	20003#1140866738	462933	Binary	17884	445049
ukb-b-8659	Type of yogurt eaten: Full fat yogurt consumers	20106#211	64949	Binary	3391	61558
ukb-b-13352	Vascular/heart problems diagnosed by doctor: None of the above	6150#100	461880	Binary	325118	136762
ukb-b-1234	Doctor diagnosed chronic bronchitis	22129	112583	Binary	1273	111310
ukb-b-391	Diagnoses - secondary ICD10: Z72.1 Alcohol use	41204#Z721	463010	Binary	3685	459325
ukb-b-10490	Diagnoses - secondary ICD10: Z03.8 Observation for other suspected diseases and conditions	41204#Z038	463010	Binary	2219	460791
ukb-b-10444	Operative procedures - main OPCS: X50.1 Direct current cardioversion	41200#X501	463010	Binary	2239	460771
ukb-b-9816	Operative procedures - secondary OPCS: Y80.4 Intravenous anaesthetic NEC	41210#Y804	463010	Binary	1833	461177
ukb-b-8631	Non-cancer illness code, self-reported: malabsorption/coeliac disease	20002#1456	462933	Binary	1989	460944
ukb-b-4476	Diagnoses - secondary ICD10: I84.9 Unspecified haemorrhoids without complication	41204#I849	463010	Binary	4508	458502
ukb-b-12508	PCT responsible for patient data: HOUNSLOW PCT	41229#5HY	463010	Binary	1608	461402
ukb-b-19393	Whole body fat mass	23100	454137	Continuous	NA	NA
ukb-b-15926	Cereal intake	1458	441640	Categorical Ordered	NA	NA
ukb-b-16027	Illnesses of mother: None of the above (group 2)	20110#101	428082	Binary	330107	97975
ukb-b-4650	Comparative body size at age 10	1687	454718	Categorical Ordered	NA	NA
ukb-b-1993	Types of spread used on bread/crackers: Butter on bread/crackers	20087#159	64949	Binary	15836	49113
ukb-b-17848	Heel quantitative ultrasound index (QUI), manual entry	3083	40613	Continuous	NA	NA
ukb-b-10454	Illnesses of mother: None of the above (group 1)	20110#100	425729	Binary	176419	249310
ukb-b-3273	Treatment speciality of consultant (recoded): Pain management	41246#2350	444727	Binary	4050	440677
ukb-b-5369	Diagnoses - main ICD10: K40.9 Unilateral or unspecified inguinal hernia, without obstruction or gangrene	41202#K409	463010	Binary	11789	451221
ukb-b-8278	Operation code: hernia surgery	20004#1402	462933	Binary	2993	459940
ukb-b-1557	Diagnoses - main ICD10: M54.5 Low back pain	41202#M545	463010	Binary	2439	460571
ukb-b-15782	logMAR, final (right)	5201	101023	Continuous	NA	NA
ukb-b-9591	Diagnoses - main ICD10: N92.1 Excessive and frequent menstruation with irregular cycle	41202#N921	463010	Binary	2048	460962
ukb-b-8266	Other egg intake	102980	64942	Categorical Ordered	NA	NA
ukb-b-3383	Vegetarian sausages/burgers intake	103260	64949	Categorical Ordered	NA	NA
ukb-b-8147	Treatment/medication code: paracetamol	20003#2038460150	462933	Binary	85782	377151
ukb-b-4946	Types of spread used on bread/crackers: Cholesterol-lowering polyunsaturated margarine on bread/crackers	20087#174	64949	Binary	2920	62029
ukb-b-2522	Operation code: removal of testicle/orchidectomy	20004#1217	462933	Binary	1481	461452
ukb-b-16039	Operative procedures - main OPCS: W90.3 Injection of therapeutic substance into joint	41200#W903	463010	Binary	5045	457965
ukb-b-16426	Non-cancer illness code, self-reported: breast cysts	20002#1367	462933	Binary	1788	461145
ukb-b-13500	Operative procedures - secondary OPCS: Z27.4 Duodenum	41210#Z274	463010	Binary	21838	441172
ukb-b-12381	PCT where patients GP was registered: ST HELENS PCT	41230#5J3	463010	Binary	1286	461724
ukb-b-17671	Operative procedures - secondary OPCS: Z66.5 Lumbar vertebra	41210#Z665	463010	Binary	1299	461711
ukb-b-5379	Frequency of friend/family visits	1031	459830	Categorical Ordered	NA	NA
ukb-b-13583	Operation code: haemorroidectomy / piles surgery/ banding of piles	20004#1483	462933	Binary	8266	454667
ukb-b-5008	Turnip/swede intake	104360	64945	Categorical Ordered	NA	NA
ukb-b-43	Signal-to-noise-ratio (SNR) of triplet (left)	4230	148728	Continuous	NA	NA
ukb-b-7205	Operative procedures - main OPCS: M14.1 Extracorporeal shock wave lithotripsy of calculus of kidney	41200#M141	463010	Binary	1296	461714
ukb-b-10733	Operation code: fertility treatment procedures	20004#1475	462933	Binary	1185	461748
ukb-b-16340	Operation code: hip replacement/revision	20004#1318	462933	Binary	7322	455611
ukb-b-217	Average monthly champagne plus white wine intake	4418	34119	Categorical Ordered	NA	NA
ukb-b-5620	Nitrogen dioxide air pollution; 2006	24017	456380	Continuous	NA	NA
ukb-b-6400	PCT where patients GP was registered: CALDERDALE PCT	41230#5J6	463010	Binary	1817	461193
ukb-b-19425	Diagnoses - main ICD10: C20 Malignant neoplasm of rectum	41202#C20	463010	Binary	1085	461925
ukb-b-872	Operation code: transurethral resection of prostate (turp)	20004#1209	462933	Binary	2359	460574
ukb-b-11076	ECG, phase time	5986	68426	Continuous	NA	NA
ukb-b-15835	Vitamin and/or mineral supplement use: Multivitamin	20084#468	64949	Binary	4810	60139
ukb-b-8838	PCT responsible for patient data: CENTRAL AND EASTERN CHESHIRE PCT	41229#5NP	463010	Binary	2381	460629
ukb-b-5617	Operation code: pilonidal sinus surgery (anal)	20004#1484	462933	Binary	2665	460268
ukb-b-9841	Diagnoses - secondary ICD10: Z88.1 Personal history of allergy to other antibiotic agents	41204#Z881	463010	Binary	2150	460860
ukb-b-9058	Non-cancer illness code, self-reported: eye/eyelid problem	20002#1242	462933	Binary	3641	459292
ukb-b-7217	3mm asymmetry index (right)	5159	94258	Continuous	NA	NA
ukb-b-15787	Transport type for commuting to job workplace: Cycle	6143#4	245364	Binary	19179	226185
ukb-b-4001	Operation code: prostate operation	20004#1207	462933	Binary	1052	461881
ukb-b-12386	Types of transport used (excluding work): None of the above	6162#100	460491	Binary	1044	459447
ukb-b-17102	External causes: Y83.6 Removal of other organ (partial) (total)	41201#Y836	463010	Binary	2611	460399
ukb-b-1508	Operation code: knee surgery (not replacement)	20004#1496	462933	Binary	15254	447679
ukb-b-15932	Operative procedures - main OPCS: T52.1 Palmar fasciectomy	41200#T521	463010	Binary	2106	460904
ukb-b-12906	Treatment/medication code: betnovate cream	20003#1140882694	462933	Binary	1570	461363
ukb-b-9190	Operation code: bunion/hallus valgus surgery	20004#1503	462933	Binary	6130	456803
ukb-b-2909	Variation in diet	1548	460884	Categorical Ordered	NA	NA
ukb-b-16677	6mm cylindrical power (right)	5117	84303	Continuous	NA	NA
ukb-b-16879	Diagnoses - secondary ICD10: N95.0 Postmenopausal bleeding	41204#N950	463010	Binary	2161	460849
ukb-b-2425	Methods of admission to hospital (recoded): Emergency admission: Other injury	41249#2011	462399	Binary	3356	459043
ukb-b-4442	Ham intake	103080	64949	Categorical Ordered	NA	NA
ukb-b-14425	Vegetarian alternatives intake	103250	64949	Binary	2318	62631
ukb-b-11906	PCT where patients GP was registered: EALING PCT	41230#5HX	463010	Binary	2237	460773
ukb-b-8961	Non-cancer illness code, self-reported: chronic fatigue syndrome	20002#1482	462933	Binary	2076	460857
ukb-b-20549	Types of spread used on bread/crackers: Low fat olive spread on bread/crackers	20087#166	64949	Binary	3060	61889
ukb-b-13114	External causes: X59.9 Unspecified place	41201#X599	463010	Binary	2537	460473
ukb-b-20155	Operative procedures - secondary OPCS: Z89.5 Thumb NEC	41210#Z895	463010	Binary	1020	461990
ukb-b-9242	Operative procedures - main OPCS: K75.1 Percutaneous transluminal balloon angioplasty and insertion of 1-2 drug-eluting stents into coronary artery	41200#K751	463010	Binary	2381	460629
ukb-b-266	Current eye infection	5183	102466	Binary	1110	101356
ukb-b-19832	Treatment/medication code: fluoxetine	20003#1140879540	462933	Binary	5387	457546
ukb-b-6834	Treatment/medication code: gabapentin	20003#1140872228	462933	Binary	2141	460792
ukb-b-3258	Number of attempts	4291	152605	Categorical Ordered	NA	NA
ukb-b-7376	Impedance of leg (right)	23107	454863	Continuous	NA	NA
ukb-b-18843	Diagnoses - secondary ICD10: C61 Malignant neoplasm of prostate	41204#C61	463010	Binary	1309	461701
ukb-b-16019	Main speciality of consultant (recoded): Urology	41245#1860	461378	Binary	39280	422098
ukb-b-4690	Vitamin and/or mineral supplement use: Vitamin C	20084#478	64949	Binary	4171	60778
ukb-b-15268	ECG, number of stages in a phase	5993	68426	Categorical Ordered	NA	NA
ukb-b-4601	Diagnoses - secondary ICD10: Z88.8 Personal history of allergy to other drugs, medicaments and biological substances	41204#Z888	463010	Binary	2694	460316
ukb-b-1917	Operation code: hand/finger surgery	20004#1534	462933	Binary	2033	460900
ukb-b-373	Diagnoses - main ICD10: N32.8 Other specified disorders of bladder	41202#N328	463010	Binary	2225	460785
ukb-b-5436	Loud music exposure frequency	4836	150898	Categorical Ordered	NA	NA
ukb-b-19585	Duration to entering value	20230	113410	Continuous	NA	NA
ukb-b-13614	PCT where patients GP was registered: ASHTON, LEIGH AND WIGAN PCT	41230#5HG	463010	Binary	2467	460543
ukb-b-9216	Diagnoses - secondary ICD10: Z53.9 Procedure not carried out, unspecified reason	41204#Z539	463010	Binary	1877	461133
ukb-b-4683	Thickness of butter/margarine spread on sliced bread: thick	20098#3	64949	Binary	1165	63784
ukb-b-8315	Non-cancer illness code, self-reported: heart/cardiac problem	20002#1066	462933	Binary	1486	461447
ukb-b-8388	Started insulin within one year diagnosis of diabetes	2986	21241	Binary	2592	18649
ukb-b-16187	Diagnoses - main ICD10: R55 Syncope and collapse	41202#R55	463010	Binary	4748	458262
ukb-b-6806	Destinations on discharge from hospital (recoded): Transfer within NHS provider: Surgical specialty	41248#6004	460756	Binary	1183	459573
ukb-b-8476	Loneliness, isolation	2020	455364	Binary	82436	372928
ukb-b-12948	Non-cancer illness code, self-reported: diabetes	20002#1220	462933	Binary	18228	444705
ukb-b-1939	Operative procedures - main OPCS: F09.1 Surgical removal of impacted wisdom tooth	41200#F091	463010	Binary	1705	461305
ukb-b-1553	Leisure/social activities: Adult education class	6160#4	461369	Binary	33398	427971
ukb-b-6762	PCT where patients GP was registered: NOTTINGHAM CITY PCT	41230#5EM	463010	Binary	3838	459172
ukb-b-1220	Diagnoses - secondary ICD10: G55.1 Nerve root and plexus compressions in intervertebral disk disorders	41204#G551	463010	Binary	2298	460712
ukb-b-10263	Operative procedures - secondary OPCS: Y80.9 Unspecified general anaesthetic	41210#Y809	463010	Binary	5227	457783
ukb-b-4439	Ever had eye surgery	5181	102471	Categorical Ordered	NA	NA
ukb-b-8855	Diagnoses - secondary ICD10: I95.9 Hypotension, unspecified	41204#I959	463010	Binary	1666	461344
ukb-b-6358	Non-cancer illness code, self-reported: stroke	20002#1081	462933	Binary	6116	456817
ukb-b-7294	Operative procedures - secondary OPCS: Y52.8 Other specified approach to organ through other opening	41210#Y528	463010	Binary	1548	461462
ukb-b-6092	Age at cancer diagnosis	40008	73229	Continuous	NA	NA
ukb-b-12944	Diagnoses - main ICD10: N84.0 Polyp of corpus uteri	41202#N840	463010	Binary	5419	457591
ukb-b-1707	Average weekly spirits intake	1598	326565	Categorical Ordered	NA	NA
ukb-b-13815	Operation code: ovarian/tubal surgery	20004#1505	462933	Binary	1412	461521
ukb-b-15766	Operation code: sterilisation	20004#1362	462933	Binary	19898	443035
ukb-b-9125	Non-cancer illness code, self-reported: rheumatoid arthritis	20002#1464	462933	Binary	5201	457732
ukb-b-16967	Diagnoses - secondary ICD10: Z95.0 Presence of cardiac pacemaker	41204#Z950	463010	Binary	1266	461744
ukb-b-19698	Treatment/medication code: clopidogrel	20003#1141168318	462933	Binary	2959	459974
ukb-b-530	Lamb intake	103040	64942	Categorical Ordered	NA	NA
ukb-b-12604	Diagnoses - secondary ICD10: N94.6 Dysmenorrhoea, unspecified	41204#N946	463010	Binary	1145	461865
ukb-b-6235	Operation code: cholecystectomy/gall bladder removal	20004#1455	462933	Binary	18319	444614
ukb-b-1806	Number of symbol digit matches attempted	20195	113106	Continuous	NA	NA
ukb-b-15094	Canned soup intake	102540	64943	Categorical Ordered	NA	NA
ukb-b-7422	Use of sun/uv protection	2267	459416	Categorical Ordered	NA	NA
ukb-b-4058	Baked bean intake	104000	64949	Categorical Ordered	NA	NA
ukb-b-20172	Sources of admission to hospital (recoded): Usual Place of residence	41251#1000	462793	Binary	305639	157154
ukb-b-20140	Duration to complete alphanumeric path (trail #2)	20157	99477	Continuous	NA	NA
ukb-b-14068	Impedance of leg (left)	23108	454857	Continuous	NA	NA
ukb-b-14999	Diagnoses - main ICD10: K92.2 Gastro-intestinal haemorrhage, unspecified	41202#K922	463010	Binary	1449	461561
ukb-b-13247	Diagnoses - secondary ICD10: Z80.0 Family history of malignant neoplasm of digestive organs	41204#Z800	463010	Binary	5989	457021
ukb-b-5593	Number of full sisters	1883	455420	Categorical Ordered	NA	NA
ukb-b-19634	PCT where patients GP was registered: SOLIHULL CARE TRUST	41230#TAM	463010	Binary	1444	461566
ukb-b-18379	Diagnoses - main ICD10: M17.9 Gonarthrosis, unspecified	41202#M179	463010	Binary	6497	456513
ukb-b-19921	Impedance of whole body	23106	454840	Continuous	NA	NA
ukb-b-13501	Mean signal-to-noise ratio (SNR), (left)	4233	148579	Continuous	NA	NA
ukb-b-11261	Diagnoses - main ICD10: I84.9 Unspecified haemorrhoids without complication	41202#I849	463010	Binary	6198	456812
ukb-b-2102	Longest period of depression	4609	64701	Continuous	NA	NA
ukb-b-6852	3mm strong meridian (right)	5132	96007	Continuous	NA	NA
ukb-b-4548	Seeds intake	102450	64949	Categorical Ordered	NA	NA
ukb-b-5115	Diagnoses - secondary ICD10: Z72.0 Tobacco use	41204#Z720	463010	Binary	13421	449589
ukb-b-6295	Diagnoses - secondary ICD10: Z03.4 Observation for suspected myocardial infarction	41204#Z034	463010	Binary	2559	460451
ukb-b-19560	Skin colour	1717	456692	Categorical Ordered	NA	NA
ukb-b-19955	Diagnoses - secondary ICD10: I12.0 Hypertensive renal disease with renal failure	41204#I120	463010	Binary	1146	461864
ukb-b-10872	PCT responsible for patient data: NORTH YORKSHIRE AND YORK PCT	41229#5NV	463010	Binary	2313	460697
ukb-b-4077	Leisure/social activities: Other group activity	6160#5	461369	Binary	101824	359545
ukb-b-17533	Operation code: uterine surgery	20004#1508	462933	Binary	1968	460965
ukb-b-11052	Diagnoses - main ICD10: R79.8 Other specified abnormal findings of blood chemistry	41202#R798	463010	Binary	1972	461038
ukb-b-17174	Type of cancer: ICD10: C44.4 Skin of scalp and neck	40006#C444	463010	Binary	1225	461785
ukb-b-18167	Illnesses of mother: High blood pressure	20110#8	426391	Binary	130948	295443
ukb-b-5427	White fish intake	103190	64945	Categorical Ordered	NA	NA
ukb-b-12187	Diagnoses - main ICD10: T39.1 4-Aminophenol derivatives	41202#T391	463010	Binary	1014	461996
ukb-b-288	Treatment/medication code: folic acid product	20003#1140870422	462933	Binary	3883	459050
ukb-b-11133	PCT responsible for patient data: BARNSLEY PCT	41229#5JE	463010	Binary	1702	461308
ukb-b-10382	PCT where patients GP was registered: NORTH STAFFORDSHIRE PCT	41230#5PH	463010	Binary	2990	460020
ukb-b-3793	Time spent driving	1090	310555	Categorical Ordered	NA	NA
ukb-b-7110	Vitamin and/or mineral supplement use: Multivitamin with multimineral	20084#471	64949	Binary	3791	61158
ukb-b-9787	Total errors traversing numeric path (trail #1)	20247	25044	Categorical Ordered	NA	NA
ukb-b-8221	Fractured heel (left)	4093	147338	Categorical Ordered	NA	NA
ukb-b-7587	Length of longest manic/irritable episode	5663	25247	Binary	5318	19929
ukb-b-18372	Diagnoses - main ICD10: N20.0 Calculus of kidney	41202#N200	463010	Binary	2186	460824
ukb-b-898	Operative procedures - main OPCS: W37.1 Primary total prosthetic replacement of hip joint using cement	41200#W371	463010	Binary	3555	459455
ukb-b-7463	Diagnoses - main ICD10: Z46.6 Fitting and adjustment of urinary device	41202#Z466	463010	Binary	2729	460281
ukb-b-10831	Pack years of smoking	20161	142387	Continuous	NA	NA
ukb-b-2592	Non-cancer illness code, self-reported: irritable bowel syndrome	20002#1154	462933	Binary	10939	451994
ukb-b-10098	Non-cancer illness code, self-reported: iron deficiency anaemia	20002#1330	462933	Binary	2577	460356
ukb-b-13190	Diagnoses - main ICD10: G43.9 Migraine, unspecified	41202#G439	463010	Binary	1001	462009
ukb-b-11402	Operation code: colectomy/hemicolectomy	20004#1464	462933	Binary	1975	460958
ukb-b-17988	Tea consumed	100390	64949	Binary	51690	13259
ukb-b-3751	Spirits intake	100730	64949	Categorical Ordered	NA	NA
ukb-b-12789	Diagnoses - main ICD10: R19.4 Change in bowel habit	41202#R194	463010	Binary	5540	457470
ukb-b-3596	Diagnoses - main ICD10: D22.3 Melanocytic naevi of other and unspecified parts of face	41202#D223	463010	Binary	1472	461538
ukb-b-20141	Non-cancer illness code, self-reported: eczema/dermatitis	20002#1452	462933	Binary	11819	451114
ukb-b-12812	Treatment/medication code: bendrofluazide	20003#1140866122	462933	Binary	2460	460473
ukb-b-11355	Ever stopped smoking for 6+ months	2907	113230	Binary	48981	64249
ukb-b-16146	Treatment/medication code: nifedipine	20003#1140861088	462933	Binary	1034	461899
ukb-b-2115	Time spent doing moderate physical activity	104910	64949	Categorical Ordered	NA	NA
ukb-b-14863	Mineral and other dietary supplements: Iron	6179#5	461384	Binary	14150	447234
ukb-b-13567	Sweetcorn intake	104320	64949	Categorical Ordered	NA	NA
ukb-b-11842	Weight	21002	461632	Continuous	NA	NA
ukb-b-5227	Operation code: male circumcision	20004#1490	462933	Binary	4217	458716
ukb-b-4178	PCT where patients GP was registered: BROMLEY PCT	41230#5A7	463010	Binary	2303	460707
ukb-b-15200	Operation code: mouth/salivary gland surgery	20004#1130	462933	Binary	2842	460091
ukb-b-1386	Diagnoses - main ICD10: K21.9 Gastro-oesophageal reflux disease without oesophagitis	41202#K219	463010	Binary	4651	458359
ukb-b-15903	Treatment speciality of consultant (recoded): Oral surgery	41246#1980	444503	Binary	11591	432912
ukb-b-8072	Diagnoses - secondary ICD10: N40 Hyperplasia of prostate	41204#N40	463010	Binary	4133	458877
ukb-b-8428	Forced expiratory volume in 1-second (FEV1), predicted	20153	148653	Continuous	NA	NA
ukb-b-17010	Treatment/medication code: omega-3/fish oil supplement	20003#1193	462933	Binary	17371	445562
ukb-b-19716	Menstruating today	3720	67057	Binary	10073	56984
ukb-b-11268	Treatment/medication code: simvastatin	20003#1140861958	462933	Binary	52427	410506
ukb-b-6044	PCT responsible for patient data: GATESHEAD PCT	41229#5KF	463010	Binary	2819	460191
ukb-b-9568	Number of blood samples taken	68	463000	Categorical Ordered	NA	NA
ukb-b-3693	Non-cancer illness code, self-reported: spontaneous pneumothorax/recurrent pneumothorax	20002#1126	462933	Binary	1097	461836
ukb-b-17587	Diagnoses - main ICD10: T81.0 Haemorrhage and haematoma complicating a procedure, not elsewhere classified	41202#T810	463010	Binary	1896	461114
ukb-b-18240	Diastolic blood pressure, manual reading	94	39749	Continuous	NA	NA
ukb-b-6721	Diagnoses - main ICD10: K60.3 Anal fistula	41202#K603	463010	Binary	1003	462007
ukb-b-6716	Diagnoses - main ICD10: K29.5 Chronic gastritis, unspecified	41202#K295	463010	Binary	1467	461543
ukb-b-15983	Diagnoses - secondary ICD10: Z51.5 Palliative care	41204#Z515	463010	Binary	1231	461779
ukb-b-531	Non-cancer illness code, self-reported: helicobacter pylori	20002#1442	462933	Binary	1329	461604
ukb-b-17538	Types of spreads/sauces consumed: Mayonnaise	20088#342	64949	Binary	5346	59603
ukb-b-20137	Operative procedures - secondary OPCS: X72.3 Delivery of simple parenteral chemotherapy for neoplasm at first attendance	41210#X723	463010	Binary	1552	461458
ukb-b-10143	Destinations on discharge from hospital (recoded): Usual Place of residence: Living alone	41248#1002	460756	Binary	2865	457891
ukb-b-17085	Operative procedures - secondary OPCS: Z48.1 Skin of scalp	41210#Z481	463010	Binary	2578	460432
ukb-b-3083	Operation code: mastectomy	20004#1368	462933	Binary	4735	458198
ukb-b-19438	Operation code: rectal or colon polypectomy	20004#1463	462933	Binary	1928	461005
ukb-b-14674	Diagnoses - main ICD10: N92.6 Irregular menstruation, unspecified	41202#N926	463010	Binary	1279	461731
ukb-b-11605	Medication for pain relief, constipation, heartburn: Omeprazole (e.g. Zanprol)	6154#5	457547	Binary	27747	429800
ukb-b-13535	Non-cancer illness code, self-reported: gestational hypertension/pre-eclampsia	20002#1073	462933	Binary	1864	461069
ukb-b-5394	Reported occurrences of cancer	40009	73231	Categorical Ordered	NA	NA
ukb-b-12366	Types of spread used on bread/crackers: Normal fat olive spread on bread/crackers	20087#167	64949	Binary	2369	62580
ukb-b-3683	Diagnoses - main ICD10: B34.9 Viral infection, unspecified	41202#B349	463010	Binary	1038	461972
ukb-b-20415	Treatment/medication code: selenium product	20003#1140883748	462933	Binary	1414	461519
ukb-b-2227	Number of children fathered	2405	209872	Categorical Ordered	NA	NA
ukb-b-11010	How are people in household related to participant: Other unrelated	6141#8	459600	Binary	8247	451353
ukb-b-19277	Intra-ocular pressure, corneal-compensated (right)	5254	97653	Continuous	NA	NA
ukb-b-11666	Operative procedures - main OPCS: Q07.4 Total abdominal hysterectomy NEC	41200#Q074	463010	Binary	8648	454362
ukb-b-19066	Reproduciblity of spirometry measurement using ERS/ATS criteria	20152	345665	Binary	269839	75826
ukb-b-19520	Arm fat-free mass (right)	23121	454753	Continuous	NA	NA
ukb-b-13607	Operation code: gynaecological surgery	20004#1354	462933	Binary	2640	460293
ukb-b-14116	PCT where patients GP was registered: BATH AND NORTH EAST SOMERSET PCT	41230#5FL	463010	Binary	3376	459634
ukb-b-18509	3mm cylindrical power angle (left)	5112	95986	Continuous	NA	NA
ukb-b-9319	Operative procedures - secondary OPCS: M47.3 Removal of urethral catheter from bladder	41210#M473	463010	Binary	1178	461832
ukb-b-5580	PCT where patients GP was registered: SOUTH TYNESIDE PCT	41230#5KG	463010	Binary	2587	460423
ukb-b-15622	Non-cancer illness code, self-reported: tuberculosis (tb)	20002#1440	462933	Binary	2277	460656
ukb-b-4424	Sleep duration	1160	460099	Categorical Ordered	NA	NA
ukb-b-15132	Types of spread used on bread/crackers: Soya margarine on bread/crackers	20087#182	64949	Binary	1065	63884
ukb-b-6352	Type of cancer: ICD10: C50.4 Upper-outer quadrant of breast	40006#C504	463010	Binary	3340	459670
ukb-b-18009	Medication for cholesterol, blood pressure, diabetes, or take exogenous hormones: Blood pressure medication	6153#2	249710	Binary	43244	206466
ukb-b-14461	Maximum heart rate during fitness test	6033	68409	Continuous	NA	NA
ukb-b-9130	Pain type(s) experienced in last month: None of the above	6159#100	461857	Binary	184616	277241
ukb-b-12729	Operation code: nephrectomy/kidney removed	20004#1487	462933	Binary	1638	461295
ukb-b-8887	Berry intake	104470	64949	Categorical Ordered	NA	NA
ukb-b-20513	Diagnoses - secondary ICD10: B96.8 Other specified bacterial agents as the cause of diseases classified to other chapters	41204#B968	463010	Binary	4564	458446
ukb-b-16150	Other vegetarian alternative intake	103290	64943	Categorical Ordered	NA	NA
ukb-b-19071	Intra-ocular pressure, corneal-compensated (left)	5262	97465	Continuous	NA	NA
ukb-b-11231	Diagnoses - secondary ICD10: Z85.8 Personal history of malignant neoplasms of other organs and systems	41204#Z858	463010	Binary	3509	459501
ukb-b-8241	Treatment/medication code: prednisolone	20003#1140874930	462933	Binary	2626	460307
ukb-b-2346	Duration of moderate activity	894	343827	Categorical Ordered	NA	NA
ukb-b-16751	Diagnoses - secondary ICD10: J44.9 Chronic obstructive pulmonary disease, unspecified	41204#J449	463010	Binary	3871	459139
ukb-b-6181	Watercress intake	104370	64949	Categorical Ordered	NA	NA
ukb-b-13773	Operative procedures - secondary OPCS: Y84.8 Other specified other anaesthetic	41210#Y848	463010	Binary	1909	461101
ukb-b-10217	Sweets intake	102330	64949	Categorical Ordered	NA	NA
ukb-b-499	Diagnoses - secondary ICD10: N32.8 Other specified disorders of bladder	41204#N328	463010	Binary	2684	460326
ukb-b-5045	Diagnoses - secondary ICD10: Z53.2 Procedure not carried out because of patient's decision for other and unspecified reasons	41204#Z532	463010	Binary	1283	461727
ukb-b-20379	Medication for cholesterol, blood pressure, diabetes, or take exogenous hormones: None of the above	6153#100	249710	Binary	172332	77378
ukb-b-13920	Operative procedures - secondary OPCS: Y81.1 Epidural anaesthetic using lumbar approach	41210#Y811	463010	Binary	3424	459586
ukb-b-6077	Diagnoses - secondary ICD10: N39.0 Urinary tract infection, site not specified	41204#N390	463010	Binary	4180	458830
ukb-b-15555	Unsalted peanuts intake	102420	64949	Categorical Ordered	NA	NA
ukb-b-2338	Types of spread used on bread/crackers: Normal fat dairy spread on bread/crackers	20087#179	64949	Binary	1823	63126
ukb-b-15914	Operation code: termination of pregnancy/top	20004#1540	462933	Binary	1166	461767
ukb-b-9039	Non-cancer illness code, self-reported: allergy/hypersensitivity/anaphylaxis	20002#1374	462933	Binary	3329	459604
ukb-b-16872	Round of numeric memory test	4260	48080	Categorical Ordered	NA	NA
ukb-b-19862	Melon intake	104520	64949	Categorical Ordered	NA	NA
ukb-b-12864	Leg pain when walking normally	5485	32561	Binary	18474	14087
ukb-b-7609	Operative procedures - main OPCS: B28.2 Partial excision of breast NEC	41200#B282	463010	Binary	3871	459139
ukb-b-5257	Non-cancer illness code, self-reported: rheumatic fever	20002#1479	462933	Binary	1391	461542
ukb-b-5945	Relative age of first facial hair	2375	204568	Categorical Ordered	NA	NA
ukb-b-19806	Number of baguettes with butter/margarine	101350	64941	Categorical Ordered	NA	NA
ukb-b-17798	PCT where patients GP was registered: BURNLEY, PENDLE AND ROSSENDALE PCT	41230#5G8	463010	Binary	1019	461991
ukb-b-19253	Age started smoking in current smokers	3436	35702	Continuous	NA	NA
ukb-b-9266	PCT responsible for patient data: SEFTON PCT	41229#5NJ	463010	Binary	2489	460521
ukb-b-20332	Operation code: inguinal hernia repair	20004#1563	462933	Binary	6660	456273
ukb-b-2219	PCT where patients GP was registered: CROYDON PCT	41230#5K9	463010	Binary	3878	459132
ukb-b-16010	Poultry intake	103060	64949	Categorical Ordered	NA	NA
ukb-b-11417	Operative procedures - main OPCS: V54.4 Injection around spinal facet of spine	41200#V544	463010	Binary	3530	459480
ukb-b-3402	PCT responsible for patient data: RICHMOND AND TWICKENHAM PCT	41229#5M6	463010	Binary	1763	461247
ukb-b-10778	PCT responsible for patient data: WARRINGTON PCT	41229#5J2	463010	Binary	1072	461938
ukb-b-13832	Treatment/medication code: co-dydramol	20003#1140923350	462933	Binary	2911	460022
ukb-b-15528	PCT where patients GP was registered: OLDHAM PCT	41230#5J5	463010	Binary	2658	460352
ukb-b-8297	Non-cancer illness code, self-reported: kidney stone/ureter stone/bladder stone	20002#1197	462933	Binary	3625	459308
ukb-b-6230	Operative procedures - main OPCS: M47.4 Urodynamic studies using catheter	41200#M474	463010	Binary	1118	461892
ukb-b-8685	Diagnoses - secondary ICD10: N85.8 Other specified noninflammatory disorders of uterus	41204#N858	463010	Binary	1450	461560
ukb-b-16890	Cancer code, self-reported: breast cancer	20001#1002	462933	Binary	10303	452630
ukb-b-9290	Treatment/medication code: cetirizine	20003#1140883504	462933	Binary	5206	457727
ukb-b-2414	Operative procedures - secondary OPCS: Z28.3 Ascending colon	41210#Z283	463010	Binary	3609	459401
ukb-b-2750	Type of cancer: ICD10: C43.7 Malignant melanoma of lower limb, including hip	40006#C437	463010	Binary	1058	461952
ukb-b-1343	PCT where patients GP was registered: GEDLING PCT	41230#5EC	463010	Binary	1629	461381
ukb-b-13160	Father still alive	1797	450333	Binary	103919	346414
ukb-b-5174	Average weekly beer plus cider intake	1588	327634	Categorical Ordered	NA	NA
ukb-b-12854	Arm fat percentage (right)	23119	454789	Continuous	NA	NA
ukb-b-13799	Qualifications: Other professional qualifications eg: nursing, teaching	6138#6	458079	Binary	131106	326973
ukb-b-2993	Duration of light DIY	1021	227090	Categorical Ordered	NA	NA
ukb-b-16482	Yogurt/ice-cream consumers	102080	64949	Binary	26305	38644
ukb-b-6614	Treatment speciality of consultant (recoded): Thoracic medicine	41246#2550	444439	Binary	6601	437838
ukb-b-12510	Diagnoses - main ICD10: R69 Unknown and unspecified causes of morbidity	41202#R69	463010	Binary	9411	453599
ukb-b-9333	Operative procedures - main OPCS: W90.1 Aspiration of joint	41200#W901	463010	Binary	1188	461822
ukb-b-13770	Diagnoses - secondary ICD10: O70.1 Second degree perineal laceration during delivery	41204#O701	463010	Binary	1446	461564
ukb-b-18786	Operative procedures - main OPCS: P23.2 Anterior colporrhaphy NEC	41200#P232	463010	Binary	2863	460147
ukb-b-18948	Operative procedures - main OPCS: K75.3 Percutaneous transluminal balloon angioplasty and insertion of 1-2 stents into coronary artery	41200#K753	463010	Binary	1213	461797
ukb-b-18099	Qualifications: O levels/GCSEs or equivalent	6138#3	458079	Binary	212640	245439
ukb-b-5460	Dessert consumers	102130	64949	Binary	20907	44042
ukb-b-17446	Operative procedures - secondary OPCS: Q18.1 Diagnostic endoscopic examination of uterus and biopsy of lesion of uterus	41210#Q181	463010	Binary	1490	461520
ukb-b-2218	Operation code: colonoscopy/sigmoidoscopy	20004#1519	462933	Binary	9125	453808
ukb-b-5421	Diagnoses - main ICD10: C67.9 Bladder, unspecified	41202#C679	463010	Binary	1380	461630
ukb-b-3255	Treatment speciality of consultant (recoded): Upper gastrointestinal surgery	41246#2600	443989	Binary	1508	442481
ukb-b-7748	Illnesses of mother: Bowel cancer	20110#4	423135	Binary	22028	401107
ukb-b-4206	Age when last used oral contraceptive pill	2804	180068	Continuous	NA	NA
ukb-b-10591	Chest pain or discomfort	2335	458012	Binary	73061	384951
ukb-b-8121	Salt added to food	1478	462630	Categorical Ordered	NA	NA
ukb-b-14148	Operative procedures - secondary OPCS: Y80.1 Inhalation anaesthetic using muscle relaxant	41210#Y801	463010	Binary	3035	459975
ukb-b-2966	Milk intake	100520	64943	Categorical Ordered	NA	NA
ukb-b-14852	Treatment speciality of consultant (recoded): Infectious diseases	41246#1660	444018	Binary	1990	442028
ukb-b-10848	Operative procedures - secondary OPCS: Z80.1 First metatarsal	41210#Z801	463010	Binary	1136	461874
ukb-b-3469	Diagnoses - main ICD10: I21.9 Acute myocardial infarction, unspecified	41202#I219	463010	Binary	2321	460689
ukb-b-7166	Diagnoses - main ICD10: K57.9 Diverticular disease of intestine, part unspecified, without perforation or abscess	41202#K579	463010	Binary	2345	460665
ukb-b-7211	Diagnoses - main ICD10: J33.9 Nasal polyp, unspecified	41202#J339	463010	Binary	1373	461637
ukb-b-17006	Non-cancer illness code, self-reported: head injury	20002#1266	462933	Binary	1526	461407
ukb-b-16471	Diagnoses - secondary ICD10: Z85.0 Personal history of malignant neoplasm of digestive organs	41204#Z850	463010	Binary	3570	459440
ukb-b-1765	Operative procedures - secondary OPCS: L87.1 Stripping of long saphenous vein	41210#L871	463010	Binary	3649	459361
ukb-b-17049	Non-cancer illness code, self-reported: tonsiltis	20002#1598	462933	Binary	3205	459728
ukb-b-12722	Non-cancer illness code, self-reported: uterine fibroids	20002#1351	462933	Binary	7122	455811
ukb-b-6392	Longest period of unenthusiasm / disinterest	5375	41182	Continuous	NA	NA
ukb-b-16026	Duration to complete numeric path (trail #1)	20156	99479	Continuous	NA	NA
ukb-b-8131	Operative procedures - main OPCS: H25.1 Diagnostic endoscopic examination of lower bowel and biopsy of lesion of lower bowel using fibreoptic sigmoidoscope	41200#H251	463010	Binary	7880	455130
ukb-b-15453	Operative procedures - secondary OPCS: Z85.6 Ankle joint	41210#Z856	463010	Binary	2186	460824
ukb-b-1355	Number of diet questionnaires completed	20077	198623	Categorical Ordered	NA	NA
ukb-b-3115	Diagnoses - secondary ICD10: Y83.2 Surgical operation with anastomosis, bypass or graft	41204#Y832	463010	Binary	1411	461599
ukb-b-5118	Diagnoses - main ICD10: N81.2 Incomplete uterovaginal prolapse	41202#N812	463010	Binary	2317	460693
ukb-b-13414	Diagnoses - main ICD10: O02.1 Missed abortion	41202#O021	463010	Binary	1317	461693
ukb-b-3193	Bap intake	101090	64949	Categorical Ordered	NA	NA
ukb-b-11709	Diagnoses - secondary ICD10: Z85.4 Personal history of malignant neoplasm of genital organs	41204#Z854	463010	Binary	2692	460318
ukb-b-12047	Diagnoses - main ICD10: I20.0 Unstable angina	41202#I200	463010	Binary	3700	459310
ukb-b-13743	PCT where patients GP was registered: NOT KNOWN	41230#59999	463010	Binary	19076	443934
ukb-b-10351	Non-cancer illness code, self-reported: allergy or anaphylactic reaction to drug	20002#1386	462933	Binary	4029	458904
ukb-b-12405	Age at first live birth	2754	170498	Continuous	NA	NA
ukb-b-11874	Diagnoses - secondary ICD10: M06.99 Rheumatoid arthritis, unspecified (Site unspecified)	41204#M0699	463010	Binary	1523	461487
ukb-b-5362	Banana intake	104460	64949	Categorical Ordered	NA	NA
ukb-b-9484	Operative procedures - main OPCS: D15.1 Myringotomy with insertion of ventilation tube through tympanic membrane	41200#D151	463010	Binary	1267	461743
ukb-b-19069	Quorn intake	103280	64944	Categorical Ordered	NA	NA
ukb-b-15836	Diagnoses - main ICD10: R87.6 Abnormal cytological findings	41202#R876	463010	Binary	1283	461727
ukb-b-15418	Duration screen displayed	4290	152605	Continuous	NA	NA
ukb-b-13912	PCT where patients GP was registered: HALTON AND ST HELENS PCT	41230#5NM	463010	Binary	2154	460856
ukb-b-507	Operative procedures - main OPCS: Q18.8 Other specified diagnostic endoscopic examination of uterus	41200#Q188	463010	Binary	4314	458696
ukb-b-5090	Astigmatism angle (left)	5089	99071	Continuous	NA	NA
ukb-b-13187	Manic/hyper symptoms: I was more creative or had more ideas than usual	6156#14	31317	Binary	3745	27572
ukb-b-11188	Used an inhaler for chest within last hour	3090	424873	Binary	3070	421803
ukb-b-8637	Non-cancer illness code, self-reported: retinal detachment	20002#1281	462933	Binary	1548	461385
ukb-b-5863	Skin removed from poultry	103130	14205	Binary	13953	252
ukb-b-2416	Operative procedures - secondary OPCS: C90.3 Subtenons anaesthetic	41210#C903	463010	Binary	1169	461841
ukb-b-15790	Diagnoses - secondary ICD10: D64.9 Anaemia, unspecified	41204#D649	463010	Binary	5264	457746
ukb-b-6562	Diagnoses - main ICD10: R06.0 Dyspnoea	41202#R060	463010	Binary	1931	461079
ukb-b-11679	Type of special diet followed: Vegetarian	20086#11	64949	Binary	2202	62747
ukb-b-20278	Operative procedures - main OPCS: B27.4 Total mastectomy NEC	41200#B274	463010	Binary	2371	460639
ukb-b-12282	Diagnoses - secondary ICD10: N92.0 Excessive and frequent menstruation with regular cycle	41204#N920	463010	Binary	2698	460312
ukb-b-1431	Place of birth in UK - north co-ordinate	129	434576	Continuous	NA	NA
ukb-b-447	Danish pastry intake	102060	64942	Categorical Ordered	NA	NA
ukb-b-9720	Operative procedures - main OPCS: C12.1 Excision of lesion of eyelid NEC	41200#C121	463010	Binary	3454	459556
ukb-b-16920	PCT where patients GP was registered: WOKINGHAM PCT	41230#5DN	463010	Binary	2033	460977
ukb-b-9543	Shortness of breath walking on level ground	4717	150308	Binary	16083	134225
ukb-b-12863	Type of meals eaten: Ready meals	20089#464	64949	Binary	5080	59869
ukb-b-7879	PCT where patients GP was registered: SOUTH WEST OXFORDSHIRE PCT	41230#5DY	463010	Binary	2273	460737
ukb-b-9099	3mm cylindrical power (right)	5116	96007	Continuous	NA	NA
ukb-b-15228	PCT responsible for patient data: MIDDLESBROUGH PCT	41229#5KM	463010	Binary	1627	461383
ukb-b-16066	Spreads/sauces consumers	103310	64949	Binary	32699	32250
ukb-b-16527	PCT where patients GP was registered: WAKEFIELD DISTRICT PCT	41230#5N3	463010	Binary	2667	460343
ukb-b-2221	Cherry intake	104480	64949	Categorical Ordered	NA	NA
ukb-b-16369	Main speciality of consultant (recoded): Gynaecology	41245#1380	461449	Binary	52200	409249
ukb-b-6246	Bread roll intake	101160	64940	Categorical Ordered	NA	NA
ukb-b-19304	Main speciality of consultant (recoded): Medical oncology	41245#1460	461101	Binary	2768	458333
ukb-b-14649	Invitation to physical activity study, acceptance	110005	221015	Binary	98474	122541
ukb-b-14351	Grapefruit juice intake	100200	64943	Categorical Ordered	NA	NA
ukb-b-8727	Age at last live birth	2764	170248	Continuous	NA	NA
ukb-b-10188	Vitamin and mineral supplements: Vitamin B	6155#2	460351	Binary	19395	440956
ukb-b-16489	Qualifications: College or University degree	6138#1	458079	Binary	148722	309357
ukb-b-10061	Diagnoses - secondary ICD10: Z50.1 Other physical therapy	41204#Z501	463010	Binary	1824	461186
ukb-b-20292	Taking other prescription medications	2492	461332	Binary	216598	244734
ukb-b-17501	Operative procedures - secondary OPCS: Z86.4 Metatarsophalangeal joint of great toe	41210#Z864	463010	Binary	1496	461514
ukb-b-1233	Operative procedures - main OPCS: M53.8 Other specified vaginal operations to support outlet of female bladder	41200#M538	463010	Binary	1009	462001
ukb-b-3759	Treatment speciality of consultant (recoded): Gynaecology	41246#1580	447061	Binary	60451	386610
ukb-b-19391	Diagnoses - secondary ICD10: R06.0 Dyspnoea	41204#R060	463010	Binary	2248	460762
ukb-b-13231	Place of birth in UK - east co-ordinate	130	434576	Continuous	NA	NA
ukb-b-18822	Diagnoses - main ICD10: K29.7 Gastritis, unspecified	41202#K297	463010	Binary	6247	456763
ukb-b-260	Types of spreads/sauces consumed: Tomato ketchup	20088#339	64949	Binary	2690	62259
ukb-b-15122	Maximum digits remembered correctly	4282	48189	Categorical Ordered	NA	NA
ukb-b-4549	Drive faster than motorway speed limit	1100	418299	Categorical Ordered	NA	NA
ukb-b-11598	Pulse wave reflection index	4195	151546	Continuous	NA	NA
ukb-b-2763	Orange juice intake	100190	64949	Categorical Ordered	NA	NA
ukb-b-20544	Nervous feelings	1970	450700	Binary	106635	344065
ukb-b-19398	Main speciality of consultant (recoded): Geriatric medicine	41245#1370	461173	Binary	8407	452766
ukb-b-18700	Non-cancer illness code, self-reported: cholelithiasis/gall stones	20002#1162	462933	Binary	7682	455251
ukb-b-2055	Diagnoses - secondary ICD10: N81.2 Incomplete uterovaginal prolapse	41204#N812	463010	Binary	1042	461968
ukb-b-8703	PCT where patients GP was registered: WINDSOR, ASCOT AND MAIDENHEAD PCT	41230#5G3	463010	Binary	1333	461677
ukb-b-227	Operative procedures - main OPCS: U20.1 Transthoracic echocardiography	41200#U201	463010	Binary	1388	461622
ukb-b-13488	Treatment/medication code: perindopril	20003#1140888560	462933	Binary	6621	456312
ukb-b-15718	Operative procedures - main OPCS: S57.1 Debridement of skin NEC	41200#S571	463010	Binary	1067	461943
ukb-b-13803	Operative procedures - main OPCS: J18.3 Total cholecystectomy NEC	41200#J183	463010	Binary	10361	452649
ukb-b-4783	Operative procedures - secondary OPCS: Z28.4 Transverse colon	41210#Z284	463010	Binary	5835	457175
ukb-b-10979	Gas or solid-fuel cooking/heating: None of the above	6139#100	461398	Binary	81433	379965
ukb-b-5801	Age started wearing glasses or contact lenses	2217	397498	Continuous	NA	NA
ukb-b-5522	Tofu intake	103270	64945	Categorical Ordered	NA	NA
ukb-b-17398	Treatment/medication code: oxytetracycline	20003#1140873548	462933	Binary	1352	461581
ukb-b-16348	PCT where patients GP was registered: CENTRAL LIVERPOOL PCT	41230#5HA	463010	Binary	2381	460629
ukb-b-4088	Other cheese intake	102910	64949	Categorical Ordered	NA	NA
ukb-b-8107	Operative procedures - secondary OPCS: R14.1 Forewater rupture of amniotic membrane	41210#R141	463010	Binary	1344	461666
ukb-b-16254	Pain type(s) experienced in last month: Knee pain	6159#7	461857	Binary	98704	363153
ukb-b-4575	Age asthma diagnosed	3786	47222	Continuous	NA	NA
ukb-b-1440	Operative procedures - secondary OPCS: H28.9 Unspecified diagnostic endoscopic examination of sigmoid colon using rigid sigmoidoscope	41210#H289	463010	Binary	1382	461628
ukb-b-4544	PCT responsible for patient data: WIRRAL PCT	41229#5NK	463010	Binary	3755	459255
ukb-b-11311	Diagnoses - secondary ICD10: F41.9 Anxiety disorder, unspecified	41204#F419	463010	Binary	1523	461487
ukb-b-8800	Interpolated Year when cancer first diagnosed	20006	39107	Continuous	NA	NA
ukb-b-7436	Diagnoses - secondary ICD10: I25.1 Atherosclerotic heart disease	41204#I251	463010	Binary	5771	457239
ukb-b-13378	Birth weight	20022	261932	Continuous	NA	NA
ukb-b-8587	Treatment/medication code: beclomethasone	20003#1140884654	462933	Binary	1835	461098
ukb-b-10849	Diagnoses - main ICD10: N93.9 Abnormal uterine and vaginal bleeding, unspecified	41202#N939	463010	Binary	1145	461865
ukb-b-6105	Treatment/medication code: zopiclone	20003#1140863144	462933	Binary	1608	461325
ukb-b-15654	Operative procedures - main OPCS: M65.3 Endoscopic resection of prostate NEC	41200#M653	463010	Binary	1734	461276
ukb-b-19086	Diagnoses - secondary ICD10: R50.9 Fever, unspecified	41204#R509	463010	Binary	1794	461216
ukb-b-212	Diagnoses - main ICD10: D17.2 Benign lipomatous neoplasm of skin and subcutaneous tissue of limbs	41202#D172	463010	Binary	1514	461496
ukb-b-13098	PCT where patients GP was registered: BUCKINGHAMSHIRE PCT	41230#5QD	463010	Binary	1045	461965
ukb-b-2951	Operative procedures - secondary OPCS: Z50.1 Skin of arm	41210#Z501	463010	Binary	4026	458984
ukb-b-3467	Non-cancer illness code, self-reported: bronchitis	20002#1412	462933	Binary	3428	459505
ukb-b-17348	Types of spreads/sauces consumed: Hummus	20088#336	64949	Binary	2621	62328
ukb-b-10797	Chest pain due to walking ceases when standing still	3616	26467	Binary	21415	5052
ukb-b-19713	External causes: W19.9 Unspecified place	41201#W199	463010	Binary	1815	461195
ukb-b-16217	Operation code: nasal/sinus/nose surgery	20004#1128	462933	Binary	16197	446736
ukb-b-6515	Time since last prostate specific antigen (PSA) test	3809	46104	Categorical Ordered	NA	NA
ukb-b-20405	PCT where patients GP was registered: WARRINGTON PCT	41230#5J2	463010	Binary	1614	461396
ukb-b-20122	Goat's cheese intake	102900	64944	Categorical Ordered	NA	NA
ukb-b-5237	Coffee intake	1498	428860	Categorical Ordered	NA	NA
ukb-b-3498	Operation code: discectomy	20004#1531	462933	Binary	1667	461266
ukb-b-8668	Treatment/medication code: doxazosin	20003#1140879778	462933	Binary	5176	457757
ukb-b-17336	Diagnoses - secondary ICD10: N81.1 Cystocele	41204#N811	463010	Binary	1605	461405
ukb-b-12626	Size of red wine glass drunk: small (125ml)	20096#1	64949	Binary	3857	61092
ukb-b-13520	Orange intake	104530	64949	Categorical Ordered	NA	NA
ukb-b-14746	Lobster/crab intake	103210	64938	Categorical Ordered	NA	NA
ukb-b-14695	3mm cylindrical power angle (right)	5115	95996	Continuous	NA	NA
ukb-b-2846	6mm strong meridian angle (left)	5105	83410	Continuous	NA	NA
ukb-b-2091	Noisy workplace	4825	151624	Categorical Ordered	NA	NA
ukb-b-10787	Standing height	50	461950	Continuous	NA	NA
ukb-b-1658	Size of red wine glass drunk: medium (175ml)	20096#2	64949	Binary	6375	58574
ukb-b-8624	Treatment/medication code: vagifem 25mcg pessary	20003#1140868472	462933	Binary	1265	461668
ukb-b-11664	Diagnoses - secondary ICD10: R00.1 Bradycardia, unspecified	41204#R001	463010	Binary	1254	461756
ukb-b-13346	Fractured/broken bones in last 5 years	2463	460389	Binary	44502	415887
ukb-b-19060	Hearing aid user	3393	280546	Binary	14048	266498
ukb-b-8699	PCT where patients GP was registered: CENTRAL MANCHESTER PCT	41230#5CL	463010	Binary	1225	461785
ukb-b-4277	Savoury snack consumers	102400	64949	Binary	23148	41801
ukb-b-14547	Operative procedures - secondary OPCS: H25.9 Unspecified diagnostic endoscopic examination of lower bowel using fibreoptic sigmoidoscope	41210#H259	463010	Binary	2964	460046
ukb-b-295	Operative procedures - main OPCS: Q08.9 Unspecified vaginal excision of uterus	41200#Q089	463010	Binary	2006	461004
ukb-b-1046	Duration of strenuous sports	1001	46993	Categorical Ordered	NA	NA
ukb-b-18611	Type of sliced bread eaten: seeded	20091#4	64949	Binary	6387	58562
ukb-b-10144	Diagnoses - secondary ICD10: K21.0 Gastro-oesophageal reflux disease with oesophagitis	41204#K210	463010	Binary	2241	460769
ukb-b-4170	PCT where patients GP was registered: EASTERN WAKEFIELD PCT	41230#5E7	463010	Binary	1188	461822
ukb-b-14210	Non-cancer illness code, self-reported: rectal or colon adenoma/polyps	20002#1460	462933	Binary	1391	461542
ukb-b-6704	Arm fat mass (right)	23120	454757	Continuous	NA	NA
ukb-b-12646	Treatment speciality of consultant (recoded): General medicine	41246#1490	448935	Binary	87031	361904
ukb-b-6633	Non-cancer illness code, self-reported: other renal/kidney problem	20002#1405	462933	Binary	1944	460989
ukb-b-6998	Diagnoses - secondary ICD10: M15.9 Polyarthrosis, unspecified	41204#M159	463010	Binary	1165	461845
ukb-b-256	Manic/hyper symptoms: None of the above	6156#100	31317	Binary	11226	20091
ukb-b-5559	Methods of admission to hospital (recoded): Transfer: Planned	41249#5001	462399	Binary	4760	457639
ukb-b-14050	Why reduced smoking: Financial reasons	6158#4	14951	Binary	4012	10939
ukb-b-13782	Diagnoses - secondary ICD10: Z86.7 Personal history of diseases of the circulatory system	41204#Z867	463010	Binary	10173	452837
ukb-b-17532	Diagnoses - secondary ICD10: E14.9 Without complications	41204#E149	463010	Binary	1305	461705
ukb-b-4929	Diagnoses - secondary ICD10: I73.9 Peripheral vascular disease, unspecified	41204#I739	463010	Binary	1456	461554
ukb-b-17032	Treatment/medication code: diazepam	20003#1140863152	462933	Binary	1270	461663
ukb-b-14162	PCT where patients GP was registered: KIRKLEES PCT	41230#5N2	463010	Binary	2290	460720
ukb-b-16710	Carrot intake	104170	64949	Categorical Ordered	NA	NA
ukb-b-10793	Pear intake	104560	64949	Categorical Ordered	NA	NA
ukb-b-7043	Mineral and other dietary supplements: Calcium	6179#3	461384	Binary	31393	429991
ukb-b-11972	Diagnoses - secondary ICD10: R53 Malaise and fatigue	41204#R53	463010	Binary	1245	461765
ukb-b-8724	Operative procedures - secondary OPCS: Y82.8 Other specified local anaesthetic	41210#Y828	463010	Binary	1726	461284
ukb-b-129	Vitamin and/or mineral supplement use: Vitamin B6	20084#476	64949	Binary	1478	63471
ukb-b-5239	Average weekly red wine intake	1568	327026	Categorical Ordered	NA	NA
ukb-b-8491	Operation code: other thoracic surgery	20004#1447	462933	Binary	1440	461493
ukb-b-12777	Illnesses of father: Stroke	20107#2	402616	Binary	62810	339806
ukb-b-19406	PCT responsible for patient data: STOCKTON-ON-TEES TEACHING PCT	41229#5E1	463010	Binary	2418	460592
ukb-b-4874	6mm asymmetry angle (right)	5109	52647	Continuous	NA	NA
ukb-b-20100	Sources of admission to hospital (recoded): Transfer within NHS provider: Medical specialty	41251#6005	461369	Binary	2176	459193
ukb-b-5948	Diagnoses - main ICD10: R35 Polyuria	41202#R35	463010	Binary	1984	461026
ukb-b-15780	Number of correct matches in round	20131	113150	Categorical Ordered	NA	NA
ukb-b-4643	Age at hysterectomy	2824	46207	Continuous	NA	NA
ukb-b-9596	Vitamin and mineral supplements: Vitamin A	6155#1	460351	Binary	8863	451488
ukb-b-9207	Treatment/medication code: amlodipine	20003#1140879802	462933	Binary	18713	444220
ukb-b-20239	Operative procedures - secondary OPCS: W90.3 Injection of therapeutic substance into joint	41210#W903	463010	Binary	2027	460983
ukb-b-5608	Operative procedures - secondary OPCS: Z49.2 Skin of axilla	41210#Z492	463010	Binary	1210	461800
ukb-b-17400	Snoring	1210	430438	Binary	270007	160431
ukb-b-14057	Non-cancer illness code, self-reported: hypertension	20002#1065	462933	Binary	119731	343202
ukb-b-1070	Average weekly fortified wine intake	1608	327563	Categorical Ordered	NA	NA
ukb-b-9942	Nitrogen dioxide air pollution; 2010	24003	456380	Continuous	NA	NA
ukb-b-18895	PCT where patients GP was registered: BLACKWATER VALLEY AND HART PCT	41230#5G6	463010	Binary	1509	461501
ukb-b-8338	Arm fat mass (left)	23124	454684	Continuous	NA	NA
ukb-b-9270	Diagnoses - main ICD10: O68.0 Labour and delivery complicated by foetal heart rate anomaly	41202#O680	463010	Binary	1009	462001
ukb-b-930	Instant coffee intake	100250	64949	Categorical Ordered	NA	NA
ukb-b-8909	Body fat percentage	23099	454633	Continuous	NA	NA
ukb-b-16235	Reason for glasses/contact lenses: For just reading/near work as you are getting older (called 'presbyopia')	6147#3	460536	Binary	39730	420806
ukb-b-19023	Main speciality of consultant (recoded): Anaesthetics	41245#1040	461496	Binary	5479	456017
ukb-b-9029	Thickness of butter/margarine spread on bread rolls: thin	20101#1	64949	Binary	2089	62860
ukb-b-7872	Mouth/teeth dental problems: Bleeding gums	6149#3	461113	Binary	60218	400895
ukb-b-16334	Illnesses of siblings: Stroke	20111#2	361925	Binary	12031	349894
ukb-b-13248	Treatment/medication code: warfarin	20003#1140888266	462933	Binary	4623	458310
ukb-b-9976	External causes: Y83.1 Surgical operation with implant of artificial internal device	41201#Y831	463010	Binary	3421	459589
ukb-b-394	Transport type for commuting to job workplace: None of the above	6143#100	245364	Binary	1031	244333
ukb-b-7603	Non-cancer illness code, self-reported: muscle or soft tissue injuries	20002#1406	462933	Binary	3347	459586
ukb-b-6989	Type of baguette eaten: white	20092#1	64949	Binary	3765	61184
ukb-b-18953	Operative procedures - secondary OPCS: T86.2 Sampling of axillary lymph nodes	41210#T862	463010	Binary	2512	460498
ukb-b-19524	Vitamin B12	100013	64979	Continuous	NA	NA
ukb-b-20078	Non-cancer illness code, self-reported: gastric/stomach ulcers	20002#1142	462933	Binary	3329	459604
ukb-b-4233	PCT where patients GP was registered: NORTH EASTERN DERBYSHIRE PCT	41230#5EG	463010	Binary	1290	461720
ukb-b-4817	Operative procedures - secondary OPCS: Y98.1 Radiology of one body area (or < 20 minutes)	41210#Y981	463010	Binary	12252	450758
ukb-b-19711	Operative procedures - main OPCS: E03.6 Septoplasty of nose NEC	41200#E036	463010	Binary	3227	459783
ukb-b-6906	Non-cancer illness code, self-reported: mania/bipolar disorder/manic depression	20002#1291	462933	Binary	1307	461626
ukb-b-19994	Spherical power (right)	5084	99380	Continuous	NA	NA
ukb-b-6849	PCT where patients GP was registered: DARLINGTON PCT	41230#5J9	463010	Binary	1463	461547
ukb-b-3650	Size of white wine glass drunk: medium (175ml)	20095#2	64949	Binary	4696	60253
ukb-b-15907	Vitamin and/or mineral supplement use: Other vitamin	20084#488	64949	Binary	2455	62494
ukb-b-4921	Diagnoses - main ICD10: M75.0 Adhesive capsulitis of shoulder	41202#M750	463010	Binary	1083	461927
ukb-b-20289	Non-cancer illness code, self-reported: hyperthyroidism/thyrotoxicosis	20002#1225	462933	Binary	3545	459388
ukb-b-6031	PCT where patients GP was registered: NORTHUMBERLAND CARE TRUST	41230#TAC	463010	Binary	3770	459240
ukb-b-8106	Operative procedures - main OPCS: F12.1 Apicectomy of tooth	41200#F121	463010	Binary	1101	461909
ukb-b-11867	Treatment/medication code: tamsulosin	20003#1140926934	462933	Binary	3778	459155
ukb-b-1228	Diagnoses - secondary ICD10: I84.6 Residual haemorrhoidal skin tags	41204#I846	463010	Binary	1710	461300
ukb-b-8798	Operative procedures - secondary OPCS: Y53.4 Approach to organ under fluoroscopic control	41210#Y534	463010	Binary	9014	453996
ukb-b-15797	Operative procedures - main OPCS: K63.4 Coronary arteriography using two catheters	41200#K634	463010	Binary	4917	458093
ukb-b-12181	Pain type(s) experienced in last month: Headache	6159#1	461857	Binary	93308	368549
ukb-b-9873	Diagnoses - main ICD10: N39.3 Stress incontinence	41202#N393	463010	Binary	4340	458670
ukb-b-12246	Operative procedures - secondary OPCS: G45.9 Unspecified diagnostic fibreoptic endoscopic examination of upper gastrointestinal tract	41210#G459	463010	Binary	1190	461820
ukb-b-13764	Long-standing illness, disability or infirmity	2188	451893	Binary	147104	304789
ukb-b-7138	Age stopped smoking	2897	114431	Continuous	NA	NA
ukb-b-8549	Diagnoses - main ICD10: D24 Benign neoplasm of breast	41202#D24	463010	Binary	1244	461766
ukb-b-17885	Diagnoses - main ICD10: R31 Unspecified haematuria	41202#R31	463010	Binary	11437	451573
ukb-b-12313	Operation code: incisional hernia repair	20004#1405	462933	Binary	1781	461152
ukb-b-2194	Diagnoses - main ICD10: O63.1 Prolonged second stage (of labour)	41202#O631	463010	Binary	1027	461983
ukb-b-18888	Treatment speciality of consultant (recoded): Gastroenterology	41246#1480	447527	Binary	49228	398299
ukb-b-13616	Number of baps with butter/margarine	101390	64942	Categorical Ordered	NA	NA
ukb-b-13330	Food weight	100001	64979	Continuous	NA	NA
ukb-b-6615	PCT where patients GP was registered: BERKSHIRE EAST PCT	41230#5QG	463010	Binary	2431	460579
ukb-b-9368	Diagnoses - secondary ICD10: K22.1 Ulcer of oesophagus	41204#K221	463010	Binary	2245	460765
ukb-b-10923	Alcohol consumed	100580	64949	Binary	31833	33116
ukb-b-10162	Job involve night shift work	3426	43440	Categorical Ordered	NA	NA
ukb-b-14177	Vascular/heart problems diagnosed by doctor: High blood pressure	6150#4	461880	Binary	124227	337653
ukb-b-10412	Time to complete round	20133	110323	Continuous	NA	NA
ukb-b-4554	Diagnoses - secondary ICD10: R11 Nausea and vomiting	41204#R11	463010	Binary	6773	456237
ukb-b-471	Diagnoses - main ICD9: 6262 Excessive or frequent menstruation	41203#6262	463010	Binary	1374	461636
ukb-b-4964	Other bread intake	101270	64949	Categorical Ordered	NA	NA
ukb-b-6474	Treatment/medication code: ezetimibe	20003#1141192736	462933	Binary	2701	460232
ukb-b-17402	Types of spread used on bread/crackers: Normal fat butter on bread/crackers	20087#162	64949	Binary	7029	57920
ukb-b-1503	Savoury biscuits intake	102470	64949	Categorical Ordered	NA	NA
ukb-b-9797	Diagnoses - main ICD10: K56.6 Other and unspecified intestinal obstruction	41202#K566	463010	Binary	1006	462004
ukb-b-3241	Main speciality of consultant (recoded): Endocrinology	41245#1250	461106	Binary	1929	459177
ukb-b-14765	Diagnoses - main ICD10: D64.9 Anaemia, unspecified	41202#D649	463010	Binary	3709	459301
ukb-b-1515	Operative procedures - main OPCS: U08.1 Computed tomography of abdomen NEC	41200#U081	463010	Binary	1073	461937
ukb-b-1153	PCT where patients GP was registered: NORTH BIRMINGHAM PCT	41230#5MW	463010	Binary	1615	461395
ukb-b-15357	Operative procedures - main OPCS: A52.2 Therapeutic sacral epidural injection	41200#A522	463010	Binary	1707	461303
ukb-b-2285	Diagnoses - main ICD10: H25.0 Senile incipient cataract	41202#H250	463010	Binary	1061	461949
ukb-b-175	Operation code: vaginal prolapse/colposuspension	20004#1361	462933	Binary	4282	458651
ukb-b-2183	Number of oatcakes with butter/margarine	101510	64949	Categorical Ordered	NA	NA
ukb-b-1511	Operative procedures - main OPCS: H20.1 Fibreoptic endoscopic snare resection of lesion of colon	41200#H201	463010	Binary	5243	457767
ukb-b-11639	Diagnoses - secondary ICD10: Z96.1 Presence of intraocular lens	41204#Z961	463010	Binary	2240	460770
ukb-b-1215	PCT where patients GP was registered: EREWASH PCT	41230#5ER	463010	Binary	1353	461657
ukb-b-12670	Other coffee type	100330	64949	Categorical Ordered	NA	NA
ukb-b-4699	Treatment/medication code: glyceryl trinitrate	20003#1140860834	462933	Binary	1409	461524
ukb-b-17579	Why reduced smoking: Doctor's advice	6158#2	14951	Binary	2122	12829
ukb-b-14280	How are people in household related to participant: Son and/or daughter (include step-children)	6141#2	459600	Binary	156118	303482
ukb-b-9927	Type of meals eaten: Home cooked meals	20089#465	64949	Binary	51743	13206
ukb-b-6991	Seen doctor (GP) for nerves, anxiety, tension or depression	2090	459560	Binary	158565	300995
ukb-b-1350	Main speciality of consultant (recoded): Accident and emergency (A&E)	41245#1010	461251	Binary	16509	444742
ukb-b-6429	PCT where patients GP was registered: NORTH SHEFFIELD PCT	41230#5EE	463010	Binary	1219	461791
ukb-b-10813	Operative procedures - main OPCS: X55.8 Other specified other operations on unspecified organ	41200#X558	463010	Binary	1786	461224
ukb-b-6725	Operative procedures - main OPCS: W58.1 Primary resurfacing arthroplasty of joint	41200#W581	463010	Binary	1346	461664
ukb-b-10362	Diagnoses - main ICD10: K80.0 Calculus of gallbladder with acute cholecystitis	41202#K800	463010	Binary	1100	461910
ukb-b-19109	Diagnoses - main ICD10: R00.2 Palpitations	41202#R002	463010	Binary	1729	461281
ukb-b-4310	Type of bread roll eaten: wholemeal	20094#3	64949	Binary	1997	62952
ukb-b-15685	Type of cancer: ICD10: C44.5 Skin of trunk	40006#C445	463010	Binary	2605	460405
ukb-b-4886	Number of days/week walked 10+ minutes	864	454783	Categorical Ordered	NA	NA
ukb-b-13584	Illnesses of mother: Breast cancer	20110#5	423458	Binary	35102	388356
ukb-b-7582	Non-cancer illness code, self-reported: essential hypertension	20002#1072	462933	Binary	2095	460838
ukb-b-5012	Surgery on leg arteries (other than for varicose veins)	5529	33364	Binary	1293	32071
ukb-b-19809	Fed-up feelings	1960	453071	Binary	184258	268813
ukb-b-20193	PCT where patients GP was registered: CENTRAL CHESHIRE PCT	41230#5H4	463010	Binary	1314	461696
ukb-b-18596	Pain type(s) experienced in last month: Neck or shoulder pain	6159#3	461857	Binary	106521	355336
ukb-b-5545	Diagnoses - main ICD10: T81.4 Infection following a procedure, not elsewhere classified	41202#T814	463010	Binary	2305	460705
ukb-b-12549	Types of spreads/sauces consumed: Oil for drizzling	20088#344	64949	Binary	1778	63171
ukb-b-8398	Non-cancer illness code, self-reported: glaucoma	20002#1277	462933	Binary	4737	458196
ukb-b-15984	Thickness of butter/margarine spread on sliced bread: thin	20098#1	64949	Binary	11749	53200
ukb-b-18578	Non-cancer illness code, self-reported: heart valve problem/heart murmur	20002#1078	462933	Binary	3162	459771
ukb-b-1306	Diagnoses - main ICD10: K29.6 Other gastritis	41202#K296	463010	Binary	1830	461180
ukb-b-3957	Sleeplessness / insomnia	1200	462341	Categorical Ordered	NA	NA
ukb-b-15287	Types of spreads/sauces consumed: Brown sauce	20088#340	64949	Binary	1782	63167
ukb-b-14203	Hot drink temperature	1518	457873	Categorical Ordered	NA	NA
ukb-b-16077	Sprouts intake	104310	64949	Categorical Ordered	NA	NA
ukb-b-9509	Ever taken oral contraceptive pill	2784	250440	Binary	205516	44924
ukb-b-13517	Diagnoses - main ICD10: M72.0 Palmar fascial fibromatosis [Dupuytren]	41202#M720	463010	Binary	1366	461644
ukb-b-19864	Diagnoses - secondary ICD10: Z86.1 Personal history of infectious and parasitic diseases	41204#Z861	463010	Binary	1375	461635
ukb-b-2146	Operative procedures - main OPCS: Q18.1 Diagnostic endoscopic examination of uterus and biopsy of lesion of uterus	41200#Q181	463010	Binary	5719	457291
ukb-b-20159	PCT where patients GP was registered: LIVERPOOL PCT	41230#5NL	463010	Binary	4024	458986
ukb-b-354	PCT where patients GP was registered: GATESHEAD PCT	41230#5KF	463010	Binary	4440	458570
ukb-b-9405	Waist circumference	48	462166	Continuous	NA	NA
ukb-b-1645	Operative procedures - main OPCS: C75.1 Insertion of prosthetic replacement for lens NEC	41200#C751	463010	Binary	12293	450717
ukb-b-16202	Carotene	100019	64979	Continuous	NA	NA
ukb-b-15026	Diagnoses - secondary ICD10: M13.99 Arthritis, unspecified (Site unspecified)	41204#M1399	463010	Binary	2785	460225
ukb-b-453	Diagnoses - main ICD10: I21.0 Acute transmural myocardial infarction of anterior wall	41202#I210	463010	Binary	1294	461716
ukb-b-5666	Interpolated Age of participant when operation took place	20011	364083	Continuous	NA	NA
ukb-b-12930	Mouth/teeth dental problems: Dentures	6149#6	461113	Binary	77732	383381
ukb-b-13176	Operative procedures - main OPCS: K63.1 Angiocardiography of combination of right and left side of heart	41200#K631	463010	Binary	1046	461964
ukb-b-18105	Had menopause	2724	211114	Binary	153820	57294
ukb-b-6608	Diagnoses - main ICD10: R10.1 Pain localised to upper abdomen	41202#R101	463010	Binary	5981	457029
ukb-b-20359	Operative procedures - main OPCS: B28.5 Wire guided partial excision of breast	41200#B285	463010	Binary	1115	461895
ukb-b-10937	Reason for glasses/contact lenses: For 'astigmatism'	6147#4	460536	Binary	12513	448023
ukb-b-6652	Treatment speciality of consultant (recoded): Respiratory Medicine	41246#2470	443925	Binary	1471	442454
ukb-b-29	Porridge intake	100770	64949	Categorical Ordered	NA	NA
ukb-b-13673	Operative procedures - secondary OPCS: Y82.1 Local anaesthetic nerve block	41210#Y821	463010	Binary	2034	460976
ukb-b-3433	Cake intake	102190	64949	Categorical Ordered	NA	NA
ukb-b-2341	Type of fat/oil used in cooking: Butter	20090#359	64949	Binary	8360	56589
ukb-b-1799	Methods of admission to hospital (recoded): Transfer	41249#5000	462442	Binary	7703	454739
ukb-b-2122	Ankle spacing width (left)	4100	146226	Continuous	NA	NA
ukb-b-3666	Family relationship satisfaction	4559	151531	Categorical Ordered	NA	NA
ukb-b-8792	Operative procedures - main OPCS: H48.2 Excision of skin tag of anus	41200#H482	463010	Binary	1186	461824
ukb-b-6066	Tea intake	1488	447485	Continuous	NA	NA
ukb-b-3752	Operative procedures - main OPCS: H52.4 Rubber band ligation of haemorrhoid	41200#H524	463010	Binary	3212	459798
ukb-b-1315	Operation code: thyroidectomy/partial thyroidectomy	20004#1432	462933	Binary	4360	458573
ukb-b-2975	Cabbage/kale intake	104160	64949	Categorical Ordered	NA	NA
ukb-b-14189	PCT responsible for patient data: EAST LANCASHIRE TEACHING PCT	41229#5NH	463010	Binary	1105	461905
ukb-b-12901	Other alcohol intake	100740	64944	Categorical Ordered	NA	NA
ukb-b-14782	Operation code: wisdom teeth surgery	20004#1480	462933	Binary	18098	444835
ukb-b-19657	Forced expiratory volume in 1-second (FEV1)	3063	421986	Continuous	NA	NA
ukb-b-15564	Number of other bread types with butter/margarine	101550	64932	Categorical Ordered	NA	NA
ukb-b-7236	Operative procedures - secondary OPCS: K40.2 Saphenous vein graft replacement of two coronary arteries	41210#K402	463010	Binary	1016	461994
ukb-b-10002	Manic/hyper symptoms: All of the above	6156#15	31317	Binary	3177	28140
ukb-b-8446	Answered sexual history questions	2129	462725	Binary	38715	424010
ukb-b-6251	3mm regularity index (right)	5160	94284	Continuous	NA	NA
ukb-b-2963	Treatment/medication code: propranolol	20003#1140879842	462933	Binary	3060	459873
ukb-b-19925	Arm fat-free mass (left)	23125	454672	Continuous	NA	NA
ukb-b-7500	Spherical power (left)	5085	99071	Continuous	NA	NA
ukb-b-602	Garlic bread intake	101240	64944	Categorical Ordered	NA	NA
ukb-b-12913	Operative procedures - secondary OPCS: Z49.3 Skin of anterior trunk	41210#Z493	463010	Binary	3551	459459
ukb-b-9764	Operative procedures - main OPCS: S06.8 Other specified other excision of lesion of skin	41200#S068	463010	Binary	3496	459514
ukb-b-4820	Operative procedures - secondary OPCS: E13.6 Puncture of maxillary antrum	41210#E136	463010	Binary	1032	461978
ukb-b-15445	Treatment/medication code: insulin product	20003#1140883066	462933	Binary	4537	458396
ukb-b-19088	Diagnoses - secondary ICD10: W10.0 Home	41204#W100	463010	Binary	1120	461890
ukb-b-5192	Time spent watching television (TV)	1070	437887	Categorical Ordered	NA	NA
ukb-b-15606	Diagnoses - main ICD10: J18.9 Pneumonia, unspecified	41202#J189	463010	Binary	1611	461399
ukb-b-7299	Diagnoses - secondary ICD10: Z85.5 Personal history of malignant neoplasm of urinary tract	41204#Z855	463010	Binary	2117	460893
ukb-b-7844	Diagnoses - secondary ICD10: D50.9 Iron deficiency anaemia, unspecified	41204#D509	463010	Binary	1869	461141
ukb-b-11025	Transport type for commuting to job workplace: Car/motor vehicle	6143#1	245364	Binary	194936	50428
ukb-b-14179	Lamb/mutton intake	1379	460006	Categorical Ordered	NA	NA
ukb-b-1489	Cheese intake	1408	451486	Categorical Ordered	NA	NA
ukb-b-10912	Non-cancer illness code, self-reported: high cholesterol	20002#1473	462933	Binary	56753	406180
ukb-b-13079	Treatment/medication code: candesartan cilexetil	20003#1141156836	462933	Binary	4929	458004
ukb-b-12114	Operative procedures - secondary OPCS: Y82.3 Application of local anaesthetic NEC	41210#Y823	463010	Binary	5394	457616
ukb-b-12014	Medication for cholesterol, blood pressure or diabetes: None of the above	6177#100	209638	Binary	139819	69819
ukb-b-13435	Operation code: maxillo-facial surgery	20004#1481	462933	Binary	3459	459474
ukb-b-18761	Treatment/medication code: sumatriptan	20003#1140884412	462933	Binary	1246	461687
ukb-b-19462	Operative procedures - secondary OPCS: Y73.1 Cardiopulmonary bypass	41210#Y731	463010	Binary	1420	461590
ukb-b-501	Diagnoses - main ICD10: L82 Seborrhoeic keratosis	41202#L82	463010	Binary	1957	461053
ukb-b-11241	Non-cancer illness code, self-reported: back pain	20002#1534	462933	Binary	2495	460438
ukb-b-12051	Grape intake	104500	64949	Categorical Ordered	NA	NA
ukb-b-6164	Operative procedures - main OPCS: H01.2 Emergency excision of abnormal appendix NEC	41200#H012	463010	Binary	1923	461087
ukb-b-8720	Non-cancer illness code, self-reported: pernicious anaemia	20002#1331	462933	Binary	1401	461532
ukb-b-13276	Operative procedures - main OPCS: S47.2 Drainage of lesion of skin NEC	41200#S472	463010	Binary	2283	460727
ukb-b-16576	Dried fruit intake	1319	421764	Categorical Ordered	NA	NA
ukb-b-622	Index of best refractometry result (right)	5221	99368	Categorical Ordered	NA	NA
ukb-b-15625	Number of symbol digit matches made correctly	20159	113106	Continuous	NA	NA
ukb-b-14310	Leg predicted mass (right)	23114	454834	Continuous	NA	NA
ukb-b-3027	Diagnoses - secondary ICD10: K31.7 Polyp of stomach and duodenum	41204#K317	463010	Binary	1233	461777
ukb-b-1962	Operation code: bilateral oophorectomy	20004#1355	462933	Binary	19512	443421
ukb-b-5811	Portion size	100010	64949	Categorical Ordered	NA	NA
ukb-b-17422	Age at menopause (last menstrual period)	3581	143819	Continuous	NA	NA
ukb-b-7815	Operative procedures - secondary OPCS: U05.1 Computed tomography of head	41210#U051	463010	Binary	1600	461410
ukb-b-10555	Diagnoses - secondary ICD10: I50.1 Left ventricular failure	41204#I501	463010	Binary	2046	460964
ukb-b-1419	Frequency of unenthusiasm / disinterest in last 2 weeks	2060	447403	Categorical Ordered	NA	NA
ukb-b-4188	Inverse distance to the nearest road	24010	456380	Continuous	NA	NA
ukb-b-1021	Operation code: muscle/soft tissue surgery	20004#1297	462933	Binary	13359	449574
ukb-b-14315	Treatment/medication code: nicorandil	20003#1140910766	462933	Binary	1464	461469
ukb-b-133	Hip pain for 3+ months	3414	51516	Binary	40152	11364
ukb-b-17409	Trunk fat-free mass	23129	454508	Continuous	NA	NA
ukb-b-9668	Diagnoses - secondary ICD10: N80.0 Endometriosis of uterus	41204#N800	463010	Binary	1121	461889
ukb-b-4013	Operative procedures - main OPCS: W79.1 Soft tissue correction of hallux valgus	41200#W791	463010	Binary	1413	461597
ukb-b-4171	Leisure/social activities: Pub or social club	6160#2	461369	Binary	125532	335837
ukb-b-2709	Year ended full time education	22501	112569	Continuous	NA	NA
ukb-b-12648	Vitamin and mineral supplements: Vitamin D	6155#4	460351	Binary	17879	442472
ukb-b-14322	PCT where patients GP was registered: BARNSLEY PCT	41230#5JE	463010	Binary	2365	460645
ukb-b-19373	Duration to first press of snap-button in each round	404	459281	Continuous	NA	NA
ukb-b-10093	Tense / 'highly strung'	1990	447961	Binary	78408	369553
ukb-b-8196	Ever highly irritable/argumentative for 2 days	4653	149501	Binary	27205	122296
ukb-b-5776	Daytime dozing / sleeping (narcolepsy)	1220	460913	Categorical Ordered	NA	NA
ukb-b-16345	Cancer year/age first occurred	84	39107	Continuous	NA	NA
ukb-b-57	Type of fat/oil used in cooking: Sunflower oil	20090#354	64949	Binary	8022	56927
ukb-b-9791	Age when last ate meat	3680	17236	Continuous	NA	NA
ukb-b-11463	Time since last menstrual period	3700	50309	Continuous	NA	NA
ukb-b-11085	Medication for pain relief, constipation, heartburn: None of the above	6154#100	457547	Binary	252893	204654
ukb-b-20423	Types of spreads/sauces consumed: Peanut butter	20088#334	64949	Binary	1402	63547
ukb-b-11491	Added milk to rooibos tea	100480	64949	Categorical Ordered	NA	NA
ukb-b-18785	Diagnoses - main ICD10: K13.7 Other and unspecified lesions of oral mucosa	41202#K137	463010	Binary	1124	461886
ukb-b-7992	Diastolic blood pressure, automated reading	4079	436424	Continuous	NA	NA
ukb-b-15767	Types of spreads/sauces consumed: Chutney/pickle	20088#338	64949	Binary	2736	62213
ukb-b-4193	Diagnoses - secondary ICD10: Z37.0 Single live birth	41204#Z370	463010	Binary	12567	450443
ukb-b-15769	Operative procedures - secondary OPCS: X29.8 Other specified continuous Infusion of therapeutic substance	41210#X298	463010	Binary	1017	461993
ukb-b-9523	PCT responsible for patient data: COUNTY DURHAM PCT	41229#5ND	463010	Binary	3728	459282
ukb-b-11388	PCT where patients GP was registered: LEEDS PCT	41230#5N1	463010	Binary	9201	453809
ukb-b-1096	Heel bone mineral density (BMD) (left)	4105	146139	Continuous	NA	NA
ukb-b-14521	Illnesses of father: Lung cancer	20107#3	401624	Binary	37443	364181
ukb-b-7337	Types of physical activity in last 4 weeks: Walking for pleasure (not as a means of transport)	6164#1	460376	Binary	329755	130621
ukb-b-17918	Treatment/medication code: levothyroxine sodium	20003#1141191044	462933	Binary	18947	443986
ukb-b-16665	Operative procedures - main OPCS: Q10.3 Dilation of cervix uteri and curettage of uterus NEC	41200#Q103	463010	Binary	4460	458550
ukb-b-6448	Type of sliced bread eaten: mixed	20091#2	64949	Binary	12937	52012
ukb-b-2561	Diagnoses - main ICD10: D17.1 Benign lipomatous neoplasm of skin and subcutaneous tissue of trunk	41202#D171	463010	Binary	2006	461004
ukb-b-10366	Sweet snack consumers	102250	64949	Binary	35147	29802
ukb-b-7556	Age hay fever, rhinitis or eczema diagnosed	3761	91982	Continuous	NA	NA
ukb-b-3188	3mm weak meridian angle (left)	5103	95998	Continuous	NA	NA
ukb-b-16024	Diagnoses - secondary ICD10: Z51.0 Radiotherapy session	41204#Z510	463010	Binary	1942	461068
ukb-b-671	Interpolated Year when operation took place	20010	364083	Continuous	NA	NA
ukb-b-16847	PCT where patients GP was registered: STAFFORDSHIRE MOORLANDS PCT	41230#5HR	463010	Binary	1553	461457
ukb-b-8053	Operation code: laparoscopy	20004#1520	462933	Binary	8205	454728
ukb-b-14624	Illness, injury, bereavement, stress in last 2 years: Marital separation/divorce	6145#5	459742	Binary	14149	445593
ukb-b-14262	PCT where patients GP was registered: HAMPSHIRE PCT	41230#5QC	463010	Binary	2453	460557
ukb-b-11484	Diagnoses - secondary ICD10: Z51.1 Chemotherapy session for neoplasm	41204#Z511	463010	Binary	7714	455296
ukb-b-10224	Non-cancer illness code, self-reported: meningitis	20002#1247	462933	Binary	1909	461024
ukb-b-11736	Non-cancer illness code, self-reported: meniere's disease	20002#1421	462933	Binary	1321	461612
ukb-b-15582	Fractured bone site(s): Ankle	6151#1	460340	Binary	6479	453861
ukb-b-14070	Medication for cholesterol, blood pressure, diabetes, or take exogenous hormones: Insulin	6153#3	249710	Binary	1918	247792
ukb-b-15085	Main speciality of consultant (recoded): Adult mental illness	41245#1020	461145	Binary	2801	458344
ukb-b-730	Fresh tomato intake	104340	64949	Categorical Ordered	NA	NA
ukb-b-16635	Types of spreads/sauces consumed: Yeast extract	20088#335	64949	Binary	3151	61798
ukb-b-9306	Non-cancer illness code, self-reported: back problem	20002#1294	462933	Binary	8246	454687
ukb-b-6888	Vitamin E	100025	64979	Continuous	NA	NA
ukb-b-20032	Heel bone mineral density (BMD) T-score, automated (right)	4125	146181	Continuous	NA	NA
ukb-b-8425	Non-cancer illness code, self-reported: nasal polyps	20002#1417	462933	Binary	2019	460914
ukb-b-13065	Destinations on discharge from hospital (recoded): Usual Place of residence: Living with relatives	41248#1001	460758	Binary	12902	447856
ukb-b-19473	Operation code: nasal polyp surgery / nasal polypectomy	20004#1559	462933	Binary	1360	461573
ukb-b-14961	Other serious medical condition/disability diagnosed by doctor	2473	454253	Binary	93267	360986
ukb-b-131	Non-cancer illness code, self-reported: pancreatitis	20002#1165	462933	Binary	1006	461927
ukb-b-5474	Vitamin and/or mineral supplement use: Vitamin B12	20084#477	64949	Binary	1330	63619
ukb-b-19490	Average 24-hour sound level of noise pollution	24024	456380	Continuous	NA	NA
ukb-b-19579	Operative procedures - main OPCS: M70.3 Rectal needle biopsy of prostate	41200#M703	463010	Binary	4332	458678
ukb-b-1338	Intake of artificial sweetener added to coffee	100380	64949	Categorical Ordered	NA	NA
ukb-b-16958	Delivery methods: Spontaneous vertex	41221#0	10487	Binary	5893	4594
ukb-b-8865	Time spent doing light physical activity	104920	64949	Categorical Ordered	NA	NA
ukb-b-7435	Age diabetes diagnosed	2976	20911	Continuous	NA	NA
ukb-b-8877	Diagnoses - secondary ICD10: B96.2 Escherichia coli [E. coli] as the cause of diseases classified to other chapters	41204#B962	463010	Binary	1551	461459
ukb-b-15178	Corneal resistance factor (right)	5257	97653	Continuous	NA	NA
ukb-b-12884	Operative procedures - main OPCS: Q12.1 Introduction of intrauterine contraceptive device	41200#Q121	463010	Binary	1470	461540
ukb-b-1666	Home location at assessment - east co-ordinate (rounded)	20074	458557	Continuous	NA	NA
ukb-b-11532	Average 16-hour sound level of noise pollution	24023	456380	Continuous	NA	NA
ukb-b-5309	6mm regularity index (left)	5162	51767	Continuous	NA	NA
ukb-b-11768	Difference in mobile phone use compared to two years previously	1140	382608	Categorical Ordered	NA	NA
ukb-b-14977	Bread consumed	100940	64949	Binary	55531	9418
ukb-b-9696	Diagnoses - main ICD10: Z53.8 Procedure not carried out for other reasons	41202#Z538	463010	Binary	1155	461855
ukb-b-9025	Type of fat/oil used in cooking: Polyunsaturated margarine	20090#371	64949	Binary	5250	59699
ukb-b-16636	PCT responsible for patient data: SANDWELL PCT	41229#5PF	463010	Binary	1367	461643
ukb-b-2535	Falls in the last year	2296	461725	Categorical Ordered	NA	NA
ukb-b-10001	Operative procedures - secondary OPCS: Z84.6 Knee joint	41210#Z846	463010	Binary	6661	456349
ukb-b-10368	Diagnoses - secondary ICD10: R19.4 Change in bowel habit	41204#R194	463010	Binary	2443	460567
ukb-b-6891	Number of triplets attempted (left)	4269	150110	Categorical Ordered	NA	NA
ukb-b-20124	Heel bone mineral density (BMD) T-score, automated	78	265753	Continuous	NA	NA
ukb-b-17685	Maternal smoking around birth	1787	397732	Binary	121634	276098
ukb-b-11064	Diagnoses - secondary ICD10: Z95.1 Presence of aortocoronary bypass graft	41204#Z951	463010	Binary	3358	459652
ukb-b-782	Diagnoses - secondary ICD10: R13 Dysphagia	41204#R13	463010	Binary	1521	461489
ukb-b-18023	Diagnoses - secondary ICD10: Z87.3 Personal history of diseases of the musculoskeletal system and connective tissue	41204#Z873	463010	Binary	1285	461725
ukb-b-4790	Diagnoses - secondary ICD10: N83.2 Other and unspecified ovarian cysts	41204#N832	463010	Binary	1656	461354
ukb-b-6185	Cheese spread intake	102860	64949	Categorical Ordered	NA	NA
ukb-b-13019	Diagnoses - main ICD10: M25.5 Pain in joint	41202#M255	463010	Binary	1451	461559
ukb-b-378	Errors before selecting correct item in numeric path (trail #1)	20147	25044	Categorical Ordered	NA	NA
ukb-b-18897	Diagnoses - main ICD10: Z42.1 Follow-up care involving plastic surgery of breast	41202#Z421	463010	Binary	1522	461488
ukb-b-14149	Able to walk or cycle unaided for 10 minutes	6017	69537	Categorical Ordered	NA	NA
ukb-b-10073	Type of baguette eaten: wholemeal	20092#3	64949	Binary	1099	63850
ukb-b-560	Treatment/medication code: multivitamin+mineral preparations	20003#1140876592	462933	Binary	6330	456603
ukb-b-13639	Operative procedures - main OPCS: H28.9 Unspecified diagnostic endoscopic examination of sigmoid colon using rigid sigmoidoscope	41200#H289	463010	Binary	1454	461556
ukb-b-12474	Operation code: stomach surgery	20004#1448	462933	Binary	2717	460216
ukb-b-18629	Diagnoses - main ICD10: N20.1 Calculus of ureter	41202#N201	463010	Binary	1979	461031
ukb-b-16451	Illnesses of mother: Diabetes	20110#9	423892	Binary	40091	383801
ukb-b-12095	Treatment/medication code: lisinopril	20003#1140860696	462933	Binary	12787	450146
ukb-b-17729	Qualifications: None of the above	6138#100	458079	Binary	79538	378541
ukb-b-11141	Forced expiratory volume in 1-second (FEV1), Best measure	20150	345665	Continuous	NA	NA
ukb-b-5705	Operation code: cervix surgery	20004#1511	462933	Binary	1912	461021
ukb-b-6414	PCT where patients GP was registered: TRAFFORD NORTH PCT	41230#5F6	463010	Binary	1119	461891
ukb-b-5655	Diagnoses - main ICD10: R42 Dizziness and giddiness	41202#R42	463010	Binary	1557	461453
ukb-b-6549	Treatment/medication code: calcium+vitamin d 500units tablet	20003#1140852948	462933	Binary	2000	460933
ukb-b-1539	PCT where patients GP was registered: BROXTOWE AND HUCKNALL PCT	41230#5EV	463010	Binary	2121	460889
ukb-b-7859	Impedance of arm (right)	23109	454826	Continuous	NA	NA
ukb-b-3563	Vitamin and mineral supplements: Folic acid or Folate (Vit B9)	6155#6	460351	Binary	10049	450302
ukb-b-8201	Non-cancer illness code, self-reported: joint disorder	20002#1295	462933	Binary	2210	460723
ukb-b-8670	PCT responsible for patient data: KNOWSLEY PCT	41229#5J4	463010	Binary	1017	461993
ukb-b-13731	Diagnoses - main ICD10: K22.1 Ulcer of oesophagus	41202#K221	463010	Binary	3251	459759
ukb-b-3389	Main speciality of consultant (recoded): Radiology	41245#1780	461110	Binary	1343	459767
ukb-b-5946	Diagnoses - main ICD10: S82.80 Fractures of other parts of lower leg (closed)	41202#S8280	463010	Binary	1479	461531
ukb-b-2237	Tinned tuna intake	103150	64940	Categorical Ordered	NA	NA
ukb-b-10768	Cascot confidence score	20121	13634	Continuous	NA	NA
ukb-b-5076	Leisure/social activities: None of the above	6160#100	461369	Binary	140035	321334
ukb-b-7012	Operative procedures - secondary OPCS: Z67.6 Lumbosacral joint	41210#Z676	463010	Binary	1190	461820
ukb-b-7763	Main speciality of consultant (recoded): Rheumatology	41245#1820	461154	Binary	3899	457255
ukb-b-4323	Attempted fluid intelligence (FI) test.	4924	151059	Binary	2008	149051
ukb-b-4512	Duration of other exercises	3647	220399	Categorical Ordered	NA	NA
ukb-b-11601	Diagnoses - main ICD10: N40 Hyperplasia of prostate	41202#N40	463010	Binary	4670	458340
ukb-b-4316	Operative procedures - secondary OPCS: Z92.4 Chest NEC	41210#Z924	463010	Binary	1482	461528
ukb-b-13702	Time spent doing vigorous physical activity	104900	64949	Categorical Ordered	NA	NA
ukb-b-17907	Operation code: hysteroscopy +/- biopsy	20004#1521	462933	Binary	1627	461306
ukb-b-15197	PCT where patients GP was registered: NORTH SURREY PCT	41230#5L6	463010	Binary	1152	461858
ukb-b-1572	Difficulty not smoking for 1 day	3476	33404	Categorical Ordered	NA	NA
ukb-b-16956	Treatment/medication code: thyroxine sodium	20003#1140874852	462933	Binary	1261	461672
ukb-b-9261	PCT responsible for patient data: LEEDS PCT	41229#5N1	463010	Binary	9352	453658
ukb-b-6650	Treatment/medication code: adalat 5mg capsule	20003#1140861090	462933	Binary	1053	461880
ukb-b-18202	PCT where patients GP was registered: OXFORDSHIRE PCT	41230#5QE	463010	Binary	6214	456796
ukb-b-19130	Types of spread used on bread/crackers: Olive spread on bread/crackers	20087#164	64949	Binary	7935	57014
ukb-b-5855	Carer support indicators: No	41214#2	54277	Binary	52130	2147
ukb-b-5316	Non-cancer illness code, self-reported: other joint disorder	20002#1467	462933	Binary	2881	460052
ukb-b-18802	Operative procedures - secondary OPCS: K63.3 Angiocardiography of left side of heart NEC	41210#K633	463010	Binary	1302	461708
ukb-b-3831	Average weekly intake of other alcoholic drinks	5364	107741	Categorical Ordered	NA	NA
ukb-b-11361	ECG, heart rate	5983	68160	Continuous	NA	NA
ukb-b-12466	Treatment/medication code: vitamin c product	20003#1195	462933	Binary	1222	461711
ukb-b-17079	Total sugars	100008	64979	Continuous	NA	NA
ukb-b-12205	Chest pain felt during physical activity	6015	69537	Categorical Ordered	NA	NA
ukb-b-12165	ECG, load	5984	68240	Continuous	NA	NA
ukb-b-14211	Non-cancer illness code, self-reported: other neurological problem	20002#1434	462933	Binary	1900	461033
ukb-b-10827	Operation code: lumpectomy	20004#1369	462933	Binary	15664	447269
ukb-b-10769	PCT where patients GP was registered: BIRMINGHAM EAST AND NORTH PCT	41230#5PG	463010	Binary	2459	460551
ukb-b-10387	Leg pain on walking	4728	151553	Binary	33509	118044
ukb-b-1888	Operation code: abdominal/pelvic adhesion surgery	20004#1485	462933	Binary	1457	461476
ukb-b-14422	Operative procedures - main OPCS: L85.1 Ligation of long saphenous vein	41200#L851	463010	Binary	5294	457716
ukb-b-12831	Treatment/medication code: flixonase 50micrograms aqueous nasal spray	20003#1140876076	462933	Binary	1846	461087
ukb-b-12064	Non-cancer illness code, self-reported: depression	20002#1286	462933	Binary	26595	436338
ukb-b-4282	Prospective memory result	20018	152605	Categorical Ordered	NA	NA
ukb-b-20435	Operative procedures - secondary OPCS: S57.1 Debridement of skin NEC	41210#S571	463010	Binary	1454	461556
ukb-b-15895	Treatment/medication code: allopurinol	20003#1140875408	462933	Binary	5243	457690
ukb-b-1935	Operative procedures - main OPCS: W26.2 Manipulation of fracture of bone NEC	41200#W262	463010	Binary	1073	461937
ukb-b-17456	Diagnoses - main ICD10: R10.3 Pain localised to other parts of lower abdomen	41202#R103	463010	Binary	4823	458187
ukb-b-1061	Age high blood pressure diagnosed	2966	111148	Continuous	NA	NA
ukb-b-5664	Frequency of tenseness / restlessness in last 2 weeks	2070	445194	Categorical Ordered	NA	NA
ukb-b-16597	Intended management of patient (recoded): One or more nights hospital stay	41244#100	451201	Binary	120788	330413
ukb-b-14956	Type of cancer: ICD10: C54.1 Endometrium	40006#C541	463010	Binary	1494	461516
ukb-b-16048	Non-cancer illness code, self-reported: pulmonary embolism +/- dvt	20002#1093	462933	Binary	3823	459110
ukb-b-7760	Types of spread used on bread/crackers: Dairy spread on bread/crackers	20087#176	64949	Binary	4156	60793
ukb-b-18198	Operative procedures - secondary OPCS: Z50.5 Skin of foot NEC	41210#Z505	463010	Binary	1060	461950
ukb-b-16508	Treatment/medication code: alendronate sodium	20003#1140922174	462933	Binary	5360	457573
ukb-b-16523	Type of meals eaten: Bought sandwiches	20089#463	64949	Binary	5818	59131
ukb-b-10852	Was blood sampling attempted	35	463000	Binary	462978	22
ukb-b-15251	Fracture resulting from simple fall	3005	43883	Binary	26126	17757
ukb-b-16309	Non-cancer illness code, self-reported: epilepsy	20002#1264	462933	Binary	3810	459123
ukb-b-14080	Current employment status: Unable to work because of sickness or disability	6142#4	461242	Binary	17977	443265
ukb-b-18959	Traffic intensity on the nearest road	24009	456380	Categorical Ordered	NA	NA
ukb-b-12316	Diagnoses - main ICD10: K29.8 Duodenitis	41202#K298	463010	Binary	1800	461210
ukb-b-7212	Leg fat mass (left)	23116	454823	Continuous	NA	NA
ukb-b-17859	3mm asymmetry index (left)	5156	94008	Continuous	NA	NA
ukb-b-6576	Diagnoses - main ICD10: J18.1 Lobar pneumonia, unspecified	41202#J181	463010	Binary	2359	460651
ukb-b-14285	Types of spreads/sauces consumed: White/cream sauce	20088#348	64949	Binary	1416	63533
ukb-b-9524	Fortified wine intake	100720	64942	Categorical Ordered	NA	NA
ukb-b-12879	Operative procedures - main OPCS: L84.1 Combined operations on primary long saphenous vein	41200#L841	463010	Binary	1097	461913
ukb-b-17097	Gas or solid-fuel cooking/heating: An open solid fuel fire that you use regularly in winter time	6139#3	461398	Binary	40700	420698
ukb-b-16904	Operation code: anterior/posterior repair bladder/uterus	20004#1488	462933	Binary	4357	458576
ukb-b-12176	PCT where patients GP was registered: KNOWSLEY PCT	41230#5J4	463010	Binary	1492	461518
ukb-b-2618	Nitrogen dioxide air pollution; 2005	24016	456380	Continuous	NA	NA
ukb-b-6826	Diagnoses - secondary ICD10: Z13.8 Special screening examination for other specified diseases and disorders	41204#Z138	463010	Binary	1044	461966
ukb-b-3969	Treatment speciality of consultant (recoded): Colorectal surgery	41246#1310	444326	Binary	5046	439280
ukb-b-12885	Current employment status: Unemployed	6142#5	461242	Binary	7709	453533
ukb-b-12087	PCT where patients GP was registered: LEEDS WEST PCT	41230#5HH	463010	Binary	1435	461575
ukb-b-10623	Diagnoses - main ICD10: D12.5 Sigmoid colon	41202#D125	463010	Binary	2447	460563
ukb-b-5425	Treatment/medication code: chondroitin product	20003#1187	462933	Binary	5876	457057
ukb-b-16364	Diagnoses - secondary ICD10: Z87.1 Personal history of diseases of the digestive system	41204#Z871	463010	Binary	10458	452552
ukb-b-2108	Operative procedures - main OPCS: X35.2 Intravenous chemotherapy	41200#X352	463010	Binary	3968	459042
ukb-b-8442	Intake of sugar added to tea	100490	64949	Categorical Ordered	NA	NA
ukb-b-5443	Diagnoses - secondary ICD10: Z13.0 Special screening examination for diseases of the blood and blood-forming organs and certain disorders involving the immune mechanism	41204#Z130	463010	Binary	1060	461950
ukb-b-14372	Operative procedures - main OPCS: G45.9 Unspecified diagnostic fibreoptic endoscopic examination of upper gastrointestinal tract	41200#G459	463010	Binary	25609	437401
ukb-b-19722	Non-accidental death in close genetic family	4501	144817	Binary	39522	105295
ukb-b-8236	Treatment/medication code: evening primrose oil product	20003#1197	462933	Binary	1027	461906
ukb-b-5326	Operative procedures - main OPCS: X33.9 Unspecified other blood transfusion	41200#X339	463010	Binary	1549	461461
ukb-b-5495	Never eat eggs, dairy, wheat, sugar: Sugar or foods/drinks containing sugar	6144#4	461046	Binary	86648	374398
ukb-b-17554	Fruit consumers	104400	64949	Binary	52989	11960
ukb-b-13952	Illnesses of siblings: Chronic bronchitis/emphysema	20111#6	361823	Binary	10325	351498
ukb-b-11615	Qualifications: A levels/AS levels or equivalent	6138#2	458079	Binary	123661	334418
ukb-b-15829	Non-cancer illness code, self-reported: heart attack/myocardial infarction	20002#1075	462933	Binary	10616	452317
ukb-b-4724	Operative procedures - main OPCS: U05.1 Computed tomography of head	41200#U051	463010	Binary	5200	457810
ukb-b-6214	Doughnut intake	102200	64949	Categorical Ordered	NA	NA
ukb-b-323	Illnesses of father: Alzheimer's disease/dementia	20107#10	399793	Binary	19255	380538
ukb-b-11563	Satsuma intake	104540	64949	Categorical Ordered	NA	NA
ukb-b-14381	Type of baguette eaten: mixed	20092#2	64949	Binary	1427	63522
ukb-b-3145	Diagnoses - main ICD10: C44.5 Skin of trunk	41202#C445	463010	Binary	1185	461825
ukb-b-960	Smoking/smokers in household	1259	425516	Categorical Ordered	NA	NA
ukb-b-752	Operative procedures - main OPCS: H20.2 Fibreoptic endoscopic cauterisation of lesion of colon	41200#H202	463010	Binary	1899	461111
ukb-b-17635	Operative procedures - main OPCS: M47.3 Removal of urethral catheter from bladder	41200#M473	463010	Binary	1903	461107
ukb-b-16499	Non-cancer illness code, self-reported: hayfever/allergic rhinitis	20002#1387	462933	Binary	26107	436826
ukb-b-12472	Operative procedures - secondary OPCS: C79.5 Internal tamponade of retina using gas	41210#C795	463010	Binary	1013	461997
ukb-b-4361	Leg pain when standing still or sitting	5452	32378	Binary	20743	11635
ukb-b-15297	Reason for glasses/contact lenses: Other eye condition	6147#7	460536	Binary	1615	458921
ukb-b-19550	Vitamin and/or mineral supplement use: Calcium	20084#485	64949	Binary	3680	61269
ukb-b-1977	Diagnoses - main ICD10: R51 Headache	41202#R51	463010	Binary	4293	458717
ukb-b-4943	Frequency of solarium/sunlamp use	2277	436185	Categorical Ordered	NA	NA
ukb-b-2094	Weight change compared with 1 year ago	2306	455085	Categorical Ordered	NA	NA
ukb-b-7700	Diagnoses - main ICD10: M17.1 Other primary gonarthrosis	41202#M171	463010	Binary	3540	459470
ukb-b-6412	Number of stillbirths	3829	78879	Categorical Ordered	NA	NA
ukb-b-5504	PCT where patients GP was registered: ISLINGTON PCT	41230#5K8	463010	Binary	1518	461492
ukb-b-8194	Non-cancer illness code, self-reported: sciatica	20002#1476	462933	Binary	4394	458539
ukb-b-4958	Number of pregnancy terminations	3849	78392	Categorical Ordered	NA	NA
ukb-b-15590	Hip circumference	49	462117	Continuous	NA	NA
ukb-b-11862	Treatment/medication code: beconase 50micrograms nasal spray	20003#1140876136	462933	Binary	3039	459894
ukb-b-18659	Other fruit intake	104590	64949	Categorical Ordered	NA	NA
ukb-b-16201	Treatment speciality of consultant (recoded): Medical oncology	41246#1750	444078	Binary	3702	440376
ukb-b-2456	Volume level set by participant (left)	4270	148728	Categorical Ordered	NA	NA
ukb-b-11675	Diagnoses - secondary ICD10: K66.0 Peritoneal adhesions	41204#K660	463010	Binary	1457	461553
ukb-b-12623	Non-cancer illness code, self-reported: headaches (not migraine)	20002#1436	462933	Binary	3917	459016
ukb-b-1814	Cheesecake intake	102220	64947	Categorical Ordered	NA	NA
ukb-b-3143	Intake of artificial sweetener added to cereal	100910	64949	Categorical Ordered	NA	NA
ukb-b-15338	PCT where patients GP was registered: HARTLEPOOL PCT	41230#5D9	463010	Binary	1139	461871
ukb-b-20307	PCT where patients GP was registered: TRAFFORD PCT	41230#5NR	463010	Binary	2833	460177
ukb-b-9581	Operative procedures - secondary OPCS: Y81.9 Unspecified spinal anaesthetic	41210#Y819	463010	Binary	3167	459843
ukb-b-17670	Non-cancer illness code, self-reported: multiple sclerosis	20002#1261	462933	Binary	1679	461254
ukb-b-10655	Methods of admission to hospital (recoded): Emergency admission	41249#2000	462498	Binary	25817	436681
ukb-b-4000	Leisure/social activities: Sports club or gym	6160#1	461369	Binary	138494	322875
ukb-b-19409	Diagnoses - secondary ICD10: R10.4 Other and unspecified abdominal pain	41204#R104	463010	Binary	4649	458361
ukb-b-1604	Side salad intake	104090	64949	Categorical Ordered	NA	NA
ukb-b-16818	Non-cancer illness code, self-reported: gastro-oesophageal reflux (gord) / gastric reflux	20002#1138	462933	Binary	19661	443272
ukb-b-7869	Operation code: coronary angioplasty (ptca) +/- stent	20004#1070	462933	Binary	4836	458097
ukb-b-13426	Treatment/medication code: irbesartan	20003#1141152998	462933	Binary	3273	459660
ukb-b-8007	Soft cheese intake	102830	64949	Categorical Ordered	NA	NA
ukb-b-8463	Back pain for 3+ months	3571	117404	Binary	80588	36816
ukb-b-2691	Coleslaw intake	104080	64949	Categorical Ordered	NA	NA
ukb-b-13148	Treatment/medication code: ventolin 100micrograms inhaler	20003#1140861998	462933	Binary	13244	449689
ukb-b-19255	Fractured bone site(s): Arm	6151#6	460340	Binary	4714	455626
ukb-b-16559	Operative procedures - secondary OPCS: Y84.1 Gas and air analgesia in labour	41210#Y841	463010	Binary	1353	461657
ukb-b-17155	Transport type for commuting to job workplace: Public transport	6143#3	245364	Binary	51847	193517
ukb-b-12276	Meat consumers	103000	64949	Binary	44775	20174
ukb-b-18593	Vitamin D	100021	64979	Continuous	NA	NA
ukb-b-17189	Ice-cream intake	102120	64949	Categorical Ordered	NA	NA
ukb-b-6992	Type of meals eaten: Restaurant meals	20089#462	64949	Binary	9846	55103
ukb-b-8755	Treatment/medication code: aspirin	20003#1140868226	462933	Binary	61702	401231
ukb-b-9040	Operative procedures - main OPCS: R18.2 Lower uterine segment caesarean delivery NEC	41200#R182	463010	Binary	2254	460756
ukb-b-9857	Other milk-based pudding intake	102150	64944	Categorical Ordered	NA	NA
ukb-b-3586	Operation code: breast surgery	20004#1365	462933	Binary	1633	461300
ukb-b-11749	Destinations on discharge from hospital (recoded): Usual Place of residence	41248#1000	462837	Binary	299164	163673
ukb-b-2804	Diagnoses - main ICD10: S52.50 Fracture of lower end of radius (closed)	41202#S5250	463010	Binary	2696	460314
ukb-b-5779	Alcohol intake frequency.	1558	462346	Categorical Ordered	NA	NA
ukb-b-9054	Leg pain in calf/calves	5463	32862	Binary	11019	21843
ukb-b-19431	PCT where patients GP was registered: GREATER DERBY PCT	41230#5EX	463010	Binary	1248	461762
ukb-b-12217	Unsalted nuts intake	102440	64949	Categorical Ordered	NA	NA
ukb-b-7966	Treatment/medication code: adcal-d3 1.5g/10micrograms chewable tablet	20003#1141164828	462933	Binary	3121	459812
ukb-b-16452	Vitamin and/or mineral supplement use: Glucosamine/chondroitin	20084#473	64949	Binary	9777	55172
ukb-b-14085	PCT where patients GP was registered: BERKSHIRE WEST PCT	41230#5QF	463010	Binary	4594	458416
ukb-b-12654	Former alcohol drinker	3731	31506	Binary	16191	15315
ukb-b-6543	Operative procedures - secondary OPCS: E04.1 Submucous diathermy to turbinate of nose	41210#E041	463010	Binary	1144	461866
ukb-b-15363	Operative procedures - secondary OPCS: R32.3 Repair of obstetric laceration of vagina and floor of pelvis	41210#R323	463010	Binary	2934	460076
ukb-b-19790	Methods of admission to hospital (recoded): Maternity admission: Post-partum	41249#3001	462473	Binary	13017	449456
ukb-b-19199	Operative procedures - secondary OPCS: Y80.2 Inhalation anaesthetic using endotracheal intubation NEC	41210#Y802	463010	Binary	3626	459384
ukb-b-14257	Diagnoses - secondary ICD10: X59.9 Unspecified place	41204#X599	463010	Binary	3232	459778
ukb-b-3713	Number of bread slices with butter/margarine	101310	64949	Categorical Ordered	NA	NA
ukb-b-12801	Operation code: ectopic pregnancy surgery	20004#1507	462933	Binary	2706	460227
ukb-b-1164	Pineapple intake	104570	64949	Categorical Ordered	NA	NA
ukb-b-868	Operative procedures - secondary OPCS: Z49.1 Skin of breast	41210#Z491	463010	Binary	1322	461688
ukb-b-3665	Leg pain on walking : effect of standing still	5518	28933	Binary	17548	11385
ukb-b-6503	Systolic blood pressure, manual reading	93	39749	Continuous	NA	NA
ukb-b-11588	Manic/hyper symptoms: I needed less sleep than usual	6156#13	31317	Binary	4245	27072
ukb-b-17595	Medication for pain relief, constipation, heartburn: Paracetamol	6154#3	457547	Binary	100943	356604
ukb-b-1830	Type of fat/oil used in cooking: Rapeseed oil	20090#356	64949	Binary	1485	63464
ukb-b-8777	Cancer code, self-reported: cervical cancer	20001#1041	462933	Binary	1889	461044
ukb-b-17223	Garlic intake	104220	64949	Categorical Ordered	NA	NA
ukb-b-6727	Methods of discharge from hospital (recoded): Discharged on clinical advice/consent: From inpatient/daycase care	41250#1001	462280	Binary	22710	439570
ukb-b-11312	Particulate matter air pollution (pm2.5) absorbance; 2010	24007	423796	Continuous	NA	NA
ukb-b-6063	Reason for not eating or drinking normally: Other reason untypical diet	20085#6	64949	Binary	6838	58111
ukb-b-7702	Diagnoses - secondary ICD10: Y83.6 Removal of other organ (partial) (total)	41204#Y836	463010	Binary	3054	459956
ukb-b-7350	Medication for cholesterol, blood pressure or diabetes: Insulin	6177#3	209638	Binary	2891	206747
ukb-b-17371	Treatment/medication code: esomeprazole	20003#1141177526	462933	Binary	1546	461387
ukb-b-17823	Diagnoses - secondary ICD10: Y83.8 Other surgical procedures	41204#Y838	463010	Binary	4789	458221
ukb-b-11550	Non-cancer illness code, self-reported: atrial fibrillation	20002#1471	462933	Binary	3518	459415
ukb-b-6266	Operation code: cataract extraction/lens implant	20004#1435	462933	Binary	4957	457976
ukb-b-4963	Diagnoses - secondary ICD10: N17.9 Acute renal failure, unspecified	41204#N179	463010	Binary	1415	461595
ukb-b-12963	Particulate matter air pollution 2.5-10um; 2010	24008	423796	Continuous	NA	NA
ukb-b-12397	Diagnoses - main ICD10: H26.9 Cataract, unspecified	41202#H269	463010	Binary	8890	454120
ukb-b-13537	Operation code: percutaneous/open kidney stone surgery/lithotripsy	20004#1197	462933	Binary	2645	460288
ukb-b-18275	Hearing difficulty/problems with background noise	2257	453482	Binary	171586	281896
ukb-b-5164	Diagnoses - secondary ICD10: T81.0 Haemorrhage and haematoma complicating a procedure, not elsewhere classified	41204#T810	463010	Binary	2424	460586
ukb-b-20142	Diagnoses - secondary ICD10: Z85.3 Personal history of malignant neoplasm of breast	41204#Z853	463010	Binary	5208	457802
ukb-b-3802	Diagnoses - main ICD10: N50.8 Other specified disorders of male genital organs	41202#N508	463010	Binary	1408	461602
ukb-b-10567	Vitamin and/or mineral supplement use: Zinc	20084#487	64949	Binary	1960	62989
ukb-b-2832	Fizzy drink intake	100170	64949	Categorical Ordered	NA	NA
ukb-b-10324	Operation code: elbow surgery	20004#1500	462933	Binary	2782	460151
ukb-b-11689	Treatment/medication code: salbutamol 100micrograms spacehaler	20003#1140926606	462933	Binary	2899	460034
ukb-b-6134	Age completed full time education	845	307897	Categorical Ordered	NA	NA
ukb-b-8197	PCT where patients GP was registered: DERBY CITY PCT	41230#5N7	463010	Binary	1530	461480
ukb-b-14713	Forced vital capacity (FVC), Best measure	20151	345665	Continuous	NA	NA
ukb-b-1668	Diagnoses - main ICD10: I25.1 Atherosclerotic heart disease	41202#I251	463010	Binary	12171	450839
ukb-b-1392	Type of cancer: ICD10: C61 Malignant neoplasm of prostate	40006#C61	463010	Binary	7847	455163
ukb-b-4414	Bacon intake	103070	64949	Categorical Ordered	NA	NA
ukb-b-20044	Trunk fat mass	23128	454588	Continuous	NA	NA
ukb-b-15359	PCT where patients GP was registered: WIRRAL PCT	41230#5NK	463010	Binary	3747	459263
ukb-b-11285	Sources of admission to hospital (recoded): Temporary place of residence	41251#2000	461380	Binary	1751	459629
ukb-b-11943	Types of spread used on bread/crackers: Unknown margarine on bread/crackers	20087#188	64949	Binary	2603	62346
ukb-b-5447	Heel broadband ultrasound attenuation (left)	4101	146218	Continuous	NA	NA
ukb-b-243	Intake of sugar added to coffee	100370	64949	Categorical Ordered	NA	NA
ukb-b-14305	PCT where patients GP was registered: SURREY PCT	41230#5P5	463010	Binary	2891	460119
ukb-b-19381	Non-cancer illness code, self-reported: osteopenia	20002#1617	462933	Binary	1145	461788
ukb-b-9386	Treatment/medication code: naproxen	20003#1140871462	462933	Binary	2936	459997
ukb-b-812	Spinach intake	104300	64949	Categorical Ordered	NA	NA
ukb-b-5847	Sausage intake	103010	64949	Categorical Ordered	NA	NA
ukb-b-8633	Main speciality of consultant (recoded): Gastroenterology	41245#1280	461504	Binary	38993	422511
ukb-b-713	Operative procedures - secondary OPCS: Q22.1 Bilateral salpingoophorectomy	41210#Q221	463010	Binary	7343	455667
ukb-b-9838	Pain type(s) experienced in last month: Back pain	6159#4	461857	Binary	118471	343386
ukb-b-677	Diagnoses - main ICD10: K43.9 Ventral hernia without obstruction or gangrene	41202#K439	463010	Binary	2188	460822
ukb-b-14342	Sources of admission to hospital (recoded): Usual Place of residence: Living alone	41251#1002	461374	Binary	2444	458930
ukb-b-20190	Diagnoses - main ICD10: L98.9 Disorder of skin and subcutaneous tissue, unspecified	41202#L989	463010	Binary	3223	459787
ukb-b-10806	Gas or solid-fuel cooking/heating: A gas fire that you use regularly in winter time	6139#2	461398	Binary	185577	275821
ukb-b-9127	Illnesses of father: Chronic bronchitis/emphysema	20107#6	402389	Binary	46263	356126
ukb-b-20175	Systolic blood pressure, automated reading	4080	436419	Continuous	NA	NA
ukb-b-3549	3mm strong meridian angle (left)	5104	95998	Continuous	NA	NA
ukb-b-5361	Operative procedures - secondary OPCS: Z28.2 Caecum	41210#Z282	463010	Binary	14322	448688
ukb-b-8572	Operative procedures - main OPCS: P23.1 Anterior and posterior colporrhaphy NEC	41200#P231	463010	Binary	1559	461451
ukb-b-9685	Trunk predicted mass	23130	454463	Continuous	NA	NA
ukb-b-546	Diagnoses - secondary ICD10: Z86.6 Personal history of diseases of the nervous system and sense organs	41204#Z866	463010	Binary	3119	459891
ukb-b-12477	Illnesses of mother: Heart disease	20110#1	426240	Binary	85620	340620
ukb-b-10807	Illnesses of mother: Severe depression	20110#12	423217	Binary	28351	394866
ukb-b-19837	Operative procedures - main OPCS: T24.3 Repair of umbilical hernia using sutures	41200#T243	463010	Binary	1078	461932
ukb-b-2003	Errors before selecting correct item in alphanumeric path (trail #2)	20148	40607	Categorical Ordered	NA	NA
ukb-b-8006	Poultry intake	1359	461900	Categorical Ordered	NA	NA
ukb-b-10829	Beef intake	103020	64943	Categorical Ordered	NA	NA
ukb-b-9961	Operative procedures - secondary OPCS: Y50.8 Other specified approach through abdominal cavity	41210#Y508	463010	Binary	7572	455438
ukb-b-2729	Age heart attack diagnosed	3894	10339	Continuous	NA	NA
ukb-b-15869	Types of physical activity in last 4 weeks: None of the above	6164#100	460376	Binary	28040	432336
ukb-b-9882	Operation code: hip surgery (not replacement)	20004#1497	462933	Binary	1826	461107
ukb-b-10753	Diabetes diagnosed by doctor	2443	461578	Binary	22340	439238
ukb-b-151	Number of days/week of vigorous physical activity 10+ minutes	904	440512	Categorical Ordered	NA	NA
ukb-b-2299	Green bean intake	104120	64949	Categorical Ordered	NA	NA
ukb-b-19097	Stomach/abdominal pain for 3+ months	3741	38911	Binary	21711	17200
ukb-b-19829	Diagnoses - main ICD10: M16.9 Coxarthrosis, unspecified	41202#M169	463010	Binary	4255	458755
ukb-b-18018	Operative procedures - main OPCS: K49.1 Percutaneous transluminal balloon angioplasty of one coronary artery	41200#K491	463010	Binary	2372	460638
ukb-b-7901	Non-cancer illness code, self-reported: infective/viral hepatitis	20002#1156	462933	Binary	1024	461909
ukb-b-16126	PCT where patients GP was registered: SOUTH SEFTON PCT	41230#5M5	463010	Binary	1411	461599
ukb-b-17406	Retinol	100018	62991	Continuous	NA	NA
ukb-b-9712	Diagnoses - main ICD10: O26.8 Other specified pregnancy-related conditions	41202#O268	463010	Binary	1302	461708
ukb-b-15005	Transport type for commuting to job workplace: Walk	6143#2	245364	Binary	39105	206259
ukb-b-2715	PCT where patients GP was registered: TRAFFORD SOUTH PCT	41230#5CX	463010	Binary	2179	460831
ukb-b-8416	Type of cancer: ICD10: C44.9 Malignant neoplasm of skin, unspecified	40006#C449	463010	Binary	3372	459638
ukb-b-14475	Treatment/medication code: viscotears liquid eye gel	20003#1140865010	462933	Binary	1036	461897
ukb-b-16068	PCT responsible for patient data: NOTTINGHAMSHIRE COUNTY TEACHING PCT	41229#5N8	463010	Binary	7569	455441
ukb-b-11182	3mm cylindrical power (left)	5119	95998	Continuous	NA	NA
ukb-b-9554	Total traffic load on major roads	24013	456380	Categorical Ordered	NA	NA
ukb-b-10629	6mm asymmetry index (left)	5157	51739	Continuous	NA	NA
ukb-b-4150	Wholemeal pasta intake	102720	64949	Categorical Ordered	NA	NA
ukb-b-11670	Treatment/medication code: tramadol	20003#1140864992	462933	Binary	5106	457827
ukb-b-11427	Operative procedures - secondary OPCS: Z81.4 Shoulder joint	41210#Z814	463010	Binary	3638	459372
ukb-b-16652	Non-cancer illness code, self-reported: pleurisy	20002#1125	462933	Binary	1562	461371
ukb-b-12909	Mother still alive	1835	454999	Binary	180472	274527
ukb-b-14429	Diagnoses - secondary ICD10: K57.9 Diverticular disease of intestine, part unspecified, without perforation or abscess	41204#K579	463010	Binary	2622	460388
ukb-b-2528	Operation code: spinal laminectomy	20004#1492	462933	Binary	3951	458982
ukb-b-7443	Operative procedures - secondary OPCS: Z81.5 Elbow joint	41210#Z815	463010	Binary	1245	461765
ukb-b-5850	Types of spreads/sauces consumed: Cream	20088#333	64949	Binary	2142	62807
ukb-b-4094	Length of mobile phone use	1110	456972	Categorical Ordered	NA	NA
ukb-b-8114	Treatment speciality of consultant (recoded): Nephrology	41246#1800	444092	Binary	1703	442389
ukb-b-12984	Treatment/medication code: beclazone 50 inhaler	20003#1140862476	462933	Binary	1319	461614
ukb-b-9790	Treatment/medication code: cod liver oil capsule	20003#1140909674	462933	Binary	26512	436421
ukb-b-8390	PCT responsible for patient data: HEYWOOD, MIDDLETON AND ROCHDALE PCT	41229#5NQ	463010	Binary	1927	461083
ukb-b-698	How are people in household related to participant: Husband, wife or partner	6141#1	459600	Binary	338180	121420
ukb-b-1316	Type of cancer: ICD10: C64 Malignant neoplasm of kidney, except renal pelvis	40006#C64	463010	Binary	1114	461896
ukb-b-11751	Non-cancer illness code, self-reported: peritonitis	20002#1190	462933	Binary	1555	461378
ukb-b-2002	Job involves heavy manual or physical work	816	263615	Categorical Ordered	NA	NA
ukb-b-5262	Relative age voice broke	2385	195644	Categorical Ordered	NA	NA
ukb-b-18532	Operative procedures - main OPCS: M45.8 Other specified diagnostic endoscopic examination of bladder	41200#M458	463010	Binary	1179	461831
ukb-b-12861	Treatment/medication code: gaviscon liquid	20003#1140865354	462933	Binary	2470	460463
ukb-b-11618	Operative procedures - secondary OPCS: Q55.3 Papanicolau smear NEC	41210#Q553	463010	Binary	1617	461393
ukb-b-13285	Treatment speciality of consultant (recoded): Plastic surgery	41246#2390	445128	Binary	20625	424503
ukb-b-16315	Treatment/medication code: premarin 625micrograms tablet	20003#1140868408	462933	Binary	1917	461016
ukb-b-12301	Treatment/medication code: salbutamol	20003#1140881856	462933	Binary	5499	457434
ukb-b-5068	Chocolate-covered biscuits intake	102340	64949	Categorical Ordered	NA	NA
ukb-b-7647	Treatment speciality of consultant (recoded): Urology	41246#2610	446149	Binary	43173	402976
ukb-b-14417	Heating type(s) in home: None of the above	6140#100	152863	Binary	2931	149932
ukb-b-17627	Non-oily fish intake	1339	460880	Categorical Ordered	NA	NA
ukb-b-4184	Heating type(s) in home: Oil (kerosene) central heating	6140#3	152863	Binary	3892	148971
ukb-b-78	Operative procedures - main OPCS: E09.1 Excision of lesion of external nose	41200#E091	463010	Binary	1908	461102
ukb-b-2317	Pace-maker	3079	462552	Binary	1446	461106
ukb-b-14017	PCT where patients GP was registered: NORTH TYNESIDE PCT	41230#5D8	463010	Binary	5312	457698
ukb-b-20455	Distance between home and job workplace	796	221909	Continuous	NA	NA
ukb-b-14	Operative procedures - main OPCS: Q17.1 Endoscopic resection of lesion of uterus	41200#Q171	463010	Binary	4910	458100
ukb-b-16882	Diagnoses - main ICD10: I84.6 Residual haemorrhoidal skin tags	41202#I846	463010	Binary	1309	461701
ukb-b-2506	Eye problems/disorders: None of the above	6148#100	150642	Binary	117423	33219
ukb-b-9363	Methods of admission to hospital (recoded): Elective admission: Waiting List	41249#1001	462726	Binary	192563	270163
ukb-b-19006	Types of spread used on bread/crackers: Low fat polyunsaturated margarine on bread/crackers	20087#172	64949	Binary	5770	59179
ukb-b-7421	Diagnoses - secondary ICD10: K51.9 Ulcerative colitis, unspecified	41204#K519	463010	Binary	1268	461742
ukb-b-17527	Operative procedures - secondary OPCS: V55.1 One level of spine	41210#V551	463010	Binary	2685	460325
ukb-b-18820	Main speciality of consultant (recoded): Ear, nose and throat (ENT)	41245#1240	461270	Binary	21341	439929
ukb-b-7414	PCT where patients GP was registered: BRADFORD SOUTH AND WEST PCT	41230#5CG	463010	Binary	1213	461797
ukb-b-19204	Operative procedures - main OPCS: P23.3 Posterior colporrhaphy NEC	41200#P233	463010	Binary	1782	461228
ukb-b-9056	Current employment status: Looking after home and/or family	6142#3	461242	Binary	23212	438030
ukb-b-6748	Current employment status: None of the above	6142#100	461242	Binary	2324	458918
ukb-b-4738	Diagnoses - main ICD10: K25.9 Unspecified as acute or chronic, without haemorrhage or perforation	41202#K259	463010	Binary	1493	461517
ukb-b-13417	Treatment/medication code: isosorbide mononitrate	20003#1140860954	462933	Binary	1520	461413
ukb-b-6026	Diagnoses - main ICD10: M20.1 Hallux valgus (acquired)	41202#M201	463010	Binary	5304	457706
ukb-b-12171	Treatment/medication code: ferrous sulphate	20003#1140870390	462933	Binary	2294	460639
ukb-b-19202	Type of fat/oil used in cooking: Normal fat butter	20090#362	64949	Binary	4742	60207
ukb-b-5536	Vitamin and/or mineral supplement use: Magnesium	20084#483	64949	Binary	1043	63906
ukb-b-4580	Dried fruit added to cereal	100880	64949	Categorical Ordered	NA	NA
ukb-b-6351	Treatment speciality of consultant (recoded): Cardiac surgery	41246#1150	443978	Binary	1277	442701
ukb-b-9155	Non-cancer illness code, self-reported: sleep apnoea	20002#1123	462933	Binary	1510	461423
ukb-b-19769	Diagnoses - main ICD10: R06.5 Mouth breathing	41202#R065	463010	Binary	1536	461474
ukb-b-11303	Father's age at death	1807	341118	Continuous	NA	NA
ukb-b-12849	Mouth/teeth dental problems: Loose teeth	6149#4	461113	Binary	18981	442132
ukb-b-12762	Operative procedures - secondary OPCS: S06.9 Unspecified other excision of lesion of skin	41210#S069	463010	Binary	1912	461098
ukb-b-16609	Target heart rate achieved	6034	68426	Binary	6995	61431
ukb-b-19542	Diagnoses - main ICD10: Z47.0 Follow-up care involving removal of fracture plate and other internal fixation device	41202#Z470	463010	Binary	2730	460280
ukb-b-18095	PCT where patients GP was registered: NORTH YORKSHIRE AND YORK PCT	41230#5NV	463010	Binary	2297	460713
ukb-b-4256	Lifetime number of sexual partners	2149	378882	Categorical Ordered	NA	NA
ukb-b-13998	Diagnoses - secondary ICD10: N84.0 Polyp of corpus uteri	41204#N840	463010	Binary	2252	460758
ukb-b-14873	Operative procedures - secondary OPCS: Z48.2 Skin of neck	41210#Z482	463010	Binary	3298	459712
ukb-b-17078	Treatment/medication code: movicol oral powder	20003#1140925800	462933	Binary	1441	461492
ukb-b-1585	Diagnoses - secondary ICD10: Z86.4 Personal history of psychoactive substance abuse	41204#Z864	463010	Binary	11793	451217
ukb-b-17673	Fish consumer	103140	64949	Binary	18743	46206
ukb-b-1041	Traffic intensity on the nearest major road	24011	456380	Continuous	NA	NA
ukb-b-20450	Operative procedures - secondary OPCS: Z50.4 Skin of leg NEC	41210#Z504	463010	Binary	5335	457675
ukb-b-139	Other sweets intake	102380	64949	Categorical Ordered	NA	NA
ukb-b-6951	Treatment speciality of consultant (recoded): Cardiothoracic surgery	41246#1170	444235	Binary	4010	440225
ukb-b-3381	Type of bread roll eaten: white	20094#1	64949	Binary	4849	60100
ukb-b-14146	Intra-ocular pressure, Goldmann-correlated (right)	5255	97653	Continuous	NA	NA
ukb-b-19262	Treatment/medication code: zinc product	20003#1140888538	462933	Binary	3088	459845
ukb-b-17469	Heating type(s) in home: Gas central heating	6140#1	152863	Binary	140595	12268
ukb-b-837	Methods of discharge from hospital (recoded): Discharged on clinical advice/consent: Transfer to another provider	41250#1003	462220	Binary	1188	461032
ukb-b-6298	Oatcakes intake	101260	64949	Categorical Ordered	NA	NA
ukb-b-12602	Crisp intake	102460	64949	Categorical Ordered	NA	NA
ukb-b-8024	PCT where patients GP was registered: BIRKENHEAD AND WALLASEY PCT	41230#5H2	463010	Binary	1663	461347
ukb-b-6740	Current employment status: In paid employment or self-employed	6142#1	461242	Binary	263827	197415
ukb-b-1600	Diagnoses - secondary ICD10: G40.9 Epilepsy, unspecified	41204#G409	463010	Binary	2326	460684
ukb-b-1480	Diagnoses - secondary ICD10: R00.2 Palpitations	41204#R002	463010	Binary	1380	461630
ukb-b-7469	Non-cancer illness code, self-reported: enlarged prostate	20002#1396	462933	Binary	6239	456694
ukb-b-15858	PCT where patients GP was registered: SOUTH BIRMINGHAM PCT	41230#5M1	463010	Binary	4003	459007
ukb-b-18194	Non-cancer illness code, self-reported: ankylosing spondylitis	20002#1313	462933	Binary	1296	461637
ukb-b-17965	Main speciality of consultant (recoded): Neurosurgery	41245#1520	461193	Binary	5800	455393
ukb-b-5981	Operation code: removal of rodent ulcer / basal cell carcinoma (bcc)	20004#1596	462933	Binary	1100	461833
ukb-b-9074	Diagnoses - main ICD10: N35.9 Urethral stricture, unspecified	41202#N359	463010	Binary	2013	460997
ukb-b-9547	Medication for cholesterol, blood pressure, diabetes, or take exogenous hormones: Oral contraceptive pill or minipill	6153#5	249710	Binary	6501	243209
ukb-b-16721	Starchy food consumers	102700	64949	Binary	17605	47344
ukb-b-3304	Friendships satisfaction	4570	151232	Categorical Ordered	NA	NA
ukb-b-4122	Non-cancer illness code, self-reported: joint pain	20002#1537	462933	Binary	1555	461378
ukb-b-16587	Diagnoses - secondary ICD10: R03.0 Elevated blood-pressure reading, without diagnosis of hypertension	41204#R030	463010	Binary	1134	461876
ukb-b-10783	Illnesses of siblings: None of the above (group 2)	20111#101	368679	Binary	309513	59166
ukb-b-9052	Speech-reception-threshold (SRT) estimate (left)	20019	146131	Continuous	NA	NA
ukb-b-14598	Intended management of patient (recoded): No overnight hospital stay	41244#200	455026	Binary	217289	237737
ukb-b-10169	Guilty feelings	2030	450704	Binary	129383	321321
ukb-b-8124	Onion intake	104260	64949	Categorical Ordered	NA	NA
ukb-b-6538	Treatment/medication code: mirtazapine	20003#1141152732	462933	Binary	1254	461679
ukb-b-11272	Omelette intake	102950	64949	Categorical Ordered	NA	NA
ukb-b-929	Frequency of tiredness / lethargy in last 2 weeks	2080	449019	Categorical Ordered	NA	NA
ukb-b-11298	Diagnoses - main ICD10: N81.1 Cystocele	41202#N811	463010	Binary	2554	460456
ukb-b-3663	Treatment speciality of consultant (recoded): Adult mental illness	41246#1060	444254	Binary	2652	441602
ukb-b-20218	Operative procedures - secondary OPCS: Z50.3 Skin of finger	41210#Z503	463010	Binary	3220	459790
ukb-b-539	PCT where patients GP was registered: WAKEFIELD WEST PCT	41230#5E8	463010	Binary	1953	461057
ukb-b-9487	Age started hormone-replacement therapy (HRT)	3536	87834	Continuous	NA	NA
ukb-b-3530	Type of fat/oil used in cooking: Cholesterol lowering polyunsaturated margarine	20090#375	64949	Binary	1024	63925
ukb-b-17378	Treatment/medication code: bisoprolol	20003#1140879760	462933	Binary	6782	456151
ukb-b-1968	Diagnoses - main ICD10: K63.5 Polyp of colon	41202#K635	463010	Binary	4779	458231
ukb-b-14814	Diagnoses - main ICD10: K30 Dyspepsia	41202#K30	463010	Binary	7662	455348
ukb-b-8468	Vascular/heart problems diagnosed by doctor: Angina	6150#2	461880	Binary	14828	447052
ukb-b-15892	Pulse rate	4194	151546	Continuous	NA	NA
ukb-b-3703	Non-cancer illness code, self-reported: heart arrhythmia	20002#1077	462933	Binary	2545	460388
ukb-b-15352	Operative procedures - main OPCS: H23.1 Endoscopic snare resection of lesion of lower bowel using fibreoptic sigmoidoscope	41200#H231	463010	Binary	1399	461611
ukb-b-8759	Crispbread intake	101250	64949	Categorical Ordered	NA	NA
ukb-b-11697	Intake of sugar added to cereal	100900	64949	Categorical Ordered	NA	NA
ukb-b-10766	Treatment/medication code: tegretol 100mg tablet	20003#1140872072	462933	Binary	1011	461922
ukb-b-20424	Diagnoses - secondary ICD10: Z90.7 Acquired absence of genital organ(s)	41204#Z907	463010	Binary	3446	459564
ukb-b-779	PCT responsible for patient data: SOUTH BIRMINGHAM PCT	41229#5M1	463010	Binary	2625	460385
ukb-b-19207	Diagnoses - secondary ICD10: R33 Retention of urine	41204#R33	463010	Binary	2599	460411
ukb-b-10830	Average monthly spirits intake	4440	34111	Categorical Ordered	NA	NA
ukb-b-13538	6mm weak meridian (left)	5097	83410	Continuous	NA	NA
ukb-b-8602	Treatment/medication code: gliclazide	20003#1140874744	462933	Binary	3840	459093
ukb-b-12974	Operation code: bone surgery/joint surgery	20004#1296	462933	Binary	3808	459125
ukb-b-2368	Type of fat/oil used in cooking: Vegetable oil	20090#355	64949	Binary	4996	59953
ukb-b-14449	Index of best refractometry result (left)	5276	99063	Categorical Ordered	NA	NA
ukb-b-7773	Illnesses of father: Prostate cancer	20107#13	399670	Binary	30945	368725
ukb-b-7663	Types of physical activity in last 4 weeks: Strenuous sports	6164#3	460376	Binary	47468	412908
ukb-b-4693	Treatment/medication code: co-enzyme q10/ubiquinone/bio-quinone/coenzyme q10	20003#1189	462933	Binary	1584	461349
ukb-b-12765	Diagnoses - secondary ICD10: M10.99 Gout, unspecified (Site unspecified)	41204#M1099	463010	Binary	1042	461968
ukb-b-4740	Feta intake	102880	64945	Categorical Ordered	NA	NA
ukb-b-11895	Treatment/medication code: ramipril	20003#1140860806	462933	Binary	21448	441485
ukb-b-8607	Ankle spacing width (right)	4119	146181	Continuous	NA	NA
ukb-b-20486	6mm asymmetry index (right)	5158	52647	Continuous	NA	NA
ukb-b-14690	White rice intake	102730	64949	Categorical Ordered	NA	NA
ukb-b-16099	Leg fat-free mass (left)	23117	454805	Continuous	NA	NA
ukb-b-4630	Neuroticism score	20127	374323	Categorical Ordered	NA	NA
ukb-b-9571	Fractured bone site(s): Wrist	6151#5	460340	Binary	9113	451227
ukb-b-7467	Diagnoses - secondary ICD10: R51 Headache	41204#R51	463010	Binary	2176	460834
ukb-b-18113	Non-cancer illness code, self-reported: asthma	20002#1111	462933	Binary	53598	409335
ukb-b-6218	Mango intake	104510	64949	Categorical Ordered	NA	NA
ukb-b-14960	Treatment/medication code: omeprazole	20003#1140865634	462933	Binary	27277	435656
ukb-b-20349	Non-cancer illness code, self-reported: bladder problem (not cancer)	20002#1201	462933	Binary	2790	460143
ukb-b-12439	Operative procedures - secondary OPCS: Q18.8 Other specified diagnostic endoscopic examination of uterus	41210#Q188	463010	Binary	1494	461516
ukb-b-11409	Operative procedures - secondary OPCS: U08.1 Computed tomography of abdomen NEC	41210#U081	463010	Binary	1054	461956
ukb-b-17961	Diagnoses - main ICD10: K58.9 Irritable bowel syndrome without diarrhoea	41202#K589	463010	Binary	1047	461963
ukb-b-3841	Symbol digit completion status	20245	114724	Categorical Ordered	NA	NA
ukb-b-9	PCT responsible for patient data: KIRKLEES PCT	41229#5N2	463010	Binary	2297	460713
ukb-b-18350	Operative procedures - main OPCS: T43.9 Unspecified diagnostic endoscopic examination of peritoneum	41200#T439	463010	Binary	3162	459848
ukb-b-13994	PCT where patients GP was registered: NEWCASTLE-UNDER-LYME PCT	41230#5HW	463010	Binary	1638	461372
ukb-b-15649	Treatment/medication code: aspirin 75mg tablet	20003#1140861806	462933	Binary	2752	460181
ukb-b-16056	Diagnoses - secondary ICD10: F10.1 Harmful use	41204#F101	463010	Binary	1802	461208
ukb-b-5186	Oat crunch intake	100810	64949	Categorical Ordered	NA	NA
ukb-b-15960	Salted nuts intake	102430	64949	Categorical Ordered	NA	NA
ukb-b-19752	Why reduced smoking: None of the above	6158#100	14951	Binary	4289	10662
ukb-b-4540	Methods of admission to hospital (recoded): Emergency admission: Non-injury	41249#2012	462400	Binary	10107	452293
ukb-b-7753	Yogurt intake	102090	64949	Categorical Ordered	NA	NA
ukb-b-11542	Manic/hyper symptoms: I was more active than usual	6156#11	31317	Binary	7877	23440
ukb-b-791	6mm weak meridian angle (right)	5101	84303	Continuous	NA	NA
ukb-b-16287	Mean time to correctly identify matches	20023	459523	Continuous	NA	NA
ukb-b-3897	Diagnoses - secondary ICD10: Z86.0 Personal history of other neoplasms	41204#Z860	463010	Binary	4011	458999
ukb-b-19115	Main speciality of consultant (recoded): Obstetrics	41245#1560	461171	Binary	14743	446428
ukb-b-12841	Bring up phlegm/sputum/mucus on most days	22504	112583	Binary	9677	102906
ukb-b-18436	Age asthma diagnosed by doctor	22147	14283	Continuous	NA	NA
ukb-b-9294	Operative procedures - secondary OPCS: K63.6 Coronary arteriography NEC	41210#K636	463010	Binary	2443	460567
ukb-b-16112	6mm index of best keratometry results (left)	5306	83410	Categorical Ordered	NA	NA
ukb-b-1702	Diagnoses - secondary ICD10: C77.3 Axillary and upper limb lymph nodes	41204#C773	463010	Binary	1580	461430
ukb-b-10817	Particulate matter air pollution (pm2.5); 2010	24006	423796	Continuous	NA	NA
ukb-b-5011	Thickness of butter/margarine spread on bread rolls: medium	20101#2	64949	Binary	2403	62546
ukb-b-16269	Operative procedures - main OPCS: Q35.2 Endoscopic bilateral clipping of fallopian tubes	41200#Q352	463010	Binary	2340	460670
ukb-b-4569	Milk chocolate intake	102280	64944	Categorical Ordered	NA	NA
ukb-b-905	Cauliflower intake	104180	64949	Categorical Ordered	NA	NA
ukb-b-5238	Fluid intelligence score	20016	149051	Categorical Ordered	NA	NA
ukb-b-4394	Main speciality of consultant (recoded): Neurology	41245#1500	461150	Binary	5036	456114
ukb-b-9856	Non-cancer illness code, self-reported: trapped nerve/compressed nerve	20002#1257	462933	Binary	1352	461581
ukb-b-3169	Number of vehicles in household	728	459696	Categorical Ordered	NA	NA
ukb-b-17107	Pain type(s) experienced in last month: Facial pain	6159#2	461857	Binary	8595	453262
ukb-b-2830	Financial situation satisfaction	4581	152153	Categorical Ordered	NA	NA
ukb-b-4955	Dairy smoothie intake	100230	64941	Categorical Ordered	NA	NA
ukb-b-2823	Treatment speciality of consultant (recoded): Maxillo-facial surgery	41246#1730	444008	Binary	1417	442591
ukb-b-13183	Adopted as a child	1767	461805	Binary	6661	455144
ukb-b-2084	Number of correct matches in round	398	462302	Categorical Ordered	NA	NA
ukb-b-10003	Treatment/medication code: becotide 50 inhaler	20003#1140862382	462933	Binary	2810	460123
ukb-b-9694	Diagnoses - main ICD10: M23.22 Derangement of meniscus due to old tear or injury (Posterior cruciate ligament or Posterior horn of medial meniscus)	41202#M2322	463010	Binary	1958	461052
ukb-b-19950	Operative procedures - main OPCS: X99.8 No procedure performed	41200#X998	463010	Binary	121646	341364
ukb-b-13683	Operative procedures - secondary OPCS: Y58.8 Other specified harvest of skin for graft	41210#Y588	463010	Binary	1096	461914
ukb-b-3499	Fractured heel (right)	4096	147326	Categorical Ordered	NA	NA
ukb-b-19132	PCT where patients GP was registered: STOCKTON-ON-TEES TEACHING PCT	41230#5E1	463010	Binary	3517	459493
ukb-b-14027	Non-cancer illness code, self-reported: chickenpox	20002#1571	462933	Binary	1791	461142
ukb-b-19498	Bran cereal intake	100840	64949	Categorical Ordered	NA	NA
ukb-b-17845	Diagnoses - secondary ICD10: K63.5 Polyp of colon	41204#K635	463010	Binary	2437	460573
ukb-b-6848	Ever depressed for a whole week	4598	149899	Binary	80611	69288
ukb-b-14926	Types of transport used (excluding work): Walk	6162#2	460491	Binary	225730	234761
ukb-b-19779	PCT responsible for patient data: BOLTON PCT	41229#5HQ	463010	Binary	2186	460824
ukb-b-10145	PCT where patients GP was registered: NORTH BRADFORD PCT	41230#5CH	463010	Binary	1101	461909
ukb-b-4514	3mm strong meridian angle (right)	5107	96007	Continuous	NA	NA
ukb-b-488	Treatment/medication code: vitamin c product	20003#1140909726	462933	Binary	5778	457155
ukb-b-4733	Number of operations, self-reported	136	462933	Categorical Ordered	NA	NA
ukb-b-10054	Cheese consumers	102800	64949	Binary	29408	35541
ukb-b-14446	Diagnoses - secondary ICD10: Z92.3 Personal history of irradiation	41204#Z923	463010	Binary	1124	461886
ukb-b-10056	PCT responsible for patient data: NORTH TYNESIDE PCT	41229#5D8	463010	Binary	3701	459309
ukb-b-17599	Operative procedures - main OPCS: M42.1 Endoscopic resection of lesion of bladder	41200#M421	463010	Binary	1403	461607
ukb-b-8301	Treatment/medication code: co-codamol	20003#1140923346	462933	Binary	10819	452114
ukb-b-11553	Operative procedures - main OPCS: F09.5 Surgical removal of retained root of tooth	41200#F095	463010	Binary	1034	461976
ukb-b-338	Sex of baby: Female	41226#2	13527	Binary	10605	2922
ukb-b-10415	Illnesses of father: None of the above (group 2)	20107#101	407392	Binary	303978	103414
ukb-b-8842	PCT where patients GP was registered: SOLIHULL PCT	41230#5D1	463010	Binary	1537	461473
ukb-b-14479	Diagnoses - main ICD10: Z09.8 Follow-up examination after other treatment for other conditions	41202#Z098	463010	Binary	2243	460767
ukb-b-4586	Diagnoses - secondary ICD10: T81.4 Infection following a procedure, not elsewhere classified	41204#T814	463010	Binary	1506	461504
ukb-b-235	PCT where patients GP was registered: LANGBAURGH PCT	41230#5KN	463010	Binary	1343	461667
ukb-b-17681	Treatment/medication code: beclometasone	20003#1140909786	462933	Binary	4209	458724
ukb-b-14518	Vitamin and/or mineral supplement use: Vitamin E	20084#480	64949	Binary	1257	63692
ukb-b-4930	Operative procedures - main OPCS: Q11.1 Vacuum aspiration of products of conception from uterus NEC	41200#Q111	463010	Binary	1492	461518
ukb-b-14905	Age at bilateral oophorectomy (both ovaries removed)	3882	19621	Continuous	NA	NA
ukb-b-14679	Sources of admission to hospital (recoded): Transfer within NHS provider	41251#6000	461364	Binary	3052	458312
ukb-b-5991	Father's age	2946	103181	Continuous	NA	NA
ukb-b-18096	Leg fat mass (right)	23112	454846	Continuous	NA	NA
ukb-b-20542	Diagnoses - secondary ICD10: R42 Dizziness and giddiness	41204#R42	463010	Binary	1756	461254
ukb-b-5942	Illnesses of father: Severe depression	20107#12	399499	Binary	15430	384069
ukb-b-7385	Treatment/medication code: codeine	20003#1140884444	462933	Binary	2423	460510
ukb-b-3502	Frequency of other exercises in last 4 weeks	3637	220207	Categorical Ordered	NA	NA
ukb-b-2582	Operative procedures - secondary OPCS: O14.2 Sentinel lymph node	41210#O142	463010	Binary	1138	461872
ukb-b-20038	Diagnoses - main ICD10: Z13.8 Special screening examination for other specified diseases and disorders	41202#Z138	463010	Binary	1246	461764
ukb-b-13480	Treatment/medication code: food supplement/plant/herbal extract	20003#1199	462933	Binary	1737	461196
ukb-b-4106	Chest pain or discomfort when walking uphill or hurrying	3751	57944	Binary	15422	42522
ukb-b-15730	Heel bone mineral density (BMD) T-score, automated (left)	4106	146226	Continuous	NA	NA
ukb-b-16881	Sitting height	20015	461536	Continuous	NA	NA
ukb-b-8746	Illnesses of siblings: High blood pressure	20111#8	364661	Binary	77059	287602
ukb-b-18226	PCT where patients GP was registered: HOUNSLOW PCT	41230#5HY	463010	Binary	2524	460486
ukb-b-732	Operative procedures - secondary OPCS: Z28.7 Colon NEC	41210#Z287	463010	Binary	5407	457603
ukb-b-712	Diagnoses - secondary ICD10: Z51.2 Other chemotherapy	41204#Z512	463010	Binary	3035	459975
ukb-b-17514	Sex of baby: Male	41226#1	13493	Binary	5548	7945
ukb-b-16713	Diagnoses - secondary ICD10: C78.7 Secondary malignant neoplasm of liver	41204#C787	463010	Binary	1139	461871
ukb-b-4843	Types of spreads/sauces consumed: Other sauce	20088#350	64949	Binary	2930	62019
ukb-b-16118	Neck/shoulder pain for 3+ months	3404	105396	Binary	72887	32509
ukb-b-13026	Why reduced smoking: Health precaution	6158#3	14951	Binary	7119	7832
ukb-b-20145	Cancer code, self-reported: colon cancer/sigmoid cancer	20001#1022	462933	Binary	1494	461439
ukb-b-19067	Type of fat/oil used in cooking: Spreadable butter	20090#360	64949	Binary	2558	62391
ukb-b-6441	Diagnoses - secondary ICD10: R55 Syncope and collapse	41204#R55	463010	Binary	2224	460786
ukb-b-5277	Baguette intake	101020	64941	Categorical Ordered	NA	NA
ukb-b-18819	Treatment/medication code: vitamin b12 preparation	20003#1140870570	462933	Binary	1417	461516
ukb-b-1251	Type of cancer: ICD10: C20 Malignant neoplasm of rectum	40006#C20	463010	Binary	1470	461540
ukb-b-8707	Diagnoses - main ICD10: J22 Unspecified acute lower respiratory infection	41202#J22	463010	Binary	3135	459875
ukb-b-8089	Cooked vegetable intake	1289	448651	Categorical Ordered	NA	NA
ukb-b-12036	Operative procedures - main OPCS: A61.1 Excision of lesion of peripheral nerve	41200#A611	463010	Binary	1115	461895
ukb-b-11048	Why stopped smoking: Financial reasons	6157#4	113988	Binary	27761	86227
ukb-b-13458	PCT where patients GP was registered: BRADFORD AND AIREDALE TEACHING PCT	41230#5NY	463010	Binary	3165	459845
ukb-b-18718	Other savoury snack intake	102500	64949	Categorical Ordered	NA	NA
ukb-b-3542	Hard cheese intake	102820	64949	Categorical Ordered	NA	NA
ukb-b-1762	Diagnoses - secondary ICD10: R69 Unknown and unspecified causes of morbidity	41204#R69	463010	Binary	7891	455119
ukb-b-18425	Diagnoses - secondary ICD10: R07.4 Chest pain, unspecified	41204#R074	463010	Binary	2534	460476
ukb-b-2867	Lettuce intake	104240	64949	Categorical Ordered	NA	NA
ukb-b-15175	Vitamin and mineral supplements: Vitamin C	6155#3	460351	Binary	39880	420471
ukb-b-15527	Operation code: squint correction	20004#1491	462933	Binary	6117	456816
ukb-b-16407	Trunk fat percentage	23127	454613	Continuous	NA	NA
ukb-b-3983	Diagnoses - main ICD10: I25.9 Chronic ischaemic heart disease, unspecified	41202#I259	463010	Binary	1195	461815
ukb-b-13978	Average monthly intake of other alcoholic drinks	4462	34317	Categorical Ordered	NA	NA
ukb-b-19719	Non-cancer illness code, self-reported: menorrhagia (unknown cause)	20002#1556	462933	Binary	1241	461692
ukb-b-5479	Operation code: cone biopsy	20004#1512	462933	Binary	3909	459024
ukb-b-11578	Chest pain or discomfort walking normally	3606	72395	Binary	12799	59596
ukb-b-527	How are people in household related to participant: Other related	6141#7	459600	Binary	2675	456925
ukb-b-4043	Mushroom intake	104250	64949	Categorical Ordered	NA	NA
ukb-b-4961	Beer/cider intake	100710	64949	Categorical Ordered	NA	NA
ukb-b-1099	Salted peanuts intake	102410	64949	Categorical Ordered	NA	NA
ukb-b-873	Fractured bone site(s): Spine	6151#4	460340	Binary	1036	459304
ukb-b-13745	Irritability	1940	442169	Binary	125001	317168
ukb-b-18335	Wheeze or whistling in the chest in last year	2316	453959	Binary	95131	358828
ukb-b-20554	Milk-based pudding intake	102140	64947	Categorical Ordered	NA	NA
ukb-b-4373	Operative procedures - secondary OPCS: T85.2 Block dissection of axillary lymph nodes	41210#T852	463010	Binary	3234	459776
ukb-b-15775	Type of cancer: ICD10: C18.7 Sigmoid colon	40006#C187	463010	Binary	1241	461769
ukb-b-4566	Sliced bread intake	100950	64949	Categorical Ordered	NA	NA
ukb-b-4526	6mm cylindrical power angle (left)	5113	83387	Continuous	NA	NA
ukb-b-4947	Treatment speciality of consultant (recoded): Breast surgery	41246#1130	444122	Binary	2465	441657
ukb-b-4303	Diagnoses - secondary ICD10: K80.2 Calculus of gallbladder without cholecystitis	41204#K802	463010	Binary	2091	460919
ukb-b-14254	Tinnitus severity/nuisance	4814	43349	Categorical Ordered	NA	NA
ukb-b-11413	Pain type(s) experienced in last month: Stomach or abdominal pain	6159#5	461857	Binary	39646	422211
ukb-b-12872	Diagnoses - main ICD10: M51.2 Other specified intervertebral disk displacement	41202#M512	463010	Binary	1433	461577
ukb-b-3709	Wants to stop smoking	3496	35536	Categorical Ordered	NA	NA
ukb-b-14360	Time to answer	4288	152605	Continuous	NA	NA
ukb-b-17687	Illness, injury, bereavement, stress in last 2 years: None of the above	6145#100	459742	Binary	256792	202950
ukb-b-7118	Diagnoses - main ICD10: M23.23 Derangement of meniscus due to old tear or injury (Medial collateral ligament or Other and unspecified medial meniscus)	41202#M2323	463010	Binary	2596	460414
ukb-b-16240	Operative procedures - main OPCS: W40.1 Primary total prosthetic replacement of knee joint using cement	41200#W401	463010	Binary	5194	457816
ukb-b-14444	Egg consumers	102930	64949	Binary	13705	51244
ukb-b-16062	Operative procedures - secondary OPCS: Y82.2 Injection of local anaesthetic NEC	41210#Y822	463010	Binary	8640	454370
ukb-b-11369	Diagnoses - main ICD10: K40.2 Bilateral inguinal hernia, without obstruction or gangrene	41202#K402	463010	Binary	1125	461885
ukb-b-12043	Protein	100003	64979	Continuous	NA	NA
ukb-b-8092	Diagnoses - secondary ICD10: Z92.4 Personal history of major surgery, not elsewhere classified	41204#Z924	463010	Binary	1039	461971
ukb-b-16313	Diagnoses - main ICD10: N23 Unspecified renal colic	41202#N23	463010	Binary	1675	461335
ukb-b-4078	Green tea intake	100420	64949	Categorical Ordered	NA	NA
ukb-b-277	Vitamin and/or mineral supplement use: Evening primrose	20084#474	64949	Binary	2960	61989
ukb-b-3686	Operative procedures - secondary OPCS: Y98.2 Radiology of two body areas	41210#Y982	463010	Binary	3720	459290
ukb-b-6458	Mouth/teeth dental problems: Mouth ulcers	6149#1	461113	Binary	47102	414011
ukb-b-11800	PCT where patients GP was registered: CITY AND HACKNEY TEACHING PCT	41230#5C3	463010	Binary	1221	461789
ukb-b-17566	Year immigrated to UK (United Kingdom)	3659	24050	Continuous	NA	NA
ukb-b-8348	Diagnoses - secondary ICD10: K62.1 Rectal polyp	41204#K621	463010	Binary	1837	461173
ukb-b-13155	Mixed vegetable intake	104060	64949	Categorical Ordered	NA	NA
ukb-b-9107	Diagnoses - secondary ICD10: C50.9 Breast, unspecified	41204#C509	463010	Binary	1372	461638
ukb-b-11650	Corneal hysteresis (left)	5264	97465	Continuous	NA	NA
ukb-b-16671	Attendance/disability/mobility allowance: Attendance allowance	6146#1	459354	Binary	3316	456038
ukb-b-16858	Cough on most days	22502	112583	Binary	15367	97216
ukb-b-8621	Operative procedures - main OPCS: M47.9 Unspecified urethral catheterisation of bladder	41200#M479	463010	Binary	1496	461514
ukb-b-12148	Operative procedures - secondary OPCS: R32.4 Repair of minor obstetric laceration	41210#R324	463010	Binary	1134	461876
ukb-b-1852	Main speciality of consultant (recoded): Dermatology	41245#1230	461170	Binary	8766	452404
ukb-b-11878	Treatment/medication code: losartan	20003#1140916356	462933	Binary	4160	458773
ukb-b-14238	Mineral and other dietary supplements: None of the above	6179#100	461384	Binary	262527	198857
ukb-b-6540	PCT responsible for patient data: NEWCASTLE PCT	41229#5D7	463010	Binary	3570	459440
ukb-b-7196	Delivery methods: Elective caesarean section	41221#7	10487	Binary	1478	9009
ukb-b-14086	Diagnoses - main ICD10: N93.8 Other specified abnormal uterine and vaginal bleeding	41202#N938	463010	Binary	1392	461618
ukb-b-20556	Operation code: brain surgery	20004#1467	462933	Binary	1910	461023
ukb-b-7375	Main speciality of consultant (recoded): Infectious diseases	41245#1420	461107	Binary	2314	458793
ukb-b-16295	Types of spreads/sauces consumed: Salad dressing	20088#343	64949	Binary	3214	61735
ukb-b-1761	Diagnoses - secondary ICD10: J18.1 Lobar pneumonia, unspecified	41204#J181	463010	Binary	1045	461965
ukb-b-17999	Weekly usage of mobile phone in last 3 months	1120	386626	Categorical Ordered	NA	NA
ukb-b-12506	Vitamin and mineral supplements: Vitamin E	6155#5	460351	Binary	13548	446803
ukb-b-3055	Other vegetables intake	104380	64949	Categorical Ordered	NA	NA
ukb-b-18915	PCT responsible for patient data: BROMLEY PCT	41229#5A7	463010	Binary	1657	461353
ukb-b-12936	Type of yogurt eaten: Low fat yogurt consumers	20106#210	64949	Binary	15300	49649
ukb-b-8193	Cancer code, self-reported: bladder cancer	20001#1035	462933	Binary	1101	461832
ukb-b-11364	Heel bone mineral density (BMD), manual entry	3084	40613	Continuous	NA	NA
ukb-b-15695	Ever had prostate specific antigen (PSA) test	2365	200410	Binary	62489	137921
ukb-b-8875	Heel bone mineral density (BMD)	3148	265627	Continuous	NA	NA
ukb-b-1425	Treatment/medication code: ginkgo forte tablet	20003#1140911734	462933	Binary	2621	460312
ukb-b-13447	Non-cancer illness code, self-reported: chronic obstructive airways disease/copd	20002#1112	462933	Binary	1605	461328
ukb-b-19045	Diagnoses - main ICD10: J34.8 Other specified disorders of nose and nasal sinuses	41202#J348	463010	Binary	1567	461443
ukb-b-10821	External causes: W01.9 Unspecified place	41201#W019	463010	Binary	1079	461931
ukb-b-14171	Cottage cheese intake	102870	64949	Categorical Ordered	NA	NA
ukb-b-12357	PCT responsible for patient data: BRADFORD AND AIREDALE TEACHING PCT	41229#5NY	463010	Binary	3229	459781
ukb-b-18788	Cereal bar intake	102370	64944	Categorical Ordered	NA	NA
ukb-b-7584	Non-cancer illness code, self-reported: ulcerative colitis	20002#1463	462933	Binary	2439	460494
ukb-b-14516	FI1 : numeric addition test	4935	146831	Categorical Ordered	NA	NA
ukb-b-3828	Types of spread used on bread/crackers: Normal fat polyunsaturated margarine on bread/crackers	20087#173	64949	Binary	2337	62612
ukb-b-3073	Operative procedures - secondary OPCS: U21.2 Computed tomography NEC	41210#U212	463010	Binary	2536	460474
ukb-b-12417	Nitrogen oxides air pollution; 2010	24004	456380	Continuous	NA	NA
ukb-b-12780	Type of sliced bread eaten: white	20091#1	64949	Binary	12888	52061
ukb-b-13775	PCT responsible for patient data: TRAFFORD PCT	41229#5NR	463010	Binary	2855	460155
ukb-b-12912	Snackpot intake	102760	64946	Categorical Ordered	NA	NA
ukb-b-5463	Heel quantitative ultrasound index (QUI), direct entry (right)	4123	146181	Continuous	NA	NA
ukb-b-7237	Operative procedures - secondary OPCS: Q12.4 Removal of intrauterine contraceptive device NEC	41210#Q124	463010	Binary	1019	461991
ukb-b-6415	Treatment/medication code: lactulose product	20003#1140865800	462933	Binary	1206	461727
ukb-b-6824	Diagnoses - secondary ICD10: K62.5 Haemorrhage of anus and rectum	41204#K625	463010	Binary	3642	459368
ukb-b-19447	Methods of admission to hospital (recoded): Emergency admission: Bed bureau	41249#2003	462413	Binary	6228	456185
ukb-b-17820	Smoking compared to 10 years previous	3506	36019	Categorical Ordered	NA	NA
ukb-b-19957	Suffer from 'nerves'	2010	445809	Binary	94665	351144
ukb-b-3211	Operative procedures - main OPCS: H25.9 Unspecified diagnostic endoscopic examination of lower bowel using fibreoptic sigmoidoscope	41200#H259	463010	Binary	17350	445660
ukb-b-15591	Operative procedures - main OPCS: N17.1 Bilateral vasectomy	41200#N171	463010	Binary	4770	458240
ukb-b-12703	Operative procedures - main OPCS: M76.4 Endoscopic dilation of urethra	41200#M764	463010	Binary	1054	461956
ukb-b-13106	Main speciality of consultant (recoded): Oral surgery	41245#1630	461171	Binary	11656	449515
ukb-b-2964	Diagnoses - secondary ICD10: F17.1 Harmful use	41204#F171	463010	Binary	1483	461527
ukb-b-4710	Number of days/week of moderate physical activity 10+ minutes	884	440266	Categorical Ordered	NA	NA
ukb-b-5209	Added milk to standard tea	100460	64949	Categorical Ordered	NA	NA
ukb-b-2400	PCT where patients GP was registered: LEEDS NORTH EAST PCT	41230#5HJ	463010	Binary	2188	460822
ukb-b-311	White wine intake	100670	64949	Categorical Ordered	NA	NA
ukb-b-197	Operative procedures - secondary OPCS: C90.9 Unspecified local anaesthetics for ophthalmology procedures	41210#C909	463010	Binary	1115	461895
ukb-b-19641	PCT where patients GP was registered: STOKE ON TRENT PCT	41230#5PJ	463010	Binary	3191	459819
ukb-b-11590	Vascular/heart problems diagnosed by doctor: Heart attack	6150#1	461880	Binary	10693	451187
ukb-b-16103	Operative procedures - main OPCS: J43.9 Unspecified diagnostic endoscopic retrograde examination of bile duct and pancreatic duct	41200#J439	463010	Binary	1022	461988
ukb-b-17441	Other dessert intake	102230	64949	Categorical Ordered	NA	NA
ukb-b-19158	Mineral and other dietary supplements: Selenium	6179#6	461384	Binary	11059	450325
ukb-b-1996	Salad / raw vegetable intake	1299	435435	Categorical Ordered	NA	NA
ukb-b-11971	Pulse wave Arterial Stiffness index	21021	151053	Continuous	NA	NA
ukb-b-16288	Treatment/medication code: vitamin e product	20003#1140871112	462933	Binary	1741	461192
ukb-b-15084	Operative procedures - main OPCS: R24.9 All normal delivery	41200#R249	463010	Binary	7946	455064
ukb-b-4070	Apple intake	104450	64949	Categorical Ordered	NA	NA
ukb-b-13348	Cancer code, self-reported: prostate cancer	20001#1044	462933	Binary	3269	459664
ukb-b-12911	PCT where patients GP was registered: SHEFFIELD WEST PCT	41230#5EN	463010	Binary	2152	460858
ukb-b-6244	Exposure to tobacco smoke outside home	1279	391502	Categorical Ordered	NA	NA
ukb-b-14037	Treatment/medication code: glucosamine product	20003#1141188442	462933	Binary	30643	432290
ukb-b-18007	Boiled/baked potatoes intake	104030	64949	Categorical Ordered	NA	NA
ukb-b-12204	PCT where patients GP was registered: READING PCT	41230#5DL	463010	Binary	2032	460978
ukb-b-11274	Diagnoses - main ICD10: K60.2 Anal fissure, unspecified	41202#K602	463010	Binary	1093	461917
ukb-b-2209	Oily fish intake	1329	460443	Categorical Ordered	NA	NA
ukb-b-18544	Operative procedures - secondary OPCS: Y53.3 Approach to organ under computed tomography scan control	41210#Y533	463010	Binary	1481	461529
ukb-b-290	Operation code: upper limb surgery	20004#1498	462933	Binary	2605	460328
ukb-b-9598	Why stopped smoking: Illness or ill health	6157#1	113988	Binary	13762	100226
ukb-b-4482	3mm regularity index (left)	5163	94021	Continuous	NA	NA
ukb-b-19191	Mouth/teeth dental problems: Toothache	6149#5	461113	Binary	18964	442149
ukb-b-6885	Types of spread used on bread/crackers: Spreadable butter on bread/crackers	20087#160	64949	Binary	6693	58256
ukb-b-14603	Diagnoses - main ICD10: R07.3 Other chest pain	41202#R073	463010	Binary	7146	455864
ukb-b-9960	Leg pain on walking : action taken	5507	32942	Categorical Ordered	NA	NA
ukb-b-15430	Main speciality of consultant (recoded): Midwifery	41245#1480	461089	Binary	1688	459401
ukb-b-4280	Diagnoses - main ICD10: M20.2 Hallux rigidus	41202#M202	463010	Binary	1083	461927
ukb-b-7150	Non-cancer illness code, self-reported: urinary tract infection/kidney infection	20002#1196	462933	Binary	2163	460770
ukb-b-17507	Cancer code, self-reported: cin/pre-cancer cells cervix	20001#1072	462933	Binary	1604	461329
ukb-b-1974	Treatment/medication code: felodipine	20003#1140888646	462933	Binary	3872	459061
ukb-b-4263	Number of full brothers	1873	455347	Categorical Ordered	NA	NA
ukb-b-15592	Operation code: varicose vein surgery	20004#1479	462933	Binary	18818	444115
ukb-b-4267	Diagnoses - secondary ICD10: Z88.6 Personal history of allergy to analgesic agent	41204#Z886	463010	Binary	2685	460325
ukb-b-13380	Operative procedures - secondary OPCS: E36.9 Unspecified diagnostic endoscopic examination of larynx	41210#E369	463010	Binary	1051	461959
ukb-b-3388	Operation code: ear surgery	20004#1127	462933	Binary	7473	455460
ukb-b-2020	Thickness of butter/margarine spread on baguettes: thin	20099#1	64949	Binary	1415	63534
ukb-b-12620	Diagnoses - main ICD10: M79.86 Other specified soft tissue disorders (Lower leg)	41202#M7986	463010	Binary	1592	461418
ukb-b-16256	PCT where patients GP was registered: MANCHESTER PCT	41230#5NT	463010	Binary	2470	460540
ukb-b-13864	Operative procedures - secondary OPCS: Z27.6 Ileum	41210#Z276	463010	Binary	4720	458290
ukb-b-19546	Operative procedures - secondary OPCS: W85.2 Endoscopic irrigation of knee joint	41210#W852	463010	Binary	1307	461703
ukb-b-13891	Mineral and other dietary supplements: Zinc	6179#4	461384	Binary	18826	442558
ukb-b-16892	Treatment/medication code: evening primrose oil	20003#1140916682	462933	Binary	7307	455626
ukb-b-997	Treatment speciality of consultant (recoded): Accident & emergency (A&E)	41246#1040	444900	Binary	16489	428411
ukb-b-7953	Forced vital capacity (FVC)	3062	421986	Continuous	NA	NA
ukb-b-3975	Drinking water intake	100150	64949	Categorical Ordered	NA	NA
ukb-b-3016	Years since last breast cancer screening / mammogram	2684	149403	Categorical Ordered	NA	NA
ukb-b-1865	Operative procedures - secondary OPCS: Z92.6 Abdomen NEC	41210#Z926	463010	Binary	3573	459437
ukb-b-11495	Types of physical activity in last 4 weeks: Light DIY (eg: pruning, watering the lawn)	6164#4	460376	Binary	236244	224132
ukb-b-2482	Years since last cervical smear test	2704	192526	Categorical Ordered	NA	NA
ukb-b-18008	Diagnoses - secondary ICD10: K59.0 Constipation	41204#K590	463010	Binary	3862	459148
ukb-b-20187	Operative procedures - secondary OPCS: Y53.2 Approach to organ under ultrasonic control	41210#Y532	463010	Binary	8745	454265
ukb-b-7425	Diagnoses - main ICD10: Z03.8 Observation for other suspected diseases and conditions	41202#Z038	463010	Binary	3143	459867
ukb-b-5550	PCT where patients GP was registered: SOUTH EAST SHEFFIELD PCT	41230#5EQ	463010	Binary	2028	460982
ukb-b-309	Types of spread used on bread/crackers: Low fat dairy spread on bread/crackers	20087#178	64949	Binary	1515	63434
ukb-b-12556	Diagnoses - secondary ICD10: K30 Dyspepsia	41204#K30	463010	Binary	2024	460986
ukb-b-19354	Diagnoses - main ICD10: K20 Oesophagitis	41202#K20	463010	Binary	4931	458079
ukb-b-12828	Leg fat-free mass (right)	23113	454835	Continuous	NA	NA
ukb-b-3859	Treatment/medication code: indapamide	20003#1140866078	462933	Binary	1438	461495
ukb-b-19482	Operation code: unilateral oophorectomy	20004#1356	462933	Binary	2769	460164
ukb-b-17130	Operative procedures - main OPCS: X29.2 Continuous intravenous infusion of therapeutic substance NEC	41200#X292	463010	Binary	2699	460311
ukb-b-19791	PCT where patients GP was registered: ROTHERHAM PCT	41230#5H8	463010	Binary	3112	459898
ukb-b-17742	Operative procedures - secondary OPCS: Y75.2 Laparoscopic approach to abdominal cavity NEC	41210#Y752	463010	Binary	8780	454230
ukb-b-12493	Diagnoses - secondary ICD10: I10 Essential (primary) hypertension	41204#I10	463010	Binary	54358	408652
ukb-b-14108	Type of special diet followed: Other	20086#13	64949	Binary	2215	62734
ukb-b-16117	Treatment/medication code: cerazette 75micrograms tablet	20003#1141182800	462933	Binary	1143	461790
ukb-b-11459	PCT responsible for patient data: BIRMINGHAM EAST AND NORTH PCT	41229#5PG	463010	Binary	2464	460546
ukb-b-10164	Operative procedures - main OPCS: X31.2 Intravenous pyelography	41200#X312	463010	Binary	1169	461841
ukb-b-11358	Length of time at current address	699	451769	Continuous	NA	NA
ukb-b-6144	Treatment speciality of consultant (recoded): Geriatric medicine	41246#1550	444271	Binary	5813	438458
ukb-b-9263	Operation code: inguinal/femoral hernia repair	20004#1403	462933	Binary	15516	447417
ukb-b-7420	Courgette intake	104200	64949	Categorical Ordered	NA	NA
ukb-b-2134	Past tobacco smoking	1249	424960	Categorical Ordered	NA	NA
ukb-b-10008	Treatment/medication code: atorvastatin	20003#1141146234	462933	Binary	13851	449082
ukb-b-17287	Diagnoses - main ICD10: R39.8 Other and unspecified symptoms and signs involving the urinary system	41202#R398	463010	Binary	1943	461067
ukb-b-15440	Operative procedures - secondary OPCS: R15.1 Medical induction of labour	41210#R151	463010	Binary	2912	460098
ukb-b-13704	Blood clot, DVT, bronchitis, emphysema, asthma, rhinitis, eczema, allergy diagnosed by doctor: Blood clot in the lung	6152#7	462013	Binary	3819	458194
ukb-b-14699	Illnesses of mother: Alzheimer's disease/dementia	20110#10	423738	Binary	36548	387190
ukb-b-19078	Type of cancer: ICD10: C44.6 Skin of upper limb, including shoulder	40006#C446	463010	Binary	1375	461635
ukb-b-18994	Miserableness	1930	454982	Binary	195435	259547
