## Supplementary table 2 for "Navigating sample overlap, winner’s curse and weak instrument bias in Mendelian randomization studies using the UK Biobank" (part 1 of 3)

### Sheet: supplementary_table2
id	SNP	CHR	BP	GENPOS	ALLELE1	ALLELE0	A1FREQ.disc	INFO.disc	CHISQ_LINREG.disc	P_LINREG.disc	A1FREQ.repl	INFO.repl	CHISQ_LINREG.repl	P_LINREG.repl	P_BOLT_LMM_INF.disc	P_BOLT_LMM_INF.repl	P_BOLT_LMM.disc	P_BOLT_LMM.repl	BETA.disc	SE.disc	CHISQ_BOLT_LMM_INF.disc	BETA.repl	SE.repl	CHISQ_BOLT_LMM_INF.repl	CHISQ_BOLT_LMM.disc	CHISQ_BOLT_LMM.repl
ukb-b-12763	rs77140717	2	179960699	0	A	T	0.99185	0.942269	22.0338	2.7e-06	0.991594	0.942269	3.15352	0.076	NA	NA	NA	NA	NA	NA	NA	NA	NA	NA	NA	NA
ukb-b-11085	rs12134493	1	115677946	1.46522	C	A	0.881189	0.986265	22.8038	1.8e-06	0.881664	0.986265	17.4371	3e-05	3.9e-06	6e-05	NA	NA	0.0105391	0.00228156	21.3377	0.00915298	0.00228115	16.0997	NA	NA
ukb-b-11085	rs1109751	1	156439000	1.7062	T	C	0.727398	0.995661	43.9643	3.3e-11	0.727738	0.995661	20.9513	4.7e-06	9.8e-11	1.8e-05	NA	NA	0.0106605	0.00164768	41.8607	0.00706451	0.00164674	18.404	NA	NA
ukb-b-11085	rs1793319	1	174764608	1.95137	A	G	0.393066	0.998726	17.2016	3.4e-05	0.393162	0.998726	21.6565	3.3e-06	1.4e-05	3.7e-06	NA	NA	0.0065227	0.00150099	18.8841	0.00693731	0.00149954	21.4025	NA	NA
ukb-b-11085	rs2644111	1	201802052	2.19726	G	A	0.663081	0.996253	33.8108	6.1e-09	0.663469	0.996253	15.7989	7e-05	2.5e-08	0.0003	NA	NA	0.00863348	0.00154836	31.0904	0.00561936	0.00155329	13.0878	NA	NA
ukb-b-11085	rs6429422	1	243472801	2.82722	T	G	0.681622	0.997125	11.2469	0.0008	0.680382	0.997125	18.3584	1.8e-05	0.00053	1.1e-05	NA	NA	0.00545537	0.00157484	11.9998	0.00690028	0.00157204	19.2666	NA	NA
ukb-b-11085	rs79659409	2	60607636	0.871968	G	C	0.886486	0.989886	16.745	4.3e-05	0.88507	0.989886	14.5092	0.00014	5.3e-05	0.00018	NA	NA	-0.00937907	0.00231969	16.3479	-0.00863901	0.00230583	14.037	NA	NA
ukb-b-11085	rs1985366	2	234824559	2.55824	T	C	0.80493	0.999862	40.9224	1.6e-10	0.805227	0.999862	24.0696	9.3e-07	7.5e-11	6e-07	NA	NA	-0.0120358	0.0018489	42.3765	-0.00923087	0.00184946	24.9113	NA	NA
ukb-b-11085	rs73078367	3	48708347	0.68966	C	T	0.883181	0.996573	12.2855	0.00046	0.88241	0.996573	18.2385	1.9e-05	0.00039	2.3e-05	NA	NA	-0.00810098	0.00228303	12.5908	-0.00963123	0.00227564	17.9125	NA	NA
ukb-b-11085	rs1470571	3	77565844	1.05936	C	T	0.286145	0.996233	21.292	3.9e-06	0.284636	0.996233	13.3407	0.00026	4.8e-06	0.00017	NA	NA	-0.00743064	0.00162469	20.9177	-0.00612	0.00162782	14.1348	NA	NA
ukb-b-11085	rs223333	4	103789810	1.16247	C	A	0.515979	0.999772	31.7901	1.7e-08	0.515333	0.999772	6.28995	0.012	3.6e-08	0.019	NA	NA	-0.00808541	0.00146697	30.378	-0.00344159	0.00146459	5.52189	NA	NA
ukb-b-11085	rs1510719	4	140938116	1.49559	T	C	0.618027	0.996507	22.6332	2e-06	0.620553	0.996507	14.1911	0.00017	2.4e-06	0.00025	NA	NA	-0.00712839	0.00151162	22.2382	-0.00553596	0.0015114	13.4161	NA	NA
ukb-b-11085	rs7716347	5	120132274	1.28454	C	T	0.697761	0.992141	19.6405	9.3e-06	0.698464	0.992141	7.73968	0.0054	3.4e-06	0.0018	NA	NA	0.00743104	0.00159955	21.5824	0.00499633	0.00160311	9.71351	NA	NA
ukb-b-11085	rs3131042	6	30758076	0.506906	A	G	0.573931	0.999965	10.4159	0.0012	0.573564	0.999965	53.2686	2.9e-13	0.00061	1.5e-13	NA	NA	-0.00507328	0.00148033	11.7453	-0.0109341	0.00148075	54.5265	NA	NA
ukb-b-11085	rs1077393	6	31610529	0.515563	A	G	0.522359	1	43.5078	4.2e-11	0.52352	1	31.5058	2e-08	1.2e-11	5.5e-09	NA	NA	0.00993657	0.00146439	46.0423	0.00855474	0.00146715	33.999	NA	NA
ukb-b-11085	rs36020935	6	32519791	0.520311	G	T	0.799955	0.646193	15.706	7.4e-05	0.800708	0.646193	16.1085	6e-05	6.7e-05	8e-05	NA	NA	-0.00896649	0.0022494	15.8895	-0.00884898	0.00224409	15.5492	NA	NA
ukb-b-11085	rs2273621	6	97058553	1.05381	A	G	0.677067	1	23.0985	1.5e-06	0.677439	1	23.2759	1.4e-06	9.6e-07	5.6e-07	NA	NA	0.00767701	0.00156674	24.01	0.00784995	0.00156816	25.0585	NA	NA
ukb-b-11085	rs9295128	6	160751531	1.77451	G	T	0.983184	0.96499	23.6338	1.2e-06	0.983352	0.96499	14.0968	0.00017	1.3e-06	0.00015	NA	NA	0.0280749	0.00580177	23.4162	0.0221479	0.00583133	14.4254	NA	NA
ukb-b-11085	rs11760737	7	2104055	0.0286498	T	C	0.849164	0.995459	12.4726	0.00041	0.848091	0.995459	29.8164	4.7e-08	0.00044	9.5e-08	NA	NA	-0.00721863	0.00205453	12.3449	-0.010891	0.00204112	28.4708	NA	NA
ukb-b-11085	rs2396726	7	114021410	1.30314	C	T	0.488145	0.997777	20.252	6.8e-06	0.486223	0.997777	26.0943	3.3e-07	1.4e-05	6.2e-07	NA	NA	-0.00637744	0.00146959	18.8322	-0.00731561	0.00146763	24.8467	NA	NA
ukb-b-11085	rs4766241	12	4523225	0.113875	A	G	0.488014	0.989356	16.3031	5.4e-05	0.48822	0.989356	28.093	1.2e-07	0.00016	8.2e-07	NA	NA	-0.00556324	0.00147469	14.2316	-0.0072539	0.00147111	24.3139	NA	NA
ukb-b-11085	rs11172113	12	57527283	0.719587	T	C	0.58819	1	39.0835	4.1e-10	0.5879	1	60.8898	6e-15	9.8e-11	2.9e-15	NA	NA	-0.00963246	0.00148866	41.8683	-0.0117589	0.00148939	62.3329	NA	NA
ukb-b-11085	rs9540582	13	66448340	0.63944	T	C	0.547778	0.999021	13.3204	0.00026	0.547502	0.999021	15.7144	7.4e-05	0.00014	4e-05	NA	NA	-0.00560453	0.00147208	14.4948	-0.00604175	0.0014718	16.8511	NA	NA
ukb-b-11085	rs9540729	13	66947124	0.641114	A	T	0.479768	0.997921	23.6547	1.2e-06	0.479266	0.997921	16.5688	4.7e-05	4.3e-07	3.3e-05	NA	NA	-0.00741419	0.00146619	25.571	-0.00609315	0.0014677	17.2348	NA	NA
ukb-b-11085	rs12902159	15	81055990	1.05829	A	G	0.556185	0.99622	6.99702	0.0082	0.556165	0.99622	51.1251	8.7e-13	0.0083	1.1e-12	NA	NA	0.00390381	0.0014778	6.97824	0.0105248	0.00147745	50.7461	NA	NA
ukb-b-11085	rs17573509	17	44081224	0.69079	G	A	0.810907	0.89324	31.398	2.1e-08	0.811458	0.89324	28.1387	1.1e-07	1.3e-08	4.2e-08	NA	NA	0.0112747	0.00198183	32.3653	0.0108234	0.00197477	30.0398	NA	NA
ukb-b-11085	rs7209261	17	47507194	0.712844	T	A	0.577626	0.998937	41.4095	1.2e-10	0.578618	0.998937	13.1487	0.00029	1.6e-10	0.00047	NA	NA	0.00950462	0.00148541	40.9428	0.00518331	0.00148233	12.2271	NA	NA
ukb-b-11085	rs75544834	17	66066438	0.947992	T	C	0.810741	0.99895	28.6476	8.7e-08	0.810993	0.99895	8.58493	0.0034	3.6e-07	0.0031	NA	NA	0.00952862	0.00187333	25.8721	0.00553577	0.0018705	8.75876	NA	NA
ukb-b-11085	rs1942262	18	52873317	0.745302	G	A	0.707703	0.99492	25.9067	3.6e-07	0.706617	0.99492	14.5716	0.00013	6.1e-07	0.00016	NA	NA	0.00804867	0.00161315	24.8942	0.0060832	0.00161065	14.2647	NA	NA
ukb-b-11085	rs111833299	19	3280509	0.114455	G	T	0.881501	0.995012	11.8069	0.00059	0.881972	0.995012	22.6338	2e-06	0.00031	2.6e-06	NA	NA	0.00820402	0.00227562	12.9973	0.0107023	0.00227593	22.1126	NA	NA
ukb-b-11085	rs6087941	20	31177187	0.52476	T	C	0.676396	0.991126	25.1941	5.2e-07	0.676079	0.991126	12.5378	0.0004	1.4e-06	0.00055	NA	NA	0.00760771	0.00157528	23.3233	0.00543652	0.00157309	11.9436	NA	NA
ukb-b-11085	rs147310510	20	62418012	1.09098	G	C	0.951611	0.923722	17.2013	3.4e-05	0.951574	0.923722	14.0574	0.00018	3.5e-05	0.00025	NA	NA	-0.0146953	0.0035537	17.0999	-0.0130259	0.00355411	13.4323	NA	NA
ukb-b-5232	rs77746944	3	33386492	0.581959	C	T	0.990799	1	17.6962	2.6e-05	0.990146	1	21.6293	3.3e-06	2.9e-05	4e-06	NA	NA	-0.0537815	0.0128668	17.4713	-0.0596932	0.0129446	21.2653	NA	NA
ukb-b-12397	rs3738725	1	227174210	2.50569	T	C	0.487621	0.998222	18.3178	1.9e-05	0.487312	0.998222	13.8011	0.0002	2.1e-05	0.00023	NA	NA	-0.00172144	0.000404356	18.1241	-0.00148879	0.000403847	13.5903	NA	NA
ukb-b-12397	rs9842371	3	181346937	1.95653	C	T	0.641778	0.99831	31.9718	1.6e-08	0.641684	0.99831	15.7082	7.4e-05	1.8e-08	7.6e-05	NA	NA	-0.00236676	0.000420212	31.7229	-0.0016655	0.000420782	15.6665	NA	NA
ukb-b-12397	rs6535231	4	81951911	0.953002	G	A	0.0418084	0.991234	22.2993	2.3e-06	0.0418833	0.991234	13.0456	0.0003	2.8e-06	0.00041	NA	NA	0.00474402	0.0010125	21.9536	0.00357642	0.0010112	12.5089	NA	NA
ukb-b-12397	rs116049102	4	156476517	1.64465	C	G	0.952324	0.96701	13.1374	0.00029	0.95259	0.96701	17.7191	2.6e-05	0.00034	2.5e-05	NA	NA	0.0034441	0.000960875	12.8475	0.00406655	0.000964776	17.7664	NA	NA
ukb-b-12397	rs17172647	7	46214253	0.717417	A	G	0.734714	0.948141	38.7263	4.9e-10	0.733404	0.948141	13.1205	0.00029	3.1e-10	0.00021	NA	NA	-0.00295028	0.00046863	39.6338	-0.00173483	0.000467665	13.7608	NA	NA
ukb-b-12397	rs1679013	9	22206987	0.441841	C	T	0.538553	0.906713	20.9497	4.7e-06	0.536441	0.906713	13.8877	0.00019	5.7e-06	0.00019	NA	NA	-0.00192572	0.000424571	20.5724	-0.00158722	0.000424875	13.9557	NA	NA
ukb-b-12397	rs150159363	11	68945808	0.757572	T	C	0.904815	0.995958	54.5197	1.5e-13	0.905189	0.995958	13.4493	0.00025	2.6e-13	0.00025	NA	NA	-0.0050292	0.000687884	53.4525	-0.00252658	0.000690201	13.4003	NA	NA
ukb-b-12397	rs9911460	17	79538841	1.26826	A	T	0.524278	0.991258	9.4266	0.0021	0.524292	0.991258	23.8327	1.1e-06	0.0022	1.4e-06	NA	NA	-0.00123896	0.000405091	9.35431	-0.00195578	0.000404962	23.3244	NA	NA
ukb-b-12397	rs6046142	20	19476765	0.44833	G	A	0.841044	0.992977	56.099	6.9e-14	0.841299	0.992977	37.9458	7.3e-10	5.7e-14	6.2e-10	NA	NA	-0.00415473	0.000552939	56.4588	-0.00342429	0.000553509	38.273	NA	NA
ukb-b-8463	rs10518532	4	129381169	1.38249	C	G	0.980461	0.97486	11.4159	0.00073	0.980861	0.97486	19.9548	7.9e-06	0.00068	7.9e-06	NA	NA	-0.0335275	0.00987185	11.5346	-0.0448022	0.0100275	19.9624	NA	NA
ukb-b-10783	rs1052477	6	29501299	0.500846	A	G	0.942154	0.993321	33.909	5.8e-09	0.941126	0.993321	8.91068	0.0028	4.4e-08	0.0089	NA	NA	0.0141762	0.00258888	29.9843	0.00670856	0.00256531	6.83878	NA	NA
ukb-b-20159	rs6490640	13	21653635	0.0358153	A	G	0.243762	0.996138	16.7372	4.3e-05	0.244204	0.996138	16.4404	5e-05	5.1e-05	2.6e-05	NA	NA	0.00128241	0.000316548	16.4125	0.0013337	0.000317234	17.6748	NA	NA
ukb-b-13488	rs7938342	11	1887806	0.045646	T	A	0.415529	0.991895	12.3222	0.00045	0.416694	0.991895	21.4985	3.5e-06	0.00037	2.9e-06	NA	NA	-0.00127654	0.000358435	12.6838	-0.00164167	0.000351178	21.8533	NA	NA
ukb-b-5776	rs2787120	1	33306297	0.567613	A	G	0.831807	0.999414	16.4066	5.1e-05	0.832142	0.999414	12.4662	0.00041	2.4e-05	0.00024	NA	NA	0.00820086	0.00194291	17.8161	0.00717553	0.00195499	13.4715	NA	NA
ukb-b-5776	rs12140153	1	62579891	0.915857	G	T	0.905601	0.948552	62.1405	3.2e-15	0.90585	0.948552	37.9111	7.4e-10	5.9e-14	6.4e-09	NA	NA	0.0191309	0.00254763	56.3895	0.0149126	0.00256888	33.6995	NA	NA
ukb-b-5776	rs553314	1	90967306	1.21224	T	C	0.364929	0.985722	16.7316	4.3e-05	0.36483	0.985722	20.3307	6.5e-06	2.1e-05	4.4e-06	NA	NA	0.00646628	0.0015196	18.1071	0.00702606	0.00153099	21.061	NA	NA
ukb-b-5776	rs57746981	1	201885234	2.19737	C	T	0.644297	0.997533	17.476	2.9e-05	0.643437	0.997533	23.0859	1.5e-06	2.3e-05	1.2e-06	NA	NA	0.00642323	0.00151789	17.9071	0.00743303	0.00152859	23.6456	NA	NA
ukb-b-5776	rs825127	1	223506788	2.46947	T	G	0.531221	0.994646	20.7453	5.2e-06	0.531654	0.994646	14.1309	0.00017	8.2e-06	0.00028	NA	NA	0.00650441	0.00145815	19.898	0.00533842	0.00146804	13.2235	NA	NA
ukb-b-5776	rs4665972	2	27598097	0.473423	T	C	0.395042	0.987959	25.8647	3.7e-07	0.395996	0.987959	19.4133	1.1e-05	1.6e-06	2.4e-05	NA	NA	0.00717014	0.00149388	23.0368	0.00633984	0.00150222	17.811	NA	NA
ukb-b-5776	rs55767040	2	58955028	0.850031	T	C	0.696952	0.989049	18.565	1.6e-05	0.697739	0.989049	18.6491	1.6e-05	1.2e-05	5e-06	NA	NA	0.00697617	0.0015907	19.2335	0.00731359	0.00160165	20.851	NA	NA
ukb-b-5776	rs11123962	2	104157011	1.24957	T	G	0.554802	0.997378	29.481	5.6e-08	0.553282	0.997378	23.7665	1.1e-06	1.2e-08	4.6e-07	NA	NA	-0.00832548	0.00146202	32.4272	-0.00741714	0.00147069	25.4348	NA	NA
ukb-b-5776	rs4286272	2	198535678	2.12604	T	C	0.466769	0.998778	21.736	3.1e-06	0.467351	0.998778	13.5149	0.00024	6.5e-06	0.00026	NA	NA	0.00657169	0.00145733	20.3347	0.00535213	0.00146732	13.3046	NA	NA
ukb-b-5776	rs7607363	2	213402705	2.26188	A	G	0.56179	0.995678	18.6129	1.6e-05	0.562406	0.995678	11.3694	0.00075	5.2e-06	0.00048	NA	NA	-0.00668471	0.00146684	20.7683	-0.00515468	0.00147686	12.1821	NA	NA
ukb-b-5776	rs13010456	2	236792801	2.61976	A	G	0.595053	0.99457	28.308	1e-07	0.594566	0.99457	23.2435	1.4e-06	6.1e-08	1.6e-06	NA	NA	0.00805101	0.0014869	29.3181	0.00716853	0.00149249	23.0694	NA	NA
ukb-b-5776	rs34478464	3	84228726	1.08623	C	T	0.808132	0.99886	15.052	0.0001	0.808619	0.99886	28.0696	1.2e-07	4.6e-05	5.8e-08	NA	NA	-0.00751114	0.00184428	16.5866	-0.0100699	0.0018565	29.421	NA	NA
ukb-b-5776	rs843372	3	183996213	1.99332	C	T	0.2295	0.996212	28.8298	7.9e-08	0.228991	0.996212	14.2148	0.00016	4.8e-08	0.00011	NA	NA	0.00944899	0.0017315	29.7801	0.00673979	0.00174642	14.8934	NA	NA
ukb-b-5776	rs59262698	5	92538798	1.04872	T	C	0.586289	0.998401	14.2953	0.00016	0.587183	0.998401	34.5517	4.2e-09	0.00047	2.1e-08	NA	NA	0.00515415	0.00147475	12.2146	0.00832289	0.00148595	31.3718	NA	NA
ukb-b-5776	rs11242450	5	138485865	1.45614	C	T	0.476609	0.994245	28.7696	8.2e-08	0.476081	0.994245	18.4184	1.8e-05	9.8e-08	4.9e-05	NA	NA	0.00778414	0.00146054	28.4051	0.00595816	0.00146737	16.4872	NA	NA
ukb-b-5776	rs6923811	6	27289776	0.496518	T	C	0.677291	1	13.4628	0.00024	0.6772	1	18.4554	1.7e-05	5.5e-05	8.4e-06	NA	NA	0.00627988	0.00155757	16.2558	0.00698539	0.00156852	19.8335	NA	NA
ukb-b-5776	rs56143617	6	38152041	0.586479	C	T	0.820447	0.993279	10.5729	0.0011	0.821348	0.993279	25.5377	4.3e-07	0.00092	5.3e-07	NA	NA	0.0062986	0.00190048	10.9841	0.00960802	0.00191629	25.1389	NA	NA
ukb-b-5776	rs3122170	6	55058998	0.791083	C	A	0.230639	0.989185	18.4255	1.8e-05	0.228792	0.989185	35.7769	2.2e-09	7.8e-06	6e-10	NA	NA	0.00774688	0.00173232	19.9985	0.0108237	0.00174848	38.3206	NA	NA
ukb-b-5776	rs62519822	8	65467796	0.871502	G	A	0.88802	0.998949	26.8483	2.2e-07	0.887362	0.998949	9.04101	0.0026	2.2e-07	0.002	NA	NA	-0.011961	0.00230743	26.8706	-0.00714196	0.00231223	9.54048	NA	NA
ukb-b-5776	rs285793	8	106087862	1.25627	G	A	0.460155	0.994616	12.2247	0.00047	0.460116	0.994616	28.6639	8.6e-08	0.00032	6.5e-08	NA	NA	0.00526674	0.00146207	12.9762	0.00795581	0.00147205	29.2096	NA	NA
ukb-b-5776	rs13284688	9	81727018	0.946438	T	C	0.793134	1	38.1531	6.5e-10	0.792686	1	18.6231	1.6e-05	7.2e-10	1.4e-05	NA	NA	-0.0110677	0.00179635	37.9604	-0.00784587	0.00180372	18.9211	NA	NA
ukb-b-5776	rs1566362	9	128163132	1.52043	T	C	0.631876	0.995923	33.227	8.2e-09	0.63257	0.995923	10.6281	0.0011	2e-08	0.00098	NA	NA	0.00848317	0.00151117	31.5129	0.00500636	0.00151837	10.8714	NA	NA
ukb-b-5776	rs7476897	10	92416402	1.19149	G	A	0.680594	0.99941	29.8463	4.7e-08	0.680534	0.99941	13.879	0.00019	1.1e-07	0.00027	NA	NA	0.00827772	0.0015584	28.2139	0.00570904	0.00156616	13.2878	NA	NA
ukb-b-5776	rs4765939	12	2582397	0.0550741	G	C	0.582505	0.994375	25.0777	5.5e-07	0.581366	0.994375	15.562	8e-05	2.2e-06	0.00019	NA	NA	-0.00699282	0.00147703	22.4143	-0.00553607	0.0014848	13.9017	NA	NA
ukb-b-5776	rs2160515	12	16753965	0.333216	A	G	0.564229	0.981805	10.6829	0.0011	0.561482	0.981805	18.9006	1.4e-05	0.00087	7.7e-06	NA	NA	-0.00492602	0.001479	11.0931	-0.00664867	0.00148612	20.0153	NA	NA
ukb-b-5776	rs1846644	12	117938380	1.40362	T	C	0.592033	1	60.8465	6.2e-15	0.591766	1	51.1079	8.7e-13	1.8e-15	4.4e-13	NA	NA	-0.0117838	0.0014813	63.2818	-0.0107824	0.00148891	52.4437	NA	NA
ukb-b-5776	rs8015449	14	82161860	0.766695	A	G	0.539222	0.997111	27.3321	1.7e-07	0.538402	0.997111	10.5678	0.0012	2.2e-07	0.001	NA	NA	0.00757399	0.00146116	26.8691	0.00483904	0.00147104	10.8211	NA	NA
ukb-b-5776	rs17356118	15	83237899	1.08217	A	G	0.768288	0.996292	23.3796	1.3e-06	0.768321	0.996292	13.759	0.00021	1.2e-06	0.00029	NA	NA	-0.00836389	0.00172371	23.5444	-0.00628362	0.00173211	13.1604	NA	NA
ukb-b-5776	rs886114	16	23865986	0.442205	C	T	0.359022	0.993876	22.5409	2.1e-06	0.358831	0.993876	12.0959	0.00051	5.3e-06	0.00088	NA	NA	0.0068998	0.00151595	20.716	0.00506789	0.00152395	11.059	NA	NA
ukb-b-5776	rs11078398	17	17697099	0.445744	G	A	0.741406	0.901005	18.8842	1.4e-05	0.743498	0.901005	13.2337	0.00027	4.8e-06	0.0001	NA	NA	0.00798574	0.00174628	20.9122	0.00685923	0.00176321	15.1336	NA	NA
ukb-b-5776	rs7207582	17	44210933	0.690949	A	G	0.771033	0.996129	16.9319	3.9e-05	0.771554	0.996129	28.6431	8.7e-08	2.4e-05	5.2e-08	NA	NA	0.00733148	0.00173485	17.859	0.00946607	0.00173895	29.6322	NA	NA
ukb-b-16446	rs2281175	1	1665702	0.0162844	T	C	0.594678	0.902616	28.0921	1.2e-07	0.595177	0.902616	31.771	1.7e-08	1.1e-08	1.3e-09	4.7e-09	1.5e-09	-0.0114838	0.00201195	32.579	-0.0121596	0.00200307	36.851	34.3046	36.5046
ukb-b-16446	rs4648626	1	2200390	0.0240379	C	A	0.542412	0.994343	22.2238	2.4e-06	0.543613	0.994343	18.5303	1.7e-05	3.4e-06	6e-05	3.4e-06	4e-05	-0.00876679	0.00188728	21.5779	-0.00754771	0.00188068	16.1064	21.5968	16.8913
ukb-b-16446	rs10909950	1	2764068	0.0358705	G	C	0.568027	0.988026	19.9437	8e-06	0.568143	0.988026	9.702	0.0018	7.6e-05	0.0005	5.2e-05	0.00037	0.00754493	0.00190752	15.6449	0.00658944	0.0018932	12.1144	16.3909	12.7012
ukb-b-16446	rs225111	1	8124315	0.17379	C	A	0.567282	0.99692	15.8448	6.9e-05	0.568066	0.99692	22.0929	2.6e-06	0.00015	3.6e-07	0.00015	9.8e-07	0.00719387	0.00189865	14.3561	0.00961758	0.00188931	25.9135	14.3273	23.9692
ukb-b-16446	rs284315	1	10734800	0.210243	A	G	0.502269	1	20.7783	5.2e-06	0.501174	1	12.2507	0.00047	1.3e-05	0.00025	5.2e-06	0.00049	0.00817133	0.00187446	19.0034	0.00683482	0.00186576	13.4197	20.7454	12.1632
ukb-b-16446	rs1205593	1	11252716	0.22567	T	C	0.240964	0.99627	51.5271	7.1e-13	0.240318	0.99627	45.622	1.4e-11	4.4e-13	7e-12	7.7e-14	2.9e-12	0.0159366	0.00220018	52.4658	0.0150092	0.00218853	47.0335	55.8799	48.7526
ukb-b-16446	rs212526	1	21584941	0.432909	T	C	0.398792	0.996552	24.7692	6.5e-07	0.39965	0.996552	15.9887	6.4e-05	1.1e-07	3e-05	4.2e-08	1.1e-05	-0.0101991	0.00192016	28.2128	-0.00795771	0.00190522	17.4456	30.0712	19.3713
ukb-b-16446	rs3765351	1	22445991	0.442981	C	T	0.457608	1	27.2174	1.8e-07	0.459617	1	26.1284	3.2e-07	2e-06	7.6e-08	1.5e-06	4e-08	0.00896345	0.00188387	22.6386	0.0100619	0.00187185	28.895	23.2045	30.1505
ukb-b-16446	rs11578046	1	23425139	0.461158	G	A	0.673363	0.99896	71.0586	3.5e-17	0.673499	0.99896	37.165	1.1e-09	3.5e-15	3.4e-07	6.8e-15	1e-07	0.0157523	0.00200075	61.9866	0.0101778	0.00199476	26.0332	60.6456	28.3227
ukb-b-16446	rs10914462	1	32125943	0.56005	A	G	0.573441	0.997433	17.8276	2.4e-05	0.57316	0.997433	47.2869	6.1e-12	6e-06	5.5e-11	1.5e-06	1.4e-11	0.0086084	0.00190165	20.4919	0.0124027	0.00189129	43.0049	23.1425	45.7197
ukb-b-16446	rs4653016	1	33776441	0.569221	C	A	0.316817	0.993403	49.4605	2e-12	0.316733	0.993403	45.1975	1.8e-11	1.3e-14	8.5e-13	2.1e-15	2.3e-12	-0.0155969	0.00202299	59.4418	-0.014393	0.00201217	51.165	62.9701	49.2082
ukb-b-16446	rs522468	1	36653677	0.613533	T	G	0.284932	0.987563	9.29869	0.0023	0.284138	0.987563	13.9137	0.00019	0.00033	6.5e-05	0.00037	6.1e-05	-0.0075016	0.00208919	12.8929	-0.00831598	0.00208312	15.9367	12.6704	16.0739
ukb-b-16446	rs28605759	1	38399816	0.640951	G	A	0.544984	0.998143	19.0243	1.3e-05	0.546385	0.998143	11.2296	0.00081	3.4e-07	3.4e-05	4.6e-07	2.6e-05	0.00962046	0.00188642	26.0086	0.00776967	0.00187358	17.1973	25.4347	17.7074
ukb-b-16446	rs17491275	1	39672545	0.669783	T	G	0.839824	0.980683	35.55	2.5e-09	0.840055	0.980683	57.0787	4.2e-14	5.9e-09	8.2e-13	4.9e-09	1e-12	-0.0150414	0.00258433	33.8748	-0.0184179	0.00257315	51.2328	34.2233	50.8029
ukb-b-16446	rs475390	1	41570459	0.69185	G	A	0.223594	0.997144	96.2155	1e-22	0.223506	0.997144	88.0682	6.3e-21	1.3e-22	3.7e-19	3.9e-23	6.6e-19	0.0220579	0.00225372	95.7917	0.0201014	0.00224741	79.9998	98.1157	78.884
ukb-b-16446	rs12047401	1	49364360	0.759988	T	G	0.321205	0.997839	8.24954	0.0041	0.320937	0.997839	15.8176	7e-05	0.0024	7.1e-06	0.0033	1e-05	0.00610765	0.00201035	9.2301	0.0089812	0.0020004	20.1575	8.62877	19.4875
ukb-b-16446	rs12095997	1	51391845	0.763108	C	T	0.910599	1	37.9807	7.1e-10	0.910874	1	47.2018	6.4e-12	1.3e-10	1.3e-13	6e-11	5.9e-14	-0.0211262	0.00328528	41.3522	-0.0242741	0.00327847	54.8205	42.8052	56.3997
ukb-b-16446	rs6681795	1	56583274	0.820196	A	G	0.772394	0.994292	25.0777	5.5e-07	0.77199	0.994292	58.8511	1.7e-14	2.2e-09	1.2e-14	4.9e-09	1.9e-14	-0.0134297	0.00224606	35.7512	-0.0172034	0.00222896	59.5695	34.2356	58.6302
ukb-b-16446	rs12140153	1	62579891	0.915857	G	T	0.905559	0.948552	21.2101	4.1e-06	0.90588	0.948552	22.8946	1.7e-06	5.3e-09	2.3e-10	2.4e-09	1.4e-10	0.019206	0.00328939	34.0912	0.0208199	0.00328229	40.2351	35.6484	41.2158
ukb-b-16446	rs7519259	1	66434743	0.971141	G	A	0.470599	0.991783	19.1045	1.2e-05	0.472739	0.991783	16.8782	4e-05	7.6e-07	0.00026	7.4e-07	0.00065	-0.00934033	0.00188893	24.4509	-0.00687637	0.00188119	13.3614	24.5188	11.6296
ukb-b-16446	rs2568958	1	72765116	1.03315	G	A	0.395668	1	35.7214	2.3e-09	0.397005	1	21.9821	2.8e-06	1.2e-08	5.8e-09	4.2e-09	2.9e-09	-0.0109423	0.00191768	32.5585	-0.0110983	0.00190602	33.9045	34.5093	35.221
ukb-b-16446	rs3845344	1	75001480	1.04316	C	T	0.608787	0.997983	26.5962	2.5e-07	0.608872	0.997983	19.1287	1.2e-05	1e-06	6e-06	3e-07	3.6e-06	-0.0094002	0.00192463	23.8551	-0.00865828	0.00191337	20.4769	26.2201	21.4718
ukb-b-16446	rs34517439	1	78450517	1.07439	C	A	0.8787	0.971771	176.816	2.4e-40	0.877943	0.971771	176.512	2.8e-40	3.3e-43	1.1e-42	6.1e-45	5.4e-42	-0.0400943	0.00290926	189.933	-0.0395685	0.0028896	187.509	197.874	184.367
ukb-b-16446	rs17363646	1	86823503	1.15528	A	G	0.864201	1	38.4563	5.6e-10	0.864361	1	18.6555	1.6e-05	1.3e-08	0.00013	1.7e-08	0.0002	-0.0155345	0.00273419	32.2803	-0.0104215	0.00272777	14.5963	31.8308	13.7866
ukb-b-16446	rs1923766	1	90063846	1.19503	T	G	0.755572	0.987764	7.49449	0.0062	0.757267	0.987764	12.7384	0.00036	0.0011	7.9e-06	0.0025	2.3e-05	0.00715731	0.00219326	10.6492	0.00976302	0.00218472	19.9699	9.17573	17.9009
ukb-b-16446	rs12731454	1	97067652	1.26583	A	G	0.690033	0.988327	30.8786	2.7e-08	0.691517	0.988327	23.4932	1.3e-06	1.4e-08	1.1e-08	1.4e-08	1.9e-08	-0.0115654	0.00203977	32.1481	-0.0115933	0.00203102	32.5827	32.124	31.6018
ukb-b-16446	rs77848106	1	107971673	1.36675	C	A	0.704749	0.983991	19.8264	8.5e-06	0.704227	0.983991	33.3083	7.9e-09	5.5e-06	1.9e-07	8.6e-07	9.1e-08	0.0094182	0.0020727	20.6473	0.0107566	0.00206333	27.1774	24.2111	28.5659
ukb-b-16446	rs17024393	1	110154688	1.38908	T	C	0.974232	0.990752	24.0262	9.5e-07	0.973962	0.990752	47.2741	6.2e-12	4.3e-07	1.8e-09	6e-07	1.8e-09	-0.0300347	0.00594064	25.5612	-0.035414	0.00589039	36.1462	24.9084	36.2237
ukb-b-16446	rs115056380	1	111338672	1.41569	G	A	0.951667	0.996267	25.7553	3.9e-07	0.951728	0.996267	19.8076	8.6e-06	7.8e-07	1.5e-05	1e-06	8.5e-06	0.0216811	0.00438798	24.4137	0.0188819	0.00435801	18.7721	23.9218	19.8257
ukb-b-16446	rs12083887	1	118881689	1.50656	A	G	0.403132	0.995893	11.3789	0.00074	0.401681	0.995893	34.1915	5e-09	0.0085	2e-07	0.0052	2e-07	-0.0050395	0.00191563	6.92073	-0.00990976	0.00190534	27.0509	7.82211	27.0493
ukb-b-16446	rs12129705	1	120191044	1.51614	A	T	0.87266	0.962712	10.8947	0.00096	0.873046	0.962712	15.1259	0.0001	0.00021	3.6e-05	0.00015	4e-05	0.0106326	0.00287143	13.7114	0.0117911	0.00285473	17.0599	14.4076	16.8526
ukb-b-16446	rs11205354	1	150249101	1.65781	C	A	0.554489	0.985615	13.5583	0.00023	0.556984	0.985615	29.4743	5.7e-08	0.00094	2.9e-06	0.0011	1.7e-06	0.00629519	0.00190241	10.9499	0.00883822	0.0018901	21.8656	10.6211	22.8651
ukb-b-16446	rs76798800	1	154994978	1.69838	G	T	0.733747	0.996279	92.6061	6.4e-22	0.734243	0.996279	112.726	2.5e-26	2e-22	3.2e-29	5.4e-24	5.5e-29	-0.0206974	0.00212438	94.9222	-0.0238062	0.00212168	125.898	102.062	124.843
ukb-b-16446	rs112685832	1	155822629	1.69983	C	A	0.884265	0.961958	16.2673	5.5e-05	0.884841	0.961958	12.3638	0.00044	1.7e-06	2.9e-05	8.6e-07	1.4e-05	-0.0142644	0.00298131	22.8924	-0.012454	0.00297948	17.4717	24.216	18.9292
ukb-b-16446	rs7513326	1	159895536	1.76149	G	A	0.491463	0.964444	12.5914	0.00039	0.491851	0.964444	6.16383	0.013	6.6e-05	0.00082	5.3e-05	0.00027	0.00762104	0.00191063	15.9101	0.00635699	0.00190026	11.1912	16.3312	13.2713
ukb-b-16446	rs60077625	1	172098794	1.93699	G	A	0.686184	0.997347	42.3428	7.7e-11	0.685113	0.997347	65.9458	4.6e-16	4.8e-10	4.9e-16	6.8e-10	4.8e-16	-0.012582	0.00202092	38.7615	-0.0163507	0.00201506	65.8415	38.0703	65.8787
ukb-b-16446	rs61828917	1	173580303	1.95085	C	T	0.875558	0.991138	7.89089	0.005	0.874688	0.991138	15.1296	0.0001	0.0008	5.7e-05	0.0009	2.1e-05	-0.00957753	0.00285784	11.2313	-0.0113876	0.00282928	16.1998	11.0243	18.1275
ukb-b-16446	rs7546249	1	176792690	1.97627	T	A	0.273582	0.99637	63.5616	1.6e-15	0.273397	0.99637	34.9967	3.3e-09	3.7e-17	1.2e-10	8.5e-17	8e-11	-0.0177377	0.00210644	70.9083	-0.0135177	0.00209981	41.4425	69.2949	42.2598
ukb-b-16446	rs543874	1	177889480	1.98825	A	G	0.795167	1	160.383	9.3e-37	0.794287	1	151.22	9.4e-35	6.6e-38	7.7e-35	3.5e-38	2.1e-35	-0.0299208	0.0023247	165.659	-0.0284862	0.00231342	151.622	166.905	154.166
ukb-b-16446	rs655598	1	190287713	2.09827	G	A	0.436976	0.999459	22.4882	2.1e-06	0.436653	0.999459	29.7799	4.8e-08	3.3e-07	2e-09	2.6e-07	1.3e-09	0.00966111	0.00189191	26.0767	0.0112858	0.00188157	35.9771	26.5572	36.8469
ukb-b-16446	rs2678204	1	201800511	2.19726	T	G	0.659605	0.995611	29.0671	7e-08	0.660045	0.995611	47.5172	5.5e-12	2.6e-09	7e-14	1e-09	5.3e-13	-0.0117859	0.00197893	35.4701	-0.0147968	0.00197631	56.0562	37.2668	52.0802
ukb-b-16446	rs12731187	1	202013757	2.1993	C	T	0.641609	0.9782	20.7367	5.3e-06	0.64209	0.9782	11.8048	0.00059	2.9e-06	0.00015	4.2e-06	7.5e-05	0.00924853	0.00197734	21.8767	0.00748201	0.00196965	14.4298	21.18	15.6723
ukb-b-16446	rs12123505	1	203791049	2.22913	C	G	0.281045	0.992181	11.0614	0.00088	0.280148	0.992181	25.1093	5.4e-07	0.00051	1.1e-06	0.00068	2.3e-06	0.00728883	0.00209621	12.0905	0.01017	0.00208764	23.7317	11.5437	22.3013
ukb-b-16446	rs823118	1	205723572	2.26466	C	T	0.45196	0.999343	56.9581	4.5e-14	0.452773	0.999343	36.4868	1.5e-09	2.4e-15	5e-10	7.1e-16	7.7e-10	0.0149339	0.00188563	62.7234	0.0116613	0.00187471	38.6923	65.1168	37.8359
ukb-b-16446	rs6675441	1	214659762	2.37609	G	A	0.766566	0.967503	43.8506	3.5e-11	0.766248	0.967503	19.6545	9.3e-06	3.3e-11	2e-05	3.3e-11	3.2e-05	0.014974	0.00225718	44.0091	0.0095478	0.00223664	18.2227	43.9611	17.2736
ukb-b-16446	rs5017213	1	217893504	2.41634	T	C	0.64522	0.995195	18.8193	1.4e-05	0.644566	0.995195	19.3122	1.1e-05	0.0004	2e-05	0.00033	5.8e-05	-0.00696153	0.00196594	12.5391	-0.00832936	0.00195184	18.2111	12.8778	16.1547
ukb-b-16446	rs1108548	1	218634787	2.42669	A	G	0.723225	0.992231	43.0598	5.3e-11	0.722436	0.992231	62.2258	3.1e-15	6.9e-12	3.4e-14	7.4e-12	8.5e-14	-0.0144384	0.002105	47.047	-0.0158671	0.00209297	57.4733	46.9283	55.6962
ukb-b-16446	rs2615075	1	225934295	2.49487	A	G	0.624014	0.989682	44.191	3e-11	0.624228	0.989682	35.386	2.7e-09	3.1e-09	7e-07	5e-09	4.7e-07	-0.0115356	0.00194684	35.109	-0.00960267	0.00193555	24.6136	34.1933	25.4024
ukb-b-16446	rs148662000	1	228721530	2.51043	G	T	0.936237	0.989429	8.19284	0.0042	0.936492	0.989429	13.0483	0.0003	0.0004	2.7e-05	0.00073	6.8e-05	0.0136528	0.00385852	12.5199	0.016144	0.00384971	17.5859	11.4129	15.8637
ukb-b-16446	rs2789366	1	235508270	2.64754	G	A	0.654481	0.997529	22.4705	2.1e-06	0.652952	0.997529	17.5611	2.8e-05	1.7e-06	9.4e-05	6.1e-07	4.2e-05	0.00944973	0.0019744	22.907	0.00766073	0.001962	15.2456	24.8703	16.7589
ukb-b-16446	rs77165542	2	430975	0.00544259	C	T	0.964576	0.977263	151.45	8.4e-35	0.964467	0.977263	168.595	1.5e-38	9.9e-35	6.8e-41	4.7e-35	2e-42	0.0631159	0.00513453	151.104	0.0684279	0.00510984	179.33	152.578	186.385
ukb-b-16446	rs6743060	2	629510	0.00817568	C	A	0.171273	0.997852	242.793	9.7e-55	0.172124	0.997852	192.23	1e-43	3.8e-56	1.5e-48	2.1e-55	3e-50	-0.0392926	0.00248876	249.263	-0.0362686	0.00247715	214.366	245.832	222.187
ukb-b-16446	rs112544217	2	20222686	0.401465	C	T	0.977895	0.950456	15.1507	9.9e-05	0.977803	0.950456	23.5574	1.2e-06	0.0001	1.1e-05	0.00013	1.6e-05	0.0254734	0.00654673	15.14	0.0285436	0.0064923	19.3295	14.6717	18.6469
ukb-b-16446	rs12713004	2	23896049	0.452417	A	G	0.274697	0.997502	52.9481	3.4e-13	0.275442	0.997502	71.7906	2.4e-17	3.7e-12	6.1e-17	1.1e-12	3.7e-17	-0.0146295	0.00210599	48.2555	-0.0174998	0.00209231	69.9537	50.6286	70.9054
ukb-b-16446	rs11689727	2	25458100	0.457879	C	A	0.668348	0.993923	35.8478	2.1e-09	0.668823	0.993923	29.1458	6.7e-08	2.1e-10	3.8e-08	4.9e-10	3.7e-08	0.0127088	0.00200023	40.3693	0.0109245	0.00198609	30.2556	38.7318	30.292
ukb-b-16446	rs1260326	2	27730940	0.473489	T	C	0.395129	1	105.461	9.7e-25	0.396418	1	91.888	9.2e-22	3.4e-24	7.6e-20	2.1e-24	2.1e-20	-0.0194483	0.00191666	102.961	-0.0174007	0.00190824	83.1506	103.908	85.6949
ukb-b-16446	rs115179432	2	33348679	0.544655	A	G	0.92799	0.988105	29.2266	6.4e-08	0.928066	0.988105	42.8512	5.9e-11	2.4e-07	4.6e-13	5.8e-07	2.3e-12	0.0188518	0.00364882	26.6932	0.0263241	0.00363812	52.3543	24.9675	49.2522
ukb-b-16446	rs10172196	2	36780549	0.594203	G	A	0.694801	0.993082	20.8297	5e-06	0.694173	0.993082	25.0465	5.6e-07	1.8e-08	2.3e-10	2.1e-08	3.3e-09	-0.0115024	0.00204168	31.7397	-0.0129084	0.00203518	40.2289	31.3849	34.9857
ukb-b-16446	rs10202845	2	42575820	0.669257	A	G	0.886724	0.977437	24.7514	6.5e-07	0.886705	0.977437	16.34	5.3e-05	3.5e-11	5.3e-06	1.2e-11	5.3e-06	0.0198158	0.002992	43.8632	0.0135641	0.00297974	20.7217	46.0491	20.7189
ukb-b-16446	rs41458449	2	46929951	0.736745	G	C	0.855996	0.992297	17.1414	3.5e-05	0.856194	0.992297	15.065	0.0001	0.00015	5.8e-05	0.00015	7.1e-05	0.0101639	0.0026816	14.3657	0.0107329	0.00266995	16.1594	14.405	15.7913
ukb-b-16446	rs59985551	2	56106928	0.832517	C	T	0.773861	0.998826	67.1605	2.5e-16	0.773662	0.998826	95.6194	1.4e-22	1.8e-15	1.9e-22	1.5e-15	1.4e-22	0.0178313	0.00224112	63.3048	0.021749	0.00223156	94.987	63.6376	95.6491
ukb-b-16446	rs10176567	2	58885575	0.849886	C	T	0.857153	0.995295	14.5664	0.00014	0.856681	0.995295	3.73652	0.053	1.4e-06	0.0019	8.4e-07	0.0014	-0.0129669	0.00268493	23.3244	-0.0082762	0.00266985	9.60921	24.2628	10.1855
ukb-b-16446	rs6711568	2	59291172	0.858117	T	G	0.297634	0.993313	20.9916	4.6e-06	0.298722	0.993313	28.355	1e-07	1.6e-07	5.1e-09	1.4e-07	3e-09	0.0107996	0.00205934	27.5017	0.0119849	0.00205065	34.1574	27.6952	35.2079
ukb-b-16446	rs11545482	2	70315987	0.973758	C	T	0.979421	1	17.7921	2.5e-05	0.979674	1	28.4831	9.5e-08	3.1e-05	1.1e-08	0.0001	4.7e-08	0.0274693	0.00659624	17.3422	0.0378339	0.00662019	32.6604	15.057	29.8422
ukb-b-16446	rs3771382	2	71559445	0.993197	C	G	0.428272	0.997021	34.0669	5.3e-09	0.429508	0.997021	37.4428	9.4e-10	9.1e-10	3.3e-11	8.3e-10	7.3e-11	0.0116402	0.00190037	37.5183	0.0125269	0.00188874	43.9892	37.6819	42.4459
ukb-b-16446	rs752070	2	74824970	1.03031	A	G	0.873816	0.996714	23.1188	1.5e-06	0.873605	0.996714	9.00285	0.0027	6e-07	0.0015	7.3e-07	0.0023	-0.0141311	0.00283121	24.9121	-0.008931	0.00281291	10.0807	24.5397	9.32561
ukb-b-16446	rs1374370	2	85818273	1.15485	G	A	0.694611	0.996591	26.0901	3.3e-07	0.694857	0.996591	29.9071	4.5e-08	9.9e-08	2.2e-07	1.2e-07	5.3e-07	-0.0108571	0.00203719	28.403	-0.0105238	0.00203172	26.83	28.0551	25.1577
ukb-b-16446	rs867529	2	88913273	1.18773	G	C	0.720342	1	21.1046	4.3e-06	0.720813	1	28.9853	7.3e-08	4.2e-05	5.4e-07	4.6e-05	1.5e-07	-0.00855365	0.00208697	16.7986	-0.0104215	0.00207952	25.1149	16.6162	27.6383
ukb-b-16446	rs4556997	2	100814858	1.22197	C	A	0.864691	0.995194	22.7227	1.9e-06	0.863533	0.995194	15.1653	9.8e-05	1.4e-08	4.5e-07	1.3e-08	2.5e-07	-0.0156031	0.00274741	32.2531	-0.013737	0.00272162	25.4757	32.317	26.611
ukb-b-16446	rs1837367	2	111874551	1.33126	G	A	0.517975	0.989969	23.0463	1.6e-06	0.516376	0.989969	29.8104	4.8e-08	4.3e-06	1.7e-07	3.8e-06	4.3e-07	-0.00867465	0.00188732	21.1258	-0.00981735	0.0018788	27.3042	21.3399	25.5504
ukb-b-16446	rs58584712	2	112249583	1.33926	G	A	0.789368	1	14.3923	0.00015	0.788325	1	11.4176	0.00073	2.6e-05	0.00011	2.7e-05	0.00028	-0.00967816	0.0023001	17.7048	-0.0088796	0.00228984	15.0375	17.6142	13.1757
ukb-b-16446	rs13392666	2	128915057	1.49386	T	A	0.778221	0.996338	17.613	2.7e-05	0.778174	0.996338	9.45239	0.0021	1.1e-05	0.00035	1.2e-05	0.00023	-0.00994781	0.00226612	19.2703	-0.00805358	0.00225202	12.7889	19.1835	13.5814
ukb-b-16446	rs10188231	2	142297493	1.6329	C	G	0.814822	0.997293	17.2688	3.2e-05	0.813606	0.997293	26.0355	3.4e-07	3.8e-05	1.4e-07	1.8e-05	1.2e-07	0.00995434	0.00241675	16.9653	0.0126206	0.00239926	27.6698	18.3396	28.0611
ukb-b-16446	rs71423263	2	144024781	1.64946	T	G	0.85906	0.997661	29.1819	6.6e-08	0.858042	0.997661	14.3423	0.00015	2.2e-09	3.2e-05	1.2e-09	1.5e-05	-0.0161578	0.00270156	35.7711	-0.0111304	0.00267796	17.2749	36.9517	18.769
ukb-b-16446	rs2140046	2	169706079	1.85446	T	C	0.636271	0.995606	34.4334	4.4e-09	0.636745	0.995606	41.5786	1.1e-10	3.8e-09	9.1e-11	2.8e-09	5e-11	0.0115088	0.00195241	34.7472	0.0125868	0.00194229	41.9956	35.3161	43.1644
ukb-b-16446	rs72885917	2	172416376	1.89805	A	C	0.752785	1	70.0781	5.7e-17	0.752237	1	87.1546	1e-20	2.8e-19	1.2e-24	4.8e-19	2.9e-25	0.0195253	0.00217481	80.6039	0.0221341	0.00216018	104.989	79.4966	107.865
ukb-b-16446	rs17400325	2	178565913	1.97679	T	C	0.958564	1	22.3107	2.3e-06	0.958295	1	4.70187	0.03	1.4e-07	0.0024	4.7e-07	0.0011	-0.0248071	0.00470587	27.789	-0.0141917	0.00467027	9.2339	25.3956	10.732
ukb-b-16446	rs10803955	2	183228114	2.01704	A	G	0.491898	0.99744	46.7077	8.2e-12	0.492844	0.99744	14.642	0.00013	5.9e-13	6.3e-06	5.7e-13	4.8e-06	0.0134966	0.00187354	51.8949	0.00843096	0.00186648	20.4036	51.949	20.9345
ukb-b-16446	rs116337081	2	183954625	2.02242	C	T	0.929767	0.990459	14.2299	0.00016	0.93007	0.990459	5.24081	0.022	9.7e-06	0.0055	1.5e-05	0.0044	-0.0163065	0.00368577	19.5732	-0.0101897	0.00366926	7.71194	18.6865	8.09936
ukb-b-16446	rs1064213	2	198950240	2.12632	G	A	0.521434	1	26.0929	3.3e-07	0.521872	1	40.5533	1.9e-10	6.8e-07	3.3e-12	1.5e-06	9.5e-13	-0.0093332	0.00187877	24.6782	-0.0130203	0.00186967	48.4965	23.1168	50.9405
ukb-b-16446	rs17443541	2	200402624	2.13526	T	C	0.810301	0.981421	26.5396	2.6e-07	0.81098	0.981421	14.0722	0.00018	3.4e-08	0.00011	3.3e-08	8.9e-05	0.0133381	0.00241758	30.4388	0.00935177	0.00241113	15.0434	30.5078	15.3504
ukb-b-16446	rs1447498	2	205388729	2.17342	A	G	0.230357	0.993626	9.19598	0.0024	0.229094	0.993626	20.4492	6.1e-06	0.00068	5e-07	0.00034	1.3e-07	0.00758506	0.00223362	11.5319	0.0111746	0.00222356	25.2563	12.8589	27.8167
ukb-b-16446	rs12694042	2	207029825	2.20047	C	T	0.498721	0.988	21.3161	3.9e-06	0.497775	0.988	14.9499	0.00011	1.1e-05	0.00022	5.5e-05	0.00011	0.00830961	0.00188608	19.4107	0.00692568	0.0018752	13.6405	16.2508	14.8779
ukb-b-16446	rs1047891	2	211540507	2.23751	C	A	0.684738	1	67.5422	2.1e-16	0.683553	1	72.3939	1.8e-17	5.4e-18	8.5e-17	5.6e-18	2.9e-16	-0.0174712	0.00202087	74.7424	-0.0166849	0.00200452	69.2827	74.6472	66.8706
ukb-b-16446	rs13430869	2	218146818	2.32054	G	T	0.257941	0.995728	25.2003	5.2e-07	0.258415	0.995728	83.2253	7.3e-20	4.3e-06	1.1e-16	4e-06	1.5e-16	-0.00987089	0.00214717	21.1338	-0.0177062	0.0021362	68.7018	21.2778	68.134
ukb-b-16446	rs1478575	2	218278555	2.32372	T	A	0.31554	0.995155	79.5681	4.7e-19	0.316321	0.995155	71.8237	2.4e-17	1.6e-18	3.2e-18	1.9e-18	3.7e-18	-0.0177758	0.00202455	77.0906	-0.0175009	0.00201104	75.7319	76.8342	75.4623
ukb-b-16446	rs11684531	2	219835489	2.34113	A	G	0.867006	1	28.7646	8.2e-08	0.86746	1	13.0669	0.0003	1.2e-06	0.007	5.6e-06	0.012	0.0134022	0.00276309	23.5268	0.00742778	0.00275391	7.27476	20.6358	6.34298
ukb-b-16446	rs1542224	2	223963874	2.4088	T	C	0.280431	0.993755	36.1777	1.8e-09	0.281661	0.993755	37.5295	9e-10	5.6e-11	7.5e-09	2.6e-11	3.3e-09	-0.013712	0.00209193	42.9641	-0.0120234	0.00208032	33.4036	44.4427	35.0245
ukb-b-16446	rs17246129	2	227259964	2.4438	G	A	0.695225	0.9937	22.9159	1.7e-06	0.695242	0.9937	34.4559	4.4e-09	1.2e-06	1.1e-09	1.2e-06	8.8e-10	-0.00990621	0.00204125	23.5517	-0.0123962	0.00203406	37.1408	23.6429	37.5817
ukb-b-16446	rs3116201	2	233074205	2.53319	G	A	0.902663	0.995857	45.9736	1.2e-11	0.901596	0.995857	30.3391	3.6e-08	1.9e-10	2.8e-07	2.8e-10	3.2e-07	0.0201804	0.00316959	40.5371	0.0161304	0.00314142	26.3656	39.783	26.1422
ukb-b-16446	rs2197563	2	233687080	2.54145	G	A	0.405268	0.99669	39.1965	3.8e-10	0.405023	0.99669	39.3699	3.5e-10	2.7e-08	5.8e-08	1.9e-08	2.6e-07	-0.0106357	0.00191367	30.8885	-0.01034	0.00190656	29.4131	31.5896	26.5599
ukb-b-16446	rs11688707	2	241843564	2.7374	G	A	0.635493	0.976693	20.7154	5.3e-06	0.635571	0.976693	26.6755	2.4e-07	0.00013	5.3e-06	7.7e-05	3.2e-06	-0.00751973	0.00196907	14.5843	-0.00894204	0.00196339	20.7425	15.6227	21.7054
ukb-b-16446	rs6437277	2	242608984	2.74619	A	G	0.231404	0.983784	24.8449	6.2e-07	0.230316	0.983784	22.9893	1.6e-06	2.6e-07	1.1e-07	1.8e-07	8.9e-08	0.0115141	0.00223688	26.4955	0.0118538	0.00223182	28.2094	27.1926	28.6079
ukb-b-16446	rs62246311	3	9498143	0.249482	G	A	0.897692	0.998861	25.1843	5.2e-07	0.897664	0.998861	20.4612	6.1e-06	7.3e-08	3e-06	1e-07	4.4e-06	-0.0166758	0.00309731	28.9871	-0.0144186	0.0030878	21.8045	28.297	21.0838
ukb-b-16446	rs2270894	3	9975386	0.255343	C	G	0.796917	0.925812	45.4726	1.5e-11	0.796516	0.925812	35.3226	2.8e-09	6.3e-14	3.1e-12	1.4e-14	9.1e-12	0.0182218	0.00242885	56.2833	0.0167919	0.00240821	48.6194	59.2134	46.5205
ukb-b-16446	rs2569993	3	12926096	0.302851	T	C	0.679331	0.992041	22.0506	2.7e-06	0.680141	0.992041	11.0272	0.0009	5.4e-07	0.00017	2.3e-06	4.9e-05	-0.0101244	0.00202065	25.1047	-0.00755418	0.0020112	14.1079	22.339	16.4821
ukb-b-16446	rs34373881	3	20432033	0.395396	G	A	0.724182	0.993172	6.03112	0.014	0.725223	0.993172	13.9038	0.00019	0.0022	4.8e-06	0.0039	3.4e-06	0.00646114	0.00210603	9.41215	0.00960879	0.0021019	20.8984	8.31467	21.5789
ukb-b-16446	rs7619139	3	25110415	0.461814	T	A	0.411481	0.992357	52.3436	4.7e-13	0.41126	0.992357	40.4132	2.1e-10	3e-12	1e-09	4.8e-13	4.4e-10	-0.0133602	0.00191458	48.6945	-0.0116368	0.00190528	37.3038	52.2804	38.9314
ukb-b-16446	rs7612882	3	30078634	0.52993	G	A	0.453225	0.99575	26.3506	2.8e-07	0.453939	0.99575	11.9075	0.00056	4.4e-07	0.002	9.2e-07	0.0034	-0.00954756	0.00189102	25.4914	-0.00581414	0.00188309	9.53301	24.0826	8.56482
ukb-b-16446	rs78149371	3	33260875	0.5815	A	G	0.938451	1	16.4866	4.9e-05	0.93869	1	20.4822	6e-06	7.4e-05	5.6e-05	0.00013	8.9e-05	0.0154841	0.00390797	15.699	0.0156774	0.00389031	16.2397	14.6796	15.356
ukb-b-16446	rs13059004	3	38601237	0.620472	A	C	0.520778	0.968873	29.0957	6.9e-08	0.52311	0.968873	26.2798	3e-07	3.7e-07	1.7e-06	4.2e-07	1.3e-06	-0.0096968	0.00190727	25.8482	-0.0090864	0.00189887	22.8978	25.5832	23.43
ukb-b-16446	rs4974072	3	41222586	0.647046	G	A	0.509788	0.989527	41.0654	1.5e-10	0.509999	0.989527	34.5838	4.1e-09	1.5e-09	7.8e-10	6.9e-10	4.4e-10	-0.0113913	0.00188444	36.5411	-0.0115579	0.00187948	37.8168	38.06	38.9097
ukb-b-16446	rs754635	3	42305131	0.652861	C	G	0.113443	0.99768	5.61402	0.018	0.113391	0.99768	18.2964	1.9e-05	0.00017	1.2e-08	0.00014	1.2e-08	-0.0111102	0.00295883	14.0996	-0.0168011	0.00294845	32.4704	14.4697	32.4836
ukb-b-16446	rs6792892	3	49995518	0.690403	T	C	0.469791	0.999786	64.3793	1e-15	0.4687	0.999786	66.0518	4.4e-16	3.1e-15	1.9e-17	3e-15	4.9e-18	-0.0148315	0.00188009	62.2317	-0.0159251	0.00187403	72.2125	62.2912	74.9206
ukb-b-16446	rs36012032	3	52814709	0.696665	C	A	0.908913	0.994305	24.5057	7.4e-07	0.909219	0.994305	35.1517	3e-09	3.9e-08	6.6e-09	2.4e-08	1.2e-08	-0.0179554	0.00326767	30.1935	-0.0189234	0.00326233	33.6469	31.1673	32.4491
ukb-b-16446	rs6762851	3	56686329	0.743263	T	C	0.642757	0.999621	61.2152	5.1e-15	0.642497	0.999621	36.2737	1.7e-09	4.7e-13	2.4e-08	1.5e-12	7.6e-09	0.0141947	0.00196234	52.3247	0.0108837	0.00195124	31.1123	50.112	33.3844
ukb-b-16446	rs7613368	3	61267398	0.807852	T	C	0.74008	0.988207	11.5197	0.00069	0.740031	0.988207	20.6583	5.5e-06	0.00041	3.1e-07	0.00022	4.6e-07	0.0075856	0.00214816	12.4694	0.0109499	0.00213995	26.1829	13.6419	25.4232
ukb-b-16446	rs6777784	3	62376645	0.826513	G	T	0.382865	1	14.1833	0.00017	0.383462	1	15.543	8.1e-05	1.9e-05	0.00047	3.8e-06	0.00015	-0.0082718	0.00193256	18.3204	-0.00671065	0.00191944	12.223	21.3531	14.3598
ukb-b-16446	rs10511111	3	80599757	1.0741	T	C	0.690461	0.996041	37.0928	1.1e-09	0.690691	0.996041	25.2921	4.9e-07	6.8e-07	3.4e-05	1.9e-06	2.9e-05	-0.0101064	0.00203476	24.67	-0.00838877	0.00202416	17.1753	22.7111	17.4707
ukb-b-16446	rs6779752	3	85663849	1.08961	G	A	0.362689	0.983793	32.0078	1.5e-08	0.362109	0.983793	41.7834	1e-10	2.3e-10	3.6e-13	1.6e-10	3e-13	0.0124563	0.00196522	40.1751	0.0142743	0.00196384	52.8324	40.9088	53.2306
ukb-b-16446	rs4858940	3	88254820	1.09743	T	C	0.114728	0.996705	53.7957	2.2e-13	0.114204	0.996705	25.1942	5.2e-07	7.6e-13	8.9e-07	4.1e-13	8.5e-07	-0.0211187	0.00294646	51.3727	-0.0144589	0.00294241	24.1469	52.6002	24.2406
ukb-b-16446	rs34693680	3	98665549	1.12567	C	T	0.867462	0.999403	37.8987	7.5e-10	0.868524	0.999403	18.1105	2.1e-05	1.4e-08	5.5e-06	2.5e-08	2e-06	-0.0156939	0.00276773	32.1527	-0.0125802	0.00276702	20.6706	31.0253	22.6196
ukb-b-16446	rs2016469	3	108023965	1.20226	G	A	0.628927	0.983623	41.6764	1.1e-10	0.627872	0.983623	7.33312	0.0068	7.9e-09	0.012	5.2e-09	0.0074	-0.0113136	0.00196069	33.2953	-0.00492424	0.00194859	6.38613	34.1023	7.17123
ukb-b-16446	rs6762578	3	128992047	1.42387	G	A	0.220193	0.992107	50.8704	9.9e-13	0.22298	0.992107	55.6561	8.6e-14	1.4e-11	7.7e-12	5.2e-11	9.6e-13	-0.0154098	0.00227862	45.7351	-0.0154329	0.0022549	46.8426	43.0916	50.9322
ukb-b-16446	rs11709402	3	131551027	1.44317	A	G	0.72214	0.994464	23.6856	1.1e-06	0.720615	0.994464	20.9365	4.7e-06	1.1e-08	3e-08	9.7e-10	2.2e-08	-0.012018	0.00210418	32.621	-0.0115894	0.00209211	30.6869	37.391	31.3229
ukb-b-16446	rs724016	3	141105570	1.53794	A	G	0.55615	1	290.337	4.2e-65	0.556489	1	284.584	7.5e-64	9.4e-63	1.7e-57	1.1e-64	1.1e-58	-0.0316343	0.00189201	279.557	-0.0300376	0.00187922	255.49	288.497	260.901
ukb-b-16446	rs1910466	3	147086268	1.60191	T	C	0.502167	0.985537	12.909	0.00033	0.501529	0.985537	4.28702	0.038	1.3e-06	0.00058	2e-06	0.0007	0.00914005	0.00189076	23.3682	0.00647794	0.00188183	11.8498	22.5478	11.4983
ukb-b-16446	rs4635681	3	152310614	1.66851	A	G	0.8436	1	24.2837	8.3e-07	0.843905	1	15.4383	8.5e-05	3.5e-07	4.8e-05	8.6e-07	0.00012	-0.0131869	0.00258783	25.9664	-0.0104566	0.00257299	16.5161	24.2187	14.8016
ukb-b-16446	rs357486	3	153885503	1.68365	T	C	0.456711	1	29.3655	6e-08	0.456549	1	37.3784	9.7e-10	3.4e-09	5.9e-10	2.7e-09	6.1e-10	-0.0111458	0.00188547	34.9445	-0.0116137	0.00187538	38.3501	35.3658	38.2936
ukb-b-16446	rs13085472	3	171129859	1.80847	T	C	0.333983	0.990258	17.1866	3.4e-05	0.333293	0.990258	8.93937	0.0028	1.9e-06	0.0011	1.4e-06	0.00044	0.00952227	0.00200017	22.6646	0.00652064	0.00199295	10.705	23.2218	12.362
ukb-b-16446	rs9882731	3	171906978	1.82478	G	C	0.468193	0.972211	33.2208	8.2e-09	0.470387	0.972211	35.9395	2e-09	2.1e-10	2.6e-09	1.5e-10	5.5e-10	0.0121515	0.00191213	40.3855	0.0113218	0.00190155	35.4496	40.9777	38.5074
ukb-b-16446	rs485554	3	172137343	1.83044	G	C	0.684645	0.991176	65.0176	7.4e-16	0.685492	0.991176	62.4708	2.7e-15	1.1e-15	9.6e-15	3.4e-16	2.1e-15	-0.016257	0.00202774	64.2773	-0.0156673	0.00202315	59.9698	66.5741	62.9943
ukb-b-16446	rs843374	3	183997261	1.99332	A	T	0.412881	0.999572	28.7846	8.1e-08	0.412789	0.999572	50.8084	1e-12	9.2e-07	1.6e-11	5.2e-07	2.7e-12	0.0093699	0.00190928	24.084	0.0128092	0.00190175	45.3667	25.175	48.8632
ukb-b-16446	rs73175572	3	185490184	2.01655	A	G	0.888224	0.977662	80.7031	2.6e-19	0.888352	0.977662	110.672	7e-26	1.2e-18	3.2e-24	2.4e-19	1.1e-24	-0.0265232	0.00300886	77.7048	-0.0305192	0.00300582	103.091	80.8922	105.227
ukb-b-16446	rs73052033	3	185828465	2.02129	T	C	0.815503	0.993758	64.9631	7.6e-16	0.814363	0.993758	37.843	7.7e-10	6.7e-15	6.2e-09	2.1e-15	7.7e-09	0.0189178	0.00242846	60.6843	0.0139941	0.00240828	33.7655	62.9277	33.3545
ukb-b-16446	rs6772164	3	196078149	2.24959	C	A	0.642368	0.995998	32.8627	9.9e-09	0.641823	0.995998	19.7661	8.8e-06	5.2e-08	1.9e-05	1.9e-07	9.6e-06	-0.0106864	0.00196317	29.6309	-0.00835538	0.00195222	18.3179	27.1448	19.5935
ukb-b-16446	rs112069922	4	1034997	0.00958326	C	T	0.952073	0.976744	32.1846	1.4e-08	0.951586	0.976744	40.3493	2.1e-10	2.8e-07	7.1e-12	4.1e-07	1.4e-11	0.0228875	0.0044537	26.4092	0.0302035	0.00440557	47.0012	25.6457	45.7344
ukb-b-16446	rs4865465	4	1745486	0.0183848	G	A	0.465344	0.998852	40.7394	1.7e-10	0.46522	0.998852	17.2821	3.2e-05	1.2e-10	1.6e-05	2.6e-11	8.4e-06	-0.0121279	0.00188353	41.4596	-0.00809052	0.00187407	18.6372	44.4822	19.8556
ukb-b-16446	rs2699433	4	3482554	0.0351041	C	T	0.8532	0.977253	31.2784	2.2e-08	0.851677	0.977253	13.5837	0.00023	5.8e-08	0.00021	2.5e-08	0.0003	0.0145773	0.00268781	29.4141	0.00985474	0.00266208	13.7041	31.0463	13.0974
ukb-b-16446	rs223942	4	12912629	0.26643	A	G	0.384783	0.998054	14.313	0.00015	0.384997	0.998054	21.6567	3.3e-06	0.00013	1.1e-06	6.3e-05	3.7e-06	0.00740564	0.00193457	14.654	0.00938359	0.00192294	23.8125	16.0009	21.3916
ukb-b-16446	rs7671110	4	17874089	0.337222	C	T	0.841837	0.998536	179.99	4.9e-41	0.841974	0.998536	134.355	4.6e-31	5e-38	4.5e-27	8.6e-38	5.5e-28	0.0332353	0.00257801	166.199	0.027615	0.00256284	116.104	165.13	120.285
ukb-b-16446	rs10939792	4	18483405	0.339729	C	G	0.679555	0.998156	22.8102	1.8e-06	0.67994	0.998156	28.0943	1.2e-07	1.8e-05	1.1e-07	5.8e-06	2.1e-07	-0.00865542	0.00201911	18.3762	-0.0106437	0.00200713	28.1213	20.5538	26.9505
ukb-b-16446	rs73213484	4	28489339	0.489511	A	T	0.858473	0.996032	28.1929	1.1e-07	0.859066	0.996032	16.8378	4.1e-05	7.3e-09	2.6e-05	1.4e-08	2.1e-05	0.0156321	0.00270255	33.4568	0.0113417	0.00269437	17.7192	32.189	18.0884
ukb-b-16446	rs4132132	4	31001301	0.512974	T	C	0.556605	0.978024	22.359	2.3e-06	0.554925	0.978024	23.7542	1.1e-06	2.1e-07	6.1e-06	3.4e-07	3.9e-06	-0.00993469	0.00191481	26.9188	-0.00860321	0.00190233	20.4527	25.9814	21.3032
ukb-b-16446	rs10938397	4	45182527	0.679824	A	G	0.565112	1	61.7411	3.9e-15	0.566278	1	41.7052	1.1e-10	3.6e-17	1.7e-12	1.5e-17	2.5e-12	-0.0160118	0.00190024	71.0006	-0.0133761	0.00189455	49.8484	72.6792	49.0174
ukb-b-16446	rs2102278	4	52818664	0.694123	A	G	0.677753	0.996166	36.6004	1.4e-09	0.67719	0.996166	14.7618	0.00012	9.3e-11	8.5e-06	6.3e-11	2.5e-05	-0.0130585	0.00201594	41.9594	-0.00893009	0.00200531	19.8312	42.734	17.7929
ukb-b-16446	rs13125807	4	54351220	0.699937	C	T	0.857715	0.988781	32.3201	1.3e-08	0.858103	0.988781	13.5865	0.00023	1.2e-08	0.00032	1.5e-08	0.00022	-0.0154346	0.00270621	32.5288	-0.00969872	0.00269819	12.9206	32.0766	13.6485
ukb-b-16446	rs2192158	4	55505360	0.714312	A	G	0.446163	0.998375	12.508	0.00041	0.447557	0.998375	20.6049	5.6e-06	0.00036	1.2e-07	0.00034	1.1e-07	0.00675476	0.00189217	12.7438	0.00994879	0.00188039	27.9927	12.833	28.1417
ukb-b-16446	rs10020631	4	69353863	0.847294	G	A	0.752431	0.989382	11.5792	0.00067	0.751591	0.989382	9.45882	0.0021	4.8e-05	0.00055	6.2e-05	0.00064	0.00890535	0.00219047	16.5282	0.00752967	0.00217878	11.9433	16.0382	11.6464
ukb-b-16446	rs1443536	4	82174165	0.955773	A	G	0.694517	0.995946	39.3422	3.6e-10	0.695534	0.995946	51.5625	6.9e-13	6.1e-09	1e-12	7.3e-09	1e-12	-0.0118937	0.00204522	33.8184	-0.0145363	0.00203972	50.7887	33.445	50.8303
ukb-b-16446	rs17010961	4	86723103	1.0225	T	A	0.861127	0.988927	25.9268	3.5e-07	0.860051	0.988927	10.0931	0.0015	3.9e-07	5.2e-05	3.8e-07	7.3e-05	0.0138732	0.00273384	25.752	0.0109751	0.00271366	16.357	25.804	15.7261
ukb-b-16446	rs17454077	4	87631532	1.02807	A	G	0.96443	0.995247	14.5469	0.00014	0.964388	0.995247	32.1228	1.4e-08	2.9e-05	1.5e-08	3.2e-05	7.9e-09	-0.0212998	0.00509432	17.4816	-0.0286451	0.00505973	32.0514	17.3121	33.289
ukb-b-16446	rs2627692	4	88649369	1.03525	C	T	0.494907	0.998714	33.4121	7.5e-09	0.493402	0.998714	22.539	2.1e-06	3.4e-08	1.8e-07	1.8e-08	9.6e-07	0.0103786	0.00188012	30.4721	0.00975812	0.00187141	27.1892	31.6565	24.0043
ukb-b-16446	rs11097755	4	102709308	1.15551	T	C	0.55737	1	15.9702	6.4e-05	0.556482	1	25.7258	3.9e-07	3e-05	2.2e-08	1.7e-05	1.2e-08	-0.00791187	0.00189457	17.4396	-0.0105349	0.00188271	31.3106	18.4647	32.4151
ukb-b-16446	rs2101975	4	106216667	1.17971	A	G	0.568285	0.992373	52.5283	4.2e-13	0.567306	0.992373	86.0315	1.8e-20	2.5e-13	1.6e-21	1.4e-12	5.4e-22	0.0139562	0.00190675	53.5726	0.0180573	0.00189467	90.8324	50.123	92.9255
ukb-b-16446	rs17042011	4	111604727	1.23417	C	T	0.792111	0.975294	17.2986	3.2e-05	0.79369	0.975294	11.9556	0.00054	2.8e-05	0.00023	3.4e-05	0.00045	-0.00982714	0.00234546	17.5548	-0.00863041	0.00234573	13.5365	17.1936	12.3036
ukb-b-16446	rs1553065	4	115036831	1.2769	G	A	0.569409	0.994499	17.7724	2.5e-05	0.569876	0.994499	11.8111	0.00059	1.2e-06	1.9e-05	8.1e-07	2.2e-05	0.00924681	0.00190515	23.5573	0.00810094	0.00189325	18.3087	24.3248	18.0397
ukb-b-16446	rs6821305	4	122713863	1.33905	A	C	0.600922	0.996741	52.5011	4.3e-13	0.600574	0.996741	60.5835	7.1e-15	1.5e-12	7.1e-15	2e-12	2.7e-14	-0.0135891	0.00191967	50.11	-0.0148795	0.00191201	60.5613	49.4769	57.9775
ukb-b-16446	rs34848742	4	123828042	1.3463	T	G	0.211482	0.998508	25.1016	5.4e-07	0.212022	0.998508	45.6414	1.4e-11	1.5e-07	4e-14	1.6e-07	1e-14	0.0121118	0.00230493	27.6124	0.0172925	0.00228751	57.1468	27.4315	59.8935
ukb-b-16446	rs9985795	4	135213286	1.42867	T	C	0.51684	0.994099	27.7244	1.4e-07	0.517601	0.994099	5.85106	0.016	1e-08	0.02	2.3e-08	0.015	0.0108144	0.00188701	32.8442	0.0043641	0.00188019	5.38747	31.2636	5.8741
ukb-b-16446	rs1296328	4	137083193	1.44321	A	C	0.441467	0.99123	24.6328	6.9e-07	0.44056	0.99123	30.1086	4.1e-08	5.9e-07	5.6e-09	1.7e-07	2.1e-08	0.00951503	0.0019048	24.953	0.0110435	0.00189452	33.9795	27.3692	31.3925
ukb-b-16446	rs4240326	4	145839264	1.53885	A	G	0.450285	0.99974	125.647	3.7e-29	0.449445	0.99974	134.902	3.5e-31	2.6e-29	3.6e-33	1.1e-28	9.7e-33	0.0212516	0.00189081	126.324	0.0225689	0.00188106	143.951	123.502	142.003
ukb-b-16446	rs3990738	4	152295198	1.58733	A	G	0.457429	0.896204	12.7493	0.00036	0.457106	0.896204	20.0203	7.7e-06	0.00052	2.3e-06	0.00029	5.7e-06	0.00691515	0.00199383	12.0289	0.00938476	0.00198629	22.3235	13.1624	20.5867
ukb-b-16446	rs34227797	4	159982551	1.67701	G	C	0.689901	0.997448	11.2437	0.0008	0.689529	0.997448	24.7532	6.5e-07	0.00024	7.7e-07	0.00065	1.3e-06	-0.00747851	0.00203456	13.5111	-0.0100106	0.00202568	24.4218	11.6315	23.4727
ukb-b-16446	rs111598585	4	171635471	1.80777	C	T	0.791521	0.993342	17.1271	3.5e-05	0.791404	0.993342	14.5479	0.00014	3.6e-05	1.8e-05	2e-05	2.2e-05	0.00961695	0.00232625	17.0908	0.00990508	0.00230851	18.4099	18.1605	17.9715
ukb-b-16446	rs7683836	4	180167906	1.93081	G	A	0.442276	0.993724	9.29787	0.0023	0.443226	0.993724	31.2351	2.3e-08	0.0028	1.6e-07	0.0015	1.9e-07	0.00568041	0.0019005	8.93359	0.00991013	0.00188998	27.4945	10.0394	27.1632
ukb-b-16446	rs72703409	4	184225295	2.02384	G	C	0.933861	0.999391	11.7449	0.00061	0.935049	0.999391	14.9999	0.00011	0.00014	7.8e-05	0.00012	0.00014	0.0144302	0.00379136	14.4861	0.0150265	0.00380265	15.615	14.791	14.5144
ukb-b-16446	rs10058393	5	277617	0.00181857	C	T	0.870814	0.999338	17.2615	3.3e-05	0.870999	0.999338	20.9346	4.8e-06	2.9e-05	1.5e-06	2.2e-05	1.5e-06	-0.0117269	0.00280338	17.4986	-0.0134553	0.00279333	23.2027	18.0267	23.0977
ukb-b-16446	rs252938	5	5496480	0.138781	C	T	0.351164	0.985315	32.1482	1.4e-08	0.350839	0.985315	17.8438	2.4e-05	5.6e-08	5.3e-05	3.3e-08	6.6e-05	0.0107996	0.00198866	29.4911	0.00799781	0.00197795	16.3498	30.5282	15.9218
ukb-b-16446	rs11739036	5	32723478	0.510966	G	A	0.656586	0.937339	31.431	2.1e-08	0.658394	0.937339	33.8915	5.8e-09	1.2e-08	5.3e-09	1.6e-08	5.5e-09	0.0116475	0.00204389	32.475	0.0118961	0.00203746	34.0907	31.9671	34.0203
ukb-b-16446	rs7731023	5	36181627	0.559315	A	G	0.424962	1	31.2043	2.3e-08	0.426326	1	18.2329	2e-05	1.6e-07	0.0002	4.1e-07	0.00015	-0.00996476	0.00190111	27.4738	-0.0070377	0.00189001	13.8654	25.6278	14.3349
ukb-b-16446	rs12657771	5	36787962	0.573113	G	A	0.561533	0.990709	53.7614	2.3e-13	0.561138	0.990709	63.6533	1.5e-15	1.2e-11	1.9e-13	6e-12	1.7e-14	0.0129197	0.00190517	45.9872	0.0139315	0.00189348	54.1345	47.3399	58.828
ukb-b-16446	rs62372052	5	42724294	0.619608	A	G	0.890104	1	102.847	3.6e-24	0.889723	1	66.5006	3.5e-16	8.1e-23	2.8e-13	1e-22	1.3e-13	-0.0297024	0.00302081	96.68	-0.0218706	0.00299438	53.347	96.2205	54.818
ukb-b-16446	rs73093103	5	50658010	0.628133	A	T	0.965847	0.991895	18.8239	1.4e-05	0.966077	0.991895	19.744	8.9e-06	1.4e-05	1.3e-05	1.6e-05	6.7e-06	-0.0226015	0.00519815	18.9051	-0.0226127	0.0051873	19.003	18.6005	20.2695
ukb-b-16446	rs695922	5	53385529	0.645481	A	G	0.163439	0.977062	8.11192	0.0044	0.162703	0.977062	23.3481	1.4e-06	0.0052	5.9e-06	0.0018	1e-05	0.00717804	0.00257157	7.79139	0.0116001	0.00256102	20.5162	9.71228	19.5008
ukb-b-16446	rs4865956	5	54882505	0.667934	T	A	0.303574	0.99449	36.1487	1.8e-09	0.303399	0.99449	26.3623	2.8e-07	7.7e-10	7.6e-08	1.1e-09	4.3e-08	0.0126191	0.00205163	37.8319	0.0109833	0.00204255	28.9148	37.132	29.9881
ukb-b-16446	rs12188627	5	60720682	0.720162	A	G	0.512471	0.999717	24.2614	8.4e-07	0.512028	0.999717	25.6413	4.1e-07	1.1e-07	9.6e-08	3e-07	3e-08	0.00998847	0.00188123	28.1912	0.00998343	0.00187178	28.4477	26.2192	30.6756
ukb-b-16446	rs9291926	5	67599656	0.788048	T	G	0.468175	0.998772	60.4967	7.4e-15	0.468158	0.998772	46.2738	1e-11	1.4e-13	7.7e-11	1.1e-13	3.5e-10	0.0139526	0.00188636	54.7091	0.0122066	0.00187617	42.3298	55.1574	39.3716
ukb-b-16446	rs2307111	5	75003678	0.861206	T	C	0.604471	1	76.621	2.1e-18	0.605315	1	112.136	3.3e-26	2.4e-20	1.9e-25	1e-19	1.1e-26	0.0177761	0.00192328	85.4254	0.0199767	0.0019166	108.639	82.5784	114.277
ukb-b-16446	rs365352	5	77401152	0.907895	G	A	0.755487	0.99885	35.5994	2.4e-09	0.755612	0.99885	78.3589	8.6e-19	4.5e-10	3.5e-18	1.5e-10	1.2e-18	0.0136316	0.00218643	38.8707	0.0188712	0.00217073	75.5768	41.0817	77.6187
ukb-b-16446	rs9800418	5	77641008	0.90913	T	C	0.755698	0.98858	10.9714	0.00093	0.754905	0.98858	23.7124	1.1e-06	0.00097	2.2e-06	0.00055	2.1e-06	-0.00724811	0.0021971	10.883	-0.010346	0.00218697	22.3801	11.9376	22.5003
ukb-b-16446	rs141729694	5	87999371	1.01563	C	T	0.925968	0.98657	20.3799	6.3e-06	0.925297	0.98657	39.274	3.7e-10	1.9e-07	1.8e-12	5.9e-08	4.4e-13	-0.0188031	0.00361209	27.0983	-0.0252415	0.0035824	49.6456	29.4042	52.4689
ukb-b-16446	rs7728690	5	88411214	1.01776	C	T	0.614576	0.998973	39.4554	3.4e-10	0.614387	0.998973	32.7991	1e-08	3.1e-08	8.8e-09	4.5e-08	2.1e-08	0.0106867	0.00192974	30.6684	0.0110604	0.0019225	33.0983	29.9394	31.3706
ukb-b-16446	rs6235	5	95728898	1.07223	C	G	0.731906	1	55.5671	9e-14	0.732223	1	62.9292	2.1e-15	1.2e-13	1.2e-17	7.3e-14	2.4e-17	-0.0157445	0.0021237	54.9632	-0.0180571	0.0021104	73.2091	55.9741	71.8004
ukb-b-16446	rs2611732	5	95855576	1.0746	A	G	0.398205	0.998878	23.2347	1.4e-06	0.397897	0.998878	11.5224	0.00069	2.4e-07	0.00061	2.2e-07	0.0005	-0.0099145	0.00191986	26.6689	-0.00654898	0.00191022	11.7539	26.8701	12.1246
ukb-b-16446	rs505575	5	111256812	1.189	T	C	0.327744	0.994061	21.8614	2.9e-06	0.327238	0.994061	25.4963	4.4e-07	1.3e-06	2.8e-06	7.9e-07	5.6e-06	0.0097319	0.002009	23.4658	0.00936721	0.00199791	21.982	24.3853	20.6322
ukb-b-16446	rs2952615	5	112138888	1.19658	G	C	0.382629	0.996601	23.3803	1.3e-06	0.382311	0.996601	45.5894	1.5e-11	2e-08	2.8e-13	7.1e-09	2.9e-13	0.0108719	0.00193609	31.5324	0.0140806	0.00192736	53.3721	33.4987	53.2543
ukb-b-16446	rs1582931	5	122657199	1.30972	G	A	0.526857	0.98197	105.213	1.1e-24	0.52663	0.98197	86.5377	1.4e-20	1.1e-25	1.3e-21	3.6e-26	4.7e-21	0.019934	0.00190304	109.723	0.018015	0.00188669	91.1729	111.997	88.6449
ukb-b-16446	rs9327336	5	123990270	1.32822	T	C	0.656743	1	22.3901	2.2e-06	0.657133	1	30.5323	3.3e-08	7.5e-06	2.6e-06	4.5e-06	3.1e-06	-0.00885935	0.00197755	20.0701	-0.00926781	0.00197277	22.0699	21.0332	21.7652
ukb-b-16446	rs36695	5	127549187	1.37317	G	A	0.495301	0.997432	8.90448	0.0028	0.495829	0.997432	16.5292	4.8e-05	0.00023	5.1e-07	0.00025	1.4e-06	0.00692173	0.00188115	13.5389	0.00940336	0.00187258	25.2164	13.3766	23.2193
ukb-b-16446	rs247008	5	131447104	1.38685	A	G	0.32943	0.988046	32.3146	1.3e-08	0.329656	0.988046	40.2987	2.2e-10	2.4e-10	7.3e-12	2.3e-10	2.8e-12	-0.0127385	0.00201082	40.132	-0.0137401	0.00200546	46.9411	40.214	48.827
ukb-b-16446	rs31211	5	134363145	1.41845	G	A	0.749133	0.998082	43.5915	4e-11	0.748723	0.998082	21.5994	3.4e-06	1.7e-11	1.7e-05	7e-11	1e-05	0.0145851	0.00216859	45.2342	0.00927975	0.00215918	18.4711	42.5257	19.4869
ukb-b-16446	rs13185520	5	137807260	1.45298	G	A	0.426131	0.998942	5.308	0.021	0.426394	0.998942	17.529	2.8e-05	0.0026	8.7e-07	0.0013	8.5e-07	0.0057263	0.00189879	9.09482	0.00929437	0.00188936	24.1997	10.2763	24.2357
ukb-b-16446	rs3822742	5	139059017	1.45784	C	A	0.628519	0.994036	60.0447	9.3e-15	0.62941	0.994036	47.708	4.9e-12	6.7e-16	1.4e-12	1.8e-16	3e-12	-0.0157668	0.00195225	65.2249	-0.0137487	0.0019414	50.1526	67.7863	48.6961
ukb-b-16446	rs3853474	5	141816555	1.48374	C	T	0.622319	1	13.4785	0.00024	0.623697	1	10.1668	0.0014	5.3e-05	6.8e-05	5.8e-05	5e-05	0.00783004	0.00193806	16.3228	0.00768892	0.0019299	15.8731	16.1732	16.4607
ukb-b-16446	rs4912905	5	142730376	1.50946	G	C	0.750465	0.989027	21.4178	3.7e-06	0.750783	0.989027	21.9326	2.8e-06	2.6e-06	2.6e-06	5.2e-06	4.4e-06	0.010268	0.00218435	22.0967	0.0102096	0.0021734	22.0669	20.7621	21.082
ukb-b-16446	rs17115481	5	153358226	1.64029	G	A	0.730794	0.993088	40.9102	1.6e-10	0.729784	0.993088	20.0165	7.7e-06	7.3e-09	0.00012	1.7e-09	6e-05	0.0122728	0.00212209	33.4473	0.00811464	0.00211326	14.7446	36.2344	16.1135
ukb-b-16446	rs2422054	5	161382474	1.71036	T	A	0.368442	0.996303	17.6121	2.7e-05	0.369492	0.996303	8.4949	0.0036	1.5e-06	0.00028	2.4e-06	0.00039	-0.00937963	0.00194954	23.1478	-0.00706208	0.0019416	13.2295	22.2632	12.5699
ukb-b-16446	rs4282339	5	168256240	1.81562	G	A	0.792014	1	53.601	2.5e-13	0.792763	1	67.1563	2.5e-16	1.4e-12	2.7e-16	3.5e-13	8.4e-18	0.0163874	0.00231275	50.2071	0.0188501	0.0023026	67.0176	52.8782	73.8489
ukb-b-16446	rs111365325	5	170865229	1.86551	C	T	0.76862	0.992658	33.382	7.6e-09	0.768732	0.992658	66.0928	4.3e-16	4.3e-07	5.5e-15	1.2e-06	2.8e-15	0.0112971	0.00223428	25.5659	0.0173662	0.00222245	61.0588	23.6154	62.3944
ukb-b-16446	rs254963	5	171224403	1.87966	A	G	0.553757	0.9854	17.266	3.2e-05	0.553182	0.9854	22.2012	2.5e-06	3.4e-06	3.6e-06	4e-06	1.3e-06	0.0088379	0.00190336	21.5603	0.00879853	0.00189828	21.4834	21.2631	23.3757
ukb-b-16446	rs55758152	5	171317318	1.88275	G	A	0.674445	0.973395	36.2981	1.7e-09	0.673604	0.973395	21.4934	3.6e-06	3.9e-08	7.1e-05	6.3e-08	6.5e-05	-0.0111546	0.00203022	30.1873	-0.00802391	0.00201957	15.7853	29.2552	15.9584
ukb-b-16446	rs6874142	5	172753555	1.91151	T	G	0.885895	0.891196	16.8202	4.1e-05	0.886682	0.891196	36.4108	1.6e-09	4.9e-07	2.1e-11	4.7e-07	1.6e-11	-0.0157227	0.0031264	25.2909	-0.0209657	0.00312867	44.9055	25.3725	45.4054
ukb-b-16446	rs244711	5	176509193	1.99996	C	T	0.314056	0.866155	49.8425	1.7e-12	0.314291	0.866155	53.5297	2.5e-13	4.4e-14	4.3e-14	6e-15	1.5e-13	-0.0164135	0.00217476	56.9611	-0.0163318	0.00216232	57.0461	60.8982	54.5397
ukb-b-16446	rs9379084	6	7231843	0.196105	G	A	0.884301	0.941099	17.6456	2.7e-05	0.884576	0.941099	35.2598	2.9e-09	1.1e-05	4.8e-09	8.5e-06	1.5e-09	0.0132884	0.00302473	19.3008	0.0176609	0.00301629	34.283	19.8234	36.5026
ukb-b-16446	rs11243202	6	7719065	0.20453	T	C	0.514079	0.989814	88.5393	5e-21	0.514061	0.989814	91.6261	1e-21	9.5e-21	1.5e-21	6.9e-20	6.3e-22	-0.0176021	0.00188433	87.2597	-0.0179327	0.00188118	90.8717	83.3482	92.6402
ukb-b-16446	rs12213070	6	12131542	0.272747	G	A	0.653334	0.999455	12.4928	0.00041	0.65407	0.999455	20.2796	6.7e-06	1.9e-05	6.4e-08	3.4e-05	3.8e-09	0.00845003	0.00197345	18.3342	0.0106196	0.00196379	29.2433	17.1734	34.7398
ukb-b-16446	rs12216497	6	19028623	0.375833	C	T	0.439699	0.994513	36.6945	1.4e-09	0.438179	0.994513	20.9845	4.6e-06	1.6e-10	2.3e-06	4.1e-10	3.1e-06	0.0121354	0.00189686	40.9299	0.00891311	0.00188684	22.3145	39.072	21.7593
ukb-b-16446	rs41271299	6	19839415	0.391327	C	T	0.948992	1	131.758	1.7e-30	0.948508	1	89.0927	3.8e-21	2e-27	4.5e-20	1.1e-27	4.5e-20	-0.0463114	0.00426829	117.725	-0.0387747	0.00422634	84.1722	118.973	84.1819
ukb-b-16446	rs62396185	6	26180634	0.493488	G	C	0.740085	0.99679	139.439	3.5e-32	0.739893	0.99679	93.9913	3.2e-22	1.2e-33	6e-22	2.6e-32	2.1e-22	0.0259464	0.00214558	146.24	0.0205099	0.00212997	92.7216	140.022	94.8167
ukb-b-16446	rs3131014	6	31116627	0.510187	G	A	0.764373	0.994341	33.0586	8.9e-09	0.764188	0.994341	56.8914	4.6e-14	5.3e-12	2.8e-17	2.3e-14	1.2e-17	0.0152918	0.00221685	47.5822	0.0186568	0.00220703	71.4593	58.2575	73.2094
ukb-b-16446	rs76116290	6	31834769	0.516	C	G	0.953908	1	9.16461	0.0025	0.954483	1	19.7837	8.7e-06	0.00028	1.4e-06	0.00025	2.8e-06	0.0162864	0.00447714	13.2327	0.0216363	0.00448538	23.2685	13.3796	21.9491
ukb-b-16446	rs3129962	6	32379383	0.519358	G	A	0.870377	0.995023	59.6395	1.1e-14	0.871179	0.995023	81.8128	1.5e-19	1.8e-16	2.6e-21	7.3e-16	1.1e-21	-0.022999	0.00279397	67.7597	-0.0264361	0.00278982	89.7932	65.0569	91.479
ukb-b-16446	rs3129962	6	32379383	0.519358	G	C	0.804316	0.993955	17.0302	3.7e-05	0.803121	0.993955	16.3224	5.3e-05	5.4e-05	4.2e-06	0.00044	2.1e-06	0.00957497	0.00237256	16.287	0.0108205	0.00235204	21.1645	12.3564	22.4623
ukb-b-16446	rs2744956	6	34618937	0.548751	T	C	0.860452	0.999017	221.6	4e-50	0.861306	0.999017	203.871	3e-46	4.1e-52	1.7e-50	1e-53	7e-51	-0.0410755	0.00270419	230.723	-0.0404072	0.00270417	223.28	238.142	225.09
ukb-b-16446	rs16891847	6	39260119	0.600846	T	C	0.815714	0.992761	14.2422	0.00016	0.814228	0.992761	7.79012	0.0053	2.6e-05	0.00052	1.6e-05	0.00074	-0.0102391	0.00243364	17.7016	-0.0083613	0.0024094	12.0428	18.6174	11.3902
ukb-b-16446	rs114056237	6	41877671	0.645731	G	A	0.987584	1	57.9956	2.6e-14	0.987519	1	61.6822	4e-15	9.8e-13	9.7e-15	8.5e-13	6.5e-15	0.0604601	0.00847615	50.8792	0.065158	0.00841536	59.9501	51.157	60.7301
ukb-b-16446	rs12199246	6	41999809	0.646971	G	A	0.91261	0.988626	22.9555	1.7e-06	0.912683	0.988626	11.2706	0.00079	6.1e-07	0.00046	7.3e-07	0.00049	-0.0166647	0.00334173	24.8687	-0.0116396	0.00332519	12.2529	24.5342	12.169
ukb-b-16446	rs35679149	6	43604167	0.672046	A	G	0.973468	1	11.8329	0.00058	0.973006	1	24.4981	7.4e-07	0.00042	8.7e-08	0.00039	3.7e-07	0.0206263	0.00584386	12.4579	0.0309096	0.00577621	28.6351	12.5873	25.8514
ukb-b-16446	rs1418433	6	44752568	0.70658	G	A	0.412665	0.997351	7.25417	0.0071	0.412084	0.997351	33.7424	6.3e-09	0.0034	1.1e-08	0.0016	8.8e-09	0.00559982	0.00190987	8.59691	0.010852	0.00189981	32.6289	9.91478	33.0855
ukb-b-16446	rs72892910	6	50816887	0.750934	G	T	0.828454	0.99531	65.7192	5.2e-16	0.827137	0.99531	75.0426	4.6e-18	5.4e-18	2.5e-21	8.3e-18	4.1e-22	-0.0215727	0.00249555	74.7266	-0.0234715	0.00247593	89.8681	73.8779	93.5048
ukb-b-16446	rs5019542	6	51738352	0.755847	C	T	0.363171	0.997187	24.6706	6.8e-07	0.364148	0.997187	33.3084	7.9e-09	1.4e-05	2e-08	1.2e-05	7.6e-09	0.00849936	0.00195493	18.9021	0.0109075	0.0019431	31.5109	19.1408	33.369
ukb-b-16446	rs12209223	6	76164589	0.893821	C	A	0.898665	0.989054	21.1813	4.2e-06	0.898723	0.989054	32.9284	9.6e-09	1.3e-05	8.6e-08	2.6e-05	8.2e-08	-0.0136527	0.00312719	19.0602	-0.0166675	0.00311289	28.6692	17.7251	28.7645
ukb-b-16446	rs9350850	6	81050236	0.921267	T	C	0.920837	0.997917	61.9965	3.4e-15	0.920177	0.997917	34.8973	3.5e-09	1.4e-14	5.9e-08	7.4e-14	8.8e-08	-0.0267858	0.00348101	59.2105	-0.0186856	0.00344667	29.3911	55.9584	28.6202
ukb-b-16446	rs578366	6	81591034	0.923152	A	G	0.578811	0.999602	33.1782	8.4e-09	0.580402	0.999602	11.6812	0.00063	1.5e-09	3.2e-05	1.4e-09	3.6e-05	0.0114823	0.00190125	36.4736	0.00786949	0.0018924	17.2928	36.7208	17.0802
ukb-b-16446	rs12200061	6	83487443	0.935199	G	A	0.595127	0.992578	7.07887	0.0078	0.594199	0.992578	37.6726	8.4e-10	0.032	9.5e-10	0.041	6.4e-10	0.00410964	0.00191708	4.59546	0.0116715	0.00190786	37.425	4.17519	38.2003
ukb-b-16446	rs1179905	6	90322922	0.98793	A	G	0.804605	0.986808	17.0048	3.7e-05	0.805183	0.986808	15.7484	7.2e-05	1.2e-06	2.8e-05	1.2e-06	2e-05	-0.0115447	0.00238075	23.5147	-0.00994699	0.00237497	17.5415	23.5742	18.1851
ukb-b-16446	rs11756783	6	101118109	1.08951	A	T	0.537483	0.995707	25.8387	3.7e-07	0.537579	0.995707	17.4252	3e-05	1.3e-06	3.3e-05	1.2e-06	1.8e-05	0.00915017	0.00188767	23.4965	0.00779771	0.00187944	17.2139	23.5291	18.3739
ukb-b-16446	rs2095812	6	105383978	1.11955	C	G	0.67975	0.998336	46.1319	1.1e-11	0.679889	0.998336	18.5852	1.6e-05	5.6e-12	1e-06	1e-11	1.4e-06	-0.0138822	0.00201535	47.4476	-0.00978963	0.00200093	23.937	46.2404	23.291
ukb-b-16446	rs17069647	6	108917688	1.17856	T	A	0.906672	0.996961	16.5682	4.7e-05	0.905701	0.996961	17.6481	2.7e-05	3e-05	4.2e-05	5.6e-05	2.7e-05	0.0134811	0.00323306	17.3869	0.0131172	0.0032014	16.7882	16.2357	17.6073
ukb-b-16446	rs4946936	6	109003321	1.17885	T	C	0.287592	0.979088	106.197	6.7e-25	0.287242	0.979088	91.3639	1.2e-21	7.9e-27	9.6e-24	3.6e-27	1e-23	-0.0224295	0.00209174	114.981	-0.0209545	0.00208595	100.912	116.572	100.756
ukb-b-16446	rs11153171	6	109653825	1.18765	C	T	0.643677	0.990949	30.9841	2.6e-08	0.644224	0.990949	66.5714	3.4e-16	5.4e-08	2.2e-15	4.9e-08	1.1e-15	0.0107043	0.00196904	29.5534	0.0155518	0.00196065	62.9158	29.76	64.1769
ukb-b-16446	rs11756675	6	120067932	1.25975	A	G	0.742948	0.996929	7.91635	0.0049	0.742499	0.996929	24.0434	9.4e-07	0.0053	8.7e-08	0.0051	2.2e-07	-0.00599323	0.00214877	7.77933	-0.0114621	0.00214139	28.6511	7.85462	26.8339
ukb-b-16446	rs10457469	6	126083658	1.32466	G	A	0.475757	0.99792	75.5127	3.6e-18	0.477482	0.99792	44.8226	2.2e-11	3.9e-18	9e-12	1.2e-17	1.5e-11	-0.0163573	0.00188382	75.3951	-0.012745	0.00186833	46.534	73.2111	45.4831
ukb-b-16446	rs9388498	6	126873423	1.327	G	T	0.814001	0.948707	53.4514	2.7e-13	0.814062	0.948707	42.0247	9e-11	1.3e-13	1.9e-09	7.1e-14	2.9e-09	-0.0183696	0.00248184	54.7838	-0.0148175	0.00246546	36.1208	56.032	35.2515
ukb-b-16446	rs7740107	6	130374461	1.35987	T	A	0.263292	0.998461	166.103	5.3e-38	0.264001	0.998461	208.522	2.9e-47	4e-38	9e-48	9.6e-40	1.4e-48	0.0274992	0.00213017	166.653	0.0307942	0.00212073	210.847	174.052	214.576
ukb-b-16446	rs599004	6	140439740	1.507	C	T	0.719082	0.998436	39.4471	3.4e-10	0.719333	0.998436	44.776	2.2e-11	2.8e-07	1.1e-08	8.8e-07	4e-09	0.0107016	0.00208474	26.3508	0.0118866	0.00207894	32.6912	24.1802	34.6121
ukb-b-16446	rs6570509	6	142716286	1.51553	G	T	0.713527	0.998526	55.2634	1.1e-13	0.712262	0.998526	47.4288	5.7e-12	1.1e-14	3.9e-12	1.8e-15	1.4e-11	0.0160626	0.00207858	59.7171	0.0143259	0.00206353	48.1969	63.3042	45.6719
ukb-b-16446	rs3853252	6	152170247	1.64334	G	A	0.544398	0.988097	60.2215	8.5e-15	0.545855	0.988097	76.3622	2.4e-18	9.2e-15	4e-19	1.1e-14	5.2e-19	-0.0146941	0.00189609	60.0578	-0.0168503	0.00188546	79.8697	59.6857	79.3564
ukb-b-16446	rs7755185	6	152339615	1.6459	A	G	0.688673	0.995087	13.6542	0.00022	0.689109	0.995087	17.1591	3.4e-05	4.4e-05	2.7e-05	4.9e-05	1.8e-05	-0.00829072	0.00203038	16.6736	-0.0084869	0.00202288	17.6017	16.4983	18.4309
ukb-b-16446	rs10945541	6	158740218	1.74912	A	G	0.334805	0.997061	18.3487	1.8e-05	0.335617	0.997061	33.843	6e-09	0.00016	9.1e-08	0.00013	5.2e-08	0.00753557	0.00199217	14.3081	0.010585	0.00198087	28.5543	14.6849	29.6478
ukb-b-16446	rs73013411	6	164126233	1.83544	C	A	0.868704	0.993094	19.3264	1.1e-05	0.868773	0.993094	25.9324	3.5e-07	9e-08	2.1e-07	1.2e-07	6.6e-08	-0.0149043	0.0027875	28.5886	-0.0144017	0.00277629	26.9091	28.0054	29.1682
ukb-b-16446	rs62439025	6	166592164	1.89253	G	C	0.848397	0.987484	12.5489	0.0004	0.847023	0.987484	22.4458	2.2e-06	0.00012	7.9e-07	7.4e-05	6.8e-07	-0.0101406	0.00263293	14.8338	-0.0128655	0.00260571	24.3783	15.6975	24.6618
ukb-b-16446	rs76307059	6	169000888	1.95301	C	G	0.953867	0.989111	19.7555	8.8e-06	0.953353	0.989111	18.1335	2.1e-05	7.4e-06	3.1e-06	3.4e-06	3.7e-06	0.020161	0.00449914	20.0801	0.0207532	0.00444979	21.7516	21.5708	21.4092
ukb-b-16446	rs2533879	7	2859847	0.0415573	G	A	0.70092	1	107.072	4.3e-25	0.699539	1	120.879	4.1e-28	4.4e-25	3.7e-27	9.2e-25	4.7e-27	0.0212979	0.00205854	107.042	0.0220006	0.00203851	116.478	105.569	116.024
ukb-b-16446	rs836511	7	6458319	0.106673	A	G	0.800196	0.998559	18.2738	1.9e-05	0.800809	0.998559	20.9113	4.8e-06	4.8e-07	4.2e-07	3.1e-07	3.2e-07	-0.0118496	0.00235292	25.3626	-0.0118625	0.00234539	25.5815	26.2004	26.1186
ukb-b-16446	rs37964	7	8004981	0.141049	A	T	0.533249	0.997276	14.8495	0.00012	0.534365	0.997276	10.186	0.0014	7e-06	6.8e-05	8.4e-06	5.9e-05	-0.00848494	0.00188828	20.1914	-0.00747757	0.00187807	15.8524	19.8559	16.128
ukb-b-16446	rs3800963	7	17979793	0.324052	G	A	0.572019	1	12.3896	0.00043	0.571316	1	13.2315	0.00028	3e-05	0.00025	5.5e-05	0.0002	0.00792026	0.00189892	17.3967	0.00693018	0.00189493	13.3753	16.2775	13.831
ukb-b-16446	rs34776209	7	23513093	0.408737	C	T	0.752841	0.994482	63.7567	1.4e-15	0.752205	0.994482	63.0462	2e-15	1.9e-13	3.6e-15	2.8e-13	3.5e-15	0.0160916	0.00218853	54.0622	0.0170801	0.00217035	61.9327	53.3341	61.9671
ukb-b-16446	rs2122823	7	25939161	0.440142	C	T	0.788868	0.978918	17.2642	3.3e-05	0.789841	0.978918	13.581	0.00023	1.1e-05	5.1e-05	5e-06	4e-05	-0.0102544	0.00233559	19.2763	-0.00940741	0.0023214	16.4225	20.8452	16.895
ukb-b-16446	rs508347	7	28212824	0.463064	T	C	0.29649	0.998896	25.1032	5.4e-07	0.297197	0.998896	58.026	2.6e-14	7.4e-07	4.5e-12	4e-06	1.2e-11	0.0102086	0.00206202	24.5101	0.0141689	0.00204746	47.8895	21.2682	45.8955
ukb-b-16446	rs17157112	7	28779946	0.47713	T	G	0.529149	0.989783	12.0824	0.00051	0.529626	0.989783	16.3727	5.2e-05	0.00012	6.9e-06	0.00012	4.1e-06	0.00727836	0.0018909	14.8159	0.0084844	0.00188632	20.2306	14.8113	21.2239
ukb-b-16446	rs1717726	7	38104907	0.619033	T	A	0.348326	0.999075	13.4638	0.00024	0.350159	0.999075	36.462	1.6e-09	0.0023	3.2e-08	0.00062	5.5e-08	-0.0060122	0.00197447	9.27182	-0.0108408	0.00196116	30.5558	11.7236	29.522
ukb-b-16446	rs3778934	7	39445385	0.636002	A	C	0.658893	0.996857	11.3844	0.00074	0.65985	0.996857	23.1675	1.5e-06	0.00085	4.7e-07	0.00071	2e-07	0.0066182	0.00198412	11.1261	0.00996335	0.00197795	25.3733	11.462	27.0068
ukb-b-16446	rs62460522	7	44892742	0.701094	C	T	0.92977	0.9984	13.4669	0.00024	0.930056	0.9984	17.2548	3.3e-05	0.00035	2.6e-05	0.00058	2e-05	-0.0131536	0.00368025	12.7742	-0.0154491	0.00367436	17.6784	11.8332	18.1549
ukb-b-16446	rs723149	7	46577056	0.719448	A	G	0.436948	1	31.5285	2e-08	0.437283	1	30.7836	2.9e-08	5e-09	3.8e-10	5.1e-09	1.2e-10	0.0110853	0.00189549	34.2019	0.0118508	0.00189239	39.217	34.1554	41.5364
ukb-b-16446	rs75581912	7	50604019	0.766818	G	A	0.882519	0.996496	37.8801	7.5e-10	0.883217	0.996496	34.1614	5.1e-09	3.9e-09	4.3e-09	1.3e-09	1.2e-08	-0.0172696	0.00293335	34.6608	-0.0171158	0.0029141	34.4973	36.7964	32.4695
ukb-b-16446	rs10260993	7	55884295	0.818341	T	G	0.803812	0.994815	18.6766	1.5e-05	0.804262	0.994815	23.2284	1.4e-06	0.00014	2.7e-06	9.5e-05	2.7e-06	0.00906198	0.00237641	14.5413	0.0110925	0.0023621	22.0527	15.2257	22.0196
ukb-b-16446	rs2866719	7	70106061	0.870182	C	T	0.631564	0.991292	35.4564	2.6e-09	0.630737	0.991292	8.98429	0.0027	2.9e-11	0.0071	1.9e-11	0.0084	-0.0130348	0.00195937	44.2565	-0.00524366	0.00194772	7.24796	45.0512	6.95135
ukb-b-16446	rs13244614	7	72973854	0.899651	C	A	0.71794	0.998053	32.5722	1.1e-08	0.716933	0.998053	34.8563	3.5e-09	2.5e-08	1.3e-09	3.4e-08	4.8e-10	-0.0116543	0.00209048	31.0798	-0.0126066	0.00207924	36.7609	30.4812	38.7554
ukb-b-16446	rs56383938	7	74097622	0.913048	A	G	0.913063	1	12.1872	0.00048	0.912616	1	21.0497	4.5e-06	3.8e-05	5.3e-07	3.3e-05	1.3e-07	0.0137327	0.00333451	16.9607	0.0166206	0.00331416	25.1506	17.2531	27.8515
ukb-b-16446	rs6951489	7	76639839	0.931255	A	G	0.17486	0.980349	46.7969	7.9e-12	0.175712	0.980349	35.2258	2.9e-09	8.5e-13	2.3e-10	2.2e-13	5.5e-11	0.0178889	0.00250072	51.1725	0.0157491	0.00248376	40.206	53.7738	42.9914
ukb-b-16446	rs10269774	7	92253972	1.0842	G	A	0.673668	0.998853	169.28	1.1e-38	0.673481	0.998853	174.473	7.8e-40	4.9e-37	9.8e-41	1.7e-36	6.7e-43	-0.0255089	0.00200635	161.648	-0.0267029	0.0019981	178.6	159.162	188.523
ukb-b-16446	rs62466118	7	92716556	1.09035	G	A	0.972705	0.909165	39.7637	2.9e-10	0.97209	0.909165	12.4307	0.00042	3.5e-09	0.0021	1.5e-09	0.0032	0.0358341	0.00606679	34.888	0.0182586	0.00594685	9.42667	36.5736	8.69452
ukb-b-16446	rs7780752	7	93241640	1.09475	T	C	0.638511	0.998907	33.2088	8.3e-09	0.640742	0.998907	49.0913	2.4e-12	1.2e-09	1.7e-11	6.9e-10	4.8e-12	-0.0119142	0.00195755	37.0427	-0.0131043	0.00194764	45.2702	38.0569	47.7744
ukb-b-16446	rs13225455	7	103457789	1.18732	A	C	0.77333	0.993527	15.4208	8.6e-05	0.774383	0.993527	9.22333	0.0024	1.1e-05	0.0012	2.1e-05	0.00075	-0.00992496	0.00225621	19.3508	-0.0072602	0.00224807	10.4298	18.1037	11.3619
ukb-b-16446	rs1524445	7	113035833	1.29338	C	T	0.578119	0.980486	30.9616	2.6e-08	0.579658	0.980486	18.4377	1.8e-05	3.6e-09	4.2e-07	1.2e-09	5.7e-07	0.01132	0.00191754	34.85	0.00968673	0.00191464	25.5964	36.9255	25.0018
ukb-b-16446	rs10248298	7	121963813	1.34902	C	A	0.634137	0.99907	36.5679	1.5e-09	0.634005	0.99907	24.2152	8.6e-07	2.9e-11	1.3e-08	2.6e-11	2.5e-09	-0.012974	0.00195035	44.2511	-0.0110504	0.00194214	32.374	44.4379	35.5066
ukb-b-16446	rs62621812	7	127015083	1.37391	G	A	0.979768	0.944016	41.6813	1.1e-10	0.979616	0.944016	51.3939	7.6e-13	2.7e-08	4.8e-10	1.1e-08	1.1e-09	-0.0382443	0.00687592	30.9366	-0.0424733	0.0068227	38.7543	32.6266	37.2068
ukb-b-16446	rs11525873	7	138817193	1.5217	T	C	0.902402	0.994623	19.1591	1.2e-05	0.902237	0.994623	15.637	7.7e-05	6.8e-07	5.6e-05	7.3e-07	7.8e-05	0.0157882	0.00317872	24.6696	0.0127235	0.00315759	16.2369	24.5372	15.6155
ukb-b-16446	rs757833	7	139734697	1.54014	C	A	0.672331	0.999406	19.198	1.2e-05	0.672625	0.999406	27.586	1.5e-07	7.1e-05	8.5e-06	5.2e-05	1.3e-05	-0.00796943	0.00200552	15.7907	-0.00888262	0.00199536	19.8171	16.3564	19.0296
ukb-b-16446	rs2293176	7	140244627	1.55091	G	A	0.665829	0.997069	22.6848	1.9e-06	0.665527	0.997069	28.3811	1e-07	2.1e-05	8.7e-07	2.1e-05	2.6e-06	-0.00849436	0.00199506	18.1281	-0.00977143	0.00198628	24.2011	18.0722	22.0856
ukb-b-16446	rs822551	7	148650375	1.64856	A	G	0.18745	0.979831	17.8999	2.3e-05	0.188115	0.979831	41.8396	9.9e-11	2.6e-05	2.3e-09	5.9e-05	4.6e-10	-0.0102408	0.0024349	17.689	-0.0144578	0.00241853	35.7356	16.1327	38.8511
ukb-b-16446	rs115946508	7	150497496	1.67756	C	A	0.888877	0.986249	5.81572	0.016	0.888168	0.986249	25.8608	3.7e-07	0.0026	2.4e-07	0.002	7.5e-08	0.00906988	0.00301271	9.06334	0.0154586	0.00299077	26.7162	9.54243	28.9296
ukb-b-16446	rs10236214	7	150668070	1.67993	C	T	0.358506	0.989676	81.863	1.5e-19	0.357406	0.989676	118.802	1.2e-27	3.1e-18	3.2e-28	9.6e-19	1.9e-28	-0.0171809	0.00197311	75.8211	-0.0216396	0.0019643	121.362	78.149	122.388
ukb-b-16446	rs1966818	8	6279958	0.171308	G	A	0.828018	0.996414	14.8797	0.00011	0.827723	0.996414	5.50735	0.019	3e-07	0.0029	6.5e-08	0.0038	-0.0128066	0.00250049	26.2314	-0.00741711	0.00248914	8.87911	29.2222	8.39534
ukb-b-16446	rs11777007	8	10801857	0.26722	C	T	0.451923	0.993419	36.001	2e-09	0.453455	0.993419	24.148	8.9e-07	2.5e-10	1.3e-06	4.9e-10	1.4e-06	0.0119935	0.0018961	40.01	0.00913608	0.00188824	23.4103	38.7202	23.2176
ukb-b-16446	rs34268501	8	22460204	0.522128	A	G	0.663054	0.996704	15.0913	0.0001	0.663581	0.996704	11.2957	0.00078	1.5e-05	0.00015	1.7e-05	0.00026	0.00863178	0.00199607	18.7004	0.00751552	0.00198607	14.3196	18.5482	13.3181
ukb-b-16446	rs4311660	8	23166656	0.540105	C	A	0.275246	0.990125	33.607	6.7e-09	0.27519	0.990125	9.25198	0.0024	1.4e-09	0.00079	1.2e-09	0.0012	0.0128288	0.00211722	36.715	0.00707719	0.00210888	11.2621	36.9219	10.4814
ukb-b-16446	rs11785562	8	23391493	0.542059	G	A	0.799377	0.976756	29.3457	6.1e-08	0.799521	0.976756	35.7861	2.2e-09	4.9e-06	1.7e-09	1.1e-05	2.7e-09	-0.0108634	0.00237675	20.891	-0.0142392	0.00236336	36.3003	19.3839	35.3981
ukb-b-16446	rs3925	8	38281658	0.694105	G	A	0.754679	0.995673	13.9943	0.00018	0.755639	0.995673	15.1489	9.9e-05	3.1e-05	1.8e-06	4.3e-05	1e-06	0.00913954	0.00219208	17.3834	0.0104293	0.0021822	22.8413	16.7364	23.875
ukb-b-16446	rs11997525	8	49401982	0.744626	T	A	0.832491	0.997032	27.0167	2e-07	0.833444	0.997032	29.1292	6.8e-08	1e-07	2.4e-10	8.6e-08	3.6e-10	-0.0134156	0.00252182	28.3005	-0.0159386	0.00251546	40.148	28.6624	39.3294
ukb-b-16446	rs72656010	8	57122215	0.796712	T	C	0.867781	0.992838	172.294	2.3e-39	0.867677	0.992838	129.531	5.2e-30	9.6e-42	5e-34	8.8e-42	4.1e-35	0.0377582	0.00278943	183.228	0.0337528	0.00277548	147.892	183.397	152.849
ukb-b-16446	rs62515437	8	57160328	0.796934	G	T	0.774841	0.99596	67.9933	1.6e-16	0.774855	0.99596	76.8203	1.9e-18	5.8e-15	7.5e-17	6.5e-15	1.5e-17	-0.0176043	0.00225442	60.9772	-0.0187175	0.00224454	69.5413	60.7413	72.6525
ukb-b-16446	rs13264909	8	64702385	0.867193	A	T	0.571692	0.995099	27.7967	1.3e-07	0.570481	0.995099	23.385	1.3e-06	7.3e-07	1.1e-06	4.6e-07	1e-06	0.00944505	0.00190732	24.5224	0.00924054	0.00189485	23.7819	25.4413	23.8727
ukb-b-16446	rs17828687	8	73454767	0.974107	C	A	0.42731	0.993997	23.4764	1.3e-06	0.426176	0.993997	31.5616	1.9e-08	4.9e-08	4.3e-10	3.8e-08	1.9e-10	0.0104291	0.00191125	29.7756	0.0118617	0.00190011	38.9705	30.2733	40.5604
ukb-b-16446	rs61729527	8	77761919	1.0125	C	T	0.947632	1	24.0862	9.2e-07	0.948633	1	41.6298	1.1e-10	1e-06	4.7e-10	8.5e-07	1.7e-10	0.0206603	0.00422813	23.877	0.0264647	0.00424869	38.7993	24.2351	40.7695
ukb-b-16446	rs7842996	8	78107140	1.0159	T	A	0.715427	0.995658	74.7939	5.2e-18	0.716133	0.995658	99.143	2.3e-23	8.9e-18	2.8e-23	1.5e-17	2.4e-23	-0.0179307	0.00208818	73.7324	-0.02075	0.00208735	98.8202	72.7347	99.1106
ukb-b-16446	rs55674305	8	89435868	1.08352	G	A	0.693436	0.994833	23.0293	1.6e-06	0.694245	0.994833	28.2683	1.1e-07	2.7e-07	1.3e-07	1.2e-07	1.5e-07	0.0105409	0.00205056	26.4249	0.0107579	0.00203644	27.9068	28.071	27.602
ukb-b-16446	rs16916881	8	95566270	1.12877	C	A	0.764505	0.999161	25.7709	3.8e-07	0.76472	0.999161	11.6729	0.00063	6.4e-09	4.9e-05	1.3e-08	9.7e-05	0.0128571	0.00221401	33.723	0.00896775	0.00220743	16.5042	32.3232	15.1963
ukb-b-16446	rs2293888	8	116522025	1.31512	C	T	0.782091	1	56.7987	4.8e-14	0.781824	1	27.3608	1.7e-07	4.6e-17	7.1e-10	2.2e-17	2.8e-10	0.0191438	0.00227983	70.5103	0.0139779	0.0022676	37.9972	71.9713	39.8352
ukb-b-16446	rs2071519	8	120435908	1.35874	A	G	0.750376	0.999791	52.4816	4.3e-13	0.749614	0.999791	34.3202	4.7e-09	5.3e-10	1.4e-07	1.9e-10	1.4e-07	0.013499	0.00217352	38.5725	0.0113703	0.0021613	27.6766	40.6164	27.7673
ukb-b-16446	rs112875651	8	126506694	1.45337	G	A	0.60912	0.973225	54.2053	1.8e-13	0.60872	0.973225	34.0268	5.4e-09	1.5e-13	8.9e-08	1.6e-13	3.6e-08	-0.0144372	0.00195396	54.5925	-0.0103972	0.00194435	28.5947	54.46	30.3728
ukb-b-16446	rs72722756	8	129186110	1.51198	T	C	0.820405	0.997272	30.1445	4e-08	0.820348	0.997272	0.742268	0.39	1.7e-09	0.033	1.9e-09	0.059	-0.0148007	0.00245875	36.2354	-0.00519971	0.00244305	4.52997	36.0267	3.56549
ukb-b-16446	rs7815955	8	130719567	1.53234	A	T	0.796854	0.996706	48.8612	2.7e-12	0.796731	0.996706	32.0603	1.5e-08	7.5e-12	1.7e-07	1.7e-11	2.8e-08	0.0160342	0.00234141	46.8962	0.0121833	0.00232891	27.3671	45.341	30.8545
ukb-b-16446	rs894360	8	135601194	1.60582	T	C	0.633833	0.991537	71.3646	3e-17	0.633328	0.991537	98.2667	3.7e-23	4.1e-19	3.7e-23	7.1e-20	2.7e-23	0.0175376	0.00196315	79.8056	0.0193233	0.00194938	98.2587	83.2916	98.8942
ukb-b-16446	rs12156265	8	144848756	1.77034	G	A	0.40956	0.993997	31.8225	1.7e-08	0.409486	0.993997	16.0619	6.1e-05	9.6e-08	0.0003	1e-07	0.00042	-0.0102237	0.00191646	28.4589	-0.00690259	0.00190986	13.0623	28.3553	12.4301
ukb-b-16446	rs6984820	8	144993324	1.77477	C	T	0.577854	0.995419	22.7127	1.9e-06	0.577508	0.995419	44.7735	2.2e-11	8.3e-06	5.1e-10	2.6e-06	3.4e-10	0.00852114	0.00191141	19.8741	0.0118171	0.00190117	38.6351	22.0843	39.4367
ukb-b-16446	rs1927635	9	16461905	0.356766	T	C	0.645859	0.979143	12.2033	0.00048	0.645803	0.979143	43.0216	5.4e-11	0.0014	1.5e-10	0.0029	1.5e-10	-0.00636348	0.00199086	10.2166	-0.0126886	0.00198227	40.9731	8.88409	41.0191
ukb-b-16446	rs11794152	9	23345347	0.455698	A	G	0.58579	0.996371	17.0443	3.7e-05	0.584031	0.996371	28.1206	1.1e-07	1e-06	7.9e-11	2.3e-07	1e-10	-0.00934927	0.00191499	23.8353	-0.012378	0.0019038	42.2725	26.7692	41.7989
ukb-b-16446	rs1412234	9	28410683	0.543029	T	C	0.672696	0.991293	36.9881	1.2e-09	0.672643	0.991293	27.8185	1.3e-07	1e-11	1.9e-08	2e-12	1e-08	-0.0136793	0.00201134	46.2551	-0.0112529	0.00200138	31.6133	49.5132	32.8078
ukb-b-16446	rs2756895	9	35686564	0.605246	C	T	0.483327	0.996234	15.0388	0.00011	0.480307	0.996234	16.1874	5.7e-05	2.7e-05	1.9e-05	2.7e-05	1.2e-05	-0.00791994	0.0018884	17.5896	-0.00803235	0.00187642	18.3243	17.6455	19.1529
ukb-b-16446	rs12553221	9	37234008	0.624709	G	A	0.637248	0.990942	15.7499	7.2e-05	0.638445	0.990942	11.7003	0.00062	2.1e-05	0.00027	2.4e-06	0.00027	-0.00834186	0.00196286	18.0612	-0.00713065	0.0019582	13.2601	22.2588	13.2569
ukb-b-16446	rs11142700	9	73757155	0.839941	T	C	0.591753	0.995957	20.3492	6.5e-06	0.591624	0.995957	12.194	0.00048	1.3e-06	0.0002	7.8e-07	0.00012	0.0092984	0.00192145	23.4185	0.00711089	0.00190918	13.8724	24.4012	14.7952
ukb-b-16446	rs700768	9	88937617	1.04033	T	A	0.664103	0.999639	16.4059	5.1e-05	0.665372	0.999639	29.1758	6.6e-08	6.5e-05	1.4e-06	2.1e-05	2.6e-06	-0.00795952	0.00199296	15.9506	-0.00958433	0.00198541	23.3036	18.1174	22.0974
ukb-b-16446	rs2578246	9	90835589	1.0745	G	A	0.191591	1	23.9576	9.8e-07	0.191374	1	20.9813	4.6e-06	3.7e-06	5.4e-05	5.3e-06	4.1e-05	0.0110691	0.00239264	21.4029	0.00962458	0.00238341	16.3067	20.7104	16.8209
ukb-b-16446	rs968821	9	94187634	1.11919	G	C	0.660015	0.995705	52.6893	3.9e-13	0.659774	0.995705	49.1387	2.4e-12	1.5e-11	3.8e-08	8.2e-11	3e-08	0.0133954	0.00198568	45.5088	0.0108862	0.00197896	30.2607	42.2188	30.7148
ukb-b-16446	rs61628776	9	95515900	1.12702	A	G	0.859533	0.994313	38.6486	5.1e-10	0.858837	0.994313	20.5758	5.7e-06	1.9e-10	2.9e-06	1.2e-10	1.5e-06	0.017277	0.00271267	40.5643	0.0126129	0.00269686	21.8732	41.4098	23.1992
ukb-b-16446	rs28620532	9	98216876	1.1481	A	G	0.651086	0.98949	78.1509	9.5e-19	0.650792	0.98949	81.0593	2.2e-19	4.1e-18	1.2e-18	6.1e-19	1.4e-18	-0.0172186	0.00198444	75.2867	-0.0173944	0.00197252	77.7632	79.0242	77.4357
ukb-b-16446	rs1984119	9	98368761	1.14998	T	C	0.745175	0.976464	12.6716	0.00037	0.743466	0.976464	42.6184	6.7e-11	3.7e-07	4.6e-13	5.9e-07	4.4e-14	0.0111145	0.00218519	25.8705	0.0157173	0.00217165	52.3814	24.9286	56.9736
ukb-b-16446	rs76067562	9	99500978	1.16232	G	T	0.904419	1	22.8857	1.7e-06	0.90465	1	12.3582	0.00044	2.2e-07	7e-05	5.6e-07	9.4e-05	-0.01661	0.00320348	26.884	-0.0126912	0.00319207	15.8074	25.039	15.2624
ukb-b-16446	rs10979612	9	111687379	1.30518	T	C	0.926637	0.999226	30.5321	3.3e-08	0.927497	0.999226	35.4813	2.6e-09	1.1e-06	9.8e-09	5.7e-07	4.4e-09	-0.017578	0.00360752	23.7422	-0.0207079	0.00361166	32.8744	25.0053	34.4285
ukb-b-16446	rs1008158	9	113828811	1.33783	A	G	0.658512	0.986833	20.9792	4.6e-06	0.658019	0.986833	6.42862	0.011	1.2e-06	0.0004	6.3e-07	0.00016	-0.00969368	0.00199723	23.5571	-0.00703499	0.00198616	12.5458	24.8179	14.2505
ukb-b-16446	rs7033487	9	119129257	1.4183	T	C	0.803338	0.996835	81.7659	1.5e-19	0.801664	0.996835	71.6494	2.6e-17	4e-22	8.8e-19	3.1e-22	7.2e-19	0.0229224	0.00236993	93.5511	0.0208062	0.002351	78.3213	94.0375	78.7026
ukb-b-16446	rs13299559	9	128041828	1.52029	C	T	0.550328	0.994621	22.5949	2e-06	0.549319	0.994621	23.9153	1e-06	7e-08	4.1e-08	3.7e-08	9.6e-08	0.0102199	0.00189539	29.0735	0.0103466	0.00188635	30.0852	30.3251	28.4508
ukb-b-16446	rs878347	9	133431902	1.60628	T	C	0.633559	1	19.8562	8.3e-06	0.632978	1	11.7136	0.00062	2.5e-07	0.00024	3.1e-07	0.00034	0.0100891	0.00195624	26.5986	0.00713119	0.00194345	13.4641	26.188	12.8285
ukb-b-16446	rs4740292	9	134468311	1.62557	A	G	0.166265	0.993625	19.2875	1.1e-05	0.166003	0.993625	26.1094	3.2e-07	6.5e-05	9.9e-07	0.00011	3e-06	-0.0101148	0.00253287	15.9475	-0.0123576	0.00252548	23.9429	14.948	21.8182
ukb-b-16446	rs3812550	9	139252879	1.78363	A	G	0.523839	0.995171	20.4252	6.2e-06	0.524027	0.995171	23.5982	1.2e-06	0.0001	2e-05	4.9e-05	1.9e-05	-0.0073284	0.00188567	15.1038	-0.00802466	0.00187972	18.2249	16.4708	18.2838
ukb-b-16446	rs1846221	10	4667302	0.100564	G	C	0.824732	0.97045	14.679	0.00013	0.8249	0.97045	15.0214	0.00011	2.1e-05	5.1e-05	5.1e-05	9.8e-05	0.0106926	0.002513	18.1044	0.0101175	0.00249778	16.4074	16.4156	15.1714
ukb-b-16446	rs12764498	10	5042294	0.106233	T	C	0.88198	0.985477	35.9102	2.1e-09	0.882989	0.985477	18.753	1.5e-05	1.8e-09	5.3e-05	8.6e-10	5.8e-05	0.0176218	0.00292968	36.1792	0.0118796	0.00293783	16.3512	37.6158	16.1584
ukb-b-16446	rs73601548	10	18549889	0.42883	C	T	0.886091	0.99454	13.4595	0.00024	0.884838	0.99454	30.2901	3.7e-08	5.1e-05	3.3e-09	1.3e-05	7e-09	-0.0120599	0.00297631	16.4185	-0.0174259	0.00294534	35.004	18.9962	33.53
ukb-b-16446	rs10740991	10	22058137	0.467012	G	C	0.281543	0.997071	16.5752	4.7e-05	0.282986	0.997071	26.676	2.4e-07	3.4e-05	1.6e-07	2.3e-05	7.5e-08	0.00867522	0.00209328	17.1754	0.0109199	0.00208353	27.4688	17.9604	28.9275
ukb-b-16446	rs11014285	10	25178864	0.497888	G	A	0.834962	0.974002	48.6959	3e-12	0.834473	0.974002	28.9495	7.4e-08	1.1e-14	4.7e-10	2e-14	6.4e-10	-0.0198137	0.00256584	59.631	-0.0159141	0.00255468	38.8053	58.5581	38.1939
ukb-b-16446	rs2772435	10	28835463	0.541409	G	A	0.201373	0.999846	11.8234	0.00058	0.20033	0.999846	15.4484	8.5e-05	0.00022	0.00011	0.00014	0.00011	0.00867082	0.00234723	13.6461	0.0090511	0.00233761	14.992	14.4489	14.9211
ukb-b-16446	rs1657222	10	34837139	0.635655	G	A	0.604388	0.994029	44.4265	2.6e-11	0.604351	0.994029	14.2189	0.00016	1.5e-10	0.0039	5.6e-10	0.0028	-0.012385	0.00193199	41.0945	-0.00553846	0.00192153	8.30778	38.4467	8.90266
ukb-b-16446	rs10995366	10	52772113	0.735688	G	A	0.748778	0.990158	20.17	7.1e-06	0.74881	0.990158	32.2601	1.3e-08	0.00028	1.1e-07	0.00016	1.5e-07	0.00793504	0.00218261	13.2174	0.0115333	0.00217162	28.2057	14.2939	27.644
ukb-b-16446	rs224048	10	64491549	0.867224	G	A	0.450265	0.999494	13.7655	0.00021	0.450128	0.999494	25.103	5.4e-07	0.0018	6.6e-06	0.0017	1e-05	0.00590021	0.00188765	9.77	0.00847369	0.0018811	20.2918	9.8669	19.4938
ukb-b-16446	rs10822373	10	66697966	0.884385	C	T	0.495708	0.995098	10.2894	0.0013	0.496651	0.995098	14.6107	0.00013	0.00037	7e-05	0.00036	0.00014	0.006722	0.00188867	12.6673	0.00746344	0.0018775	15.8023	12.7533	14.5357
ukb-b-16446	rs3740591	10	70287303	0.916487	C	G	0.998902	0.573653	0.860635	0.35	0.998873	0.573653	0.470353	0.49	0.57	0.87	0.82	0.89	0.0213387	0.0376304	0.321558	-0.00588245	0.0367031	0.0256869	0.0519034	0.0201752
ukb-b-16446	rs3740591	10	70287303	0.916487	C	T	0.555447	0.977929	22.465	2.1e-06	0.553913	0.977929	39.7547	2.9e-10	2.5e-08	3.8e-10	6.9e-08	3.4e-09	-0.0106674	0.00191367	31.0731	-0.0119229	0.00190427	39.2019	29.1031	34.9571
ukb-b-16446	rs4255484	10	77215583	1.00537	C	G	0.441565	0.995455	26.8277	2.2e-07	0.441107	0.995455	44.846	2.1e-11	7.4e-07	1.5e-10	1.1e-06	2.6e-10	0.00939219	0.00189757	24.4984	0.0121328	0.00189362	41.0522	23.7061	39.9481
ukb-b-16446	rs117543413	10	79543740	1.03752	C	T	0.982402	0.980603	28.201	1.1e-07	0.982549	0.980603	29.7502	4.9e-08	4.4e-08	9.6e-08	1.8e-08	6e-08	0.0396236	0.00723803	29.9687	0.0384969	0.0072175	28.4498	31.7041	29.3516
ukb-b-16446	rs1316312	10	81110417	1.06903	G	C	0.499415	0.998372	31.2916	2.2e-08	0.500077	0.998372	18.3992	1.8e-05	2e-11	2.7e-07	3.8e-12	2e-07	0.0126319	0.00188287	45.0085	0.00963662	0.00187261	26.4822	48.2446	27.0614
ukb-b-16446	rs10887571	10	88030441	1.14705	C	T	0.55226	0.979368	12.8653	0.00033	0.552244	0.979368	36.6583	1.4e-09	0.0013	1.5e-07	0.0014	8.8e-08	-0.0061447	0.00190739	10.3782	-0.00998088	0.00189847	27.6395	10.2166	28.6241
ukb-b-16446	rs2077218	10	96071561	1.23132	G	A	0.237575	0.993114	31.5488	1.9e-08	0.238104	0.993114	32.2179	1.4e-08	5.5e-08	7e-09	6.8e-08	4.7e-09	0.0120556	0.00221849	29.5302	0.0127876	0.00220823	33.5343	29.1286	34.3022
ukb-b-16446	rs2439823	10	99778226	1.27002	A	G	0.454546	0.992282	26.7123	2.4e-07	0.454311	0.992282	25.4771	4.5e-07	1.8e-06	2.2e-06	4.7e-06	1.4e-06	-0.00903548	0.00189435	22.75	-0.00893271	0.0018884	22.3758	20.9483	23.3124
ukb-b-16446	rs10883560	10	102673707	1.29656	C	G	0.571234	0.997986	96.4013	9.4e-23	0.571357	0.997986	95.8987	1.2e-22	1e-20	3.4e-20	1.5e-21	2.4e-20	-0.0178059	0.00190723	87.1603	-0.0174443	0.00189471	84.7662	90.9388	85.4092
ukb-b-16446	rs12763284	10	104508202	1.30577	A	G	0.533931	1	47.6941	5e-12	0.5341	1	35.065	3.2e-09	2.4e-12	1.7e-09	3.1e-12	1.1e-09	-0.0132252	0.00188685	49.1282	-0.0113095	0.00187664	36.318	48.6437	37.1534
ukb-b-16446	rs7912286	10	114693230	1.39682	A	G	0.39797	0.98142	28.6556	8.6e-08	0.398116	0.98142	25.0864	5.5e-07	6.3e-08	1.4e-05	9.6e-08	7.5e-06	0.0105137	0.0019429	29.2827	0.0083823	0.0019307	18.8495	28.4497	20.0584
ukb-b-16446	rs11196652	10	115949262	1.41681	G	A	0.755299	0.993126	32.197	1.4e-08	0.75577	0.993126	10.5883	0.0011	2.5e-08	0.0011	7.9e-08	0.00082	-0.0122474	0.00219836	31.0376	-0.007146	0.00218767	10.67	28.8236	11.2041
ukb-b-16446	rs10886477	10	121175524	1.50306	G	A	0.872679	0.991457	11.2936	0.00078	0.872123	0.991457	12.9877	0.00031	6e-05	4.4e-05	9e-05	3.6e-05	-0.0113755	0.00283351	16.1172	-0.0114898	0.00281325	16.6805	15.3346	17.0715
ukb-b-16446	rs6585827	10	124165615	1.55764	G	A	0.528132	1	35.9694	2e-09	0.530154	1	53.4255	2.7e-13	1.1e-09	2.5e-13	1.5e-09	4.1e-13	-0.0114968	0.00188425	37.2284	-0.0137283	0.00187612	53.544	36.4947	52.5885
ukb-b-16446	rs11245450	10	126658075	1.61246	G	A	0.578317	0.978538	23.2102	1.5e-06	0.577799	0.978538	30.5908	3.2e-08	2.3e-06	5.6e-10	5.6e-07	1.3e-09	0.00907683	0.00192249	22.2915	0.0118971	0.00191884	38.4422	25.032	36.7818
ukb-b-16446	rs11018104	10	129248044	1.67365	T	A	0.591356	0.978855	17.3599	3.1e-05	0.591381	0.978855	8.75518	0.0031	1.7e-05	0.00045	2e-05	0.0014	-0.00832044	0.00193417	18.5057	-0.00675574	0.00192685	12.2928	18.2086	10.1915
ukb-b-16446	rs1421035	10	131136401	1.73151	C	T	0.651424	0.981053	21.21	4.1e-06	0.653034	0.981053	11.9764	0.00054	1e-05	0.00042	2.8e-06	0.00026	-0.00878571	0.00199154	19.4615	-0.00700108	0.00198478	12.4424	21.9551	13.3585
ukb-b-16446	rs6597975	11	838842	0.0111821	C	G	0.455137	0.986551	22.9237	1.7e-06	0.457119	0.986551	21.3667	3.8e-06	1.2e-06	8.5e-06	2.1e-06	7.5e-06	-0.00923803	0.00190115	23.6116	-0.00841631	0.00189066	19.8161	22.473	20.0621
ukb-b-16446	rs74048171	11	2093603	0.0514991	C	A	0.74148	0.997881	30.8853	2.7e-08	0.741864	0.997881	22.0532	2.7e-06	1.2e-08	2.8e-05	1e-08	2.8e-05	0.0122809	0.00215438	32.4947	0.00897912	0.00214333	17.5505	32.7695	17.5637
ukb-b-16446	rs35506085	11	2165576	0.0526649	G	A	0.815733	0.983698	60.5476	7.2e-15	0.814072	0.983698	90.0343	2.3e-21	1.4e-13	6.1e-20	3.7e-14	2.4e-19	0.018078	0.00244465	54.6852	0.0222153	0.00243007	83.5731	57.3381	80.8689
ukb-b-16446	rs61869763	11	2813345	0.0708027	C	T	0.8952	0.980719	41.8928	9.6e-11	0.895635	0.980719	22.8159	1.8e-06	1.3e-10	4.1e-06	3.6e-11	7.3e-06	-0.0199271	0.00309913	41.3434	-0.0142441	0.00309371	21.1989	43.8425	20.1048
ukb-b-16446	rs7927350	11	9476419	0.195853	C	A	0.505339	0.996287	31.3368	2.2e-08	0.506484	0.996287	12.948	0.00032	1.6e-10	9.4e-05	2.1e-10	8.9e-05	0.0120702	0.00188793	40.875	0.00733359	0.00187823	15.2454	40.3356	15.3493
ukb-b-16446	rs12294689	11	12890358	0.259298	A	C	0.896843	0.990162	12.6457	0.00038	0.895881	0.990162	18.5782	1.6e-05	7.5e-05	3.1e-07	5.5e-05	4.4e-07	-0.012296	0.00310609	15.671	-0.0157981	0.00308629	26.2022	16.2843	25.5249
ukb-b-16446	rs112758380	11	14296329	0.277897	G	A	0.943112	0.990538	29.6635	5.1e-08	0.943222	0.990538	15.1095	0.0001	1.5e-07	0.00011	3.2e-07	3.3e-05	-0.0214645	0.00408415	27.621	-0.0157661	0.00406628	15.0332	26.1354	17.2234
ukb-b-16446	rs11030112	11	27705188	0.464456	G	A	0.681423	0.999205	90.3469	2e-21	0.681164	0.999205	73.891	8.3e-18	1.4e-22	1.7e-19	2e-21	7.9e-20	-0.0197459	0.00201947	95.605	-0.0181346	0.00200776	81.582	90.3766	83.0684
ukb-b-16446	rs4268495	11	28645341	0.467895	G	C	0.626868	0.998927	20.8731	4.9e-06	0.625647	0.998927	15.4017	8.7e-05	1.2e-06	0.0001	2.5e-06	7.3e-05	0.00944067	0.00194325	23.6021	0.00752002	0.00193549	15.0959	22.1685	15.7287
ukb-b-16446	rs676105	11	30443688	0.479562	T	C	0.696357	0.993898	63.3768	1.7e-15	0.696442	0.993898	46.9115	7.4e-12	4.9e-15	3.5e-10	2.3e-14	2.4e-10	-0.0160607	0.00205148	61.2904	-0.0128172	0.00204231	39.3863	58.2505	40.0919
ukb-b-16446	rs35251247	11	43878459	0.622584	G	A	0.708311	0.98651	25.8179	3.8e-07	0.707755	0.98651	37.1115	1.1e-09	3.3e-08	5e-11	7.3e-09	1.1e-10	-0.0115191	0.00208592	30.496	-0.0136164	0.00207221	43.1771	33.4473	41.5859
ukb-b-16446	rs1228024	11	47951353	0.665665	C	A	0.339379	0.987122	41.4263	1.2e-10	0.339174	0.987122	19.913	8.1e-06	1e-10	1.6e-05	8.9e-11	1.1e-05	0.0128511	0.00198762	41.8035	0.00854256	0.00198219	18.5731	42.0509	19.3886
ukb-b-16446	rs78287937	11	64773101	0.736386	T	G	0.909462	1	19.5213	9.9e-06	0.910575	1	10.4953	0.0012	1.1e-05	0.00015	1.4e-05	0.00011	-0.0144355	0.00328122	19.355	-0.0124351	0.00328649	14.3164	18.9128	15.0191
ukb-b-16446	rs7952436	11	67024534	0.74392	C	T	0.917818	1	93.1221	4.9e-22	0.918131	1	98.1116	4e-23	5.3e-24	8.1e-27	3.1e-24	1.5e-26	0.0346143	0.00342557	102.105	0.0366718	0.00342069	114.931	103.185	113.764
ukb-b-16446	rs7129320	11	68388220	0.750522	G	A	0.834281	0.998464	71.5047	2.8e-17	0.833859	0.998464	69.1712	9e-17	1.5e-20	2.8e-18	3.3e-20	2.2e-18	0.0235118	0.00252965	86.3875	0.0219502	0.00251737	76.0294	84.7818	76.5083
ukb-b-16446	rs667515	11	69449076	0.766481	G	C	0.613763	0.990296	26.1144	3.2e-07	0.614091	0.990296	32.6065	1.1e-08	1.7e-07	7e-09	6.8e-08	2.6e-09	0.0101492	0.00194083	27.3454	0.0111818	0.00193091	33.535	29.1299	35.4351
ukb-b-16446	rs744205	11	69929677	0.778208	G	A	0.456659	0.997511	21.5583	3.4e-06	0.456191	0.997511	53.2279	3e-13	1.2e-06	5.9e-12	2.6e-06	8e-12	-0.00918369	0.00189356	23.5221	-0.0129636	0.00188349	47.3723	22.1099	46.7651
ukb-b-16446	rs1813212	11	89301382	0.974426	A	G	0.554154	0.996298	45.683	1.4e-11	0.554532	0.996298	9.03196	0.0027	3.2e-10	0.001	2.3e-10	0.0013	0.0119408	0.00189832	39.5665	0.00619076	0.00188756	10.7569	40.2365	10.366
ukb-b-16446	rs7109581	11	93180531	1.0041	T	G	0.579371	0.995187	11.1429	0.00084	0.580526	0.995187	12.8959	0.00033	0.00023	9.1e-05	0.00036	2.6e-05	-0.00701725	0.00190785	13.5283	-0.00744544	0.00190216	15.321	12.7495	17.7158
ukb-b-16446	rs573455	11	117267884	1.26528	A	G	0.465922	1	22.8494	1.8e-06	0.466617	1	13.0848	0.0003	6.4e-06	0.0005	1.6e-06	0.00027	-0.00851453	0.00188632	20.3746	-0.00653913	0.00187854	12.1171	23.052	13.259
ukb-b-16446	rs11217843	11	120239937	1.31548	A	G	0.837671	0.99672	20.6493	5.5e-06	0.837002	0.99672	30.636	3.1e-08	3.8e-07	4.8e-08	1.7e-07	1.4e-07	0.0129653	0.00255257	25.7994	0.0138458	0.00253609	29.8062	27.3479	27.7644
ukb-b-16446	rs7933085	11	130796248	1.51297	A	G	0.493019	0.98927	22.9077	1.7e-06	0.491961	0.98927	13.3635	0.00026	7.5e-07	0.00036	1.8e-06	0.00023	-0.00937768	0.00189564	24.4725	-0.00671176	0.00188255	12.711	22.8457	13.5636
ukb-b-16446	rs7111235	11	133658661	1.5872	T	C	0.506513	0.988399	26.4162	2.8e-07	0.506438	0.988399	20.5583	5.8e-06	1.7e-06	0.00013	3.7e-06	9.1e-05	-0.00906099	0.00189294	22.9127	-0.00720829	0.00188454	14.6303	21.4101	15.3241
ukb-b-16446	rs12364470	11	134601012	1.60891	T	G	0.835295	1	20.749	5.2e-06	0.835682	1	33.0508	9e-09	2.8e-05	7.4e-07	7.4e-05	1.6e-07	-0.0106319	0.00253976	17.524	-0.0125131	0.00252712	24.5175	15.7058	27.4137
ukb-b-16446	rs4980826	12	578349	0.00993447	C	A	0.603618	1	15.8708	6.8e-05	0.604304	1	11.2278	0.00081	9e-06	0.00038	4.3e-06	0.00063	-0.00854484	0.00192407	19.7227	-0.00677967	0.00190903	12.6123	21.1419	11.6916
ukb-b-16446	rs55726687	12	991306	0.0210128	G	A	0.790683	0.997091	53.7192	2.3e-13	0.789813	0.997091	52.1635	5.1e-13	1.7e-14	1.8e-12	4.7e-15	2.1e-12	-0.0177346	0.00231182	58.848	-0.0161721	0.00229306	49.7397	61.3717	49.3591
ukb-b-16446	rs67551338	12	3393100	0.0757961	C	T	0.938247	0.975167	33.1595	8.5e-09	0.93879	0.975167	31.834	1.7e-08	3e-09	1.2e-08	3.7e-09	2.3e-08	-0.0234748	0.00395718	35.1911	-0.0225056	0.00394659	32.5189	34.7752	31.2169
ukb-b-16446	rs76895963	12	4384844	0.109218	T	G	0.979418	0.820231	163.359	2.1e-37	0.979259	0.820231	157.052	5e-36	2.6e-42	1.3e-39	2.7e-43	1.4e-39	-0.09941	0.00729321	185.79	-0.0955444	0.00725453	173.457	190.326	173.358
ukb-b-16446	rs2900208	12	11878464	0.25273	C	A	0.646009	0.995628	56.7031	5.1e-14	0.646895	0.995628	37.2013	1.1e-09	1.7e-14	5.2e-10	2.2e-14	4.8e-10	-0.0151141	0.00197068	58.821	-0.0121766	0.00195981	38.6035	58.3897	38.7374
ukb-b-16446	rs7969505	12	12827900	0.279532	G	C	0.885885	0.981977	18.6963	1.5e-05	0.885797	0.981977	29.6756	5.1e-08	0.00014	7.5e-07	9.5e-05	1e-06	0.0113801	0.00298289	14.5552	0.014659	0.00296224	24.4888	15.2328	23.8389
ukb-b-16446	rs117451679	12	17245591	0.337204	A	G	0.894615	0.965568	10.8118	0.001	0.893216	0.965568	27.4679	1.6e-07	0.0015	2e-07	0.0011	2.2e-07	-0.00988993	0.00311269	10.0952	-0.0160116	0.00307791	27.0619	10.6125	26.8917
ukb-b-16446	rs7134283	12	24071748	0.420014	G	A	0.716197	0.994012	42.9912	5.5e-11	0.716983	0.994012	21.294	3.9e-06	4.7e-10	2.5e-06	5e-10	6.1e-07	0.0130535	0.00209543	38.8063	0.00980152	0.00208261	22.1498	38.6862	24.8789
ukb-b-16446	rs11049684	12	28665359	0.483323	C	T	0.701783	0.997618	17.8829	2.3e-05	0.700569	0.997618	43.5751	4.1e-11	3.4e-05	8.7e-12	2.4e-05	1.3e-12	0.00851675	0.00205536	17.1701	0.0139551	0.00204438	46.5955	17.8415	50.3865
ukb-b-16446	rs10843397	12	29529523	0.493703	C	T	0.75855	0.999164	19.3607	1.1e-05	0.757887	0.999164	9.96074	0.0016	2.3e-06	0.00025	1.3e-06	0.00016	-0.0103624	0.00219503	22.2865	-0.00798699	0.00218248	13.3927	23.3768	14.2464
ukb-b-16446	rs2034923	12	41883096	0.562766	A	C	0.51173	0.994537	19.1711	1.2e-05	0.510917	0.994537	32.9631	9.4e-09	1.7e-06	4.6e-08	1.1e-06	2.8e-08	-0.00901872	0.00188476	22.8969	-0.0102363	0.00187227	29.8919	23.7461	30.8589
ukb-b-16446	rs2897968	12	46763686	0.598373	G	A	0.392557	0.993993	47.941	4.4e-12	0.393425	0.993993	43.2078	4.9e-11	4.4e-15	4.4e-13	1.5e-15	1.5e-12	-0.0151464	0.00193104	61.5223	-0.0139047	0.00191986	52.4544	63.6626	50.0877
ukb-b-16446	rs3730071	12	49168798	0.622421	C	A	0.969665	1	14.9579	0.00011	0.969854	1	19.6752	9.2e-06	1.6e-05	7e-06	8.8e-06	1.1e-05	0.0236894	0.00548583	18.6477	0.0246137	0.00547582	20.2049	19.7563	19.272
ukb-b-16446	rs7132908	12	50263148	0.630702	G	A	0.61532	1	62.7824	2.3e-15	0.615784	1	121.13	3.6e-28	1.2e-16	7.8e-26	4.7e-16	6.1e-27	-0.0160237	0.00193411	68.638	-0.0202434	0.00192609	110.462	65.9043	115.511
ukb-b-16446	rs822688	12	53493387	0.675262	C	T	0.876021	0.959159	20.4321	6.2e-06	0.875658	0.959159	35.5515	2.5e-09	8.6e-06	2.2e-09	3.6e-06	6e-10	-0.012966	0.00291374	19.8021	-0.0173221	0.00289701	35.7521	21.453	38.3146
ukb-b-16446	rs3759094	12	56497903	0.711194	C	T	0.66344	0.994325	33.8027	6.1e-09	0.662126	0.994325	37.798	7.8e-10	1.3e-08	4e-10	5e-09	3.7e-10	0.0113457	0.00199323	32.4005	0.012387	0.00198097	39.0998	34.1843	39.288
ukb-b-16446	rs11175890	12	66118509	0.789822	C	T	0.732944	0.953905	23.7626	1.1e-06	0.733347	0.953905	8.83515	0.003	1.5e-07	0.00074	2.1e-07	0.00051	0.0114077	0.0021737	27.5423	0.0073096	0.00216647	11.3837	26.9038	12.0841
ukb-b-16446	rs1351394	12	66351826	0.792237	T	C	0.488323	1	180.544	3.7e-41	0.48786	1	213.241	2.7e-48	2.8e-41	4.2e-45	8.6e-42	9.6e-47	0.0253309	0.00188224	181.113	0.0263649	0.00187088	198.592	183.447	206.127
ukb-b-16446	rs10748128	12	69827658	0.851344	G	T	0.655859	1	34.2988	4.7e-09	0.654914	1	28.2919	1e-07	1.4e-10	1.2e-07	2.4e-10	4.9e-08	-0.0127217	0.00198345	41.1388	-0.010428	0.0019683	28.0686	40.1157	29.7436
ukb-b-16446	rs310796	12	77453226	0.930821	G	T	0.318809	0.995579	19.8197	8.5e-06	0.319341	0.995579	39.4707	3.3e-10	4.1e-06	2.3e-11	4.9e-06	1.9e-11	-0.00932153	0.00202354	21.2202	-0.0134809	0.00201581	44.7236	20.8675	45.0597
ukb-b-16446	rs12427047	12	90213070	1.03422	C	T	0.757636	0.997386	20.3063	6.6e-06	0.756845	0.997386	14.2022	0.00016	6.9e-07	4.2e-07	1.1e-06	2.9e-07	0.0108874	0.00219307	24.6459	0.0110467	0.00218291	25.6091	23.7768	26.2945
ukb-b-16446	rs9634212	12	93993266	1.07733	C	A	0.779678	0.991156	120.849	4.1e-28	0.778944	0.991156	106.093	7e-25	9.1e-28	2e-22	1.1e-28	4.3e-22	-0.0249026	0.00228011	119.284	-0.0220557	0.00226394	94.9104	123.45	93.3883
ukb-b-16446	rs7301341	12	94083105	1.08159	T	C	0.673764	0.997115	19.655	9.3e-06	0.673244	0.997115	22.6541	1.9e-06	7.4e-07	2.5e-07	7.5e-07	2.7e-07	0.00992295	0.00200444	24.5073	0.0103187	0.00200116	26.588	24.4808	26.4477
ukb-b-16446	rs10777860	12	97792792	1.14513	G	A	0.471356	0.99972	52.0709	5.4e-13	0.471762	0.99972	35.7934	2.2e-09	3.3e-11	7.4e-08	4.2e-11	1.8e-08	0.0124975	0.0018848	43.9658	0.0100883	0.00187503	28.948	43.5189	31.707
ukb-b-16446	rs7312646	12	102388920	1.1977	A	C	0.478904	0.959946	23.3617	1.3e-06	0.47886	0.959946	31.0416	2.5e-08	1.2e-06	1.3e-08	1.8e-07	1e-09	0.00931393	0.00191936	23.548	0.0108565	0.00190927	32.3328	27.2099	37.2321
ukb-b-16446	rs703593	12	103064247	1.20209	A	G	0.517662	0.997799	43.9772	3.3e-11	0.518326	0.997799	17.5942	2.7e-05	2.5e-12	3.3e-07	2.7e-12	3.1e-07	0.0131896	0.00188345	49.0404	0.00955733	0.00187123	26.0867	48.8633	26.1568
ukb-b-16446	rs34825238	12	103328352	1.20587	G	T	0.744376	0.971797	14.9679	0.00011	0.745831	0.971797	13.0624	0.0003	3.5e-06	9.3e-05	3.8e-06	0.00028	-0.0101477	0.00218755	21.5191	-0.00851638	0.00217843	15.2836	21.3452	13.2009
ukb-b-16446	rs1055332	12	107348625	1.26228	T	A	0.625854	0.998722	33.3062	7.9e-09	0.625535	0.998722	25.4216	4.6e-07	1.9e-08	3.6e-07	5.2e-08	4.5e-07	0.0109052	0.00193988	31.6023	0.00984109	0.00193295	25.9207	29.623	25.4771
ukb-b-16446	rs2287214	12	108090518	1.26983	A	G	0.602143	0.998397	20.303	6.6e-06	0.602314	0.998397	17.1493	3.5e-05	2.8e-05	4.9e-05	2.7e-05	2.5e-05	-0.00804951	0.00192102	17.5579	-0.00775491	0.00190987	16.4872	17.5987	17.7975
ukb-b-16446	rs11065979	12	112059557	1.30269	C	T	0.561407	0.995565	64.2836	1.1e-15	0.561656	0.995565	66.4605	3.6e-16	1.9e-12	9.3e-15	5.5e-13	5.1e-15	0.0133649	0.00189874	49.5453	0.0146236	0.00188724	60.0414	52.023	61.2385
ukb-b-16446	rs11065015	12	120520863	1.44807	C	T	0.972936	0.959976	26.3261	2.9e-07	0.972638	0.959976	36.6967	1.4e-09	2.2e-07	1.9e-09	4.8e-07	1.4e-09	0.03066	0.00592091	26.8144	0.0350896	0.00583857	36.1196	25.3604	36.6209
ukb-b-16446	rs1971955	12	122420437	1.46409	A	G	0.145327	0.995353	15.5431	8.1e-05	0.146455	0.995353	40.7152	1.8e-10	3.8e-05	3e-11	5.4e-05	2.8e-11	0.0110089	0.00267387	16.9516	0.0176396	0.00265438	44.1623	16.3188	44.3314
ukb-b-16446	rs10773172	12	122939655	1.46737	G	A	0.256857	0.999105	107.678	3.2e-25	0.258159	0.999105	50.4576	1.2e-12	7.6e-26	4.7e-14	3e-27	4e-14	-0.0226498	0.00215454	110.514	-0.0161316	0.00213969	56.84	116.88	57.1639
ukb-b-16446	rs12820906	12	123493123	1.47105	A	G	0.752931	0.995449	40.5719	1.9e-10	0.752675	0.995449	21.4473	3.6e-06	1.2e-10	1e-05	1.1e-10	5.3e-06	-0.0140609	0.00218428	41.4394	-0.00960035	0.00217659	19.4546	41.6312	20.7265
ukb-b-16446	rs2229840	12	124826462	1.48479	C	T	0.840252	1	82.1028	1.3e-19	0.840338	1	54.4151	1.6e-13	6.2e-18	1.8e-12	7.9e-19	2.4e-12	-0.0221552	0.00256753	74.4595	-0.0179971	0.00255419	49.6473	78.523	49.1538
ukb-b-16446	rs11833839	12	132560957	1.73113	C	T	0.943327	0.992549	21.1957	4.1e-06	0.942833	0.992549	24.6311	6.9e-07	2.5e-05	5.4e-07	3e-05	9.2e-07	-0.0172156	0.00408172	17.7893	-0.0202348	0.00403649	25.1298	17.4364	24.0807
ukb-b-16446	rs11611651	12	133380790	1.74997	G	A	0.912417	1	29.3498	6e-08	0.911899	1	20.3267	6.5e-06	8e-09	4.5e-06	1.5e-08	2.9e-06	-0.0191823	0.00332567	33.2692	-0.0151662	0.00330735	21.0278	32.005	21.8938
ukb-b-16446	rs11616283	13	21493853	0.033324	T	C	0.85997	0.968004	9.94786	0.0016	0.860243	0.968004	18.5604	1.6e-05	0.00027	2e-06	0.00015	3.3e-06	-0.0100372	0.00275648	13.2593	-0.0130749	0.00274947	22.614	14.3877	21.654
ukb-b-16446	rs7994814	13	27054201	0.176042	C	T	0.58317	0.974114	25.3065	4.9e-07	0.582708	0.974114	36.1491	1.8e-09	2.1e-06	1.5e-09	2.3e-06	1.7e-09	-0.00917164	0.00193541	22.4569	-0.0116408	0.00192664	36.5065	22.2936	36.2578
ukb-b-16446	rs9512696	13	28012527	0.196457	A	G	0.337917	0.998414	27.4023	1.7e-07	0.339007	0.998414	28.8554	7.8e-08	3.2e-07	2.9e-08	2.6e-07	7.6e-09	-0.010212	0.00199721	26.1442	-0.0109992	0.00198297	30.7674	26.5097	33.3654
ukb-b-16446	rs532499	13	30165465	0.247996	T	C	0.258008	1	27.4126	1.6e-07	0.259257	1	18.9565	1.3e-05	5.2e-07	8.7e-05	4.4e-07	0.00013	0.0108152	0.0021546	25.1963	0.00841641	0.00214424	15.4066	25.529	14.7052
ukb-b-16446	rs6563808	13	40766662	0.414977	T	C	0.265365	0.991158	12.8956	0.00033	0.265741	0.991158	23.4631	1.3e-06	6.6e-05	1.5e-07	7.4e-05	2.3e-07	0.00856442	0.00214673	15.9162	0.0111895	0.00212872	27.6301	15.7054	26.7428
ukb-b-16446	rs7994783	13	41661922	0.429731	T	G	0.697573	0.997284	17.967	2.2e-05	0.698938	0.997284	12.7943	0.00035	9.9e-06	0.00011	6.6e-06	0.00013	0.00907813	0.00205384	19.5371	0.0079195	0.00204537	14.9917	20.3056	14.6897
ukb-b-16446	rs67141907	13	42805360	0.441592	C	T	0.850728	0.990982	28.7802	8.1e-08	0.850872	0.990982	14.968	0.00011	2.7e-07	0.00013	2.7e-07	8.9e-05	-0.0136484	0.00265408	26.4444	-0.0101219	0.00264215	14.6761	26.4596	15.3622
ukb-b-16446	rs146851424	13	50377910	0.536043	A	C	0.978683	0.982294	91.3352	1.2e-21	0.97806	0.982294	111.228	5.3e-26	2.7e-19	2e-23	3e-18	1.6e-23	-0.0590145	0.00657214	80.6313	-0.0644753	0.00646577	99.4367	75.8614	99.8474
ukb-b-16446	rs2225226	13	51127270	0.539636	C	T	0.784189	0.994282	164.528	1.2e-37	0.78384	0.994282	151.579	7.8e-35	4.9e-40	1.6e-35	2.5e-40	1.3e-35	0.0304049	0.00229565	175.418	0.0284161	0.00228448	154.723	176.703	155.124
ukb-b-16446	rs4883723	13	54084032	0.568819	G	A	0.860477	0.993009	53.4836	2.6e-13	0.859021	0.993009	13.4372	0.00025	2.4e-15	2.1e-05	5e-16	3e-05	-0.0216241	0.00273143	62.675	-0.0115016	0.00270085	18.1348	65.7965	17.4434
ukb-b-16446	rs4567604	13	59204270	0.587536	G	T	0.806687	0.989858	17.1039	3.5e-05	0.806867	0.989858	15.3257	9e-05	1.1e-05	3.2e-05	1.3e-05	4.5e-05	0.0105404	0.00239924	19.3004	0.00993426	0.00238722	17.3175	19.0215	16.6372
ukb-b-16446	rs9540493	13	66205704	0.636547	A	G	0.455763	0.991243	15.0115	0.00011	0.453892	0.991243	31.467	2e-08	9e-06	1.4e-09	2.5e-05	1.1e-09	0.00844407	0.00190235	19.7026	0.0114762	0.00189416	36.708	17.7458	37.0591
ukb-b-16446	rs1924936	13	78443297	0.773918	T	A	0.225048	0.998871	53.397	2.7e-13	0.226093	0.998871	64.896	7.9e-16	1.5e-12	9e-13	6.2e-13	4.1e-13	-0.0159519	0.00225457	50.0606	-0.0160461	0.00224593	51.0438	51.7805	52.6169
ukb-b-16446	rs1176314	13	81221014	0.801975	T	G	0.449812	0.987147	14.5122	0.00014	0.449615	0.987147	16.0776	6.1e-05	7.4e-05	5.4e-05	5.7e-05	6.3e-05	0.00753423	0.00190182	15.6942	0.00766516	0.00189859	16.2997	16.2163	16.0037
ukb-b-16446	rs8002779	13	92015977	0.870792	G	A	0.396778	1	8.36105	0.0038	0.397654	1	22.7879	1.8e-06	0.0093	6.3e-07	0.011	1.8e-06	0.00499185	0.00192068	6.7548	0.00951629	0.00190975	24.8302	6.45279	22.8061
ukb-b-16446	rs7321045	13	97034410	0.936229	G	A	0.551088	0.983584	19.364	1.1e-05	0.551314	0.983584	18.3245	1.9e-05	3.7e-06	2.3e-07	4.6e-06	1.2e-07	-0.00883068	0.00190712	21.4404	-0.00983081	0.00190052	26.7568	21.0164	28.0988
ukb-b-16446	rs9513510	13	99571922	0.977137	G	C	0.301256	0.999299	31.2476	2.3e-08	0.300958	0.999299	17.7347	2.5e-05	1.6e-08	7.3e-07	2.5e-08	1.9e-06	0.0115967	0.00205383	31.8814	0.0101259	0.00204423	24.5362	31.0283	22.698
ukb-b-16446	rs9888533	13	107854612	1.13616	C	T	0.462033	0.966192	5.28078	0.022	0.461719	0.966192	20.1975	7e-06	0.009	7.3e-07	0.007	2.4e-06	-0.00502004	0.0019205	6.83261	-0.00948965	0.00191573	24.5375	7.27202	22.2346
ukb-b-16446	rs10870597	13	114999636	1.29766	A	G	0.763649	0.99963	25.5072	4.4e-07	0.765592	0.99963	28.6776	8.5e-08	3e-07	2e-06	2.6e-07	2.7e-06	0.0113785	0.00222106	26.245	0.0105225	0.0022119	22.6312	26.5307	22.032
ukb-b-16446	rs36100359	14	21578007	0.0574762	G	A	0.86009	1	7.25818	0.0071	0.861073	1	15.8954	6.7e-05	0.00053	1.3e-05	0.00044	1.1e-05	0.00941456	0.00271699	12.0067	0.0118155	0.00270818	19.0347	12.3697	19.367
ukb-b-16446	rs17197114	14	21894526	0.0660752	T	C	0.823301	0.984664	14.8359	0.00012	0.822662	0.984664	18.807	1.4e-05	5.3e-05	8.7e-08	2.1e-05	1.4e-07	-0.0100643	0.00248908	16.3489	-0.0132311	0.00247189	28.6506	18.0684	27.6816
ukb-b-16446	rs9788443	14	23878279	0.11876	T	C	0.951918	0.994893	28.5156	9.3e-08	0.952315	0.994893	8.67372	0.0032	1.5e-08	0.0011	1e-07	0.00085	-0.025009	0.00441488	32.0888	-0.0143985	0.0044046	10.6862	28.3274	11.1274
ukb-b-16446	rs3212260	14	24804088	0.145287	A	T	0.742383	0.995985	39.3271	3.6e-10	0.741815	0.995985	38.8167	4.7e-10	6e-11	1.6e-10	8.2e-11	5.1e-10	-0.0141147	0.00215693	42.8225	-0.0137219	0.00214681	40.8549	42.2137	38.6275
ukb-b-16446	rs12879423	14	25927832	0.16196	A	G	0.321072	0.988088	67.4467	2.2e-16	0.321563	0.988088	44.471	2.6e-11	1.6e-16	1.6e-12	1.6e-16	3e-12	-0.0167632	0.00203199	68.0572	-0.014261	0.00201863	49.9101	68.0869	48.7192
ukb-b-16446	rs145391487	14	35659519	0.326225	G	A	0.891166	0.983243	31.5842	1.9e-08	0.891898	0.983243	3.59659	0.058	2.8e-09	0.01	9.6e-10	0.015	0.0181305	0.00305133	35.3054	0.00779501	0.0030449	6.55371	37.4016	5.93029
ukb-b-16446	rs112957890	14	36220876	0.329506	A	G	0.736138	0.978398	9.47533	0.0021	0.734201	0.978398	36.1452	1.8e-09	0.00072	8e-11	0.00065	6.8e-11	-0.00730657	0.00216089	11.433	-0.0139418	0.00214456	42.263	11.6267	42.5744
ukb-b-16446	rs12889702	14	42894143	0.381124	A	C	0.686997	0.995161	17.2402	3.3e-05	0.687326	0.995161	13.5783	0.00023	6.1e-07	4.3e-06	1.4e-06	3.2e-06	-0.0101522	0.00203505	24.8869	-0.00932684	0.0020287	21.1366	23.3193	21.6675
ukb-b-16446	rs117034105	14	53531085	0.471918	T	C	0.951408	0.893855	23.5056	1.2e-06	0.951101	0.893855	20.3322	6.5e-06	3.3e-05	0.00025	2.2e-05	0.00055	-0.0192452	0.00463927	17.2086	-0.0168539	0.00459964	13.4262	18.0041	11.9449
ukb-b-16446	rs4899012	14	61003889	0.547756	G	C	0.392521	0.998824	122.957	1.4e-28	0.392933	0.998824	88.6435	4.7e-21	1.6e-31	4.9e-28	1.1e-31	8.4e-29	0.0225458	0.00193021	136.434	0.0210831	0.00192044	120.521	137.236	124
ukb-b-16446	rs2296316	14	65520246	0.592011	T	C	0.536228	0.985033	30.3413	3.6e-08	0.53478	0.985033	29.4409	5.8e-08	1.6e-08	5.2e-08	5.1e-09	8.4e-08	0.0107595	0.0019026	31.9808	0.0103223	0.00189652	29.6236	34.1687	28.7119
ukb-b-16446	rs8006178	14	73358764	0.671244	A	C	0.771411	0.997105	14.0166	0.00018	0.772703	0.997105	12.8529	0.00034	0.00015	1.9e-05	0.00012	2.4e-05	-0.00853497	0.00224752	14.421	-0.00958118	0.00224061	18.2855	14.8602	17.8546
ukb-b-16446	rs7141420	14	79899454	0.747933	C	T	0.482808	0.988156	39.0247	4.2e-10	0.484221	0.988156	65.2019	6.8e-16	2e-11	2.1e-18	1.4e-12	6.8e-18	-0.0127281	0.00189724	45.0073	-0.0165536	0.00189111	76.6221	50.1427	74.2684
ukb-b-16446	rs112560164	14	93112924	0.908826	G	A	0.808567	0.993847	5.83109	0.016	0.810232	0.993847	23.2216	1.4e-06	0.00015	4.9e-08	0.00015	3.7e-08	-0.00908214	0.00239932	14.3285	-0.0130767	0.00239781	29.7416	14.4029	30.3168
ukb-b-16446	rs6575340	14	94023972	0.916863	G	A	0.363805	0.99437	33.7357	6.3e-09	0.364142	0.99437	26.6074	2.5e-07	3.2e-07	2.5e-07	5.6e-07	1.7e-07	-0.0100262	0.00196254	26.0998	-0.010089	0.00195472	26.6393	25.0392	27.2935
ukb-b-16446	rs11160601	14	101186641	1.07794	C	T	0.907943	0.982124	35.0459	3.2e-09	0.907308	0.982124	28.1317	1.1e-07	2.9e-08	4.8e-07	1.1e-08	1.1e-07	-0.018237	0.00328693	30.7839	-0.0164062	0.00325994	25.3278	32.7192	28.201
ukb-b-16446	rs61992671	14	101531854	1.08869	A	G	0.507665	0.914115	25.2304	5.1e-07	0.508234	0.914115	35.7632	2.2e-09	4.1e-07	1.2e-09	5.5e-07	1.3e-09	0.00997069	0.00196833	25.6598	0.0119356	0.00196309	36.9664	25.0626	36.8384
ukb-b-16446	rs12888955	14	103256877	1.11638	G	A	0.342717	0.999285	20.7033	5.4e-06	0.342723	0.999285	17.1222	3.5e-05	7e-06	1.1e-05	3.4e-06	6.7e-06	0.00890991	0.00198306	20.1871	0.00865923	0.00197343	19.2537	21.596	20.2765
ukb-b-16446	rs8017780	14	103987305	1.12419	C	A	0.786779	0.99043	19.8691	8.3e-06	0.787326	0.99043	18.1649	2e-05	2.2e-05	4.2e-05	4.5e-05	0.00013	0.00979753	0.00231145	17.9665	0.00944005	0.00230438	16.7819	16.6681	14.6095
ukb-b-16446	rs56130943	14	105906522	1.1483	A	C	0.767236	0.952106	7.39208	0.0066	0.766502	0.952106	23.075	1.6e-06	0.0015	1.2e-06	0.0017	2.6e-06	-0.0072585	0.00229053	10.042	-0.0110451	0.00227744	23.5204	9.84693	22.0579
ukb-b-16446	rs8034033	15	38367091	0.581671	C	A	0.292169	0.992627	29.2872	6.2e-08	0.291916	0.992627	26.5845	2.5e-07	1.4e-08	2.6e-09	3.7e-09	5.1e-09	0.0118049	0.00208209	32.1461	0.0123358	0.00207147	35.4636	34.7897	34.162
ukb-b-16446	rs8036643	15	41903965	0.632741	G	C	0.353436	0.996425	23.1652	1.5e-06	0.35457	0.996425	29.9058	4.5e-08	3e-07	5.4e-09	1.7e-07	3.9e-10	0.0101091	0.00197391	26.2284	0.0114834	0.00196864	34.026	27.3265	39.1684
ukb-b-16446	rs147233090	15	44028047	0.641912	C	T	0.975173	0.985642	20.5701	5.7e-06	0.975326	0.985642	21.2846	4e-06	1.2e-06	3.8e-05	8.7e-07	2.8e-05	0.0296448	0.0060956	23.6518	0.0250498	0.00608314	16.9572	24.1949	17.568
ukb-b-16446	rs726547	15	51530167	0.705525	G	A	0.954036	0.99886	13.2683	0.00027	0.953931	0.99886	27.4078	1.6e-07	8.1e-05	1.9e-07	6.5e-05	9.3e-08	0.0177662	0.00450852	15.5281	0.023345	0.00447855	27.1714	15.9587	28.5176
ukb-b-16446	rs6493780	15	55656840	0.74832	A	G	0.907141	0.977917	24.9172	6e-07	0.906618	0.977917	24.4544	7.6e-07	9.5e-07	2.2e-06	2.1e-06	2.7e-06	0.0160915	0.00328309	24.0229	0.0154449	0.00326265	22.4093	22.4767	21.9983
ukb-b-16446	rs12908182	15	62186447	0.8551	C	T	0.536253	0.998789	30.8909	2.7e-08	0.535878	0.998789	24.4064	7.8e-07	6.1e-08	2.6e-07	3.5e-08	5e-07	0.0102238	0.00188764	29.3349	0.00967519	0.00187925	26.5064	30.4139	25.2483
ukb-b-16446	rs8042545	15	66992821	0.90184	G	A	0.758306	0.995714	41.5701	1.1e-10	0.756827	0.995714	41.4635	1.2e-10	2.9e-08	7.6e-11	7.2e-08	3.5e-11	-0.0122482	0.00220699	30.7997	-0.0142531	0.00218989	42.362	29.0031	43.8826
ukb-b-16446	rs35874463	15	67457698	0.912702	A	G	0.942147	1	20.5983	5.7e-06	0.942524	1	21.4331	3.7e-06	1.4e-06	1.6e-06	1.1e-06	8.7e-07	-0.0194849	0.00403439	23.3261	-0.0192986	0.00402434	22.9966	23.7818	24.1989
ukb-b-16446	rs4776970	15	68080886	0.915018	A	T	0.642385	1	27.6852	1.4e-07	0.641938	1	35.4408	2.6e-09	9.7e-09	3.5e-12	2.6e-09	6.5e-12	0.0112482	0.00196085	32.9061	0.0136026	0.00195595	48.3643	35.4908	47.1849
ukb-b-16446	rs8024244	15	75822230	1.00486	G	A	0.748346	0.998791	6.60204	0.01	0.748831	0.998791	10.9337	0.00094	0.00011	1.9e-06	0.00018	1.6e-06	-0.00839856	0.00217077	14.9686	-0.0102842	0.00216081	22.652	14.0274	23.0728
ukb-b-16446	rs1521624	15	79412399	1.03289	C	A	0.528635	0.988892	17.2749	3.2e-05	0.53038	0.988892	32.4249	1.2e-08	9.9e-06	5e-10	1.6e-05	6.6e-11	0.00839486	0.00189915	19.5392	0.0117429	0.00188847	38.6662	18.5852	42.6455
ukb-b-16446	rs12907384	15	86276000	1.09349	T	C	0.46797	0.999416	30.0417	4.2e-08	0.4682	0.999416	28.7577	8.2e-08	5.2e-09	1.6e-09	1.5e-09	3.9e-09	0.0109909	0.00188177	34.1141	0.0113713	0.00188411	36.4257	36.5678	34.675
ukb-b-16446	rs16942324	15	89383854	1.15331	C	A	0.973002	1	37.5228	9e-10	0.972863	1	83.6336	6e-20	1.6e-07	2.5e-14	4.4e-08	1.1e-13	0.0304547	0.00580705	27.5041	0.0440141	0.00577447	58.0977	29.9645	55.2239
ukb-b-16446	rs1573891	15	99186488	1.42297	G	C	0.841571	0.987827	78.3491	8.6e-19	0.84148	0.987827	80.235	3.3e-19	4.4e-18	2.3e-15	8.4e-18	2.5e-15	0.0225176	0.00259777	75.1345	0.0204611	0.00258229	62.7837	73.856	62.6585
ukb-b-16446	rs74032128	15	99495351	1.43028	A	G	0.967217	0.992786	18.0157	2.2e-05	0.967131	0.992786	32.2135	1.4e-08	0.00026	6.3e-08	0.00014	3.6e-08	-0.0193809	0.0053074	13.3348	-0.0285387	0.00527576	29.2617	14.5326	30.3672
ukb-b-16446	rs62621400	15	101718239	1.48611	C	G	0.942496	1	29.3496	6e-08	0.942205	1	29.6801	5.1e-08	7.8e-08	1.5e-06	5.4e-08	1.1e-06	0.0217693	0.00405307	28.8485	0.0193579	0.0040268	23.1099	29.5578	23.7955
ukb-b-16446	rs12926311	16	406427	0.00407078	G	C	0.646051	0.992469	15.3336	9e-05	0.64685	0.992469	17.3064	3.2e-05	2.1e-05	1.7e-06	2.7e-05	1.9e-06	0.00840159	0.00197671	18.065	0.00942126	0.00196639	22.9552	17.6485	22.6806
ukb-b-16446	rs2071951	16	783004	0.00947956	T	C	0.792687	1	27.466	1.6e-07	0.793227	1	33.1433	8.6e-09	3e-09	4.4e-09	1.6e-09	4.5e-09	-0.013783	0.00232468	35.1527	-0.0135828	0.00231474	34.4329	36.4275	34.3975
ukb-b-16446	rs71385734	16	2160503	0.0437081	T	G	0.829887	0.987561	85.8368	2e-20	0.830311	0.987561	105.088	1.2e-24	3.4e-20	1.5e-23	1.8e-20	7.3e-25	0.023226	0.00252316	84.734	0.0251203	0.00251133	100.056	85.9476	106.01
ukb-b-16446	rs1640779	16	2270536	0.044525	G	A	0.545993	0.99864	64.5631	9.3e-16	0.547723	0.99864	47.2577	6.2e-12	3.4e-13	5.1e-12	2.1e-12	1.2e-11	0.0137684	0.00189235	52.9375	0.012988	0.00188118	47.6673	49.3623	46.0379
ukb-b-16446	rs1045475	16	4015316	0.0722377	A	G	0.178729	0.99582	74.3574	6.5e-18	0.178372	0.99582	58.5225	2e-14	5.6e-19	3.3e-15	6.7e-20	1.3e-14	-0.0218929	0.00246021	79.188	-0.0192938	0.00244824	62.1052	83.3989	59.3923
ukb-b-16446	rs4619406	16	4879766	0.0861564	T	C	0.502382	0.993995	25.5068	4.4e-07	0.502411	0.993995	27.9387	1.3e-07	1.4e-08	1.2e-08	1.5e-08	7.3e-09	-0.0107044	0.0018869	32.183	-0.0107196	0.00187983	32.5175	32.0979	33.4609
ukb-b-16446	rs12934835	16	15139051	0.321389	A	G	0.691283	0.999733	18.329	1.9e-05	0.691391	0.999733	52.8149	3.7e-13	7.8e-07	1.2e-13	2.2e-07	5.4e-13	0.0100375	0.00203146	24.4138	0.0150479	0.00202972	54.9642	26.8878	52.0622
ukb-b-16446	rs4782286	16	19834422	0.390039	G	A	0.789438	0.995809	40.3983	2.1e-10	0.789491	0.995809	34.8472	3.6e-09	4.8e-09	1.2e-07	1.7e-09	1e-07	0.013536	0.00231271	34.256	0.0122004	0.00230549	28.0044	36.3286	28.3088
ukb-b-16446	rs35626515	16	28649651	0.542458	C	A	0.594322	0.994082	92.3199	7.4e-22	0.594929	0.994082	54.45	1.6e-13	8.2e-20	5.6e-11	1.5e-20	4.6e-11	-0.0174905	0.00191996	82.9894	-0.012508	0.00190846	42.9551	86.3686	43.3293
ukb-b-16446	rs35467921	16	30048553	0.553219	C	T	0.598313	0.998801	110.165	9e-26	0.600856	0.998801	148.048	4.6e-34	1.1e-29	1.4e-37	1.5e-29	8e-37	-0.0217356	0.0019213	127.983	-0.0245008	0.00191193	164.215	127.371	160.7
ukb-b-16446	rs6500249	16	49778147	0.581554	A	G	0.266371	0.988677	17.3455	3.1e-05	0.264228	0.988677	16.1351	5.9e-05	1.1e-05	0.00014	6.7e-06	0.00034	0.009406	0.00214293	19.2661	0.00814318	0.00213596	14.5345	20.2674	12.8552
ukb-b-16446	rs72801843	16	53508802	0.643379	T	A	0.69899	0.996373	65.6201	5.5e-16	0.698175	0.996373	69.8822	6.3e-17	7.3e-16	3.6e-16	1.6e-15	2e-16	-0.0165479	0.00205189	65.0394	-0.0166434	0.00204215	66.4214	63.4578	67.6231
ukb-b-16446	rs56094641	16	53806453	0.645997	A	G	0.595582	0.999622	422.158	8.3e-94	0.595154	0.999622	415.036	2.9e-92	2.1e-99	5.5e-101	1.8e-100	4.9e-102	-0.0405705	0.00191698	447.906	-0.0407613	0.00191066	455.122	452.79	459.975
ukb-b-16446	rs34017457	16	67166731	0.849579	G	A	0.993113	1	21.7845	3.1e-06	0.992989	1	19.4566	1e-05	1.1e-06	1.7e-05	9e-07	2.5e-05	-0.0555331	0.0113891	23.7752	-0.0482512	0.0112221	18.4872	24.1251	17.7544
ukb-b-16446	rs34147411	16	68081246	0.850463	C	T	0.853827	0.979649	21.4979	3.5e-06	0.854064	0.979649	23.57	1.2e-06	4.6e-06	4.4e-06	2.3e-06	9.9e-06	-0.0123493	0.00269442	21.0066	-0.0122863	0.00267672	21.0687	22.35	19.5312
ukb-b-16446	rs2303792	16	70531366	0.860075	C	T	0.641324	0.997634	14.1216	0.00017	0.641075	0.997634	12.6183	0.00038	0.00035	0.00016	0.00039	0.00011	0.00702332	0.0019645	12.7814	0.00737613	0.00195482	14.2379	12.598	14.9234
ukb-b-16446	rs76513770	16	72505534	0.873826	T	C	0.871647	0.997297	27.5539	1.5e-07	0.872073	0.997297	47.7968	4.7e-12	1.3e-06	9.2e-13	7.7e-07	9.1e-13	0.0136401	0.00281528	23.4744	0.0200579	0.00280855	51.0045	24.4369	51.0378
ukb-b-16446	rs876672	16	81571600	1.04761	A	G	0.914515	0.988551	14.4439	0.00014	0.914744	0.988551	14.029	0.00018	0.00038	0.00028	0.00051	0.00016	0.0120395	0.00338742	12.6321	0.0122694	0.00337307	13.231	12.0878	14.1995
ukb-b-16446	rs7188009	16	81660642	1.05117	G	A	0.596532	0.995081	20.8027	5.1e-06	0.594706	0.995081	15.0857	0.0001	2.6e-07	1.2e-05	1.9e-07	5.5e-06	-0.00990019	0.00192248	26.5194	-0.00838158	0.00191124	19.2319	27.0954	20.648
ukb-b-16446	rs8059189	16	86417349	1.22153	G	A	0.59517	0.948516	40.762	1.7e-10	0.597102	0.948516	36.4655	1.6e-09	2.3e-09	2.4e-07	3.7e-09	6.9e-08	0.0117637	0.00196931	35.683	0.0101329	0.00196099	26.7002	34.7864	29.1009
ukb-b-16446	rs10775348	16	88806348	1.29695	A	G	0.296432	0.995111	25.0699	5.5e-07	0.296256	0.995111	51.9143	5.8e-13	1.2e-07	4.7e-13	1.8e-07	1.3e-13	-0.0109472	0.00206871	28.003	-0.0148861	0.00205763	52.339	27.2794	54.8244
ukb-b-16446	rs4525525	17	1866892	0.0655095	G	T	0.735069	0.973486	34.8803	3.5e-09	0.736612	0.973486	13.7192	0.00021	2.2e-10	6.2e-05	2.8e-10	3.4e-05	0.0137395	0.00216546	40.2568	0.00864129	0.00215702	16.049	39.8259	17.1773
ukb-b-16446	rs55831773	17	7559037	0.197101	C	T	0.801196	0.960331	36.5972	1.5e-09	0.799922	0.960331	54.6964	1.4e-13	2.5e-09	3.3e-12	3.6e-09	6.4e-12	0.014352	0.00240617	35.5771	0.0166626	0.00239307	48.4815	34.8065	47.1907
ukb-b-16446	rs78378222	17	7571752	0.197622	T	G	0.987616	0.957599	90.5027	1.8e-21	0.987824	0.957599	100.177	1.4e-23	2.9e-22	1.1e-20	3.4e-23	6.1e-21	-0.0844286	0.00870173	94.1385	-0.0814464	0.00873336	86.9724	98.4335	88.1387
ukb-b-16446	rs8074074	17	17407816	0.44391	C	T	0.245345	0.992091	38.1101	6.7e-10	0.245365	0.992091	9.47683	0.0021	1.2e-09	0.0017	9.3e-10	0.0014	-0.0133638	0.00219765	36.9778	-0.00686244	0.00218493	9.86463	37.4679	10.2038
ukb-b-16446	rs3110496	17	27917771	0.496625	A	G	0.313349	1	26.5649	2.5e-07	0.314336	1	12.905	0.00033	8.9e-07	0.0007	1.7e-06	0.0008	-0.00997533	0.00202974	24.1532	-0.00683976	0.00201866	11.4804	22.8785	11.2446
ukb-b-16446	rs7223535	17	29211667	0.499344	G	A	0.729922	0.999149	153.191	3.5e-35	0.729375	0.999149	110.293	8.5e-26	2.1e-35	1.4e-26	5.3e-36	5.7e-27	0.0263362	0.00212117	154.154	0.0225158	0.00211076	113.789	156.934	115.638
ukb-b-16446	rs8064547	17	36951278	0.632151	G	A	0.479488	0.996809	13.9223	0.00019	0.479569	0.996809	10.3915	0.0013	1e-07	4.3e-05	1.6e-07	4.7e-05	-0.0100569	0.0018896	28.3264	-0.00767201	0.00187488	16.7445	27.4864	16.5726
ukb-b-16446	rs3744806	17	38351626	0.643269	C	G	0.700145	0.999237	26.5674	2.5e-07	0.700489	0.999237	8.26492	0.004	4.1e-08	0.0029	3.3e-08	0.003	-0.011265	0.00205286	30.1121	-0.00609668	0.00204529	8.88541	30.5472	8.80549
ukb-b-16446	rs8070437	17	43257270	0.684096	C	T	0.29649	0.98447	36.6472	1.4e-09	0.295586	0.98447	35.0012	3.3e-09	1.9e-09	9.6e-12	1.5e-09	1.3e-11	-0.0125062	0.00208113	36.1119	-0.0141312	0.00207437	46.407	36.5305	45.7667
ukb-b-16446	rs10775406	17	46197755	0.703549	A	G	0.240185	0.999963	39.0859	4.1e-10	0.240298	0.999963	6.38315	0.012	1.8e-10	0.0045	1.1e-10	0.0024	0.0140617	0.00220402	40.7049	0.00623468	0.00219385	8.07632	41.6162	9.2306
ukb-b-16446	rs68106312	17	47065115	0.707892	G	A	0.90439	0.979047	59.6123	1.2e-14	0.904518	0.979047	23.3072	1.4e-06	3.6e-14	7.4e-06	6e-14	2.2e-06	-0.0245383	0.00324014	57.3539	-0.0144226	0.00321824	20.0839	56.3642	22.425
ukb-b-16446	rs757608	17	59497277	0.871068	A	G	0.329151	1	53.4495	2.7e-13	0.330116	1	55.6543	8.6e-14	1e-13	5.6e-14	7.1e-14	3.3e-14	0.0148999	0.00200258	55.3589	0.0149715	0.00199192	56.4915	56.0398	57.5466
ukb-b-16446	rs2005172	17	61996255	0.887415	A	C	0.359899	0.975893	144.061	3.4e-33	0.360565	0.975893	112.177	3.3e-26	1.3e-31	5.7e-25	1.3e-31	3.7e-25	-0.0232387	0.00198684	136.804	-0.0203897	0.00197575	106.502	136.836	107.381
ukb-b-16446	rs7503332	17	63563513	0.913995	T	G	0.519358	0.976595	15.1207	0.0001	0.517109	0.976595	25.5707	4.3e-07	0.00045	1.7e-05	0.00052	9.7e-06	-0.00668861	0.00190631	12.3108	-0.00816871	0.00189644	18.5536	12.0557	19.5621
ukb-b-16446	rs34055910	17	64460104	0.922343	A	G	0.621221	0.996676	15.4961	8.3e-05	0.621716	0.996676	5.85831	0.016	1.2e-05	0.0024	8e-06	0.0025	0.00852434	0.0019453	19.2021	0.00588183	0.00193788	9.21237	19.9295	9.15351
ukb-b-16446	rs2521349	17	67503501	0.970398	G	A	0.614264	0.991294	9.49364	0.0021	0.61572	0.991294	13.9419	0.00019	0.002	9.4e-06	0.0018	1.8e-05	-0.00600285	0.00193863	9.58798	-0.00858111	0.00193682	19.6294	9.69433	18.4173
ukb-b-16446	rs4968799	17	68158831	0.978121	A	T	0.887717	0.999373	31.4745	2e-08	0.887362	0.999373	35.5887	2.4e-09	4.9e-08	3e-10	5.5e-08	1.1e-10	0.0163144	0.00299172	29.7373	0.0186721	0.00296392	39.6874	29.5443	41.6153
ukb-b-16446	rs236587	17	68203915	0.981358	T	C	0.262844	0.979695	12.3239	0.00045	0.262698	0.979695	9.62401	0.0019	0.0001	9.4e-05	3.2e-05	0.00012	0.00840668	0.00216145	15.1272	0.00841474	0.00215391	15.2626	17.3112	14.8013
ukb-b-16446	rs114177791	17	78555512	1.24996	G	T	0.78513	0.994225	18.1152	2.1e-05	0.786404	0.994225	31.0998	2.5e-08	1.7e-06	2.8e-07	1.7e-06	1.6e-07	-0.0109987	0.00229784	22.9109	-0.0117711	0.00229047	26.4108	22.8757	27.4259
ukb-b-16446	rs36000545	17	79093822	1.26033	A	G	0.60426	0.973025	41.7732	1e-10	0.604271	0.973025	102.487	4.3e-24	9.9e-13	7.7e-24	5.6e-13	6.4e-24	0.0139157	0.00195126	50.8604	0.0195689	0.00194379	101.353	51.9948	101.729
ukb-b-16446	rs77093479	17	79429575	1.26607	C	G	0.834902	0.98324	20.1908	7e-06	0.83491	0.98324	10.0845	0.0015	2.3e-07	0.0028	3.1e-07	0.0019	0.0132276	0.00255779	26.7443	0.00761352	0.00254674	8.93718	26.2149	9.69196
ukb-b-16446	rs72862345	17	80527430	1.28033	T	G	0.812914	0.997451	6.45165	0.011	0.813042	0.997451	25.1637	5.3e-07	0.005	2.6e-06	0.0058	1e-06	0.00679556	0.00242234	7.87014	0.0113313	0.00241119	22.0852	7.6235	23.9068
ukb-b-16446	rs57126421	18	2656989	0.0717858	A	G	0.761688	0.990417	33.2917	7.9e-09	0.76305	0.990417	28.09	1.2e-07	5.9e-09	6.9e-06	3.6e-09	8.7e-06	0.0129548	0.00222659	33.8519	0.00998154	0.00222044	20.2077	34.8457	19.7828
ukb-b-16446	rs4369779	18	20735408	0.429536	T	C	0.211059	1	104.937	1.3e-24	0.211037	1	137.042	1.2e-31	2.8e-25	1.7e-32	4.3e-26	1.3e-33	-0.0239625	0.00230657	107.927	-0.0272774	0.00229817	140.877	111.622	146.031
ukb-b-16446	rs1941697	18	31251276	0.540902	G	A	0.550502	1	25.418	4.6e-07	0.551125	1	14.58	0.00013	1.4e-06	0.00042	6.6e-07	0.00017	-0.00914471	0.00189567	23.2709	-0.00664301	0.0018834	12.4407	24.736	14.1905
ukb-b-16446	rs11663903	18	32762592	0.548763	G	A	0.570134	0.994748	7.68712	0.0056	0.571793	0.994748	19.2117	1.2e-05	0.0024	2.3e-06	0.0034	1.3e-06	-0.00579336	0.00190972	9.20282	-0.00898156	0.00189986	22.3491	8.55379	23.4843
ukb-b-16446	rs9960619	18	33040095	0.552275	C	T	0.656129	1	24.019	9.5e-07	0.655235	1	15.9621	6.5e-05	2.7e-06	9.8e-06	4.7e-06	2.9e-06	-0.00931238	0.0019852	22.0045	-0.00873344	0.00197529	19.5483	20.9371	21.9104
ukb-b-16446	rs55854145	18	45928049	0.669723	A	C	0.945378	0.987802	19.8099	8.6e-06	0.944512	0.987802	16.3325	5.3e-05	1.9e-05	0.00016	4.5e-05	4.6e-05	0.0178427	0.00417416	18.2719	0.0155717	0.00412201	14.2711	16.6314	16.6046
ukb-b-16446	rs7229520	18	46516468	0.68274	G	A	0.338202	0.995739	17.5513	2.8e-05	0.337956	0.995739	36.0343	1.9e-09	1.2e-05	4.1e-09	1.3e-05	4.5e-09	0.00873802	0.00199676	19.1503	0.0116732	0.00198556	34.5634	19.0153	34.3775
ukb-b-16446	rs11664336	18	46604851	0.687142	A	T	0.565733	0.998144	28.0522	1.2e-07	0.565046	0.998144	34.4406	4.4e-09	2.1e-09	5.7e-11	5.3e-09	6.6e-11	-0.0113917	0.00190228	35.8617	-0.012414	0.00189453	42.936	34.0711	42.6265
ukb-b-16446	rs9951619	18	56882326	0.801136	T	G	0.232347	0.985888	31.9857	1.6e-08	0.233112	0.985888	38.6378	5.1e-10	8.4e-07	9.3e-10	5e-07	1.1e-10	-0.0110523	0.00224354	24.2682	-0.0136908	0.00223657	37.4707	25.2827	41.5893
ukb-b-16446	rs6567160	18	57829135	0.8216	T	C	0.767683	0.998798	411.505	1.7e-91	0.767006	0.998798	414.262	4.3e-92	2e-96	1.4e-93	3.7e-99	2.3e-95	-0.0464983	0.00223165	434.132	-0.0455405	0.00221912	421.146	446.754	429.308
ukb-b-16446	rs57636386	18	58048295	0.823016	T	C	0.916396	0.993573	33.0548	9e-09	0.915926	0.993573	52.4528	4.4e-13	3.4e-10	4.7e-14	1.2e-10	4.2e-14	0.0214678	0.00341759	39.458	0.0255596	0.00339042	56.8331	41.4917	57.0738
ukb-b-16446	rs2276190	18	63430340	0.904334	G	A	0.721836	0.993896	33.0499	9e-09	0.723253	0.993896	21.2781	4e-06	1.6e-06	5.2e-05	6.9e-07	4.7e-05	-0.0101293	0.00210872	23.0737	-0.00849592	0.00209887	16.3852	24.6355	16.5589
ukb-b-16446	rs74494415	18	74972138	1.13672	C	T	0.96028	0.982646	35.4737	2.6e-09	0.960223	0.982646	8.23121	0.0041	2.1e-11	7.5e-05	1e-11	7.2e-05	0.0325523	0.00485704	44.9179	0.0191919	0.00484538	15.6884	46.2377	15.7689
ukb-b-16446	rs11880992	19	2176403	0.0753709	G	A	0.591051	0.998701	51.9987	5.6e-13	0.592064	0.998701	42.9539	5.6e-11	1e-13	5.4e-12	1.8e-13	4.6e-12	-0.0142585	0.00191734	55.3035	-0.0131842	0.00191219	47.5384	54.2534	47.8374
ukb-b-16446	rs10401784	19	3445721	0.121847	C	A	0.36006	0.998148	28.7895	8.1e-08	0.359106	0.998148	21.841	3e-06	1.7e-09	1.7e-06	2.2e-09	7.7e-06	0.0118428	0.00196487	36.3281	0.00937078	0.00195715	22.9247	35.7975	20.0068
ukb-b-16446	rs58857770	19	7208110	0.229611	C	G	0.591818	0.987197	29.1095	6.8e-08	0.591486	0.987197	13.7244	0.00021	6.8e-09	9.1e-05	2.3e-09	9.8e-05	0.0111825	0.00192957	33.586	0.0075206	0.00192187	15.3129	35.7039	15.1711
ukb-b-16446	rs62621197	19	8670147	0.278617	C	T	0.962951	0.928819	38.9643	4.3e-10	0.962653	0.928819	65.9302	4.7e-16	1.3e-09	3.1e-15	3.7e-09	2.7e-15	0.0314418	0.00518676	36.7471	0.0405298	0.00513804	62.2234	34.7527	62.505
ukb-b-16446	rs2163832	19	10745764	0.317475	T	C	0.339755	0.997003	52.0491	5.4e-13	0.339967	0.997003	23.3741	1.3e-06	2.3e-15	4.8e-08	8.5e-15	4.1e-08	0.015773	0.00199044	62.796	0.010848	0.00198693	29.8084	60.2273	30.0953
ukb-b-16446	rs10404726	19	18834514	0.454425	C	T	0.535536	0.99469	10.1532	0.0014	0.533394	0.99469	18.3127	1.9e-05	4.4e-05	1.5e-08	2.5e-05	4e-08	0.00773857	0.00189447	16.6858	0.0106504	0.00188223	32.0173	17.7414	30.1618
ukb-b-16446	rs73004967	19	19717056	0.462302	A	G	0.931158	0.993807	20.4624	6.1e-06	0.931826	0.993807	10.0234	0.0015	8.3e-08	5.1e-05	1.4e-07	1.6e-05	0.0200149	0.00373342	28.7403	0.0151684	0.00374423	16.4118	27.6966	18.6737
ukb-b-16446	rs111640872	19	30290357	0.512969	G	C	0.669385	0.995063	50.2513	1.4e-12	0.669452	0.995063	66.005	4.5e-16	3.7e-13	2e-16	1.4e-13	1.6e-16	-0.0146035	0.00201021	52.7752	-0.0164592	0.00200223	67.5757	54.6826	68.0901
ukb-b-16446	rs7245985	19	30710410	0.518542	T	G	0.792807	0.997943	16.1976	5.7e-05	0.792062	0.997943	24.8247	6.3e-07	9.4e-06	2.9e-07	2.1e-06	2.2e-07	0.0103201	0.00232926	19.6306	0.0118897	0.00231641	26.3456	22.5008	26.8324
ukb-b-16446	rs29946	19	34299865	0.572709	T	C	0.441875	0.968187	22.4471	2.2e-06	0.444018	0.968187	10.0422	0.0015	8.9e-07	0.0052	3.8e-07	0.0072	-0.00948434	0.00193002	24.1485	-0.00537098	0.00192027	7.82321	25.8035	7.21256
ukb-b-16446	rs284662	19	41932275	0.661427	T	C	0.38038	1	34.0644	5.3e-09	0.380057	1	20.4702	6.1e-06	1.2e-07	1.1e-05	9.3e-08	4e-06	0.0102591	0.00194023	27.9585	0.00848505	0.00193241	19.2801	28.5075	21.2857
ukb-b-16446	rs35050648	19	46991243	0.729955	G	T	0.763882	0.998965	12.362	0.00044	0.76412	0.998965	11.7152	0.00062	0.0001	6e-05	0.00011	7.9e-05	-0.00862034	0.00222	15.078	-0.00886826	0.00220982	16.1051	15.0387	15.574
ukb-b-16446	rs3810291	19	47569003	0.744195	G	A	0.324244	1	91.9863	8.7e-22	0.325576	1	75.8585	3e-18	5e-21	8.6e-19	3.8e-21	9.9e-19	-0.0189439	0.00201326	88.5398	-0.0177092	0.00200054	78.3623	89.0691	78.0759
ukb-b-16446	rs281385	19	49217261	0.7747	A	G	0.120596	1	21.4798	3.6e-06	0.120959	1	30.622	3.1e-08	0.00019	5.3e-06	0.00013	4.6e-06	0.010819	0.00289873	13.9302	0.0131053	0.00287907	20.72	14.6099	21.0097
ukb-b-16446	rs147110934	19	55993436	0.996506	G	T	0.976045	1	28.7052	8.4e-08	0.975375	1	20.4316	6.2e-06	9.3e-08	7.4e-06	1.4e-08	4.3e-06	0.0329037	0.00616165	28.5165	0.0271236	0.00605248	20.0829	32.1339	21.1113
ukb-b-16446	rs1407031	20	6542634	0.213887	C	T	0.602236	0.991896	15.0033	0.00011	0.603035	0.991896	13.9233	0.00019	3.6e-05	2.3e-05	3.9e-05	6.9e-05	0.00798146	0.00193103	17.0839	0.00815253	0.00192579	17.9213	16.921	15.8383
ukb-b-16446	rs2650965	20	6709838	0.21883	A	G	0.670379	0.987912	7.60983	0.0058	0.670431	0.987912	31.2545	2.3e-08	0.00043	3.3e-09	0.00034	9.7e-09	0.00709116	0.00201359	12.402	0.0118446	0.00200173	35.013	12.8496	32.8995
ukb-b-16446	rs2093147	20	9033462	0.263701	T	C	0.35754	0.981184	13.5934	0.00023	0.356505	0.981184	17.2894	3.2e-05	7.6e-05	1e-05	5.5e-05	2e-05	0.00784468	0.00198276	15.6535	0.00869284	0.00197074	19.4565	16.28	18.2237
ukb-b-16446	rs16996657	20	15816236	0.385704	T	C	0.871927	0.994682	20.6869	5.4e-06	0.872559	0.994682	12.7695	0.00035	2e-05	6e-05	2.1e-05	2.9e-05	-0.0120835	0.00283105	18.2176	-0.011306	0.00281623	16.1168	18.1128	17.4707
ukb-b-16446	rs6136938	20	20058992	0.466063	G	A	0.563965	1	20.5927	5.7e-06	0.564173	1	24.3361	8.1e-07	2.8e-06	1.2e-07	1.8e-06	8.4e-08	0.00891763	0.001902	21.9825	0.010028	0.00189267	28.0721	22.7704	28.7165
ukb-b-16446	rs2252720	20	21223663	0.480654	C	T	0.325482	0.985296	38.3339	6e-10	0.326365	0.985296	34.2033	5e-09	6.3e-11	3.6e-10	3.3e-11	5.2e-11	0.0132517	0.00202767	42.712	0.0126363	0.00201516	39.3209	43.9704	43.1164
ukb-b-16446	rs34879158	20	32300634	0.534315	A	C	0.738306	0.99681	112.401	2.9e-26	0.73612	0.99681	126.813	2e-29	1.6e-23	9.5e-24	2e-24	5.8e-24	0.0214377	0.00214516	99.8703	0.0214111	0.0021312	100.932	104.058	101.915
ukb-b-16446	rs6142059	20	32544327	0.536454	T	C	0.507928	0.996307	20.8323	5e-06	0.507082	0.996307	47.8811	4.5e-12	6.5e-06	1.4e-11	3.8e-06	1.7e-11	-0.00851641	0.00188889	20.3283	-0.0127115	0.00188032	45.7016	21.3506	45.251
ukb-b-16446	rs143384	20	34025756	0.538709	A	G	0.596366	1	294.326	5.7e-66	0.594774	1	379.107	1.9e-84	1.6e-64	1.3e-79	3.1e-63	7.8e-80	-0.0325301	0.00191796	287.668	-0.0360865	0.0019101	356.923	281.732	357.969
ukb-b-16446	rs1780673	20	35758359	0.546872	G	A	0.188692	0.999942	36.5526	1.5e-09	0.188599	0.999942	19.7194	9e-06	3.3e-10	4.6e-06	6.7e-11	2.2e-06	-0.0151557	0.00241211	39.4786	-0.010974	0.00239593	20.9787	42.61	22.3691
ukb-b-16446	rs6130953	20	44495988	0.670713	A	G	0.375893	0.996903	15.8278	6.9e-05	0.37675	0.996903	19.6987	9.1e-06	4.5e-05	0.00039	3.7e-05	0.00026	-0.00795428	0.00195037	16.6328	-0.00688581	0.00193964	12.6028	17.0229	13.3455
ukb-b-16446	rs13043303	20	51091385	0.791514	G	A	0.816984	0.996504	77.8688	1.1e-18	0.816652	0.996504	76.4031	2.3e-18	2.1e-17	1.6e-17	4e-17	1.5e-16	0.0206914	0.00243844	72.0039	0.0206855	0.00242815	72.5739	70.7987	68.1602
ukb-b-16446	rs6026578	20	57463472	0.948737	C	G	0.375345	0.989024	27.5391	1.5e-07	0.37438	0.989024	19.9958	7.8e-06	1.8e-07	2.6e-08	3.8e-07	3.1e-08	0.0102097	0.00195689	27.2203	0.0108442	0.0019484	30.977	25.8182	30.6398
ukb-b-16446	rs73619441	20	61564901	1.07298	T	G	0.855562	0.991177	42.1146	8.6e-11	0.855986	0.991177	32.2307	1.4e-08	3.2e-08	5.8e-06	1.7e-08	9.9e-06	0.01486	0.00268795	30.5632	0.0121358	0.00267582	20.5693	31.8475	19.5349
ukb-b-16446	rs116165844	20	62610556	1.0958	G	T	0.862115	0.998895	10.727	0.0011	0.86295	0.998895	22.5616	2e-06	0.0019	3.3e-06	0.0015	6.6e-06	0.00850643	0.00273464	9.67596	0.0126887	0.00272865	21.6241	10.1254	20.2937
ukb-b-16446	rs73189390	21	17383170	0.0548367	G	A	0.81617	0.990044	10.1249	0.0015	0.816315	0.990044	11.2696	0.00079	8.8e-05	3.2e-05	0.00014	3.5e-05	0.00959711	0.0024479	15.3708	0.0101397	0.00243864	17.2884	14.562	17.1117
ukb-b-16446	rs9976812	21	39690245	0.433089	C	G	0.436322	0.985558	56.5555	5.5e-14	0.436317	0.985558	51.3911	7.6e-13	1.3e-12	8.7e-14	6e-12	1.2e-13	0.0135969	0.00191673	50.3218	0.0142338	0.00190806	55.6495	47.3338	55.062
ukb-b-16446	rs4819021	21	46466927	0.621055	T	C	0.523266	0.981298	13.9279	0.00019	0.523062	0.981298	40.083	2.4e-10	0.00033	2.8e-09	0.00041	4.8e-09	0.00686131	0.00190922	12.9152	0.0112793	0.00189722	35.3452	12.482	34.2516
ukb-b-16446	rs35665085	22	17625915	0.0383632	G	A	0.943969	1	13.8712	0.0002	0.944109	1	10.515	0.0012	3.2e-06	7.4e-05	3.8e-06	5.9e-05	0.0190802	0.00409681	21.6909	0.0162027	0.00409002	15.6935	21.3554	16.1344
ukb-b-16446	rs165656	22	19948863	0.111543	G	C	0.481865	0.986626	25.3009	4.9e-07	0.48338	0.986626	38.4693	5.6e-10	2.3e-05	8.5e-08	4.9e-05	6.6e-08	-0.00805825	0.0019029	17.9329	-0.0101315	0.00189148	28.6908	16.4869	29.1931
ukb-b-16446	rs118173451	22	28356600	0.337699	T	C	0.983765	0.971272	10.0804	0.0015	0.983928	0.971272	32.9955	9.2e-09	0.0032	1.1e-08	0.005	1.3e-08	0.0222785	0.00756789	8.66603	0.0434072	0.00759306	32.6806	7.88665	32.3308
ukb-b-16446	rs5752989	22	30365780	0.347956	G	A	0.428876	0.999198	18.2347	2e-05	0.428831	0.999198	29.9687	4.4e-08	6.3e-06	5e-10	3.1e-06	2e-10	0.00861212	0.00190765	20.3809	0.0118009	0.0018974	38.6824	21.7732	40.438
ukb-b-16446	rs41311445	22	42070374	0.501043	A	C	0.904492	1	46.9463	7.3e-12	0.903944	1	33.0783	8.9e-09	4.5e-16	4.5e-13	1.8e-16	5.6e-13	0.0261172	0.00321424	66.0232	0.023101	0.00319146	52.394	67.8514	51.9863
ukb-b-16446	rs113619763	22	46399175	0.595626	A	T	0.937709	0.996715	23.4589	1.3e-06	0.937331	0.996715	6.75588	0.0093	1.8e-07	0.00098	1e-07	0.00072	-0.0203893	0.0039077	27.2246	-0.0127885	0.00388118	10.8571	28.2956	11.4343
ukb-b-16446	rs4253755	22	46615376	0.602288	G	A	0.870773	0.98727	20.1763	7.1e-06	0.872287	0.98727	9.35988	0.0022	1.3e-06	0.00082	1e-06	0.00082	-0.013715	0.00283263	23.4428	-0.00947054	0.00283141	11.1877	23.8911	11.1981
ukb-b-16446	rs5771118	22	50714289	0.742638	T	C	0.259213	0.986434	15.4542	8.5e-05	0.257586	0.986434	23.3969	1.3e-06	8.8e-05	1.9e-07	6.6e-05	2e-07	-0.00850235	0.00216812	15.3783	-0.0112499	0.00215839	27.1669	15.9289	27.0093
ukb-b-16311	rs9880309	3	49304329	0.689863	G	C	0.890697	1	30.0814	4.1e-08	0.891351	1	12.6403	0.00038	9.5e-08	0.00093	NA	NA	0.0524975	0.00983777	28.4763	0.0325475	0.00983448	10.9529	NA	NA
ukb-b-16311	rs11943905	4	46397617	0.683902	C	T	0.714949	0.991225	18.4312	1.8e-05	0.718507	0.991225	20.2465	6.8e-06	3.5e-05	6.6e-06	NA	NA	0.0281955	0.00681814	17.1012	0.0306354	0.00680081	20.292	NA	NA
ukb-b-16311	rs13212562	6	27300310	0.496621	A	G	0.876187	0.982201	43.4788	4.3e-11	0.87716	0.982201	11.6392	0.00065	2.2e-11	0.00064	NA	NA	0.0624612	0.00933564	44.7645	0.0316769	0.00928004	11.6516	NA	NA
ukb-b-16311	rs17167210	7	133339343	1.44713	G	A	0.569019	0.997323	40.4218	2e-10	0.568094	0.997323	10.8727	0.00098	1.1e-10	0.0012	NA	NA	-0.0399976	0.00620348	41.5716	-0.0200524	0.00618165	10.5227	NA	NA
ukb-b-16311	rs1217096	8	64623146	0.866737	T	G	0.253898	0.996687	39.9645	2.6e-10	0.256505	0.996687	19.0248	1.3e-05	1.5e-09	2.8e-05	NA	NA	-0.0425297	0.00703664	36.5305	-0.0292508	0.00698576	17.5327	NA	NA
ukb-b-16311	rs13262595	8	143316970	1.75012	A	G	0.430585	0.999204	21.1982	4.1e-06	0.434037	0.999204	11.4774	0.0007	2e-06	0.00086	NA	NA	0.0294962	0.00620853	22.5712	0.0205289	0.00615806	11.1133	NA	NA
ukb-b-16311	rs290490	10	114906714	1.40111	G	A	0.348255	1	23.6099	1.2e-06	0.350354	1	10.769	0.001	1.4e-06	0.0012	NA	NA	0.0306158	0.00635115	23.2374	0.0204494	0.00631687	10.4799	NA	NA
ukb-b-16311	rs3760707	19	50084454	0.792544	T	C	0.824294	0.996368	22.9274	1.7e-06	0.822237	0.996368	12.5394	0.0004	6.9e-06	0.00063	NA	NA	0.0362977	0.0080747	20.2072	0.0272769	0.00798386	11.6725	NA	NA
ukb-b-19069	rs138224578	11	132909417	1.5648	C	T	0.988517	0.806539	9.53517	0.002	0.988133	0.806539	22.2086	2.4e-06	0.002	2.4e-06	NA	NA	-0.0301227	0.00975434	9.53657	-0.0438168	0.00929778	22.2087	NA	NA
ukb-b-19069	rs78715603	15	36546654	0.545808	G	A	0.979848	1	25.2883	4.9e-07	0.980383	1	9.08174	0.0026	5e-07	0.0026	NA	NA	-0.0333384	0.00663167	25.2722	-0.0196755	0.00652892	9.08175	NA	NA
ukb-b-43	rs13203066	6	93368951	1.02512	A	C	0.766811	0.988465	16.129	5.9e-05	0.767357	0.988465	18.2204	2e-05	0.00016	4.5e-05	NA	NA	0.0229932	0.00609709	14.2218	0.0247873	0.0060783	16.63	NA	NA
ukb-b-43	rs12598902	16	71845186	0.872297	C	T	0.647557	0.994828	23.2654	1.4e-06	0.650995	0.994828	15.5207	8.2e-05	9.1e-06	0.00033	NA	NA	0.0238436	0.00537459	19.6813	0.0192833	0.00537026	12.8936	NA	NA
ukb-b-791	rs11602582	11	31285284	0.484364	G	A	0.95171	1	25.0816	5.5e-07	0.954269	1	17.0592	3.6e-05	8.4e-07	4e-05	NA	NA	0.0786445	0.015966	24.2631	0.0680448	0.0165673	16.8689	NA	NA
ukb-b-19202	rs2932559	10	106640123	1.31888	G	A	0.339786	0.996012	25.1845	5.2e-07	0.340998	0.996012	8.63907	0.0033	1e-06	0.0039	NA	NA	-0.0104906	0.00214545	23.9091	-0.00625192	0.00216744	8.32015	NA	NA
ukb-b-17772	rs11602582	11	31285284	0.484364	G	A	0.951698	1	25.3011	4.9e-07	0.954276	1	16.9097	3.9e-05	7e-07	4.3e-05	NA	NA	0.0792037	0.0159669	24.6066	0.0677657	0.0165694	16.7265	NA	NA
ukb-b-19206	rs12631898	3	115286456	1.26548	C	T	0.764844	0.812616	11.11	0.00086	0.76689	0.812616	19.3965	1.1e-05	0.00081	1.1e-05	NA	NA	0.0068716	0.00205082	11.227	0.00905884	0.00205734	19.388	NA	NA
ukb-b-19206	rs6449538	5	50582954	0.628045	C	T	0.767401	0.991657	10.058	0.0015	0.767639	0.991657	20.1966	7e-06	0.0013	5.9e-06	NA	NA	0.0059834	0.00186355	10.309	0.00843773	0.00186272	20.5189	NA	NA
ukb-b-12115	rs3112578	16	52585440	0.628422	C	T	0.242447	0.997517	21.3135	3.9e-06	0.243093	0.997517	17.7273	2.5e-05	4e-06	2.5e-05	NA	NA	0.000874049	0.000189462	21.2828	0.000812842	0.0001927	17.7931	NA	NA
ukb-b-9242	rs7859727	9	22102165	0.436276	C	T	0.508834	0.997762	36.2942	1.7e-09	0.508321	0.997762	18.6278	1.6e-05	2.1e-09	1.7e-05	NA	NA	-0.00125321	0.00020921	35.8828	-0.000906243	0.000210845	18.474	NA	NA
ukb-b-12227	rs34416375	2	17643088	0.36834	T	C	0.615286	0.998336	14.7566	0.00012	0.615284	0.998336	21.7098	3.2e-06	0.00019	7.8e-06	NA	NA	-0.0026506	0.000711156	13.8918	-0.00321218	0.000718377	19.9938	NA	NA
ukb-b-12227	rs10461612	5	56003831	0.685634	G	C	0.838827	0.997103	14.3288	0.00015	0.837951	0.997103	16.4857	4.9e-05	0.0001	3.3e-05	NA	NA	-0.00366331	0.000943722	15.0681	-0.00394317	0.000950531	17.2091	NA	NA
ukb-b-12227	rs3757322	6	151942194	1.64163	T	G	0.663943	0.998954	6.29668	0.012	0.665555	0.998954	34.0238	5.4e-09	0.014	6.8e-09	NA	NA	-0.00180974	0.000734279	6.07447	-0.00429237	0.000740748	33.5779	NA	NA
ukb-b-12227	rs34032268	10	123341525	1.53933	A	C	0.604005	0.996795	61.5337	4.4e-15	0.604806	0.996795	41.6451	1.1e-10	1.2e-14	2e-10	NA	NA	-0.00546624	0.000708312	59.5564	-0.00455228	0.000715354	40.4964	NA	NA
ukb-b-12227	rs78540526	11	69331418	0.76496	C	T	0.928835	0.991405	19.0818	1.3e-05	0.92853	0.991405	22.4615	2.1e-06	1.1e-05	1.6e-06	NA	NA	-0.00593759	0.00135172	19.295	-0.00652194	0.00135988	23.0013	NA	NA
ukb-b-12227	rs4784227	16	52599188	0.628473	C	T	0.759735	1	28.3052	1e-07	0.759451	1	27.5703	1.5e-07	1e-07	2.2e-07	NA	NA	-0.00431387	0.000810725	28.313	-0.0042284	0.000816625	26.8107	NA	NA
ukb-b-3596	rs7753579	6	375759	0.00861012	T	C	0.276992	0.641643	15.6261	7.7e-05	0.277159	0.641643	21.0426	4.5e-06	7.8e-05	5.1e-06	NA	NA	0.000916028	0.000231946	15.5971	0.00104559	0.000229187	20.8132	NA	NA
ukb-b-3596	rs12202284	6	471136	0.0126653	C	A	0.736271	0.920285	14.0588	0.00018	0.737671	0.920285	42.8771	5.8e-11	0.00019	7.8e-11	NA	NA	0.000730036	0.000195346	13.9662	0.00125923	0.000193587	42.3115	NA	NA
ukb-b-3596	rs12350739	9	16885017	0.362716	G	A	0.392585	0.985735	61.5735	4.3e-15	0.391669	0.985735	36.3016	1.7e-09	3.7e-15	1.6e-09	NA	NA	0.00134843	0.000171472	61.8397	0.00102219	0.000169401	36.4106	NA	NA
ukb-b-14679	rs1443928	1	112472773	1.43245	C	T	0.522392	0.977849	30.9558	2.6e-08	0.523435	0.977849	21.6675	3.2e-06	1.4e-05	0.00015	NA	NA	-0.00105496	0.000242631	18.9052	-0.000903996	0.000238325	14.3878	NA	NA
ukb-b-14679	rs34452067	1	188143935	2.08223	G	A	0.792548	0.996294	37.6348	8.5e-10	0.792014	0.996294	6.98972	0.0082	9.5e-09	0.026	NA	NA	-0.00169205	0.000294835	32.9358	-0.000646635	0.000290659	4.94937	NA	NA
ukb-b-14679	rs5743618	4	38798648	0.603896	C	A	0.766427	0.997045	93.3995	4.3e-22	0.766249	0.997045	94.2602	2.8e-22	4.5e-06	1e-05	NA	NA	0.00128421	0.00027984	21.0599	0.0012153	0.000275718	19.4283	NA	NA
ukb-b-8667	rs1572515	1	103473289	1.33033	G	C	0.302834	0.998984	20.2935	6.6e-06	0.302111	0.998984	14.4257	0.00015	1.2e-05	0.00017	NA	NA	-0.0053159	0.00121419	19.1681	-0.0045637	0.00121567	14.0929	NA	NA
ukb-b-8667	rs140089024	7	140540778	1.55188	G	T	0.990822	0.945709	27.9188	1.3e-07	0.990937	0.945709	15.8732	6.8e-05	9.5e-07	0.00046	NA	NA	0.0294531	0.00600845	24.0292	0.0211388	0.00603253	12.279	NA	NA
ukb-b-8667	rs61897977	11	47679176	0.665339	A	T	0.975855	0.992665	23.1883	1.5e-06	0.975699	0.992665	9.94357	0.0016	2.2e-06	0.0024	NA	NA	-0.0172712	0.00365143	22.3729	-0.0110162	0.00362574	9.23149	NA	NA
ukb-b-8667	rs1376889	14	46917607	0.40629	A	C	0.456371	0.995172	16.7555	4.3e-05	0.456726	0.995172	19.4147	1.1e-05	2.8e-05	5.6e-06	NA	NA	-0.00470635	0.00112442	17.519	-0.00508121	0.00111902	20.6185	NA	NA
ukb-b-8667	rs62210593	20	34004767	0.538678	C	T	0.393986	0.996005	9.17049	0.0025	0.395181	0.996005	24.7165	6.6e-07	0.0033	1.4e-06	NA	NA	-0.00336211	0.00114274	8.65622	-0.00551999	0.00114334	23.3091	NA	NA
ukb-b-10617	rs9397442	6	151986003	1.64187	C	T	0.889565	0.991092	10.5869	0.0011	0.890287	0.991092	26.0315	3.4e-07	0.0012	3.6e-07	NA	NA	-0.00130731	0.000405036	10.4177	-0.00203334	0.000399696	25.8797	NA	NA
ukb-b-19129	rs116945051	11	60664620	0.697413	T	C	0.982687	1	16.8082	4.1e-05	0.9837	1	16.4742	4.9e-05	4.7e-05	6.3e-05	NA	NA	0.0926239	0.0227692	16.5482	0.0936483	0.0234109	16.0016	NA	NA
ukb-b-13092	rs2075968	1	3081241	0.0446545	C	T	0.770063	0.997171	23.6423	1.2e-06	0.770061	0.997171	9.5619	0.002	1.6e-06	0.0025	NA	NA	-0.0188468	0.00392262	23.0845	-0.011719	0.0038754	9.14415	NA	NA
ukb-b-13092	rs9646720	2	234847573	2.55837	A	G	0.799197	0.995199	31.9306	1.6e-08	0.800531	0.995199	5.94057	0.015	2e-08	0.021	NA	NA	0.0229877	0.00409909	31.4496	0.00943285	0.00409089	5.31681	NA	NA
ukb-b-13092	rs2273621	6	97058553	1.05381	A	G	0.662146	1	19.8877	8.2e-06	0.66316	1	14.6038	0.00013	1.2e-05	0.00022	NA	NA	-0.015192	0.00346776	19.1925	-0.0127399	0.00345281	13.614	NA	NA
ukb-b-13092	rs11172113	12	57527283	0.719587	T	C	0.604268	1	25.8048	3.8e-07	0.605641	1	60.6313	6.9e-15	5.3e-07	8.1e-15	NA	NA	0.0167851	0.00334698	25.1504	0.0258701	0.00333095	60.3197	NA	NA
ukb-b-13092	rs9964234	18	55180167	0.766105	T	A	0.325004	0.998996	23.9732	9.8e-07	0.326185	0.998996	14.7475	0.00012	1.2e-06	0.00012	NA	NA	-0.0170163	0.00350858	23.5216	-0.0133724	0.00347882	14.776	NA	NA
ukb-b-4929	rs1537370	9	22084310	0.436214	C	T	0.516907	0.996523	21.6319	3.3e-06	0.516486	0.996523	24.3569	8e-07	3.9e-06	7.7e-07	NA	NA	-0.000752392	0.000162884	21.337	-0.000822548	0.000166423	24.4286	NA	NA
ukb-b-12236	rs76315615	11	69873235	0.776639	C	G	0.943175	0.984043	16.9327	3.9e-05	0.944521	0.984043	14.5778	0.00013	3.6e-05	0.00011	NA	NA	-0.0282418	0.00683779	17.059	-0.0266952	0.00689174	15.004	NA	NA
ukb-b-12236	rs111384672	18	69477471	1.00096	T	G	0.983403	0.916305	21.2444	4e-06	0.984037	0.916305	9.7905	0.0018	3.4e-06	0.002	NA	NA	-0.0595308	0.0128186	21.5674	-0.0402507	0.0130528	9.50917	NA	NA
ukb-b-19921	rs61422524	1	1767565	0.0168708	C	A	0.491924	0.99865	32.8339	1e-08	0.492386	0.99865	58.6028	1.9e-14	7.5e-10	2.1e-17	3.9e-10	4.6e-17	0.0133947	0.00217595	37.8936	0.0183258	0.00215945	72.0176	39.1704	70.5027
ukb-b-19921	rs11121397	1	9452392	0.195333	G	T	0.590883	0.988089	22.0949	2.6e-06	0.592068	0.988089	27.3796	1.7e-07	8.3e-07	2.2e-07	6e-07	3.3e-07	-0.0109689	0.00222599	24.2815	-0.0114507	0.00221035	26.8378	24.9163	26.0671
ukb-b-19921	rs114968182	1	10462092	0.207509	T	A	0.882813	0.953128	29.4528	5.7e-08	0.882701	0.953128	26.6799	2.4e-07	1.1e-08	3.6e-08	7.9e-09	3.9e-08	-0.0197698	0.00345929	32.661	-0.0189184	0.00343341	30.3611	33.3048	30.2114
ukb-b-19921	rs11121615	1	10825577	0.21532	C	T	0.311109	0.985925	45.813	1.3e-11	0.310956	0.985925	25.6185	4.2e-07	4.9e-11	5.4e-07	1.3e-10	8.2e-07	-0.0155307	0.00236229	43.2233	-0.0117583	0.00234542	25.1331	41.3849	24.3007
ukb-b-19921	rs3765900	1	11104370	0.225405	C	T	0.212537	0.998845	11.563	0.00067	0.213316	0.998845	27.7616	1.4e-07	0.0045	2.7e-07	0.0026	8.7e-08	-0.00754857	0.00265586	8.07831	-0.013534	0.00263019	26.4775	9.08638	28.6444
ukb-b-19921	rs4920605	1	17315425	0.340107	G	A	0.431656	0.999713	32.639	1.1e-08	0.432655	0.999713	53.0512	3.2e-13	1.9e-07	1.7e-12	7.3e-08	7.6e-13	-0.0114294	0.0021925	27.1751	-0.0153499	0.00217556	49.7816	28.9827	51.3747
ukb-b-19921	rs7548692	1	23354877	0.461088	T	A	0.673925	0.997933	21.5654	3.4e-06	0.674171	0.997933	12.321	0.00045	3.4e-06	0.002	5e-06	0.00077	-0.0107728	0.00231887	21.5827	-0.00712702	0.00230685	9.54507	20.8552	11.3114
ukb-b-19921	rs17184588	1	24365512	0.467814	T	C	0.497286	0.978346	10.496	0.0012	0.496278	0.978346	13.4274	0.00025	5.4e-05	1e-06	0.00013	1.3e-06	0.00888067	0.00219945	16.3029	0.0106465	0.00217983	23.8543	14.6722	23.4053
ukb-b-19921	rs1324481	1	33892964	0.569311	T	G	0.318598	0.996117	25.5241	4.4e-07	0.318392	0.996117	24.6037	7e-07	1.1e-09	6.7e-09	2.7e-10	9.1e-09	0.0142391	0.00233566	37.1657	0.0134548	0.00232002	33.6335	39.8763	33.0253
ukb-b-19921	rs475591	1	36642420	0.613457	T	C	0.421449	0.995844	10.0417	0.0015	0.421371	0.995844	22.4771	2.1e-06	0.00032	2.1e-07	0.00025	7e-08	0.00792317	0.00220258	12.9401	0.0113472	0.00218702	26.9199	13.4355	29.061
ukb-b-19921	rs116195355	1	39941508	0.670026	C	A	0.969126	0.99173	24.2296	8.6e-07	0.969178	0.99173	26.0164	3.4e-07	6.3e-07	3e-08	1.5e-06	5e-08	-0.031361	0.00629404	24.8268	-0.0347077	0.00626323	30.7083	23.1761	29.7168
ukb-b-19921	rs11205679	1	50541643	0.76073	G	C	0.764492	0.995775	11.577	0.00067	0.765113	0.995775	8.77546	0.0031	5.6e-05	0.0002	5.8e-05	8.1e-05	0.0103036	0.00255842	16.2195	0.00949606	0.00255278	13.8376	16.1802	15.5411
ukb-b-19921	rs72694119	1	51814333	0.763963	A	C	0.925846	0.998956	18.789	1.5e-05	0.926207	0.998956	12.8318	0.00034	4e-05	9.1e-05	5.2e-05	5.7e-05	0.0170309	0.00414454	16.8858	0.0161315	0.00412277	15.31	16.3792	16.1871
ukb-b-19921	rs6669139	1	56583110	0.820196	C	T	0.791599	0.993585	13.9935	0.00018	0.790926	0.993585	50.4573	1.2e-12	1.1e-05	4.2e-12	2.4e-05	1e-11	0.0117907	0.00268539	19.2782	0.0184233	0.002658	48.0426	17.8389	46.2759
ukb-b-19921	rs7527017	1	64643277	0.947216	C	T	0.67418	0.981043	17.9049	2.3e-05	0.672762	0.981043	22.5509	2e-06	1.5e-05	1.2e-05	3.5e-05	8.3e-06	0.0101491	0.00234107	18.7942	0.0101567	0.00232032	19.1607	17.1514	19.8777
ukb-b-19921	rs7531110	1	65937065	0.967706	G	T	0.394366	1	35.1114	3.1e-09	0.392621	1	25.5237	4.4e-07	9e-11	6.9e-08	1.6e-10	8.1e-08	-0.0144093	0.00222286	42.0207	-0.0119077	0.00220716	29.1065	40.9369	28.7725
ukb-b-19921	rs12726084	1	72649154	1.03293	C	T	0.795911	0.999052	39.2095	3.8e-10	0.796299	0.999052	42.0076	9.1e-11	9.3e-08	1.4e-08	3.1e-08	1.6e-08	-0.0143657	0.00269068	28.5058	-0.0152012	0.0026782	32.2157	30.6747	31.883
ukb-b-19921	rs7514705	1	75006720	1.04317	T	C	0.43736	0.995591	42.8043	6e-11	0.437709	0.995591	32.1799	1.4e-08	1.1e-10	3.7e-09	7.3e-11	1e-09	-0.0141627	0.00219663	41.5699	-0.0128498	0.00217894	34.7777	42.4403	37.2964
ukb-b-19921	rs34517439	1	78450517	1.07439	C	A	0.878695	0.971771	36.4146	1.6e-09	0.877939	0.971771	40.5175	1.9e-10	3e-13	3.9e-13	8.4e-14	5.2e-13	0.0245585	0.00336773	53.1776	0.0242255	0.00333807	52.6689	55.7148	52.1333
ukb-b-19921	rs1182639	1	93212052	1.23064	G	A	0.910336	0.995973	31.1749	2.4e-08	0.910686	0.995973	18.2398	1.9e-05	4.4e-08	1.3e-05	1.1e-08	8.3e-06	0.0208458	0.00380723	29.979	0.0164828	0.00378137	19.0005	32.6711	19.8643
ukb-b-19921	rs114495530	1	96282449	1.26278	G	A	0.972368	1	21.5084	3.5e-06	0.972794	1	10.8475	0.00099	1.2e-06	0.00031	6.2e-07	0.00021	0.0320539	0.00661048	23.5123	0.0238916	0.00663126	12.9807	24.8488	13.7337
ukb-b-19921	rs1925834	1	97091507	1.26589	T	A	0.689815	0.999553	32.8444	1e-08	0.691332	0.999553	27.2354	1.8e-07	3.8e-10	7.6e-09	1.5e-10	9.9e-09	0.0146987	0.00234768	39.1996	0.013474	0.00233243	33.3714	41.0493	32.8605
ukb-b-19921	rs77848106	1	107971673	1.36675	C	A	0.704752	0.983991	17.4399	3e-05	0.704231	0.983991	31.0137	2.6e-08	2.4e-05	1.2e-06	5.1e-06	2.9e-07	-0.0101332	0.00239937	17.8361	-0.0115757	0.00238365	23.5835	20.8059	26.3255
ukb-b-19921	rs10858095	1	109962642	1.38813	G	C	0.281684	0.9984	46.099	1.1e-11	0.283476	0.9984	36.9738	1.2e-09	2.8e-12	9.8e-11	8.4e-13	5.1e-11	-0.0168819	0.00241533	48.8528	-0.01549	0.00239424	41.8571	51.1824	43.148
ukb-b-19921	rs3767783	1	117568947	1.49238	G	C	0.739839	0.97434	12.8577	0.00034	0.74103	0.97434	16.571	4.7e-05	4.6e-05	1.8e-05	3.1e-05	1.3e-05	-0.0102179	0.00250775	16.6019	-0.0106956	0.00249197	18.4217	17.3696	18.958
ukb-b-19921	rs2884802	1	118931265	1.50665	A	G	0.267427	0.993212	8.03218	0.0046	0.267174	0.993212	16.3626	5.2e-05	0.00045	2.4e-05	0.00044	1e-05	0.00865462	0.00246497	12.3275	0.010339	0.00244757	17.8437	12.3565	19.4931
ukb-b-19921	rs10923724	1	119546842	1.50987	C	T	0.431764	0.993591	39.9349	2.6e-10	0.431902	0.993591	56.4293	5.8e-14	1.1e-09	2.8e-16	2.2e-10	8.2e-17	-0.0134072	0.00220144	37.0904	-0.0178617	0.00218264	66.9704	40.2648	69.3671
ukb-b-19921	rs11205303	1	149906413	1.65637	T	C	0.593354	1	122.93	1.4e-28	0.593348	1	136.337	1.7e-31	7e-33	5.2e-36	4.9e-33	2.7e-35	-0.0264435	0.00221391	142.666	-0.027552	0.00219907	156.974	143.352	153.692
ukb-b-19921	rs72702251	1	155004880	1.69842	G	A	0.964134	0.984679	80.6997	2.6e-19	0.964222	0.984679	82.217	1.2e-19	2.3e-20	9.7e-21	1.3e-21	2.7e-21	0.0543876	0.00588259	85.4795	0.054654	0.00585189	87.2273	91.2107	89.7265
ukb-b-19921	rs146564277	1	155024095	1.69882	G	A	0.980219	0.961527	18.2807	1.9e-05	0.980061	0.961527	29.9146	4.5e-08	1.7e-06	1.3e-08	7.3e-07	2.1e-08	0.0380703	0.00796381	22.8524	0.0447919	0.00788099	32.3026	24.5441	31.4407
ukb-b-19921	rs943549	1	156870615	1.71663	G	A	0.200514	0.994077	6.79005	0.0092	0.201168	0.994077	15.8136	7e-05	0.0009	3e-06	0.00095	2.2e-06	0.00902408	0.00271818	11.0218	0.0126029	0.00270012	21.7858	10.9249	22.4424
ukb-b-19921	rs10918158	1	165350347	1.84713	G	C	0.619359	0.994017	16.6391	4.5e-05	0.618712	0.994017	12.07	0.00051	1.4e-05	8.1e-05	1.7e-05	8e-05	0.00974708	0.00224247	18.8927	0.00878925	0.00222928	15.5444	18.5453	15.5664
ukb-b-19921	rs4657652	1	167233474	1.87207	G	A	0.502398	0.999734	36.2335	1.8e-09	0.503295	0.999734	23.3565	1.3e-06	8e-07	4.6e-06	5.9e-07	4.3e-06	-0.0107228	0.00217314	24.3467	-0.00988625	0.00215773	20.9927	24.9584	21.1344
ukb-b-19921	rs1476040	1	170700758	1.92105	A	G	0.277927	0.988539	41.2686	1.3e-10	0.278503	0.988539	40.7352	1.7e-10	1.8e-10	6e-13	2e-10	3.5e-13	-0.0155707	0.00243998	40.7235	-0.0174208	0.00241944	51.8454	40.4951	52.8817
ukb-b-19921	rs539515	1	177889025	1.98825	A	C	0.79548	0.999824	127.94	1.2e-29	0.794557	0.999824	114.96	8e-27	1.1e-33	8.7e-30	8.8e-35	1.4e-30	0.0325716	0.00269257	146.334	0.0303138	0.00267417	128.5	151.346	132.188
ukb-b-19921	rs648091	1	190303149	2.09828	C	T	0.43693	0.998984	22.2709	2.4e-06	0.436619	0.998984	19.6733	9.2e-06	1e-07	2.1e-07	6.9e-08	1.3e-07	-0.0116576	0.00219067	28.3181	-0.0112926	0.00217417	26.9773	29.095	27.8603
ukb-b-19921	rs3850625	1	201016296	2.17777	G	A	0.882134	1	26.0609	3.3e-07	0.881553	1	54.2853	1.7e-13	1e-07	2.3e-15	7.5e-08	2.9e-15	-0.0179413	0.00337236	28.3034	-0.0263979	0.00333233	62.754	28.9283	62.3038
ukb-b-19921	rs2644112	1	201806106	2.19726	T	C	0.660758	0.996474	13.4734	0.00024	0.661275	0.996474	47.0026	7.1e-12	4.1e-07	2.4e-15	5.5e-07	9e-16	0.0116012	0.00229143	25.6325	0.0180862	0.00228379	62.7167	25.0974	64.6365
ukb-b-19921	rs12129290	1	203377964	2.22118	A	G	0.925355	1	13.4237	0.00025	0.926325	1	22.3831	2.2e-06	7.5e-05	5.3e-06	5.5e-05	5.3e-06	-0.0163629	0.00413138	15.6867	-0.0187806	0.00412683	20.7103	16.2567	20.7236
ukb-b-19921	rs12730098	1	212427488	2.34547	C	T	0.792985	0.997925	13.9567	0.00019	0.79239	0.997925	20.2359	6.8e-06	0.00012	1e-05	0.00013	2.1e-05	-0.0103098	0.00268629	14.7297	-0.0117269	0.00265697	19.4801	14.691	18.0675
ukb-b-19921	rs2791547	1	219659668	2.43707	A	T	0.399282	0.99202	71.7825	2.4e-17	0.398847	0.99202	54.5674	1.5e-13	4.5e-15	8.5e-14	1.5e-15	8.4e-14	0.0174307	0.00222329	61.4661	0.0165289	0.00221507	55.6817	63.5955	55.7091
ukb-b-19921	rs6693820	1	221313900	2.45104	T	A	0.415452	0.997447	54.3923	1.6e-13	0.41419	0.997447	49.7654	1.7e-12	1.2e-13	1.3e-11	9e-14	1.1e-12	0.0163479	0.00220494	54.9706	0.0148342	0.00219172	45.8097	55.567	50.5712
ukb-b-19921	rs10449249	1	225662122	2.49374	G	T	0.915682	0.996715	16.3838	5.2e-05	0.915017	0.996715	14.3726	0.00015	9.1e-06	0.00028	1.3e-05	0.0004	-0.0173924	0.00391934	19.6923	-0.0140918	0.0038775	13.2077	19.0774	12.539
ukb-b-19921	rs2154367	1	227153930	2.50561	G	A	0.786976	0.990231	29.0352	7.1e-08	0.787145	0.990231	25.9312	3.5e-07	2.8e-09	2.7e-08	1.1e-09	2.7e-08	0.0158482	0.00266681	35.3162	0.0147165	0.00264571	30.9404	37.0969	30.9009
ukb-b-19921	rs76640566	1	228476749	2.50953	C	T	0.973009	0.917831	10.8677	0.00098	0.972895	0.917831	16.9339	3.9e-05	0.00045	1.8e-05	0.00056	3e-05	0.0245725	0.0070064	12.3001	0.0296481	0.00691658	18.3743	11.8908	17.3897
ukb-b-19921	rs147929768	1	235473509	2.64751	G	T	0.9719	0.988007	19.9877	7.8e-06	0.97196	0.988007	18.7841	1.5e-05	1.1e-06	1.6e-06	5.3e-07	3e-06	0.0321984	0.00661651	23.6815	0.0314847	0.00656749	22.9826	25.1366	21.7864
ukb-b-19921	rs6662515	1	237840900	2.70985	A	G	0.631436	0.987207	16.878	4e-05	0.629204	0.987207	16.3983	5.1e-05	0.00018	0.00016	0.00011	9.3e-05	-0.00847203	0.00226339	14.0105	-0.00848312	0.00224659	14.2581	14.9388	15.2644
ukb-b-19921	rs62107261	2	422144	0.00537716	T	C	0.95207	0.992935	140.855	1.7e-32	0.951297	0.992935	185.393	3.2e-42	3.3e-35	2.3e-46	2.2e-35	2e-46	-0.0631737	0.00510229	153.3	-0.071962	0.00503306	204.429	154.121	204.679
ukb-b-19921	rs7567570	2	615140	0.00792047	T	C	0.173141	0.999863	215.784	7.5e-49	0.173992	0.999863	162.449	3.3e-37	9e-53	4.3e-41	6.6e-52	5.7e-42	0.0438281	0.00286663	233.755	0.0382201	0.0028467	180.261	229.81	184.259
ukb-b-19921	rs7578605	2	1643208	0.0184002	A	G	0.937394	0.990315	32.8156	1e-08	0.936955	0.990315	25.3856	4.7e-07	1.5e-09	9.9e-08	4e-10	4.4e-08	-0.0272125	0.00450412	36.5021	-0.0237564	0.004459	28.3848	39.1169	29.9596
ukb-b-19921	rs7571496	2	6169351	0.125371	A	G	0.739959	0.989282	5.90524	0.015	0.738847	0.989282	31.6563	1.8e-08	0.0044	9.2e-09	0.0033	4.3e-09	-0.00709359	0.00248865	8.12462	-0.01418	0.00246852	32.9974	8.63375	34.5027
ukb-b-19921	rs12621406	2	24154821	0.45287	C	T	0.850247	0.999568	27.4188	1.6e-07	0.849284	0.999568	41.6197	1.1e-10	1e-06	8.2e-11	1.2e-06	7.5e-11	-0.014877	0.00304431	23.881	-0.019615	0.00301904	42.2122	23.6516	42.3771
ukb-b-19921	rs6737082	2	25138040	0.457029	A	C	0.513451	0.99405	24.8694	6.1e-07	0.513206	0.99405	9.55872	0.002	3.9e-10	3.3e-05	2.4e-10	7.3e-05	0.0136291	0.00217828	39.1477	0.00896902	0.00216177	17.2136	40.1463	15.7231
ukb-b-19921	rs934073	2	25937165	0.462224	C	G	0.693591	0.995681	27.1695	1.9e-07	0.693533	0.995681	11.58	0.00067	1.5e-08	0.0017	1.2e-08	0.002	0.0133688	0.00236161	32.0458	0.00734886	0.00233975	9.86506	32.4105	9.52603
ukb-b-19921	rs1260326	2	27730940	0.473489	T	C	0.395133	1	72.8294	1.4e-17	0.396411	1	64.0693	1.2e-15	7.4e-21	4.1e-17	4.1e-22	2.3e-17	0.0207927	0.00221952	87.7609	0.0185395	0.00220458	70.7205	93.4789	71.8919
ukb-b-19921	rs12615742	2	37995727	0.616464	C	T	0.49339	0.949631	21.6652	3.2e-06	0.494328	0.949631	29.4669	5.7e-08	1.9e-06	4.1e-08	6e-06	3.6e-08	-0.0106092	0.00222796	22.6751	-0.0121266	0.00221069	30.0901	20.4819	30.3361
ukb-b-19921	rs73924573	2	40425793	0.643919	A	C	0.873055	0.994127	32.9646	9.4e-09	0.872999	0.994127	43.1841	5e-11	8.5e-10	6.3e-12	4.8e-10	1.1e-11	0.0200929	0.00327521	37.6362	0.0223307	0.00324969	47.2194	38.7657	46.1374
ukb-b-19921	rs6731971	2	45835398	0.710532	G	A	0.374321	0.99087	11.8184	0.00059	0.37318	0.99087	14.9913	0.00011	1.9e-05	0.00018	2.5e-05	0.00014	0.00964987	0.00225444	18.3216	0.00838105	0.00223839	14.0193	17.7704	14.5687
ukb-b-19921	rs62137018	2	48631628	0.762897	T	G	0.484714	0.992884	16.1414	5.9e-05	0.483959	0.992884	15.7159	7.4e-05	5.7e-06	7.3e-06	8.4e-06	8.6e-06	0.00988385	0.00217842	20.5859	0.00971636	0.00216619	20.1194	19.8543	19.8018
ukb-b-19921	rs4671953	2	54761076	0.824899	C	T	0.317761	0.995038	24.0515	9.4e-07	0.317958	0.995038	14.5497	0.00014	3.5e-05	9.5e-05	9.5e-05	0.00016	0.00967232	0.00233835	17.1097	0.00904812	0.00231831	15.2325	15.2322	14.2608
ukb-b-19921	rs11899888	2	56102744	0.832507	A	G	0.841548	0.988007	42.3137	7.8e-11	0.842305	0.988007	29.6081	5.3e-08	1.1e-11	4e-08	2.1e-11	1.4e-08	-0.0203344	0.00299217	46.1836	-0.0163603	0.00297871	30.1664	44.8822	32.1681
ukb-b-19921	rs2708149	2	58951187	0.850029	A	G	0.430297	0.987249	28.7028	8.4e-08	0.430442	0.987249	39.3981	3.5e-10	8.9e-09	1.7e-10	7.3e-09	2e-10	0.0127112	0.00221015	33.0772	0.0140397	0.00219737	40.8237	33.4528	40.4868
ukb-b-19921	rs4030	2	60288347	0.866342	T	C	0.803355	0.979698	13.5161	0.00024	0.802671	0.979698	14.0135	0.00018	6.2e-05	6.3e-05	6.5e-05	7e-05	0.0110633	0.00276352	16.0268	0.0109564	0.00273694	16.0252	15.9395	15.8159
ukb-b-19921	rs11686136	2	67946904	0.939564	G	A	0.632027	0.993621	39.2157	3.8e-10	0.632381	0.993621	9.46209	0.0021	1.5e-09	0.0016	3e-10	0.00085	-0.0136496	0.00225831	36.5318	-0.00708807	0.00224537	9.96504	39.6868	11.1328
ukb-b-19921	rs12621949	2	69418592	0.969903	A	T	0.567703	0.972031	20.4875	6e-06	0.567576	0.972031	20.8071	5.1e-06	1.3e-06	1.4e-06	1.7e-06	3.2e-06	-0.0107674	0.00222201	23.4816	-0.0106504	0.00221048	23.2144	22.9384	21.6937
ukb-b-19921	rs10209325	2	86806356	1.16169	C	T	0.374533	0.999588	19.6885	9.1e-06	0.374717	0.999588	8.31599	0.0039	2.4e-07	7.5e-05	1.9e-07	3e-05	-0.011592	0.00224362	26.6941	-0.00882464	0.00222896	15.6743	27.1805	17.4255
ukb-b-19921	rs11692215	2	100746573	1.22171	C	T	0.756283	0.996373	18.5278	1.7e-05	0.756984	0.996373	28.1102	1.1e-07	6.5e-05	5.3e-06	6e-05	2.7e-06	-0.0101281	0.00253515	15.9607	-0.0114432	0.0025144	20.712	16.1019	22.0543
ukb-b-19921	rs171952	2	104092943	1.24934	A	G	0.517443	0.989584	14.1638	0.00017	0.51919	0.989584	25.308	4.9e-07	0.00029	2.8e-05	0.00015	9.6e-06	-0.00791203	0.00218513	13.1105	-0.00907487	0.00216754	17.5285	14.3587	19.5926
ukb-b-19921	rs10197031	2	105454590	1.26246	T	C	0.715264	0.997983	24.8849	6.1e-07	0.715389	0.997983	11.598	0.00066	1.9e-09	0.00015	5.3e-09	0.0002	0.0144868	0.00241361	36.0254	0.0090706	0.00239135	14.3876	34.0609	13.8225
ukb-b-19921	rs591468	2	119398520	1.39569	G	A	0.122836	0.996942	5.89934	0.015	0.123518	0.996942	22.1987	2.5e-06	0.0065	4.4e-07	0.0061	3.8e-07	-0.0089892	0.00330569	7.39467	-0.0165747	0.00328041	25.5292	7.53014	25.7688
ukb-b-19921	rs13023152	2	119598854	1.39751	C	A	0.775174	0.989765	11.4233	0.00073	0.774844	0.989765	11.9717	0.00054	5.5e-05	4.2e-05	8.7e-05	6.4e-05	-0.0105367	0.00261357	16.2532	-0.010603	0.00258797	16.7858	15.4024	15.988
ukb-b-19921	rs28434131	2	127850292	1.48692	A	G	0.822104	0.996381	7.00585	0.0081	0.822567	0.996381	19.4409	1e-05	0.0017	1.9e-06	0.0016	1.3e-06	0.00892093	0.00284514	9.83136	0.0134771	0.00282743	22.7199	9.92398	23.3735
ukb-b-19921	rs67123354	2	144265572	1.65354	A	G	0.925335	0.981883	20.4874	6e-06	0.924745	0.981883	4.06253	0.044	4.7e-07	0.0043	9.1e-07	0.0038	0.0210012	0.00417008	25.3629	0.0117953	0.0041293	8.15949	24.1064	8.35822
ukb-b-19921	rs2258224	2	147880646	1.67715	T	C	0.385159	0.997227	11.6088	0.00066	0.385035	0.997227	29.1866	6.6e-08	0.00035	1.3e-08	0.00015	7.4e-09	-0.00799139	0.00223453	12.79	-0.0126371	0.0022233	32.3073	14.3547	33.4316
ukb-b-19921	rs6733707	2	152415395	1.72052	C	T	0.68692	0.994034	22.0753	2.6e-06	0.686429	0.994034	15.7372	7.3e-05	3.3e-06	2e-05	2.4e-06	5.7e-06	-0.0109031	0.00234427	21.6314	-0.00993182	0.00233089	18.1558	22.2632	20.5803
ukb-b-19921	rs1460678	2	164584156	1.80753	C	G	0.88879	0.988113	12.6324	0.00038	0.88769	0.988113	33.9753	5.6e-09	0.012	1.1e-07	0.0056	4.9e-08	0.00871273	0.0034783	6.27443	0.0182201	0.00342871	28.2384	7.6904	29.7418
ukb-b-19921	rs13391980	2	165504841	1.8149	G	A	0.879992	0.994801	18.0894	2.1e-05	0.880113	0.994801	20.2981	6.6e-06	5.7e-05	1.5e-06	4.3e-05	2.6e-06	-0.0134978	0.00335498	16.1861	-0.0159848	0.00332628	23.094	16.7538	22.0972
ukb-b-19921	rs1047023	2	172414486	1.89804	C	T	0.752102	0.999069	72.4146	1.7e-17	0.751625	0.999069	82.981	8.3e-20	1e-17	1.2e-19	6.6e-18	1.6e-20	-0.0215713	0.00251694	73.4525	-0.0226257	0.00249458	82.2638	74.3393	86.2648
ukb-b-19921	rs59724990	2	175558656	1.94623	C	T	0.744908	0.98004	14.0313	0.00018	0.745335	0.98004	5.93202	0.015	3.9e-06	0.0019	2.3e-06	0.002	0.0116458	0.00252265	21.312	0.00778068	0.00250237	9.6679	22.3676	9.53173
ukb-b-19921	rs212373	2	175928683	1.95102	C	T	0.813521	0.994095	28.8133	8e-08	0.813686	0.994095	18.1727	2e-05	3.3e-07	0.00027	2.6e-07	0.00023	0.014283	0.00279747	26.0681	0.010121	0.00277624	13.2901	26.5034	13.5622
ukb-b-19921	rs72923459	2	176990820	1.95736	G	T	0.944418	0.989937	33.1001	8.8e-09	0.944126	0.989937	25.5947	4.2e-07	3.5e-10	1.7e-07	1.7e-10	1.1e-07	0.0299049	0.00476627	39.3665	0.0247017	0.00472151	27.3711	40.7329	28.1447
ukb-b-19921	rs12474371	2	183151764	2.01622	A	G	0.77298	0.991426	19.7223	9e-06	0.773853	0.991426	36.8476	1.3e-09	1.7e-05	8.3e-09	7.2e-05	5.9e-09	-0.0112024	0.00260484	18.4952	-0.0149382	0.00259202	33.2138	15.7547	33.8607
ukb-b-19921	rs2119069	2	190354871	2.05006	C	T	0.349612	0.983666	38.7114	4.9e-10	0.349852	0.983666	31.32	2.2e-08	1e-08	9.4e-07	4.8e-09	5.8e-07	-0.0131297	0.00229094	32.8456	-0.0111624	0.00227623	24.048	34.2771	24.9632
ukb-b-19921	rs6757852	2	198530293	2.12603	G	A	0.521534	0.99522	108.615	2e-25	0.520578	0.99522	102.312	4.7e-24	9.2e-24	2.4e-23	9.4e-24	3.3e-23	0.0219153	0.00218056	101.009	0.021567	0.00216687	99.0636	100.967	98.4411
ukb-b-19921	rs296818	2	201176944	2.13848	C	T	0.553558	0.999565	23.433	1.3e-06	0.552299	0.999565	17.5748	2.8e-05	2.8e-06	4e-06	2.8e-06	3.2e-06	0.0102401	0.00218422	21.9794	0.00998494	0.00216606	21.2495	21.9771	21.6706
ukb-b-19921	rs13028501	2	202894950	2.15529	C	A	0.68229	0.997446	25.8263	3.7e-07	0.681878	0.997446	21.1532	4.2e-06	7.7e-07	8.5e-06	1.2e-07	3.6e-06	-0.011551	0.00233704	24.429	-0.010323	0.00231879	19.8192	28.0805	21.4517
ukb-b-19921	rs12694042	2	207029825	2.20047	C	T	0.498725	0.988	36.6141	1.4e-09	0.497776	0.988	28.1508	1.1e-07	3.8e-10	1e-08	3.1e-09	4.2e-09	-0.0136762	0.00218411	39.2091	-0.0124148	0.00216641	32.8398	35.1092	34.5418
ukb-b-19921	rs1047891	2	211540507	2.23751	C	A	0.684738	1	67.883	1.7e-16	0.683544	1	79.0485	6.1e-19	2.6e-17	1e-19	1.5e-17	3.9e-19	0.019809	0.0023402	71.6504	0.0210466	0.00231581	82.5957	72.7097	79.9042
ukb-b-19921	rs7598172	2	217677999	2.31166	G	T	0.489267	0.985896	46.9292	7.4e-12	0.490026	0.985896	37.8781	7.5e-10	7.9e-13	2.3e-10	7.3e-14	3.5e-10	0.0156708	0.002188	51.2968	0.013794	0.00217547	40.2045	55.998	39.3939
ukb-b-19921	rs10185503	2	218120475	2.32047	T	C	0.742796	0.994696	23.3202	1.4e-06	0.742421	0.994696	31.7115	1.8e-08	1.1e-08	8.9e-10	3.6e-09	5.7e-10	-0.0142473	0.00249137	32.7032	-0.0151462	0.00247198	37.542	34.8224	38.4052
ukb-b-19921	rs6721000	2	218273453	2.32371	A	G	0.315344	0.995701	31.9418	1.6e-08	0.316157	0.995701	16.3404	5.3e-05	1.2e-08	4.3e-06	2.8e-08	8.4e-06	0.0133641	0.00234447	32.493	0.0106726	0.00232303	21.1072	30.857	19.8493
ukb-b-19921	rs3731909	2	220379560	2.34643	C	G	0.362007	1	18.7541	1.5e-05	0.363306	1	23.4283	1.3e-06	2.1e-06	5.7e-07	3.3e-06	3.4e-07	0.0107377	0.00226342	22.5059	0.0112207	0.00224413	25.0001	21.611	25.9811
ukb-b-19921	rs952227	2	227062080	2.44242	A	G	0.327849	0.998621	62.1993	3.1e-15	0.327693	0.998621	71.0008	3.6e-17	1e-15	5.8e-18	7.6e-16	4.5e-18	0.0185818	0.00231573	64.3872	0.0198355	0.00229694	74.5746	64.9626	75.0957
ukb-b-19921	rs1050785	2	238232752	2.64473	C	A	0.39631	0.959629	6.06275	0.014	0.396981	0.959629	10.3936	0.0013	0.0017	3.2e-05	0.0017	3.2e-05	0.00711276	0.00226762	9.83864	0.00936195	0.00225157	17.2886	9.87765	17.2694
ukb-b-19921	rs7608682	2	241367299	2.72851	C	T	0.731027	0.998367	5.99567	0.014	0.731328	0.998367	25.2084	5.1e-07	0.0041	7e-08	0.006	1.7e-07	-0.00704719	0.00245577	8.23487	-0.0131377	0.00243686	29.0654	7.55411	27.4024
ukb-b-19921	rs2310876	2	242050740	2.74079	A	G	0.668058	0.992502	31.5709	1.9e-08	0.669552	0.992502	53.017	3.3e-13	8.1e-11	4.4e-13	3.7e-11	7e-13	-0.0150141	0.00231009	42.2419	-0.0166281	0.00229606	52.4472	43.767	51.5472
ukb-b-19921	rs12633841	3	11630252	0.283036	G	T	0.821674	0.981741	33.3538	7.7e-09	0.822006	0.981741	36.0594	1.9e-09	3.8e-08	5.3e-09	8.1e-08	6.8e-09	0.0157671	0.0028663	30.2595	0.016635	0.00284922	34.0877	28.7712	33.5994
ukb-b-19921	rs11712037	3	12344730	0.297631	C	G	0.881193	0.996416	57.2076	3.9e-14	0.881368	0.996416	34.1453	5.1e-09	5.1e-14	7.4e-08	1.7e-14	4e-08	-0.0253327	0.0033643	56.6986	-0.0179755	0.00334045	28.9569	58.9058	30.1282
ukb-b-19921	rs4413296	3	13760470	0.324379	G	C	0.60297	0.995401	20.2458	6.8e-06	0.60439	0.995401	8.72811	0.0031	5.5e-06	0.0026	3.2e-06	0.0022	0.010138	0.00223133	20.6433	0.00665978	0.00221549	9.03604	21.6814	9.38875
ukb-b-19921	rs2733534	3	14188762	0.329532	G	C	0.513697	0.998051	16.6798	4.4e-05	0.513085	0.998051	27.3099	1.7e-07	9.5e-06	4.1e-08	6.7e-06	6.3e-08	0.00964756	0.00217863	19.6096	0.0118437	0.00215951	30.0792	20.285	29.278
ukb-b-19921	rs4858223	3	20581149	0.396076	C	T	0.671825	0.98174	11.6996	0.00063	0.671486	0.98174	26.54	2.6e-07	0.00069	6e-08	0.00045	1.1e-07	-0.00792798	0.00233737	11.5046	-0.0125963	0.00232455	29.3635	12.3052	28.1035
ukb-b-19921	rs7619139	3	25110415	0.461814	T	A	0.411488	0.992357	37.291	1e-09	0.411264	0.992357	14.4097	0.00015	1.4e-08	0.00019	1.4e-08	0.00014	0.0125905	0.00221853	32.2073	0.00821452	0.00220119	13.9268	32.2239	14.555
ukb-b-19921	rs6599205	3	38529440	0.620152	C	G	0.386072	0.998764	95.988	1.2e-22	0.387038	0.998764	75.6736	3.3e-18	1e-22	7.8e-19	8.4e-23	1.5e-19	0.0219307	0.00223536	96.2527	0.0196488	0.00221681	78.5623	96.6311	81.8384
ukb-b-19921	rs339702	3	42729063	0.659486	C	G	0.27767	0.987251	15.9921	6.4e-05	0.277734	0.987251	24.7116	6.7e-07	1.2e-05	9.1e-07	1.6e-05	4.1e-07	-0.0107144	0.00244606	19.1869	-0.0119473	0.00243355	24.1022	18.6388	25.6609
ukb-b-19921	rs2526389	3	50192826	0.690541	C	T	0.575242	0.995936	63.3916	1.7e-15	0.573875	0.995936	91.3078	1.2e-21	2.5e-18	4.9e-25	9.1e-19	1e-24	0.0192502	0.00220457	76.2472	0.0226297	0.0021898	106.794	78.2398	105.337
ukb-b-19921	rs201196	3	50637070	0.691029	T	C	0.129764	0.999664	62.5761	2.6e-15	0.130291	0.999664	43.0443	5.4e-11	2.9e-15	3.6e-11	2.9e-15	1.1e-11	0.0255349	0.00323337	62.3674	0.0212421	0.00320831	43.8373	62.3405	46.0748
ukb-b-19921	rs66824127	3	52551265	0.696538	T	C	0.444706	0.995671	54.8422	1.3e-13	0.444115	0.995671	41.3119	1.3e-10	2.2e-13	4.4e-12	8.3e-14	3.3e-12	0.0161024	0.00219417	53.8571	0.0150874	0.00217908	47.9381	55.7265	48.4871
ukb-b-19921	rs9841726	3	53515794	0.700338	T	C	0.922133	0.997307	40.6457	1.8e-10	0.921628	0.997307	31.0879	2.5e-08	3.7e-09	1.3e-07	8.8e-10	8.1e-08	-0.0239346	0.00405847	34.7799	-0.0212253	0.0040189	27.8927	37.5773	28.7933
ukb-b-19921	rs6445198	3	61219865	0.807749	G	T	0.58425	0.993803	25.4894	4.4e-07	0.583865	0.993803	14.6206	0.00013	1.4e-06	5.5e-05	2e-06	8e-05	-0.0106771	0.00221575	23.2201	-0.00885441	0.00219637	16.2521	22.6034	15.5486
ukb-b-19921	rs66613476	3	66664026	0.898308	C	G	0.732543	0.99146	14.0968	0.00017	0.731534	0.99146	12.9358	0.00032	3.9e-05	0.00016	8.7e-05	6e-05	-0.0101749	0.00247286	16.9301	-0.00925281	0.00244841	14.2817	15.4097	16.1051
ukb-b-19921	rs68093214	3	70657785	0.950069	T	C	0.750738	0.989654	31.1446	2.4e-08	0.750186	0.989654	20.6349	5.6e-06	3.4e-10	7.7e-07	1.2e-10	4.4e-07	-0.0158525	0.00252518	39.4104	-0.0123749	0.00250383	24.4272	41.5027	25.5302
ukb-b-19921	rs1584881	3	82699560	1.08308	G	A	0.795285	0.999593	10.7989	0.001	0.794744	0.999593	19.2294	1.2e-05	0.0029	5.2e-06	0.0022	4.5e-06	-0.00802948	0.00269975	8.84558	-0.0121752	0.00267264	20.7525	9.39462	21.0539
ukb-b-19921	rs2029134	3	85603262	1.08933	T	G	0.352921	0.996874	43.2811	4.7e-11	0.352044	0.996874	51.5548	7e-13	1.8e-12	9.8e-15	2e-12	2.2e-14	-0.0160452	0.00227647	49.678	-0.0175526	0.00226721	59.9377	49.4679	58.357
ukb-b-19921	rs9835772	3	85766025	1.0898	A	T	0.756061	0.997023	37.0666	1.1e-09	0.756846	0.997023	35.5106	2.5e-09	6.1e-10	4.2e-10	1.3e-09	4.6e-10	0.0156798	0.00253357	38.3017	0.0157428	0.00252012	39.0231	36.7953	38.8588
ukb-b-19921	rs1580100	3	93980841	1.10443	T	A	0.48458	0.99821	13.8499	0.0002	0.486569	0.99821	30.3469	3.6e-08	7.9e-05	2.9e-08	2.9e-05	4.6e-08	-0.00859114	0.00217564	15.593	-0.0119854	0.00216145	30.7475	17.4923	29.8741
ukb-b-19921	rs1371687	3	98604990	1.12563	A	G	0.657669	0.998632	10.123	0.0015	0.657733	0.998632	19.7319	8.9e-06	0.00074	3.1e-05	0.00038	1.9e-05	-0.00773546	0.00229286	11.382	-0.00948122	0.00227611	17.3517	12.618	18.3351
ukb-b-19921	rs9854637	3	107406630	1.19686	G	A	0.709119	0.99072	16.8606	4e-05	0.710391	0.99072	16.6681	4.5e-05	1.5e-05	1.6e-05	1.9e-05	2.4e-05	0.0104419	0.00241035	18.767	0.010311	0.00239176	18.5853	18.3027	17.859
ukb-b-19921	rs1561029	3	107822245	1.2017	A	C	0.376083	0.99438	36.0217	2e-09	0.374994	0.99438	13.4808	0.00024	3.5e-08	0.00055	1.2e-07	0.00032	0.012431	0.00225361	30.4268	0.00772733	0.00223704	11.932	28.062	12.9741
ukb-b-19921	rs56210800	3	124472592	1.37173	C	G	0.869364	0.997932	28.5956	8.9e-08	0.868937	0.997932	45.8445	1.3e-11	5.9e-07	1.4e-10	1.6e-06	9.4e-11	-0.0161466	0.00323254	24.9503	-0.0205497	0.0032027	41.1696	22.9984	41.9321
ukb-b-19921	rs621209	3	124494030	1.37183	G	A	0.787996	0.990661	19.8743	8.3e-06	0.787048	0.990661	20.7281	5.3e-06	5.4e-05	2.2e-05	6.9e-05	2.7e-05	-0.0108007	0.00267433	16.3108	-0.0112648	0.00265246	18.0363	15.8489	17.5946
ukb-b-19921	rs9839482	3	131776912	1.44457	G	A	0.682612	0.994932	32.9169	9.6e-09	0.681769	0.994932	21.4102	3.7e-06	6.5e-10	1.8e-07	4.2e-10	3.5e-07	0.0144622	0.00234084	38.1703	0.0121341	0.00232616	27.2103	39.0071	25.9447
ukb-b-19921	rs57936237	3	134385789	1.47739	A	G	0.715565	0.943383	13.2299	0.00028	0.715427	0.943383	24.2036	8.7e-07	0.00027	7.6e-07	0.00073	6.5e-07	0.00904192	0.00248218	13.2695	0.0122107	0.00246913	24.4563	11.4018	24.7564
ukb-b-19921	rs9881400	3	135861666	1.49383	G	T	0.729263	0.994074	34.0133	5.5e-09	0.729209	0.994074	28.964	7.4e-08	4.8e-10	1.7e-08	1e-09	6.8e-09	0.0153158	0.00246063	38.7423	0.013748	0.00243706	31.8233	37.3329	33.5944
ukb-b-19921	rs9844972	3	150097635	1.64367	G	C	0.928671	0.963302	25.1207	5.4e-07	0.928885	0.963302	23.0233	1.6e-06	5e-09	9.4e-07	4.2e-09	3e-06	0.0251803	0.00430598	34.1961	0.0209743	0.00427782	24.0397	34.5262	21.8367
ukb-b-19921	rs1517248	3	152344599	1.66861	A	G	0.34381	0.998546	19.746	8.8e-06	0.342365	0.998546	14.2217	0.00016	8.2e-06	0.00025	2.8e-06	0.00028	-0.0102138	0.00228953	19.9013	-0.00833232	0.00227364	13.4304	21.9316	13.2023
ukb-b-19921	rs13081038	3	156950732	1.71369	A	G	0.664675	0.999575	13.5247	0.00024	0.664484	0.999575	40.5239	1.9e-10	0.00042	1.3e-10	0.0003	1.3e-10	0.00814756	0.00230803	12.4615	0.0147223	0.00228854	41.3842	13.0957	41.296
ukb-b-19921	rs9832382	3	161445130	1.73973	C	T	0.439559	0.999903	10.7461	0.001	0.440319	0.999903	22.6291	2e-06	0.00061	5.5e-07	0.00041	1.1e-06	0.00750148	0.002188	11.7543	0.010862	0.00216858	25.088	12.5058	23.675
ukb-b-19921	rs73169730	3	170734438	1.79836	A	G	0.723166	0.996036	14.4911	0.00014	0.721325	0.996036	32.6901	1.1e-08	0.00041	2.8e-09	0.00026	1.4e-09	0.00859622	0.00243324	12.4809	0.0143262	0.0024115	35.2931	13.3568	36.6424
ukb-b-19921	rs582780	3	172121443	1.83016	A	G	0.576868	0.980084	16.7715	4.2e-05	0.577868	0.980084	13.9346	0.00019	9.8e-07	2.7e-06	5.7e-07	8e-06	0.0108745	0.00222171	23.9576	0.0103593	0.00220676	22.0368	25.0139	19.9298
ukb-b-19921	rs11546878	3	183976103	1.99326	C	T	0.825911	1	34.6565	3.9e-09	0.825587	1	46.9414	7.3e-12	9.1e-10	1e-12	1e-09	2.1e-13	-0.0176304	0.00287865	37.5101	-0.0203248	0.00285125	50.814	37.2303	53.9381
ukb-b-19921	rs73052033	3	185828465	2.02129	T	C	0.815502	0.993758	114.915	8.2e-27	0.814374	0.993758	71.5144	2.8e-17	3.3e-25	4e-16	2.1e-25	8.9e-16	-0.0291854	0.00281403	107.565	-0.0226456	0.00278241	66.2408	108.458	64.6662
ukb-b-19921	rs4301055	4	4805225	0.0826362	A	G	0.272442	0.993203	8.18701	0.0042	0.2726	0.993203	18.6989	1.5e-05	0.0012	2.1e-06	0.0011	1.6e-06	0.0079298	0.00245697	10.4166	0.0115364	0.00243385	22.4675	10.5982	23.0592
ukb-b-19921	rs11722554	4	5016883	0.0902274	G	A	0.961503	1	21.5201	3.5e-06	0.9627	1	15.9293	6.6e-05	6.9e-07	5.3e-06	3.1e-07	5.2e-06	0.0282041	0.00568042	24.6527	0.025932	0.00569612	20.7259	26.1961	20.7708
ukb-b-19921	rs11721374	4	8599520	0.229446	G	A	0.562452	0.987097	10.9864	0.00092	0.563886	0.987097	21.917	2.8e-06	0.0011	1.1e-05	0.0012	1.5e-05	0.00720675	0.0022049	10.6832	0.00962835	0.00219035	19.3231	10.4249	18.7185
ukb-b-19921	rs2324233	4	23972751	0.407997	C	T	0.768616	0.99443	24.3055	8.2e-07	0.768576	0.99443	16.5961	4.6e-05	9.5e-06	0.00011	7.3e-06	0.00011	-0.0114453	0.00258435	19.6132	-0.00994492	0.0025671	15.0078	20.1075	14.9429
ukb-b-19921	rs34811474	4	25408838	0.434657	G	A	0.769617	1	73.2964	1.1e-17	0.768744	1	99.0031	2.5e-23	6.5e-17	5.5e-22	2e-17	2.7e-22	-0.0216251	0.00258799	69.8218	-0.0247372	0.00256652	92.8989	72.153	94.3056
ukb-b-19921	rs73243877	4	26047616	0.456415	A	G	0.830526	1	15.7522	7.2e-05	0.833063	1	21.8311	3e-06	2.5e-05	2.8e-07	3.1e-05	3.4e-07	0.0122274	0.00290182	17.7554	0.0148996	0.00289989	26.3988	17.336	26.03
ukb-b-19921	rs73245728	4	26206514	0.460458	A	C	0.935493	0.981901	38.0275	7e-10	0.93545	0.981901	22.4853	2.1e-06	5e-10	7.5e-07	2.1e-10	4.2e-07	-0.027804	0.00447115	38.6702	-0.0219804	0.00444119	24.4947	40.392	25.6136
ukb-b-19921	rs4261944	4	31003636	0.513023	T	G	0.636542	0.988696	32.8531	9.9e-09	0.633776	0.988696	33.2996	7.9e-09	3.7e-09	3.8e-07	4e-09	6.2e-07	0.0134012	0.00227326	34.7526	0.0114439	0.00225228	25.8169	34.6377	24.8401
ukb-b-19921	rs7655320	4	42099799	0.658822	A	G	0.809139	0.994459	23.7267	1.1e-06	0.808461	0.994459	7.83605	0.0051	1.2e-06	0.0097	1.1e-06	0.013	-0.0135019	0.00277799	23.6226	-0.00712724	0.0027543	6.69605	23.7766	6.22651
ukb-b-19921	rs12507026	4	45181334	0.679822	A	T	0.564711	0.998665	32.75	1e-08	0.565936	0.998665	29.064	7e-08	6.5e-10	1.9e-08	2.8e-10	3.2e-08	0.0135804	0.00219844	38.1589	0.0122828	0.00218672	31.5508	39.7762	30.5888
ukb-b-19921	rs62325228	4	54318751	0.699767	G	T	0.850732	0.995065	28.9245	7.5e-08	0.850871	0.995065	30.2914	3.7e-08	5.6e-08	7.8e-08	3.8e-08	9.4e-08	-0.0166566	0.00306658	29.5028	-0.0163224	0.00303917	28.8442	30.2343	28.5004
ukb-b-19921	rs2192158	4	55505360	0.714312	A	G	0.446163	0.998375	35.2631	2.9e-09	0.447554	0.998375	26.5628	2.6e-07	1.4e-07	1.6e-06	1.6e-07	1.7e-06	-0.0115407	0.00219077	27.7504	-0.0104148	0.0021721	22.99	27.4264	22.8958
ukb-b-19921	rs11732723	4	56290558	0.730365	C	T	0.475373	0.999177	6.11403	0.013	0.47607	0.999177	30.4768	3.4e-08	0.0056	5.8e-07	0.0051	2.8e-07	-0.00604038	0.0021814	7.66757	-0.0108307	0.00216731	24.9731	7.86005	26.3876
ukb-b-19921	rs9998008	4	57766052	0.756324	G	A	0.500803	0.997732	15.2943	9.2e-05	0.500273	0.997732	31.9612	1.6e-08	9.6e-05	6.4e-08	0.00013	1.7e-07	-0.00850077	0.00217968	15.2101	-0.0116921	0.00216241	29.2353	14.6189	27.3502
ukb-b-19921	rs28608630	4	73526279	0.873989	A	G	0.936324	0.995367	152.023	6.3e-35	0.937089	0.995367	143.784	4e-33	5.8e-33	4.2e-31	1.3e-33	3.4e-31	-0.0535001	0.0044734	143.032	-0.0517111	0.00445879	134.503	146.071	134.918
ukb-b-19921	rs9993794	4	88728193	1.03573	C	T	0.509637	0.99887	18.4005	1.8e-05	0.509367	0.99887	15.4582	8.4e-05	6.5e-05	7.9e-05	0.00011	0.00016	0.00869166	0.00217611	15.953	0.00854104	0.00216387	15.5796	14.9736	14.2773
ukb-b-19921	rs141471965	4	89046202	1.03953	C	T	0.886449	0.999198	34.5665	4.1e-09	0.886841	0.999198	38.3258	6e-10	3.7e-07	2.4e-09	1.5e-07	6.6e-09	-0.0174445	0.00343211	25.834	-0.0203242	0.00340377	35.6541	27.6149	33.6631
ukb-b-19921	rs115342405	4	100621607	1.13443	C	G	0.95719	0.968468	23.7372	1.1e-06	0.957363	0.968468	7.82454	0.0052	2.7e-07	0.0042	1.8e-07	0.0038	-0.0281447	0.00547393	26.4359	-0.0155489	0.00543296	8.19076	27.2595	8.35645
ukb-b-19921	rs7674212	4	103988899	1.16277	G	T	0.590229	0.989017	26.4768	2.7e-07	0.58925	0.989017	21.6855	3.2e-06	6.3e-09	8.3e-08	4.9e-09	6.1e-08	-0.0129453	0.00222888	33.7325	-0.0118319	0.00220747	28.7291	34.2272	29.3421
ukb-b-19921	rs74827081	4	104556732	1.16834	G	C	0.944431	0.994989	21.2791	4e-06	0.944439	0.994989	17.3872	3e-05	5.1e-08	8.4e-06	4.6e-08	7.4e-06	-0.0260067	0.00477241	29.6957	-0.0210704	0.004729	19.8521	29.8887	20.0881
ukb-b-19921	rs2647244	4	106195572	1.17963	G	A	0.457019	0.99918	8.54314	0.0035	0.458106	0.99918	30.6106	3.2e-08	0.0066	7.2e-08	0.011	7.8e-08	-0.00595343	0.00219185	7.37759	-0.011668	0.0021667	28.9998	6.44289	28.8546
ukb-b-19921	rs2739206	4	111554709	1.23401	G	C	0.302945	0.994644	26.474	2.7e-07	0.301702	0.994644	15.3225	9.1e-05	1.1e-07	2.4e-06	1.7e-07	2.2e-06	-0.0126228	0.00237761	28.1857	-0.0111584	0.00236682	22.2266	27.4	22.4063
ukb-b-19921	rs9999724	4	120239944	1.31366	C	T	0.659859	0.999777	46.2871	1e-11	0.659744	0.999777	56.9985	4.4e-14	5.3e-13	2e-16	3.5e-13	3.6e-16	0.0166009	0.00230023	52.0863	0.0187502	0.00228054	67.5985	52.8968	66.4186
ukb-b-19921	rs11098675	4	123832776	1.3463	A	G	0.193452	0.999259	18.2014	2e-05	0.19408	0.999259	37.6393	8.5e-10	0.00017	1e-08	0.00024	4e-09	-0.0103871	0.00275728	14.1914	-0.0156327	0.00273028	32.7836	13.5078	34.6058
ukb-b-19921	rs10021508	4	134005534	1.41877	T	G	0.558862	0.993901	10.0455	0.0015	0.559515	0.993901	29.816	4.8e-08	0.0014	3.5e-06	0.0018	2.5e-06	0.00701824	0.00219573	10.2164	0.0101291	0.00218318	21.5258	9.76128	22.1835
ukb-b-19921	rs6852276	4	145261999	1.53723	A	G	0.595598	0.988504	40.6789	1.8e-10	0.595879	0.988504	29.4233	5.8e-08	1e-09	1.5e-06	9.4e-10	9.2e-07	0.0136178	0.00223091	37.2605	0.0106702	0.0022167	23.1704	37.4424	24.0851
ukb-b-19921	rs11727676	4	145659064	1.53853	T	C	0.903742	1	30.515	3.3e-08	0.903344	1	45.6583	1.4e-11	5.5e-08	1.5e-12	4.7e-08	1.9e-13	-0.0200528	0.00369107	29.5151	-0.0258492	0.00365607	49.9879	29.822	54.1407
ukb-b-19921	rs35016840	4	151239774	1.58456	C	T	0.360038	0.99831	16.4739	4.9e-05	0.358929	0.99831	14.1453	0.00017	2.1e-05	4.4e-05	1.4e-05	2.7e-05	-0.00965501	0.00227013	18.0885	-0.00921022	0.00225376	16.7003	18.8868	17.6455
ukb-b-19921	rs62326193	4	156885141	1.65234	C	T	0.885634	1	14.8672	0.00012	0.885975	1	16.9425	3.9e-05	5.9e-06	1.7e-05	1.7e-06	7.5e-06	0.0155145	0.0034261	20.5057	0.0146225	0.00339646	18.5348	22.8704	20.063
ukb-b-19921	rs6843852	4	162132758	1.69444	C	T	0.492372	0.996553	12.5182	0.0004	0.492144	0.996553	33.1296	8.6e-09	0.00018	8.6e-08	0.00019	4e-08	0.00816193	0.00217947	14.0244	0.0115865	0.0021637	28.6756	13.971	30.1551
ukb-b-19921	rs364538	4	177391240	1.88301	T	C	0.16099	0.991975	35.2472	2.9e-09	0.161369	0.991975	9.18905	0.0024	2.9e-09	0.00031	9.6e-09	0.00017	0.0176663	0.00297598	35.2395	0.0106235	0.00294786	12.9873	32.9304	14.132
ukb-b-19921	rs252938	5	5496480	0.138781	C	T	0.35117	0.985315	23.7046	1.1e-06	0.35084	0.985315	28.7525	8.2e-08	1.8e-06	3e-08	6.7e-07	5.2e-08	-0.0109907	0.00230236	22.7876	-0.012667	0.00228485	30.7349	24.6862	29.6238
ukb-b-19921	rs3792752	5	32768634	0.512029	A	G	0.741296	1	27.8667	1.3e-07	0.741943	1	16.5953	4.6e-05	1.1e-10	2.4e-06	2.6e-11	3.4e-06	-0.0160244	0.00248322	41.642	-0.0116506	0.00246917	22.2636	44.4506	21.5489
ukb-b-19921	rs12652735	5	37230731	0.573381	G	A	0.785591	0.998537	20.9847	4.6e-06	0.785129	0.998537	29.1106	6.8e-08	1.1e-05	3.4e-07	1.2e-05	4e-07	-0.0116478	0.00265303	19.2753	-0.013428	0.00263311	26.0064	19.1789	25.6796
ukb-b-19921	rs62372052	5	42724294	0.619608	A	G	0.890101	1	36.4519	1.6e-09	0.889727	1	28.2284	1.1e-07	5.6e-09	2.5e-06	6.9e-09	8.7e-07	0.0203827	0.00349731	33.9668	0.016272	0.00345903	22.1295	33.574	24.1917
ukb-b-19921	rs10068502	5	53098963	0.642842	C	A	0.711679	0.991572	21.7451	3.1e-06	0.710107	0.991572	8.43636	0.0037	5.9e-08	0.00061	9.7e-08	0.00093	0.0130667	0.00241018	29.3921	0.00818869	0.00239008	11.7382	28.4338	10.9648
ukb-b-19921	rs1553477	5	53116966	0.642951	A	C	0.462363	0.995176	50.2953	1.3e-12	0.463171	0.995176	40.0703	2.4e-10	2.9e-14	5.1e-12	1.9e-14	7.3e-12	-0.0166505	0.00219022	57.7936	-0.0149729	0.00216891	47.6573	58.6421	46.9336
ukb-b-19921	rs156831	5	53413396	0.645676	C	A	0.161756	0.985968	22.3741	2.2e-06	0.161571	0.985968	33.7418	6.3e-09	4.8e-06	2.6e-07	2.6e-06	7e-08	-0.0135897	0.00297034	20.9317	-0.0152219	0.00295601	26.5172	22.0902	29.0552
ukb-b-19921	rs157512	5	55809127	0.680193	T	C	0.76197	0.99894	64.7144	8.7e-16	0.762188	0.99894	56.9582	4.5e-14	1.2e-16	7e-16	1e-16	1e-15	-0.0211781	0.00255524	68.6927	-0.0204113	0.00252905	65.1371	68.8968	64.3394
ukb-b-19921	rs331497	5	56251660	0.686212	G	T	0.644429	0.998625	57.8105	2.9e-14	0.643937	0.998625	25.0959	5.5e-07	3.9e-14	1.5e-07	6.5e-14	2.3e-07	0.0171907	0.00227279	57.2094	0.0118725	0.00226047	27.5858	56.222	26.7938
ukb-b-19921	rs78369853	5	60708880	0.720159	G	T	0.859977	0.997261	10.1214	0.0015	0.859527	0.997261	26.9447	2.1e-07	1.4e-05	1.2e-07	2.2e-05	5e-08	-0.0136521	0.00314688	18.8208	-0.0164848	0.0031101	28.0944	17.967	29.7067
ukb-b-19921	rs17812715	5	64483207	0.751135	G	T	0.59131	0.991539	26.2721	3e-07	0.59196	0.991539	18.7131	1.5e-05	2.1e-08	5.9e-07	8e-09	2.1e-07	0.012455	0.00222305	31.39	0.0110239	0.00220697	24.9503	33.2834	26.971
ukb-b-19921	rs1423424	5	64569405	0.751294	T	A	0.466791	0.998996	60.4759	7.4e-15	0.464808	0.998996	56.0626	7e-14	5.3e-15	8.4e-15	1.1e-15	5.9e-15	-0.017066	0.00218217	61.1632	-0.0168445	0.00217024	60.2422	64.2968	60.9377
ukb-b-19921	rs2338223	5	71728414	0.8141	G	A	0.54599	0.99962	30.0536	4.2e-08	0.546548	0.99962	38.4337	5.7e-10	3.5e-08	6.3e-10	2.2e-08	3.7e-09	0.0120642	0.00218854	30.3867	0.0134207	0.0021705	38.2322	31.3495	34.7766
ukb-b-19921	rs2307111	5	75003678	0.861206	T	C	0.604462	1	40.559	1.9e-10	0.60532	1	50.3184	1.3e-12	3.8e-12	2.5e-13	8.2e-12	8.5e-14	-0.0154589	0.00222667	48.1998	-0.0162009	0.00221394	53.5485	46.7095	55.6826
ukb-b-19921	rs115912456	5	82815158	0.978349	A	G	0.958667	0.999732	104.879	1.3e-24	0.958879	0.999732	108.2	2.4e-25	3.6e-25	5.4e-26	4.6e-25	1.4e-25	0.0565879	0.00546	107.414	0.057334	0.00543704	111.199	106.922	109.308
ukb-b-19921	rs3814424	5	87968953	1.01539	C	T	0.842865	0.99687	16.6309	4.5e-05	0.841859	0.99687	18.5687	1.6e-05	3.3e-05	1.1e-06	1.5e-05	1.2e-06	0.0124238	0.00299387	17.2203	0.0144699	0.00296736	23.7788	18.7895	23.5949
ukb-b-19921	rs10038055	5	88783421	1.01939	G	T	0.632053	0.988289	59.5838	1.2e-14	0.632869	0.988289	25.9076	3.6e-07	1.2e-13	7e-08	1e-13	1e-07	0.0168359	0.00227012	55.0017	0.0121558	0.00225487	29.0617	55.3169	28.2939
ukb-b-19921	rs2611742	5	95856501	1.0746	T	C	0.605812	0.999017	52.4923	4.3e-13	0.607796	0.999017	43.3063	4.7e-11	9.1e-15	1.2e-10	7.4e-15	1.4e-10	0.0172696	0.00222802	60.0794	0.014268	0.00221372	41.5417	60.4911	41.1102
ukb-b-19921	rs7714446	5	106516366	1.14086	G	A	0.419592	0.997572	39.7438	2.9e-10	0.418067	0.997572	21.0186	4.5e-06	6.1e-09	0.00011	7e-09	0.00018	-0.0128432	0.00220936	33.7921	-0.00848161	0.00219071	14.9895	33.5413	14.0306
ukb-b-19921	rs12513616	5	107337346	1.15586	C	T	0.775408	0.985082	23.7339	1.1e-06	0.775307	0.985082	29.6158	5.3e-08	1.9e-06	2.3e-06	1.5e-06	1.1e-06	0.0125163	0.00262919	22.6626	0.0123201	0.00260932	22.2933	23.1163	23.7344
ukb-b-19921	rs10042152	5	108193235	1.16	C	T	0.785189	0.990446	38.0535	6.9e-10	0.784781	0.990446	21.499	3.5e-06	7.8e-11	3.3e-08	1.7e-10	2.3e-08	-0.0173019	0.00265985	42.3129	-0.0145836	0.00263993	30.5171	40.7473	31.1822
ukb-b-19921	rs9784689	5	122659996	1.30972	C	A	0.763656	0.980989	36.3907	1.6e-09	0.763345	0.980989	27.7426	1.4e-07	2e-09	2.3e-08	2.8e-09	9.7e-09	-0.0155357	0.00259032	35.9713	-0.0143198	0.0025621	31.2379	35.3271	32.8927
ukb-b-19921	rs6860245	5	127367998	1.37291	G	C	0.751827	0.993618	110.04	9.6e-26	0.752357	0.993618	76.0961	2.7e-18	1e-30	1e-22	3.9e-31	6.3e-23	0.0290947	0.00252549	132.721	0.0246211	0.00250961	96.2502	134.666	97.1791
ukb-b-19921	rs72785129	5	127699363	1.37393	C	T	0.860327	0.983502	22.7497	1.8e-06	0.860554	0.983502	10.7326	0.0011	3.7e-07	7.7e-05	4e-07	5.8e-05	-0.016081	0.00316255	25.8555	-0.0124416	0.00314749	15.625	25.707	16.1737
ukb-b-19921	rs329118	5	133861663	1.41589	C	T	0.580014	0.997219	20.4768	6e-06	0.581232	0.997219	33.6134	6.7e-09	1.5e-06	3.8e-07	2.7e-06	3.3e-07	-0.0106259	0.00220814	23.157	-0.0111418	0.00219288	25.8155	22.024	26.0871
ukb-b-19921	rs11242239	5	134598321	1.42661	C	T	0.622857	1	20.1509	7.2e-06	0.622219	1	5.76519	0.016	1.3e-06	0.0013	3.6e-06	0.0017	-0.010831	0.00223998	23.3803	-0.00713258	0.00222308	10.294	21.4876	9.81129
ukb-b-19921	rs757647	5	137707315	1.45262	G	A	0.795127	1	43.3987	4.5e-11	0.796146	1	49.0594	2.5e-12	1.1e-08	1e-08	5.4e-09	3.4e-09	0.0153654	0.00269152	32.5908	0.0153158	0.00267517	32.7773	34.0373	34.9512
ukb-b-19921	rs2530223	5	141014494	1.46979	T	C	0.398505	0.994963	30.714	3e-08	0.399198	0.994963	31.1077	2.4e-08	9.3e-09	1.6e-07	9.9e-09	1.7e-07	0.0127754	0.00222431	32.9881	0.0115877	0.0022133	27.4101	32.8552	27.3131
ukb-b-19921	rs2961703	5	141596996	1.48111	C	T	0.915257	1	18.2804	1.9e-05	0.914942	1	14.1571	0.00017	2.6e-05	0.0011	3.4e-05	0.0018	0.0164498	0.00391408	17.6628	0.0126171	0.00387188	10.6189	17.1706	9.69802
ukb-b-19921	rs6873382	5	147958263	1.56583	G	A	0.508785	0.994272	21.8065	3e-06	0.509156	0.994272	6.49349	0.011	5.5e-08	0.0022	2e-07	0.0041	0.0118631	0.00218285	29.5358	0.00664276	0.00216476	9.41622	27.0624	8.23033
ukb-b-19921	rs34406344	5	151490692	1.62869	G	A	0.958833	0.944531	15.2915	9.2e-05	0.958354	0.944531	13.9637	0.00019	0.00014	0.00039	0.0002	0.0002	0.0215059	0.00563756	14.5524	0.0197645	0.00557083	12.5873	13.8147	13.8212
ukb-b-19921	rs929779	5	158488198	1.67955	A	C	0.471511	0.990671	47.5091	5.5e-12	0.471617	0.990671	13.9184	0.00019	1.4e-11	7.8e-05	1.7e-11	0.00015	-0.0147843	0.00218855	45.634	-0.00859185	0.00217557	15.5966	45.3056	14.4253
ukb-b-19921	rs6894011	5	166138407	1.77466	T	A	0.700078	0.993836	10.1759	0.0014	0.700123	0.993836	22.5629	2e-06	0.0025	1.9e-07	0.0032	2.8e-07	0.00720654	0.00238236	9.15037	0.0123123	0.00236483	27.1069	8.70917	26.3979
ukb-b-19921	rs1014194	5	168192944	1.81208	A	C	0.639643	0.992129	16.3837	5.2e-05	0.639829	0.992129	15.0796	0.0001	2.2e-06	2.1e-05	1.3e-06	4.5e-05	-0.0107779	0.0022763	22.4187	-0.00960729	0.00225658	18.1259	23.4541	16.6592
ukb-b-19921	rs351855	5	176520243	2.00004	G	A	0.703506	1	59.883	1e-14	0.703636	1	71.5749	2.7e-17	7.6e-17	3.1e-19	9.4e-17	4.9e-19	0.0198913	0.00238579	69.5123	0.021221	0.00236712	80.3691	69.0834	79.4694
ukb-b-19921	rs2059776	5	178539400	2.03439	T	C	0.332402	0.998487	24.6009	7.1e-07	0.331499	0.998487	27.6895	1.4e-07	2.2e-06	2.8e-07	1.5e-06	2.2e-07	0.0109491	0.00231175	22.4325	0.0117889	0.00229414	26.4065	23.1034	26.8267
ukb-b-19921	rs7771051	6	2097601	0.0639781	G	C	0.665752	0.927334	12.1734	0.00048	0.666978	0.927334	38.6337	5.1e-10	0.00033	8.9e-10	0.00059	3.2e-09	-0.00860612	0.00239912	12.868	-0.0145844	0.00238017	37.5457	11.8103	35.0793
ukb-b-19921	rs56017587	6	18698092	0.373953	T	C	0.862839	0.985666	10.2407	0.0014	0.863089	0.985666	14.1711	0.00017	3.9e-05	1.1e-05	4.6e-05	1.1e-05	0.0131205	0.00318899	16.9275	0.0139145	0.00316339	19.3476	16.6115	19.3274
ukb-b-19921	rs12216497	6	19028623	0.375833	C	T	0.439695	0.994513	38.2019	6.4e-10	0.438176	0.994513	34.9057	3.5e-09	1.1e-09	9e-09	1.8e-09	8e-09	-0.0134009	0.00220008	37.1015	-0.0125515	0.00218314	33.0546	36.1458	33.2868
ukb-b-19921	rs766406	6	26319588	0.493944	G	T	0.363952	0.999851	26.7895	2.3e-07	0.364716	0.999851	25.1014	5.4e-07	6.8e-06	4.2e-07	7.5e-06	1.4e-07	0.0101823	0.00226337	20.2388	0.0113454	0.00224184	25.6111	20.0555	27.6806
ukb-b-19921	rs6906714	6	31270038	0.512071	A	G	0.901017	0.985118	8.69609	0.0032	0.900553	0.985118	10.9805	0.00092	0.00012	1.7e-06	0.00016	2.1e-06	-0.0140936	0.00367159	14.7345	-0.0174351	0.00364303	22.9047	14.3031	22.5273
ukb-b-19921	rs3117137	6	32309911	0.518897	C	T	0.760777	1	35.015	3.3e-09	0.76226	1	41.5304	1.2e-10	4.8e-12	9.2e-14	2.7e-12	4.1e-14	0.0176573	0.00255462	47.7745	0.0189727	0.00254594	55.5345	48.8956	57.1128
ukb-b-19921	rs9469775	6	34335091	0.546583	C	T	0.806185	0.997357	112.212	3.2e-26	0.809052	0.997357	57.3041	3.7e-14	2.6e-24	1.2e-12	1.5e-24	1.6e-13	0.0280107	0.00275321	103.507	0.0195263	0.00274982	50.4231	104.594	54.4291
ukb-b-19921	rs17611877	6	35118804	0.549771	G	A	0.896698	0.998177	20.1409	7.2e-06	0.897372	0.998177	14.2716	0.00016	1.4e-05	0.00011	5.7e-06	0.00014	-0.0155205	0.00357916	18.8039	-0.0137804	0.00356307	14.958	20.5804	14.4565
ukb-b-19921	rs13196792	6	40392369	0.614567	C	T	0.581619	1	12.9774	0.00032	0.584479	1	10.1362	0.0015	6.8e-05	0.00012	4.7e-05	0.00013	0.00880059	0.00221033	15.8529	0.00844076	0.0021904	14.8497	16.5776	14.5878
ukb-b-19921	rs10456112	6	41852041	0.645713	G	A	0.868439	0.999448	37.6144	8.6e-10	0.86854	0.999448	20.7133	5.3e-06	3.3e-09	2.9e-05	1.8e-09	4e-05	-0.0190278	0.00321759	34.9717	-0.0133782	0.00319889	17.4902	36.1261	16.8823
ukb-b-19921	rs1321080	6	45358323	0.707361	G	T	0.731729	0.993197	43.3682	4.5e-11	0.732288	0.993197	26.7205	2.4e-07	1.8e-10	5.9e-08	8.9e-10	1.4e-07	-0.0157263	0.00246665	40.6478	-0.0132572	0.00244576	29.3816	37.5426	27.7563
ukb-b-19921	rs72892910	6	50816887	0.750934	G	T	0.82845	0.99531	72.5489	1.6e-17	0.827128	0.99531	73.8745	8.3e-18	1.9e-18	1.8e-19	1.3e-18	1.5e-19	0.0253641	0.00289439	76.7933	0.0258463	0.0028647	81.4025	77.5496	81.7461
ukb-b-19921	rs35523808	6	75834971	0.890312	T	A	0.951199	1	14.0439	0.00018	0.950651	1	23.7358	1.1e-06	0.00021	1.6e-06	0.00011	1.2e-06	-0.0192354	0.00518886	13.7423	-0.0245794	0.00512392	23.0111	14.8832	23.5831
ukb-b-19921	rs1040046	6	83473573	0.935114	C	A	0.850487	0.998674	14.1226	0.00017	0.850682	0.998674	17.0996	3.5e-05	3.4e-05	2.1e-06	6.6e-05	1.5e-06	0.0126685	0.00305521	17.1936	0.0143754	0.00303094	22.495	15.9095	23.1715
ukb-b-19921	rs6918909	6	88247251	0.961375	A	C	0.467785	0.998932	22.9626	1.7e-06	0.467092	0.998932	22.7721	1.8e-06	8.8e-06	6.6e-06	3.2e-05	2.9e-06	-0.00969768	0.00218126	19.7661	-0.00975571	0.00216424	20.3192	17.3056	21.9095
ukb-b-19921	rs7742602	6	90327385	0.987939	A	G	0.810559	0.994921	23.9972	9.6e-07	0.811077	0.994921	8.21997	0.0041	2.9e-06	0.0055	9.5e-07	0.0039	0.0130187	0.00278371	21.872	0.0076835	0.00276845	7.70272	24.0249	8.34257
ukb-b-19921	rs11756783	6	101118109	1.08951	A	T	0.537481	0.995707	30.8705	2.8e-08	0.537594	0.995707	26.8714	2.2e-07	1.1e-07	1.8e-07	3.2e-08	1e-07	-0.0116372	0.00218937	28.2523	-0.0113416	0.00217456	27.2022	30.6009	28.3806
ukb-b-19921	rs156142	6	104804436	1.11676	T	C	0.197333	0.997874	28.3091	1e-07	0.197556	0.997874	4.18336	0.041	1.9e-07	0.0098	4.7e-07	0.0083	0.014231	0.00273318	27.1104	0.00701039	0.00271461	6.66913	25.3773	6.97249
ukb-b-19921	rs395523	6	105396187	1.11956	G	C	0.31993	0.998192	49.6365	1.9e-12	0.319784	0.998192	64.7258	8.6e-16	3.9e-12	1.1e-14	4.9e-12	2.1e-15	0.0162273	0.00233809	48.1693	0.0178992	0.00231617	59.7208	47.7199	62.9821
ukb-b-19921	rs9398171	6	108983527	1.17867	C	T	0.289542	0.996197	41.7923	1e-10	0.289204	0.996197	37.1203	1.1e-09	4.7e-12	6.8e-11	3.8e-12	6.5e-11	0.0165995	0.00240022	47.8288	0.0155792	0.00238756	42.5779	48.2254	42.668
ukb-b-19921	rs476330	6	116433265	1.23787	C	T	0.431548	1	29.9693	4.4e-08	0.430983	1	23.9869	9.7e-07	5e-07	1e-05	2.7e-07	9e-06	0.0110215	0.0021933	25.2512	0.00962898	0.00218489	19.4223	26.465	19.7204
ukb-b-19921	rs2008027	6	126052359	1.32459	A	G	0.483317	0.992621	27.208	1.8e-07	0.484789	0.992621	15.0125	0.00011	7.7e-09	8.6e-06	1.3e-08	5.1e-06	0.0126522	0.00219074	33.3542	0.00964586	0.00216748	19.8049	32.3467	20.7885
ukb-b-19921	rs9375452	6	127014862	1.32703	C	T	0.773569	1	26.3442	2.9e-07	0.773515	1	6.38578	0.012	5.8e-08	0.011	1.5e-07	0.0092	0.014124	0.00260306	29.4406	0.00654294	0.0025838	6.41253	27.6534	6.78482
ukb-b-19921	rs9402211	6	130353612	1.35982	T	C	0.303456	0.99702	44.262	2.9e-11	0.303742	0.99702	51.5975	6.8e-13	3.2e-12	5.9e-13	2.4e-13	2.2e-13	-0.0165015	0.00236751	48.5808	-0.0169625	0.00235467	51.8944	53.6399	53.778
ukb-b-19921	rs679582	6	139831180	1.50316	G	A	0.371475	0.999607	15.2734	9.3e-05	0.372583	0.999607	17.2042	3.4e-05	0.00028	1.5e-05	0.00046	1.3e-05	-0.00818633	0.00225276	13.2053	-0.00967492	0.00223633	18.7165	12.2894	19.041
ukb-b-19921	rs262126	6	142835364	1.51574	A	C	0.686772	0.994962	19.2756	1.1e-05	0.685867	0.994962	38.5222	5.4e-10	4.2e-06	1.4e-10	5.1e-06	1.4e-10	0.0108226	0.00235177	21.1775	0.0149692	0.00233296	41.1704	20.7987	41.1926
ukb-b-19921	rs4394229	6	156495737	1.71753	C	T	0.549252	0.996202	11.1176	0.00086	0.549426	0.996202	26.4322	2.7e-07	0.00021	7.6e-06	0.00012	4.6e-06	0.00812284	0.00219191	13.7331	0.00973835	0.00217567	20.0348	14.7541	20.9911
ukb-b-19921	rs34714603	6	163008078	1.81845	C	T	0.862215	0.998482	23.9675	9.8e-07	0.861762	0.998482	19.5477	9.8e-06	5.9e-06	1.2e-05	7.1e-06	6.7e-06	-0.0143157	0.0031613	20.5065	-0.0137297	0.00313816	19.1414	20.1583	20.2886
ukb-b-19921	rs6950388	7	1270699	0.0137006	G	A	0.205645	1	11.7458	0.00061	0.204246	1	30.0755	4.2e-08	1.6e-05	4.5e-11	1.5e-05	1.2e-10	0.0116192	0.00269724	18.5572	0.0176538	0.00267982	43.3977	18.7721	41.543
ukb-b-19921	rs28529426	7	4678264	0.0751099	C	T	0.82815	0.955309	12.2756	0.00046	0.82987	0.955309	25.6906	4e-07	0.00011	1.2e-07	9.3e-05	7e-08	-0.0113996	0.0029511	14.9215	-0.015604	0.00294504	28.0728	15.2739	29.0744
ukb-b-19921	rs117427771	7	14714441	0.275849	C	G	0.983283	0.958354	19.7343	8.9e-06	0.983185	0.958354	28.9877	7.3e-08	1.4e-05	1.4e-06	1.4e-05	1.1e-06	0.0377059	0.00869365	18.8111	0.0415508	0.00861417	23.2666	18.9135	23.746
ukb-b-19921	rs17364847	7	20390109	0.358369	C	T	0.605308	0.992253	30.3229	3.7e-08	0.604517	0.992253	18.5377	1.7e-05	6.3e-09	2e-05	2.1e-08	2.1e-05	0.0130113	0.00223984	33.7452	0.00946192	0.00222011	18.1639	31.3945	18.1311
ukb-b-19921	rs28423374	7	20579647	0.361901	T	C	0.736482	0.993936	19.9569	7.9e-06	0.736377	0.993936	25.9693	3.5e-07	5.3e-06	1.1e-08	3.8e-06	4.2e-08	0.01129	0.00248053	20.7156	0.0140395	0.00245975	32.5779	21.3826	30.0618
ukb-b-19921	rs12700794	7	27268848	0.453964	C	A	0.813222	0.979404	14.6382	0.00013	0.813118	0.979404	14.9833	0.00011	3.5e-05	8.2e-05	3.3e-05	7.8e-05	-0.0116887	0.00282258	17.1491	-0.0110129	0.00279632	15.5105	17.22	15.6051
ukb-b-19921	rs860262	7	28194397	0.46303	C	A	0.498584	0.999351	67.2112	2.4e-16	0.498237	0.999351	56.6614	5.2e-14	3.7e-16	2.1e-15	8e-16	1.6e-15	0.0177665	0.00218041	66.3936	0.0171453	0.00216123	62.9342	64.8744	63.4803
ukb-b-19921	rs4720162	7	34941644	0.573382	A	G	0.498075	0.988024	17.7694	2.5e-05	0.498032	0.988024	21.646	3.3e-06	1.7e-05	5.6e-08	1.4e-05	3.9e-08	0.00939582	0.00218773	18.4451	0.0118428	0.00218025	29.505	18.8368	30.1987
ukb-b-19921	rs4584055	7	39360725	0.635462	A	G	0.352667	0.991837	21.6472	3.3e-06	0.351741	0.991837	30.1945	3.9e-08	1.1e-06	6.9e-08	8.3e-07	1.2e-07	-0.0111498	0.00228399	23.8313	-0.0122552	0.00227185	29.0994	24.2778	27.9553
ukb-b-19921	rs11772890	7	46186950	0.716989	A	G	0.623831	0.997326	25.4893	4.4e-07	0.621985	0.997326	8.31408	0.0039	4.2e-08	0.00087	3e-08	0.00074	-0.0123372	0.00224959	30.0761	-0.00743893	0.00223366	11.0914	30.6895	11.3796
ukb-b-19921	rs6968945	7	46640900	0.720448	C	T	0.409441	0.993126	69.7467	6.7e-17	0.409223	0.993126	86.9887	1.1e-20	7.3e-15	8.3e-19	3.9e-15	3.7e-19	-0.0172939	0.00222287	60.5285	-0.0195419	0.00220664	78.4275	61.7312	80.0209
ukb-b-19921	rs2918193	7	47186854	0.727688	C	T	0.736928	0.998247	11.4899	0.0007	0.737012	0.998247	10.4345	0.0012	0.0001	0.00046	5.4e-05	0.00073	0.00962904	0.00247468	15.1401	0.00859038	0.00245339	12.26	16.2974	11.4061
ukb-b-19921	rs2237485	7	50749870	0.768408	G	A	0.776739	0.995032	39.3047	3.6e-10	0.775902	0.995032	31.6471	1.8e-08	8.5e-08	1.2e-08	2e-08	4.6e-09	0.0140478	0.00262278	28.6874	0.0147982	0.00259516	32.5153	31.4673	34.3642
ukb-b-19921	rs7809880	7	70192021	0.873758	G	A	0.887999	0.997972	23.623	1.2e-06	0.888078	0.997972	10.7764	0.001	7.8e-09	3.5e-05	3.6e-09	6.1e-05	0.0199415	0.00345444	33.3243	0.0142095	0.00343267	17.1353	34.8188	16.0739
ukb-b-19921	rs13235543	7	73013901	0.899705	C	T	0.871532	0.999505	34.1699	5.1e-09	0.871274	0.999505	47.8277	4.7e-12	3.2e-10	5.1e-15	2.6e-10	4.8e-15	0.020469	0.00325394	39.5708	0.0252272	0.00322384	61.2339	39.9736	61.3319
ukb-b-19921	rs810364	7	74140051	0.913076	C	T	0.293961	0.990069	27.8197	1.3e-07	0.296058	0.990069	17.1841	3.4e-05	2e-08	6.2e-05	2.2e-08	2.6e-05	-0.0134837	0.00240134	31.5291	-0.00953226	0.00237951	16.0479	31.3284	17.6879
ukb-b-19921	rs794375	7	75147801	0.913494	T	C	0.574346	0.989928	28.9569	7.4e-08	0.573867	0.989928	44.9602	2e-11	1.6e-08	3e-12	1.3e-08	2.7e-13	-0.0125275	0.00221638	31.9476	-0.015331	0.00219651	48.716	32.4055	53.4431
ukb-b-19921	rs79115498	7	76720741	0.931508	G	T	0.860384	0.999604	15.66	7.6e-05	0.861245	0.999604	26.6494	2.4e-07	1.9e-05	5.9e-10	2.5e-05	3.5e-10	-0.0134457	0.00314128	18.3211	-0.0193844	0.00312963	38.3633	17.7616	39.3904
ukb-b-19921	rs73204126	7	87789597	1.04559	G	A	0.89754	0.992765	31.6066	1.9e-08	0.89724	0.992765	5.25197	0.022	8.2e-08	0.0099	1.6e-07	0.014	-0.0193342	0.00360541	28.757	-0.00921432	0.00357129	6.65696	27.4626	5.995
ukb-b-19921	rs2158045	7	93082708	1.09422	C	T	0.524258	0.990979	33.0614	8.9e-09	0.525035	0.990979	33.3722	7.6e-09	2.1e-08	1.7e-08	1.4e-08	5.4e-09	0.0123012	0.00219439	31.4242	0.01228	0.00217578	31.8541	32.2005	34.0519
ukb-b-19921	rs2528544	7	93270791	1.09477	G	T	0.589437	0.997538	21.7367	3.1e-06	0.591661	0.997538	23.9409	9.9e-07	6.6e-07	5.1e-07	8.7e-07	1.9e-07	0.0110321	0.00221827	24.7337	0.0110406	0.0021987	25.2149	24.1946	27.1584
ukb-b-19921	rs3763469	7	94021475	1.10667	T	C	0.779133	0.970281	14.8984	0.00011	0.77882	0.970281	58.591	1.9e-14	3.6e-05	3.6e-15	6.1e-05	2.3e-15	0.0110287	0.00266739	17.0952	0.0208119	0.0026456	61.8831	16.0626	62.8086
ukb-b-19921	rs6465737	7	98725348	1.154	T	G	0.213803	0.983235	3.98634	0.046	0.214752	0.983235	15.8614	6.8e-05	0.0015	1.3e-05	0.0016	1.3e-05	0.00852916	0.00268171	10.1155	0.0115527	0.00265338	18.957	9.92193	18.9824
ukb-b-19921	rs1133790	7	99632982	1.15669	T	C	0.675062	0.968167	17.0646	3.6e-05	0.673882	0.968167	18.0748	2.1e-05	0.00014	2.3e-05	0.00014	1.2e-05	0.0090009	0.00235868	14.5624	0.00992359	0.00234183	17.9568	14.4631	19.0963
ukb-b-19921	rs6952176	7	111211748	1.27588	T	C	0.487301	0.994466	3.48354	0.062	0.488254	0.994466	24.3649	8e-07	0.0075	9.4e-08	0.0039	2.1e-08	-0.00583899	0.00218209	7.16029	-0.0115619	0.0021657	28.5013	8.32242	31.419
ukb-b-19921	rs1524445	7	113035833	1.29338	C	T	0.578127	0.980486	30.9768	2.6e-08	0.579653	0.980486	10.5874	0.0011	8.3e-09	0.00011	1.4e-08	0.00014	-0.0127942	0.00222054	33.1976	-0.00855633	0.0022115	14.9693	32.2148	14.4414
ukb-b-19921	rs6962980	7	113452183	1.29946	A	C	0.444162	0.999095	19.4386	1e-05	0.443723	0.999095	35.0158	3.3e-09	2.8e-05	6.7e-09	1.6e-05	9.5e-09	-0.00918986	0.00219224	17.5728	-0.0126118	0.00217548	33.6082	18.6364	32.9495
ukb-b-19921	rs62621812	7	127015083	1.37391	G	A	0.979767	0.944016	68.1963	1.5e-16	0.97962	0.944016	71.5184	2.7e-17	3.9e-14	2.8e-16	1.6e-14	4.9e-16	0.060221	0.00796219	57.2046	0.0644953	0.00788214	66.9527	58.9375	65.832
ukb-b-19921	rs12706937	7	130118647	1.40062	T	A	0.330061	0.996379	19.3844	1.1e-05	0.330235	0.996379	23.333	1.4e-06	6e-05	8.3e-07	2.5e-05	7.3e-07	-0.00931035	0.00232086	16.0928	-0.0113585	0.00230494	24.2841	17.7662	24.538
ukb-b-19921	rs273959	7	137598079	1.49116	A	C	0.388791	0.995074	15.4389	8.5e-05	0.38922	0.995074	19.3735	1.1e-05	2.3e-06	2.1e-06	2.5e-06	2.3e-06	-0.0105795	0.00223938	22.3192	-0.0105407	0.00222319	22.4796	22.1499	22.3105
ukb-b-19921	rs11525873	7	138817193	1.5217	T	C	0.9024	0.994623	33.6617	6.6e-09	0.902231	0.994623	41.5598	1.1e-10	2e-09	1.9e-10	1.8e-09	1.4e-10	-0.0220833	0.00368094	35.9923	-0.023229	0.00364708	40.5665	36.153	41.2084
ukb-b-19921	rs7794796	7	150540196	1.67798	C	T	0.668275	0.984887	71.4485	2.8e-17	0.667342	0.984887	91.3283	1.2e-21	7.9e-14	6.7e-22	5.3e-14	1.7e-22	0.0174198	0.00233132	55.832	0.0222317	0.0023116	92.4954	56.6156	95.2288
ukb-b-19921	rs4725969	7	150558515	1.67846	C	T	0.660404	0.983877	23.4362	1.3e-06	0.660486	0.983877	15.4464	8.5e-05	2.3e-07	2.1e-05	1.8e-07	5e-05	-0.01195	0.00231005	26.7603	-0.00978718	0.00230016	18.105	27.2165	16.4452
ukb-b-19921	rs2407940	8	4134874	0.110152	C	T	0.496482	0.985047	10.3409	0.0013	0.495196	0.985047	13.8033	0.0002	3e-05	0.00025	9.1e-06	0.00033	-0.00918996	0.00220098	17.434	-0.00795344	0.00217366	13.3884	19.6875	12.9178
ukb-b-19921	rs6985109	8	10761585	0.267101	G	A	0.457111	1	67.9204	1.7e-16	0.458744	1	73.671	9.2e-18	1.6e-17	7.6e-18	1.9e-17	5.9e-18	-0.0186323	0.00218785	72.5268	-0.018695	0.00217239	74.0585	72.2784	74.5451
ukb-b-19921	rs6530737	8	14095763	0.363226	A	G	0.349692	0.999365	6.89663	0.0086	0.348272	0.999365	20.9181	4.8e-06	0.0027	1.5e-06	0.0036	6.9e-07	-0.00682733	0.00227796	8.98272	-0.0109324	0.0022728	23.1372	8.49489	24.6506
ukb-b-19921	rs10101186	8	15145387	0.375818	A	C	0.11225	0.976752	13.8828	0.00019	0.112754	0.976752	23.5343	1.2e-06	0.0001	5.1e-06	0.00016	3.4e-06	0.0135503	0.00349292	15.0494	0.0158043	0.00346408	20.815	14.2921	21.5746
ukb-b-19921	rs10099846	8	22534178	0.5224	C	T	0.331489	0.994237	24.0888	9.2e-07	0.331364	0.994237	5.80904	0.016	3.2e-08	0.0072	2.1e-08	0.0096	0.0128573	0.00232402	30.6069	0.00619709	0.00230688	7.21646	31.3628	6.71161
ukb-b-19921	rs6996013	8	33276170	0.66342	A	G	0.76373	0.973376	16.128	5.9e-05	0.764404	0.973376	13.3406	0.00026	5e-05	8.1e-05	6.1e-05	0.00021	-0.0105433	0.00259949	16.4503	-0.0101826	0.00258256	15.5459	16.0762	13.7672
ukb-b-19921	rs13271718	8	34111525	0.665882	G	A	0.852329	0.994815	23.7375	1.1e-06	0.85221	0.994815	19.3293	1.1e-05	5.9e-05	0.00021	2.7e-05	8.4e-05	-0.0123971	0.00308488	16.1496	-0.0113707	0.00306284	13.7823	17.5927	15.4705
ukb-b-19921	rs7816345	8	36846109	0.675072	C	T	0.830768	1	32.8169	1e-08	0.831712	1	41.7052	1.1e-10	3e-08	4.3e-09	7.1e-09	3.6e-09	0.0160783	0.00290261	30.6833	0.0169755	0.00289025	34.4965	33.5104	34.8176
ukb-b-19921	rs16887340	8	38223697	0.693994	C	T	0.766602	0.999821	20.5349	5.9e-06	0.767184	0.999821	24.5756	7.1e-07	4.2e-06	3.5e-07	8.2e-06	2e-07	-0.0118536	0.00257563	21.1804	-0.0130245	0.00255753	25.9348	19.887	27.0502
ukb-b-19921	rs11997525	8	49401982	0.744626	T	A	0.832493	0.997032	20.8392	5e-06	0.833448	0.997032	21.7137	3.2e-06	0.00017	5.7e-06	8.1e-05	4e-06	0.0109673	0.00292005	14.1065	0.0131794	0.0029052	20.5797	15.5288	21.2563
ukb-b-19921	rs72656010	8	57122215	0.796712	T	C	0.867787	0.992838	36.6026	1.4e-09	0.867676	0.992838	24.609	7e-07	8.6e-12	2.8e-09	1.8e-11	2.1e-09	-0.0220523	0.00322996	46.6136	-0.0190418	0.00320543	35.2891	45.2082	35.9233
ukb-b-19921	rs10094910	8	59481292	0.819448	T	C	0.676877	0.999464	19.0267	1.3e-05	0.67599	0.999464	11.6922	0.00063	4.4e-05	5.1e-05	5.7e-05	2.4e-05	0.00951772	0.00232916	16.6981	0.00939425	0.00231969	16.4008	16.2096	17.8601
ukb-b-19921	rs13264909	8	64702385	0.867193	A	T	0.571695	0.995099	15.6276	7.7e-05	0.570467	0.995099	19.8942	8.2e-06	0.00011	4.6e-05	0.00019	3.4e-05	-0.00853383	0.00220845	14.9318	-0.00891527	0.00218841	16.5964	13.9474	17.2056
ukb-b-19921	rs11557049	8	66692011	0.879344	C	T	0.934472	1	19.5086	1e-05	0.933588	1	13.0341	0.00031	6.7e-07	3.6e-05	1.1e-06	5.3e-05	0.0219127	0.0044083	24.7087	0.0179476	0.00434669	17.0488	23.8268	16.3375
ukb-b-19921	rs35957544	8	73440371	0.974067	G	T	0.42639	0.997678	6.82838	0.009	0.425089	0.997678	21.7193	3.2e-06	0.0028	2.3e-06	0.0034	5.8e-06	-0.00660216	0.00221113	8.91544	-0.0103532	0.00219223	22.3034	8.57771	20.5659
ukb-b-19921	rs6472788	8	74506999	0.991051	C	T	0.796044	0.999576	34.4799	4.3e-09	0.796214	0.999576	34.4728	4.3e-09	9.2e-08	2.4e-07	1.8e-08	2.7e-07	0.0144346	0.00270266	28.5251	0.0139006	0.00269215	26.6608	31.7061	26.4606
ukb-b-19921	rs960923	8	77228925	1.00855	A	G	0.434054	0.999846	8.95615	0.0028	0.434848	0.999846	21.8989	2.9e-06	0.00053	2.4e-07	0.00071	3.6e-07	0.00762123	0.00220049	11.9953	0.0112828	0.0021851	26.6621	11.4675	25.9213
ukb-b-19921	rs733594	8	85077686	1.06284	C	T	0.273929	0.995269	4.5529	0.033	0.272794	0.995269	24.9291	5.9e-07	0.0095	7.7e-07	0.007	4.8e-07	0.00635671	0.00245259	6.71761	0.0120365	0.00243554	24.4238	7.26213	25.3395
ukb-b-19921	rs2134963	8	89407821	1.0835	C	A	0.692165	0.998856	64.6907	8.8e-16	0.693035	0.998856	53.9897	2e-13	3.8e-18	6.2e-15	4.6e-18	5.3e-15	-0.0205603	0.00236731	75.4304	-0.0182901	0.00234484	60.8426	75.0526	61.1448
ukb-b-19921	rs2114210	8	95595162	1.12887	G	A	0.664075	0.99601	29.7759	4.8e-08	0.664017	0.99601	27.0216	2e-07	3.4e-09	8.6e-09	5.5e-09	8.9e-09	0.0136685	0.0023122	34.9457	0.013203	0.00229345	33.141	33.9953	33.0655
ukb-b-19921	rs10107685	8	118922312	1.34197	C	A	0.863145	0.995318	13.5346	0.00023	0.863517	0.995318	20.2004	7e-06	0.00013	3.6e-06	0.00012	5.5e-06	0.0121317	0.003177	14.5819	0.0146181	0.00315657	21.4462	14.7431	20.6414
ukb-b-19921	rs10283100	8	120596023	1.35994	A	G	0.0554354	1	13.5036	0.00024	0.055538	1	16.4726	4.9e-05	3.8e-05	1.1e-06	4.2e-05	1.5e-06	0.0196017	0.00476138	16.948	0.0230934	0.00473411	23.7959	16.7577	23.1599
ukb-b-19921	rs1905095	8	122627847	1.38178	C	G	0.524162	0.975314	28.5586	9.1e-08	0.522334	0.975314	17.6587	2.6e-05	4.3e-09	1.7e-05	1.7e-09	8.3e-06	0.0129821	0.00221143	34.4621	0.00945668	0.00219656	18.5349	36.2558	19.8751
ukb-b-19921	rs35577546	8	129966539	1.52202	A	G	0.47919	0.996315	12.5547	0.0004	0.477948	0.996315	21.0375	4.5e-06	0.00042	2.3e-05	0.00058	2.4e-05	0.0077053	0.00218443	12.4424	0.00920053	0.00217209	17.942	11.8306	17.8219
ukb-b-19921	rs4507813	8	141796344	1.7137	C	T	0.577217	0.990057	13.3777	0.00025	0.578142	0.990057	30.1263	4e-08	0.0002	2.3e-09	0.00016	1.8e-09	0.00824772	0.00221725	13.8369	0.0131565	0.00220297	35.6666	14.2277	36.1774
ukb-b-19921	rs7838717	8	145504343	1.77644	T	C	0.36431	0.964026	38.5744	5.3e-10	0.366115	0.964026	30.7309	3e-08	1.4e-10	3.9e-08	4e-11	2.1e-08	0.0147973	0.00230596	41.1775	0.0125598	0.00228584	30.191	43.6277	31.4444
ukb-b-19921	rs55928095	9	3875519	0.107893	G	C	0.805099	0.980951	15.4626	8.4e-05	0.805169	0.980951	8.33566	0.0039	1.4e-05	0.0016	1.8e-05	0.00097	-0.0120754	0.0027766	18.9138	-0.00873037	0.00276051	10.002	18.4042	10.8847
ukb-b-19921	rs13292799	9	6448764	0.15837	A	G	0.805727	0.995041	27.0666	2e-07	0.807219	0.995041	25.2422	5.1e-07	3e-06	4.5e-08	2.2e-06	6.2e-08	0.0128835	0.00275661	21.8434	0.015024	0.00274744	29.9032	22.3928	29.3023
ukb-b-19921	rs12340775	9	13226945	0.282033	G	A	0.945118	0.940298	15.7318	7.3e-05	0.944653	0.940298	42.7888	6.1e-11	1.7e-05	2.9e-13	1.1e-05	1e-12	-0.0211743	0.00492694	18.4698	-0.0355475	0.00487107	53.256	19.2685	50.7552
ukb-b-19921	rs1544103	9	16715129	0.359897	T	C	0.0793868	0.984671	11.054	0.00088	0.0794669	0.984671	15.7468	7.2e-05	0.0002	0.00011	0.00012	3.8e-05	0.015106	0.00406308	13.8226	0.0155717	0.00402966	14.9326	14.7946	16.9452
ukb-b-19921	rs12551173	9	16916454	0.363288	A	C	0.887766	0.953898	20.5346	5.9e-06	0.886992	0.953898	17.5326	2.8e-05	7.1e-07	1.9e-06	8e-07	2.8e-06	-0.0175356	0.00353595	24.5941	-0.016654	0.00349345	22.7263	24.3602	21.9604
ukb-b-19921	rs111264633	9	18963139	0.392289	C	T	0.950846	0.994969	25.0033	5.7e-07	0.950854	0.994969	10.7341	0.0011	1.4e-07	0.0019	1.6e-07	0.0021	-0.0266108	0.00505227	27.7422	-0.0155408	0.00501666	9.59659	27.5062	9.46471
ukb-b-19921	rs1774038	9	27787022	0.533589	G	T	0.476332	0.9926	23.0352	1.6e-06	0.476997	0.9926	15.9048	6.7e-05	6.1e-07	0.00016	6.4e-07	8.9e-05	0.0109315	0.00219196	24.8709	0.00822655	0.00217478	14.3089	24.797	15.3583
ukb-b-19921	rs1412234	9	28410683	0.543029	T	C	0.67269	0.991293	30.7235	3e-08	0.672654	0.991293	20.1961	7e-06	7.4e-11	1.6e-07	4.8e-11	1.1e-07	0.0151649	0.00232876	42.4062	0.0121161	0.00231111	27.4845	43.2491	28.201
ukb-b-19921	rs2275003	9	34124860	0.597393	A	G	0.479648	0.99965	15.7235	7.3e-05	0.478529	0.99965	28.1095	1.1e-07	1.2e-05	2.3e-07	1.4e-05	4.4e-07	-0.00952783	0.00217792	19.1383	-0.0112055	0.00216742	26.7285	18.9212	25.5123
ukb-b-19921	rs1360201	9	73796450	0.840163	C	T	0.518523	0.998968	30.6376	3.1e-08	0.518207	0.998968	18.4837	1.7e-05	6.3e-09	9.7e-06	6.4e-09	6.5e-06	0.0126788	0.00218254	33.7468	0.00956717	0.00216223	19.5778	33.7069	20.3264
ukb-b-19921	rs35344761	9	78510823	0.890551	C	A	0.877822	0.983947	48.3894	3.5e-12	0.877899	0.983947	64.3122	1.1e-15	8.8e-12	2e-15	7.9e-12	2.1e-15	0.0229215	0.00335848	46.58	0.0264195	0.00332673	63.0684	46.7947	63
ukb-b-19921	rs10116186	9	80532374	0.931287	A	G	0.457057	0.990981	11.7635	0.0006	0.457886	0.990981	15.8368	6.9e-05	0.00068	0.00018	0.00051	0.0003	0.00746603	0.00219851	11.5325	0.00816151	0.00217786	14.0436	12.065	13.0917
ukb-b-19921	rs3447	9	86327243	1.00657	C	G	0.849392	0.970939	14.4682	0.00014	0.849769	0.970939	29.9802	4.4e-08	1.8e-05	1.6e-08	9.1e-06	6.9e-09	-0.0132432	0.00309235	18.3402	-0.0173523	0.0030719	31.908	19.7004	33.5622
ukb-b-19921	rs10991926	9	94180339	1.11916	T	C	0.657042	0.998928	25.2645	5e-07	0.656871	0.998928	25.9549	3.5e-07	1.2e-07	1.6e-05	1.6e-07	6.7e-06	-0.0121435	0.00229092	28.0973	-0.0098099	0.00227717	18.5583	27.4601	20.266
ukb-b-19921	rs10761155	9	95153729	1.12673	C	G	0.72923	0.998985	40.7698	1.7e-10	0.730901	0.998985	65.0732	7.2e-16	1e-09	5.2e-15	1.2e-09	7.4e-15	0.0149688	0.0024527	37.2465	0.0191445	0.00244747	61.1862	37.052	60.486
ukb-b-19921	rs28377268	9	98225056	1.14812	G	T	0.891893	0.99296	34.5875	4.1e-09	0.892275	0.99296	30.2682	3.8e-08	1.7e-08	4.5e-08	3.7e-08	6.9e-08	0.0198623	0.00352409	31.7661	0.0191265	0.00349783	29.9002	30.3084	29.0981
ukb-b-19921	rs13294145	9	109138289	1.25961	C	T	0.82728	0.992043	25.9574	3.5e-07	0.827401	0.992043	21.0138	4.6e-06	2.8e-06	0.00027	2.5e-06	0.00033	0.0135636	0.00289405	21.9652	0.010456	0.00287416	13.2345	22.1921	12.8822
ukb-b-19921	rs12343956	9	111774463	1.30527	T	G	0.92416	0.998974	24.1703	8.8e-07	0.925297	0.998974	17.9222	2.3e-05	6.9e-07	1.1e-05	6.3e-07	7.1e-06	0.0204158	0.00411162	24.6551	0.0180893	0.00411348	19.3386	24.8096	20.1678
ukb-b-19921	rs7020944	9	119129691	1.4183	G	A	0.811333	0.997372	22.6663	1.9e-06	0.809773	0.997372	40.3625	2.1e-10	1.7e-05	5.8e-09	2.5e-05	1.8e-09	-0.0120027	0.00278735	18.5428	-0.0160619	0.00275891	33.8938	17.7503	36.1355
ukb-b-19921	rs10760277	9	126093999	1.50338	C	T	0.615496	0.992766	18.9056	1.4e-05	0.614327	0.992766	15.6463	7.6e-05	1.5e-05	5.1e-05	7.5e-06	3.5e-05	0.00973654	0.00224717	18.7731	0.00903599	0.00223144	16.3977	20.0575	17.1479
ukb-b-19921	rs2065221	9	127020828	1.51403	A	G	0.42533	0.99698	47.8778	4.5e-12	0.427064	0.99698	27.2415	1.8e-07	1.1e-12	3.1e-09	2.7e-12	3.7e-09	0.01573	0.00221099	50.6156	0.0129822	0.00219109	35.1059	48.8957	34.8011
ukb-b-19921	rs4837097	9	129278809	1.5307	G	A	0.569242	0.978141	11.4307	0.00072	0.568593	0.978141	19.7282	8.9e-06	0.00016	2.5e-06	0.00013	1.4e-06	0.00840025	0.00222562	14.2456	0.0104011	0.0022084	22.1824	14.6525	23.2856
ukb-b-19921	rs8176741	9	136131461	1.66202	G	A	0.936435	1	31.0004	2.6e-08	0.937417	1	34.1481	5.1e-09	9.3e-10	2.4e-10	8.9e-10	1.8e-10	-0.0274656	0.00448753	37.4596	-0.028409	0.00448361	40.1472	37.5551	40.6865
ukb-b-19921	rs66693354	9	139141722	1.77799	C	T	0.343264	0.958659	21.1568	4.2e-06	0.344118	0.958659	30.4459	3.4e-08	3.8e-06	3.5e-09	3.4e-06	7.3e-09	0.0108293	0.00234289	21.3646	0.013745	0.00232667	34.8997	21.6029	33.466
ukb-b-19921	rs75406471	10	5257647	0.110169	G	A	0.845816	1	22.4417	2.2e-06	0.845633	1	14.4404	0.00014	6.7e-07	1.3e-05	3.7e-07	1.6e-05	0.0150147	0.00302144	24.6949	0.0130627	0.00299549	19.0165	25.8386	18.6198
ukb-b-19921	rs12254400	10	18555510	0.428859	C	A	0.868	1	7.86805	0.005	0.866887	1	24.7275	6.6e-07	0.0034	2.4e-07	0.0025	3.2e-07	0.00943416	0.00322278	8.56933	0.0164634	0.00318742	26.6785	9.15158	26.1071
ukb-b-19921	rs4350272	10	25056118	0.496839	A	G	0.267983	0.994501	38.7399	4.8e-10	0.269374	0.994501	27.7212	1.4e-07	1.1e-11	2.1e-07	5.8e-12	1.5e-07	-0.016734	0.0024657	46.0591	-0.0126881	0.00244378	26.9571	47.3895	27.6518
ukb-b-19921	rs67425403	10	27439900	0.529349	A	G	0.827005	0.993764	17.8667	2.4e-05	0.82959	0.993764	28.7557	8.2e-08	8.9e-06	7.3e-08	1.3e-05	2.1e-07	0.0128378	0.00288958	19.7385	0.0154971	0.00287808	28.9931	19.0619	26.8973
ukb-b-19921	rs10827338	10	34499647	0.633798	A	G	0.731244	0.9984	21.4995	3.5e-06	0.730875	0.9984	18.1047	2.1e-05	2.7e-07	8.3e-07	3.4e-07	3.2e-07	-0.0126387	0.002456	26.4821	-0.0120058	0.00243589	24.2922	26.0201	26.138
ukb-b-19921	rs2435381	10	43678796	0.663606	C	T	0.724474	0.987385	36.3179	1.7e-09	0.72361	0.987385	26.0838	3.3e-07	2.4e-09	2.3e-07	2.1e-09	1.2e-07	-0.0146398	0.00245313	35.6146	-0.0125635	0.00242796	26.7755	35.8938	28.0781
ukb-b-19921	rs10509108	10	61340890	0.83547	A	G	0.795866	1	24.4173	7.8e-07	0.795952	1	15.6982	7.4e-05	1.3e-06	0.00018	1.1e-06	8.5e-05	-0.0130672	0.00269811	23.4554	-0.01006	0.00268555	14.0323	23.7139	15.4486
ukb-b-19921	rs12761779	10	63782043	0.859172	C	G	0.651692	0.9716	24.6313	6.9e-07	0.650418	0.9716	30.3075	3.7e-08	7.1e-08	1.1e-08	1.3e-07	5e-09	-0.0125058	0.0023203	29.0493	-0.0131527	0.00229935	32.7205	27.9312	34.1906
ukb-b-19921	rs7095472	10	70399109	0.917234	A	G	0.467107	0.990117	18.7692	1.5e-05	0.466374	0.990117	31.1617	2.4e-08	1.7e-06	6.8e-08	3.3e-06	9.8e-08	0.0104931	0.00219275	22.8994	0.0117626	0.00217988	29.1165	21.6584	28.4067
ukb-b-19921	rs68049170	10	72432047	0.959647	G	A	0.723503	0.990561	104.302	1.7e-24	0.723826	0.990561	69.4115	8e-17	6e-23	5e-16	4.1e-23	1.5e-16	-0.0241322	0.00244679	97.2742	-0.0197153	0.00243059	65.7936	98.0269	68.139
ukb-b-19921	rs56015006	10	76060962	0.999816	G	A	0.576635	0.996801	12.6553	0.00037	0.577682	0.996801	9.92915	0.0016	1.8e-05	0.00011	1.5e-05	7.9e-05	-0.00946014	0.00220845	18.3493	-0.00850577	0.00219689	14.9903	18.7738	15.5879
ukb-b-19921	rs10824307	10	77185310	1.00524	G	C	0.353327	0.990951	36.2813	1.7e-09	0.352732	0.990951	40.671	1.8e-10	1.5e-09	3e-10	1e-09	3.8e-10	-0.0138231	0.00228544	36.5825	-0.0143207	0.00227341	39.6798	37.3019	39.2027
ukb-b-19921	rs74370230	10	87397275	1.13694	G	C	0.949682	0.995298	31.3274	2.2e-08	0.950236	0.995298	23.3827	1.3e-06	1.4e-07	6.1e-06	7.9e-08	5.9e-06	0.0263431	0.00499823	27.7781	0.0225175	0.00497775	20.4633	28.8302	20.5325
ukb-b-19921	rs11187838	10	96038686	1.23127	G	A	0.565071	0.999254	189.211	4.7e-43	0.564677	0.999254	188.759	5.9e-43	6.7e-42	1.6e-45	8.5e-42	1.1e-46	0.029814	0.00219836	183.925	0.0309078	0.00218283	200.492	183.468	205.923
ukb-b-19921	rs10786398	10	99926570	1.2708	G	T	0.691443	0.983187	32.4	1.3e-08	0.693055	0.983187	49.1284	2.4e-12	2.9e-09	2e-11	2.5e-09	1.5e-11	-0.0140899	0.00237372	35.2336	-0.0158708	0.00236604	44.9941	35.5023	45.6004
ukb-b-19921	rs58090086	10	100976198	1.28107	C	T	0.921324	0.998238	28.015	1.2e-07	0.921621	0.998238	11.0189	0.0009	3.2e-06	0.0013	4.5e-06	0.0011	0.0188501	0.00404745	21.6902	0.0129278	0.00402828	10.2993	21.0209	10.7041
ukb-b-19921	rs12355141	10	102703133	1.29661	G	T	0.564953	0.994847	56.3223	6.2e-14	0.565096	0.994847	59.8312	1e-14	1.2e-12	3.9e-12	4.9e-13	3.5e-12	0.0156792	0.00220801	50.4249	0.0151732	0.00218658	48.1532	52.2366	48.3831
ukb-b-19921	rs11191555	10	104857523	1.30644	A	C	0.922489	0.999412	20.9541	4.7e-06	0.922613	0.999412	41.7318	1e-10	7.5e-06	2e-10	3.1e-06	7.7e-11	0.0182569	0.00407494	20.0729	0.0256723	0.00403656	40.4488	21.7538	42.334
ukb-b-19921	rs1673669	10	112079063	1.36125	T	C	0.173714	0.982416	13.5715	0.00023	0.17444	0.982416	17.1464	3.5e-05	0.00013	4.1e-06	0.00024	3.8e-06	-0.0110804	0.00289671	14.6319	-0.0132342	0.00287153	21.2405	13.5179	21.3641
ukb-b-19921	rs7902581	10	123405480	1.53995	C	G	0.732144	0.991467	29.2762	6.3e-08	0.729884	0.991467	17.9511	2.3e-05	2.9e-08	4.4e-05	2.2e-08	1.5e-05	0.0137042	0.00247101	30.7579	0.00998706	0.00244451	16.6914	31.3319	18.7821
ukb-b-19921	rs705150	10	125230186	1.57307	T	C	0.516306	0.997333	36.6408	1.4e-09	0.515915	0.997333	31.0709	2.5e-08	5.8e-08	3.8e-07	1.5e-07	5.2e-07	0.0118359	0.00218189	29.4267	0.0109838	0.00216372	25.7694	27.604	25.2046
ukb-b-19921	rs12220302	10	126607739	1.61241	A	G	0.436282	0.985754	23.1546	1.5e-06	0.437534	0.985754	26.9149	2.1e-07	2.3e-06	1.3e-06	2.1e-06	7.1e-07	-0.0104484	0.00221275	22.2964	-0.0106375	0.00219718	23.4396	22.493	24.5891
ukb-b-19921	rs7121646	11	800485	0.0108574	T	A	0.444291	0.967307	18.1587	2e-05	0.444161	0.967307	26.151	3.2e-07	4.9e-07	2.1e-07	3.8e-07	6.7e-08	0.0112246	0.00223107	25.3111	0.0115059	0.00221827	26.9036	25.776	29.1556
ukb-b-19921	rs4980379	11	1888614	0.0456548	C	T	0.635448	0.993975	4.79155	0.029	0.636118	0.993975	33.7101	6.4e-09	0.071	1.9e-09	0.057	5.4e-10	0.00409818	0.00227084	3.25692	0.0135634	0.002258	36.0818	3.61643	38.5285
ukb-b-19921	rs74501871	11	2665357	0.0662894	A	G	0.906343	1	42.4382	7.3e-11	0.906109	1	35.4523	2.6e-09	4.2e-12	3.4e-09	2.1e-12	1.5e-08	-0.0259112	0.00373865	48.0334	-0.0219508	0.00371262	34.9576	49.406	32.0277
ukb-b-19921	rs11042717	11	10303939	0.198916	T	C	0.510737	0.997038	75.598	3.5e-18	0.511192	0.997038	97.5324	5.3e-23	5.1e-15	1.1e-20	3.7e-15	3.7e-21	-0.0170413	0.00217828	61.2041	-0.0202015	0.00216672	86.9282	61.8584	89.1318
ukb-b-19921	rs10765992	11	12843878	0.259114	C	A	0.31827	0.994589	21.4214	3.7e-06	0.318287	0.994589	21.8926	2.9e-06	3.3e-05	3.7e-06	3.3e-05	8e-06	0.00972709	0.00234356	17.2271	0.0107965	0.00233217	21.4313	17.2451	19.9427
ukb-b-19921	rs12575367	11	17360590	0.29813	A	G	0.700462	0.994782	28.8095	8e-08	0.700576	0.994782	26.7129	2.4e-07	6.1e-08	2.4e-07	1e-07	1.7e-07	-0.0129061	0.00238355	29.3183	-0.0122174	0.00236687	26.6447	28.3548	27.387
ukb-b-19921	rs6265	11	27679916	0.464446	C	T	0.811716	1	75.3776	3.9e-18	0.81129	1	99.5606	1.9e-23	1.3e-20	4.5e-26	3.2e-21	4.5e-26	-0.0259031	0.00278243	86.6672	-0.0292558	0.00277008	111.542	89.4361	111.558
ukb-b-19921	rs1607227	11	28808617	0.468746	G	T	0.704101	0.993007	47.535	5.4e-12	0.703704	0.993007	34.3035	4.7e-09	2.5e-11	2.7e-09	7.2e-11	3.3e-09	-0.0159879	0.00239638	44.5116	-0.0141395	0.00237648	35.3999	42.4626	34.9895
ukb-b-19921	rs7941828	11	30430331	0.479195	C	T	0.639184	0.998112	28.6897	8.5e-08	0.63959	0.998112	20.0892	7.4e-06	9.3e-08	2.8e-05	1.2e-07	1.6e-05	-0.0121137	0.00226891	28.505	-0.00943149	0.00225354	17.5158	28.0112	18.6207
ukb-b-19921	rs1848394	11	31009078	0.483863	A	G	0.428694	0.987529	15.9422	6.5e-05	0.429021	0.987529	24.6068	7e-07	0.00024	2.8e-06	0.00063	1.6e-06	0.00812915	0.00221446	13.4759	0.0102909	0.00219487	21.9831	11.6906	23.0386
ukb-b-19921	rs35345891	11	45394153	0.657379	C	T	0.886124	0.992602	8.31612	0.0039	0.885656	0.992602	10.3661	0.0013	0.00047	3.9e-05	0.00027	3e-05	0.0120094	0.00343591	12.2168	0.0140259	0.00341135	16.9048	13.2631	17.4092
ukb-b-19921	rs11039114	11	47185680	0.664773	G	A	0.771648	0.998558	10.1703	0.0014	0.771469	0.998558	24.5635	7.2e-07	0.00039	1.3e-07	0.00045	1.6e-07	-0.0092082	0.00259761	12.5662	-0.0136143	0.00258016	27.8417	12.2991	27.4284
ukb-b-19921	rs11227313	11	65588938	0.739126	C	T	0.641611	0.998876	47.0908	6.8e-12	0.643052	0.998876	50.0781	1.5e-12	6.8e-14	8.5e-15	8.8e-14	3.1e-15	0.0169825	0.00226702	56.1168	0.0175151	0.00225725	60.2098	55.6198	62.2022
ukb-b-19921	rs6591226	11	66675990	0.742582	A	C	0.449456	0.997748	21.3021	3.9e-06	0.448715	0.997748	21.301	3.9e-06	1.4e-06	3.1e-07	8.4e-07	2.1e-07	-0.0105869	0.00219147	23.3379	-0.0111347	0.00217618	26.1801	24.2719	26.9053
ukb-b-19921	rs12274114	11	68255577	0.750442	A	C	0.724034	0.994863	59.4399	1.3e-14	0.724372	0.994863	52.4309	4.5e-13	7.3e-18	5.4e-13	7.6e-18	3.2e-12	-0.0210091	0.00243987	74.1452	-0.0174708	0.00242146	52.0559	74.0446	48.5739
ukb-b-19921	rs1485995	11	69307707	0.764616	G	A	0.32893	0.988236	45.9831	1.2e-11	0.330611	0.988236	42.0586	8.9e-11	1.2e-11	2.1e-11	4.6e-12	1.8e-11	-0.0158241	0.00233288	46.0101	-0.0154767	0.00231014	44.8832	47.8653	45.1327
ukb-b-19921	rs1981405	11	77976208	0.854719	C	T	0.879224	0.986787	23.2865	1.4e-06	0.879254	0.986787	25.9617	3.5e-07	1.8e-06	1e-07	1.3e-06	1.7e-07	-0.0160591	0.00336563	22.7672	-0.0177916	0.00334301	28.3241	23.3881	27.3661
ukb-b-19921	rs610476	11	86184102	0.943337	G	A	0.59121	0.996824	19.8654	8.3e-06	0.591402	0.996824	20.8506	5e-06	7.2e-06	2.7e-06	1.8e-05	2.4e-06	-0.00996911	0.00222171	20.1343	-0.0103507	0.00220484	22.0388	18.4285	22.2465
ukb-b-19921	rs657936	11	103033914	1.11543	A	T	0.274083	0.999548	24.7705	6.5e-07	0.273515	0.999548	10.6107	0.0011	1.3e-06	0.0025	8.5e-07	0.0012	0.0118092	0.0024396	23.4318	0.00734597	0.00243289	9.117	24.244	10.4484
ukb-b-19921	rs117813661	11	108126353	1.15508	A	G	0.857144	0.998204	30.8087	2.8e-08	0.856467	0.998204	13.2973	0.00027	2.8e-08	0.0002	3.6e-08	9.1e-05	-0.0172906	0.00311255	30.8593	-0.0114789	0.00308864	13.8124	30.3739	15.3162
ukb-b-19921	rs1048932	11	115044850	1.23088	C	A	0.587768	1	23.1988	1.5e-06	0.585594	1	58.1448	2.4e-14	9.4e-06	3.4e-13	2.8e-05	6.4e-13	-0.00979952	0.00221179	19.63	-0.0160115	0.00219976	52.9802	17.5215	51.7084
ukb-b-19921	rs11222084	11	130273230	1.49781	A	T	0.630942	1	27.6919	1.4e-07	0.630311	1	20.6033	5.6e-06	3.2e-09	3.2e-07	3.9e-09	7.8e-08	0.0133643	0.00225716	35.0561	0.0114397	0.00223814	26.1248	34.6909	28.8483
ukb-b-19921	rs55726687	12	991306	0.0210128	G	A	0.790682	0.997091	37.651	8.5e-10	0.789804	0.997091	32.147	1.4e-08	1.1e-12	2.5e-10	2e-13	1.9e-10	0.0190659	0.0026785	50.6677	0.0167609	0.00264978	40.0109	53.9647	40.6074
ukb-b-19921	rs34868434	12	3217586	0.0694663	T	G	0.79541	0.981132	19.9265	8e-06	0.796971	0.981132	16.8718	4e-05	1.3e-05	5.2e-05	5.1e-06	4.2e-05	0.0118984	0.00272643	19.0453	0.010971	0.00271071	16.3803	20.7974	16.7955
ukb-b-19921	rs73041797	12	3327404	0.072363	A	G	0.882668	0.915755	12.2409	0.00047	0.882402	0.915755	24.2408	8.5e-07	0.00058	8.4e-07	0.00067	9.4e-07	0.0121422	0.00352993	11.8322	0.0172905	0.00351045	24.2598	11.5734	24.0505
ukb-b-19921	rs16930370	12	3387697	0.0755792	T	C	0.826369	0.989841	40.109	2.4e-10	0.827184	0.989841	45.6769	1.4e-11	1.4e-10	8.5e-12	9.5e-11	1.6e-11	0.0185311	0.00288915	41.14	0.0196131	0.00287187	46.6405	41.9196	45.401
ukb-b-19921	rs73052131	12	17087819	0.335915	A	T	0.910549	0.965233	11.7302	0.00061	0.909962	0.965233	8.12634	0.0044	9.5e-06	0.00019	5.1e-06	0.00031	0.0172243	0.00388981	19.6078	0.0143292	0.00384609	13.8805	20.8073	13.0149
ukb-b-19921	rs78086698	12	24024639	0.419835	T	C	0.960308	0.987366	28.706	8.4e-08	0.96002	0.987366	16.311	5.4e-05	4.4e-07	2.3e-05	5e-07	1.8e-05	0.0283117	0.00560324	25.5301	0.0234733	0.00554479	17.9216	25.2525	18.3993
ukb-b-19921	rs7304000	12	39432408	0.550768	G	A	0.713445	0.999428	17.3045	3.2e-05	0.711282	0.999428	8.03697	0.0046	5.4e-06	0.0044	3.9e-06	0.0058	-0.010964	0.0024109	20.6812	-0.0068049	0.00238654	8.13029	21.3324	7.61337
ukb-b-19921	rs2897968	12	46763686	0.598373	G	A	0.392555	0.993993	70.9564	3.7e-17	0.39343	0.993993	44.5359	2.5e-11	2.1e-18	5.9e-12	1.5e-18	1.1e-11	0.0195753	0.00223733	76.5522	0.0152664	0.00221855	47.3516	77.2857	46.2072
ukb-b-19921	rs12228854	12	48396920	0.618411	G	T	0.777222	0.996139	53.532	2.5e-13	0.77649	0.996139	73.2205	1.2e-17	1.3e-11	4.2e-16	2.7e-12	1.8e-15	-0.0177515	0.00262123	45.8625	-0.021117	0.00259656	66.1404	48.8752	63.2508
ukb-b-19921	rs73116335	12	50285780	0.630928	T	G	0.630813	0.977303	29.3724	6e-08	0.631642	0.977303	49.0522	2.5e-12	3e-08	4.8e-11	3e-08	4e-11	0.0126571	0.00228486	30.6864	0.0149089	0.00226705	43.2485	30.6882	43.6371
ukb-b-19921	rs10747586	12	50983565	0.637723	T	C	0.345344	0.999425	45.9228	1.2e-11	0.345033	0.999425	42.8229	6e-11	8.6e-13	4.9e-13	4.6e-13	4.2e-13	0.0163875	0.00229181	51.1288	0.0164169	0.00227137	52.2406	52.3488	52.5591
ukb-b-19921	rs12319419	12	54420776	0.685376	G	C	0.636917	0.993982	18.7136	1.5e-05	0.637924	0.993982	45.0055	2e-11	4.4e-05	1.3e-10	4.1e-05	3.5e-11	-0.00927851	0.00227147	16.6856	-0.0145001	0.00225576	41.3196	16.8299	43.882
ukb-b-19921	rs10878301	12	65964357	0.78637	T	A	0.285985	0.99247	45.1845	1.8e-11	0.285534	0.99247	12.2169	0.00047	3.5e-08	0.00083	3.7e-08	0.00045	0.0133128	0.00241444	30.4024	0.00804037	0.00240561	11.1712	30.3106	12.3184
ukb-b-19921	rs7968902	12	66363070	0.79226	T	G	0.430725	0.967228	14.5749	0.00013	0.429475	0.967228	16.7495	4.3e-05	7.5e-06	3.9e-05	5e-06	1.6e-05	-0.010018	0.00223709	20.0539	-0.00914434	0.00222231	16.9315	20.8316	18.624
ukb-b-19921	rs766269	12	68082308	0.823011	G	A	0.701971	0.996371	17.3163	3.2e-05	0.701324	0.996371	14.25	0.00016	7.2e-05	0.00031	5.4e-05	0.00019	0.00946685	0.00238468	15.7598	0.0085467	0.0023677	13.0299	16.2861	13.9498
ukb-b-19921	rs4761401	12	78203579	0.938825	G	A	0.331734	0.989762	9.22807	0.0024	0.331692	0.989762	29.4324	5.8e-08	0.0047	2.5e-07	0.0021	3.9e-07	-0.00658921	0.00232937	8.00183	-0.0119083	0.00230972	26.5814	9.4713	25.7331
ukb-b-19921	rs7963801	12	79685226	0.959999	T	C	0.427109	0.987733	15.6768	7.5e-05	0.42902	0.987733	12.115	0.0005	1.2e-06	7e-06	9.2e-07	4.3e-06	-0.0107634	0.00221548	23.6029	-0.00987628	0.00219769	20.1954	24.0809	21.1212
ukb-b-19921	rs2731228	12	90604788	1.03684	G	C	0.256842	0.998201	19.8563	8.3e-06	0.256445	0.998201	24.3132	8.2e-07	4.2e-05	2.6e-07	4.5e-05	4e-07	-0.01024	0.00249866	16.7953	-0.012782	0.00248066	26.55	16.6394	25.6947
ukb-b-19921	rs4373984	12	97792587	1.14513	C	T	0.471443	0.998916	43.3361	4.6e-11	0.47184	0.998916	17.4261	3e-05	8.8e-10	0.0002	9.9e-10	9e-05	-0.0133911	0.00218455	37.5758	-0.00804938	0.0021676	13.7901	37.3438	15.3272
ukb-b-19921	rs2607988	12	102929883	1.2	G	A	0.161076	1	30.9143	2.7e-08	0.16126	1	24.5461	7.3e-07	2.8e-08	6.4e-07	7.4e-08	4.9e-07	-0.0165067	0.00297145	30.859	-0.0146704	0.00294657	24.7887	28.9549	25.3157
ukb-b-19921	rs7138383	12	103724090	1.21164	G	A	0.745822	0.995441	22.2157	2.4e-06	0.744816	0.995441	46.1406	1.1e-11	6.4e-07	6e-12	1.8e-07	1.4e-11	-0.0124654	0.00250349	24.7924	-0.0171085	0.0024869	47.3267	27.2799	45.6771
ukb-b-19921	rs7310615	12	111865049	1.3026	C	G	0.482577	0.986025	42.064	8.8e-11	0.482091	0.986025	35.9772	2e-09	6e-10	1.3e-10	1.5e-10	7.6e-11	0.0135919	0.00219516	38.3377	0.0139812	0.00217651	41.2639	41.0631	42.3633
ukb-b-19921	rs35427	12	115556307	1.35689	T	G	0.616953	0.951922	12.3192	0.00045	0.617048	0.951922	18.8266	1.4e-05	0.00057	3.4e-05	0.00057	1.5e-05	-0.00790443	0.00229329	11.8802	-0.00945505	0.00228014	17.1951	11.8731	18.7325
ukb-b-19921	rs4766833	12	117614077	1.39714	G	C	0.778411	0.994933	14.1173	0.00017	0.778764	0.994933	16.8705	4e-05	5.4e-06	3.2e-06	1.7e-06	1.7e-06	0.0119635	0.00263051	20.6841	0.0121576	0.00261205	21.6637	22.9361	22.9535
ukb-b-19921	rs145565910	12	120851476	1.45077	G	A	0.948386	0.991562	15.8306	6.9e-05	0.948122	0.991562	24.6574	6.8e-07	2.6e-05	5.5e-08	3.1e-05	3.8e-08	-0.0208621	0.00496365	17.6651	-0.0266684	0.00490649	29.5428	17.3706	30.2488
ukb-b-19921	rs7307053	12	124494540	1.47901	C	T	0.685469	0.995845	22.3332	2.3e-06	0.687166	0.995845	33.4389	7.4e-09	7.6e-07	6.2e-09	6e-07	5.3e-09	-0.011617	0.00234858	24.4668	-0.0135696	0.00233555	33.7564	24.9248	34.0925
ukb-b-19921	rs4759848	12	131604639	1.71481	A	C	0.693674	0.990049	15.158	9.9e-05	0.693469	0.990049	26.7911	2.3e-07	3.1e-05	3.3e-08	4.1e-05	7.9e-08	-0.00989665	0.00237509	17.3627	-0.0130521	0.00236311	30.5063	16.8322	28.8256
ukb-b-19921	rs7969633	12	133310887	1.74925	C	T	0.268579	0.9952	12.2941	0.00045	0.268192	0.9952	20.6473	5.5e-06	0.00031	4.8e-06	0.00021	3.5e-06	-0.00888766	0.00246288	13.0224	-0.0111934	0.00244866	20.8961	13.7315	21.5397
ukb-b-19921	rs7994814	13	27054201	0.176042	C	T	0.583167	0.974114	31.9921	1.5e-08	0.582705	0.974114	47.4555	5.6e-12	4.4e-09	2.1e-14	2e-09	7.8e-14	0.0131534	0.00224093	34.4526	0.0170068	0.00222505	58.4207	35.9906	55.8547
ukb-b-19921	rs7323	13	28009031	0.196446	G	C	0.719506	1	27.4293	1.6e-07	0.718545	1	16.5527	4.7e-05	1e-05	0.00025	1e-05	0.00016	-0.0107303	0.00243071	19.4876	-0.00881127	0.00240611	13.4105	19.4772	14.2068
ukb-b-19921	rs113288770	13	50420490	0.536411	A	G	0.778484	0.978168	23.841	1e-06	0.778382	0.978168	14.7831	0.00012	5.4e-07	6.8e-05	2.9e-07	3.9e-05	-0.0133007	0.00265428	25.1105	-0.0104945	0.00263373	15.8775	26.3003	16.9246
ukb-b-19921	rs3118919	13	51160744	0.539754	G	A	0.791326	0.995359	69.5221	7.6e-17	0.791108	0.995359	31.2729	2.2e-08	4.5e-18	7.1e-09	1.3e-18	3.4e-09	-0.0233007	0.00268917	75.0756	-0.0154515	0.00266924	33.5095	77.5462	34.9665
ukb-b-19921	rs9317002	13	59175727	0.587413	C	A	0.486417	0.983379	32.2975	1.3e-08	0.484436	0.983379	35.1373	3.1e-09	4.1e-10	8.6e-11	4.5e-10	2.3e-10	0.0137367	0.00219843	39.0424	0.0141671	0.00218323	42.1079	38.866	40.2141
ukb-b-19921	rs971955	13	65818982	0.633528	T	C	0.559212	0.990957	14.4022	0.00015	0.559414	0.990957	24.5885	7.1e-07	0.002	3.4e-06	0.0024	2.3e-06	-0.00683254	0.00220786	9.57684	-0.0101886	0.00219356	21.5741	9.22233	22.3325
ukb-b-19921	rs9318187	13	74110412	0.719475	T	G	0.4549	0.978672	13.3324	0.00026	0.454905	0.978672	13.2763	0.00027	7.8e-06	2.1e-05	6.8e-06	2e-05	0.00989674	0.00221376	19.9859	0.00935434	0.00219836	18.1063	20.2386	18.2343
ukb-b-19921	rs1080347	13	76095273	0.754008	A	T	0.453663	0.995108	30.8936	2.7e-08	0.452729	0.995108	28.3772	1e-07	3.6e-07	7.1e-07	5.5e-07	3.7e-07	-0.0111459	0.002191	25.8791	-0.0108292	0.00218427	24.5801	25.0924	25.8405
ukb-b-19921	rs1360371	13	78455230	0.773923	T	C	0.22512	0.998981	42.3465	7.6e-11	0.226181	0.998981	40.8261	1.7e-10	2.1e-12	2.1e-10	4.6e-12	1.9e-10	0.0183381	0.00261018	49.3595	0.0164775	0.002593	40.3809	47.8317	40.5293
ukb-b-19921	rs748457	13	96922449	0.93596	G	A	0.586509	0.998155	27.3329	1.7e-07	0.587104	0.998155	22.8853	1.7e-06	5.3e-07	5.1e-07	3.4e-07	7.1e-08	0.0111233	0.00221773	25.1563	0.0110587	0.00220234	25.2139	26.0337	29.0364
ukb-b-19921	rs7333559	13	100546450	0.987554	G	A	0.211302	0.984554	32.0134	1.5e-08	0.212044	0.984554	16.965	3.8e-05	4.8e-09	1.7e-05	6.1e-09	1.6e-05	-0.0157486	0.00269075	34.2558	-0.0114654	0.00266866	18.4584	33.7876	18.668
ukb-b-19921	rs11838637	13	111029923	1.22182	G	A	0.659978	0.996537	29.1145	6.8e-08	0.660205	0.996537	23.3364	1.4e-06	3.4e-09	9.3e-07	5e-09	3.2e-07	0.0136158	0.0023042	34.9175	0.0112421	0.00229147	24.0693	34.1997	26.1473
ukb-b-19921	rs12879423	14	25927832	0.16196	A	G	0.32107	0.988088	40.219	2.3e-10	0.321564	0.988088	52.2066	5e-13	3e-12	3.7e-16	6e-12	4.2e-16	0.0164218	0.00235292	48.7108	0.018997	0.0023315	66.3894	47.3246	66.1559
ukb-b-19921	rs12887073	14	35504568	0.325867	A	G	0.659134	0.996403	13.4561	0.00024	0.659754	0.996403	12.878	0.00033	5.6e-05	3.8e-05	4.1e-05	6e-05	0.00928922	0.0023055	16.2341	0.00942047	0.00228725	16.9636	16.8077	16.1104
ukb-b-19921	rs12879453	14	47309879	0.408034	A	G	0.490951	0.99469	32.2971	1.3e-08	0.491255	0.99469	23.843	1e-06	6.1e-07	3.8e-06	4.6e-07	4.1e-06	-0.0109208	0.00218957	24.8764	-0.0100306	0.0021704	21.3588	25.4406	21.228
ukb-b-19921	rs71420186	14	50960918	0.438348	G	A	0.932861	0.985106	20.9541	4.7e-06	0.933064	0.985106	9.42982	0.0021	5.1e-07	0.0035	6.1e-07	0.004	-0.0220537	0.00439134	25.2215	-0.0127965	0.00437603	8.5511	24.8833	8.29675
ukb-b-19921	rs12881375	14	53371980	0.470533	C	A	0.286794	0.998328	20.3248	6.5e-06	0.286788	0.998328	20.4804	6e-06	4.8e-05	9.2e-05	4.4e-05	0.00015	-0.0098064	0.00241369	16.5065	-0.00937557	0.00239694	15.2997	16.7087	14.3414
ukb-b-19921	rs2065999	14	54656551	0.486179	T	C	0.618638	1	17.3088	3.2e-05	0.618301	1	20.1226	7.3e-06	1.4e-05	2.8e-05	7.5e-06	1.1e-05	-0.00977736	0.00224995	18.8841	-0.00934177	0.002229	17.5645	20.0589	19.2527
ukb-b-19921	rs7158176	14	56152808	0.499799	A	T	0.631399	0.998939	27.5858	1.5e-07	0.630126	0.998939	9.35434	0.0022	3.2e-08	0.00039	2.7e-08	0.00027	-0.0125232	0.0022653	30.562	-0.00796317	0.00224612	12.5691	30.9114	13.2789
ukb-b-19921	rs35320790	14	61108825	0.547821	C	A	0.399124	0.996454	29.7175	5e-08	0.399343	0.996454	19.7663	8.8e-06	3.9e-07	1e-06	1.4e-07	2.3e-06	-0.0113268	0.00223174	25.7592	-0.0108233	0.0022153	23.8702	27.7071	22.3411
ukb-b-19921	rs4633636	14	66540939	0.601308	C	T	0.745822	0.982739	23.9648	9.8e-07	0.744581	0.982739	7.93091	0.0049	2.8e-07	0.0017	1.5e-07	0.0016	0.0129525	0.00252075	26.4026	0.00786986	0.00250811	9.84555	27.5352	10.0158
ukb-b-19921	rs11158820	14	70347348	0.632386	A	G	0.31286	0.979167	34.572	4.1e-09	0.313186	0.979167	58.1331	2.4e-14	3.1e-08	8.5e-14	3.1e-08	5.6e-13	-0.0131539	0.00237718	30.6185	-0.0176162	0.00236081	55.6801	30.6218	51.9828
ukb-b-19921	rs7160830	14	73139738	0.667229	C	T	0.579849	0.997992	34.0717	5.3e-09	0.579097	0.997992	13.1264	0.00029	2.7e-08	0.00011	8.5e-09	4.1e-05	0.0123132	0.00221363	30.9406	0.00848581	0.00219603	14.9317	33.1629	16.8182
ukb-b-19921	rs7141420	14	79899454	0.747933	C	T	0.482802	0.988156	16.6308	4.5e-05	0.484216	0.988156	20.9588	4.7e-06	2e-05	1.1e-07	1.8e-05	1.4e-07	0.00936821	0.00219692	18.1838	0.011599	0.00218419	28.2006	18.3576	27.708
ukb-b-19921	rs56033314	14	80672711	0.755003	A	G	0.908505	0.993775	49.3554	2.1e-12	0.908227	0.993775	30.6948	3e-08	1.7e-11	2.3e-08	7.4e-12	5.4e-08	0.02553	0.00379262	45.3132	0.0210418	0.00376381	31.2544	46.9229	29.5603
ukb-b-19921	rs2401953	14	91537779	0.882153	G	A	0.720363	0.985474	43.3301	4.6e-11	0.718558	0.985474	36.8141	1.3e-09	1.4e-12	9.4e-10	5.1e-13	1.6e-09	-0.0173493	0.00244962	50.1612	-0.014846	0.00242579	37.4551	52.1669	36.3606
ukb-b-19921	rs112560164	14	93112924	0.908826	G	A	0.80857	0.993847	49.8619	1.6e-12	0.810237	0.993847	68.8621	1.1e-16	3.8e-16	5e-19	7.6e-16	8.4e-19	0.0226308	0.0027783	66.35	0.0246789	0.00276943	79.4091	64.9685	78.405
ukb-b-19921	rs2402283	14	93901949	0.916719	C	A	0.41223	0.998593	32.0992	1.5e-08	0.412595	0.998593	32.9443	9.5e-09	6.1e-09	1.9e-09	3.2e-09	4.2e-10	0.0129047	0.00222005	33.7886	0.0132286	0.00220323	36.0499	35.0493	38.9971
ukb-b-19921	rs7161194	14	101529005	1.0886	A	G	0.335527	0.914125	25.8039	3.8e-07	0.336468	0.914125	33.3645	7.6e-09	1.1e-07	2.5e-09	8.6e-08	1.3e-09	-0.0128363	0.00241986	28.1386	-0.0142864	0.00239676	35.5301	28.6597	36.7918
ukb-b-19921	rs1190593	14	102600345	1.11166	G	A	0.195879	0.997306	27.8286	1.3e-07	0.196633	0.997306	45.5607	1.5e-11	8.1e-07	8.3e-10	6.1e-07	2.7e-09	-0.0135784	0.00275196	24.345	-0.0167698	0.00273141	37.6946	24.8828	35.4228
ukb-b-19921	rs12891477	14	104332759	1.12496	C	T	0.63175	0.990774	6.52727	0.011	0.631861	0.990774	15.0653	0.0001	0.00022	2.1e-05	0.0001	2.1e-05	0.00839191	0.00227442	13.6139	0.00959898	0.00225831	18.0668	15.0945	18.118
ukb-b-19921	rs7162202	15	33024455	0.47065	T	G	0.708759	0.983405	12.8034	0.00035	0.710094	0.983405	11.4054	0.00073	0.00033	0.00022	0.0005	0.00015	0.00871424	0.00242512	12.912	0.00887522	0.00240545	13.6134	12.1082	14.4233
ukb-b-19921	rs6495784	15	35858410	0.532917	T	C	0.202658	0.998224	34.8006	3.7e-09	0.202541	0.998224	7.74168	0.0054	1e-07	0.042	5.1e-08	0.038	0.0144385	0.0027142	28.2982	0.00549207	0.00269653	4.14822	29.6665	4.29608
ukb-b-19921	rs2695165	15	42073397	0.632817	C	T	0.503751	0.997764	14.9419	0.00011	0.503745	0.997764	43.0962	5.2e-11	0.00014	4.1e-09	0.00019	3.8e-09	-0.00832354	0.00218348	14.5317	-0.0127609	0.00217069	34.5594	13.9676	34.7011
ukb-b-19921	rs1719245	15	45623782	0.654605	T	C	0.63531	0.9966	35.1299	3.1e-09	0.634975	0.9966	22.9551	1.7e-06	1.8e-08	3.2e-06	5e-08	4.5e-06	0.0127596	0.00226773	31.6585	0.0104918	0.00225116	21.7214	29.7085	21.0193
ukb-b-19921	rs12909651	15	46571621	0.663827	G	A	0.583018	0.998479	13.7506	0.00021	0.584189	0.998479	24.8179	6.3e-07	0.00016	2.9e-07	0.00016	5.6e-08	0.00834115	0.0022103	14.2413	0.0112719	0.00219828	26.2922	14.2179	29.4949
ukb-b-19921	rs16965658	15	53484623	0.723128	A	G	0.939788	0.990941	9.50211	0.0021	0.93997	0.990941	30.0071	4.3e-08	0.0015	6.4e-09	0.002	1.1e-09	-0.0146356	0.004601	10.1185	-0.0265907	0.00458015	33.7053	9.57092	37.111
ukb-b-19921	rs78081173	15	55895373	0.750858	T	C	0.882144	0.996807	36.3605	1.6e-09	0.883149	0.996807	14.1131	0.00017	8.1e-08	0.0012	1.4e-07	0.0015	-0.0181537	0.00338388	28.7808	-0.010896	0.0033732	10.4341	27.6658	10.1332
ukb-b-19921	rs956006	15	62808539	0.860781	C	T	0.673719	1	19.6273	9.4e-06	0.672317	1	22.9937	1.6e-06	2.2e-06	5.6e-07	7.5e-07	2.9e-07	-0.0110072	0.0023255	22.4037	-0.0115258	0.00230372	25.0313	24.4884	26.3477
ukb-b-19921	rs1978699	15	66666223	0.896907	T	C	0.882478	0.935315	17.4994	2.9e-05	0.881762	0.935315	21.1075	4.3e-06	6e-05	6e-06	4.6e-05	3.9e-06	-0.0140287	0.00349716	16.0917	-0.015646	0.00345705	20.483	16.6012	21.3062
ukb-b-19921	rs4776338	15	67359883	0.909591	T	C	0.531521	0.996504	39.1526	3.9e-10	0.532279	0.996504	48.0207	4.2e-12	1.7e-10	8e-13	8e-11	1.4e-13	-0.0139923	0.00219	40.8213	-0.0155335	0.00216927	51.2758	42.2535	54.7389
ukb-b-19921	rs405934	15	68250076	0.91574	G	T	0.619108	0.987694	18.4848	1.7e-05	0.619995	0.987694	23.5881	1.2e-06	2.4e-05	1.9e-06	9.8e-06	1.1e-06	-0.00954401	0.00225788	17.8673	-0.0106826	0.00224307	22.6815	19.5455	23.8306
ukb-b-19921	rs11638944	15	74234082	0.994774	C	G	0.530605	0.998017	67.3048	2.3e-16	0.530053	0.998017	52.0659	5.4e-13	4.8e-16	2.9e-15	3.4e-16	4.7e-15	0.0177206	0.00218298	65.8956	0.01711	0.00216701	62.3417	66.5451	61.3693
ukb-b-19921	rs11636613	15	77335902	1.0096	A	G	0.320222	0.987846	49.2077	2.3e-12	0.320299	0.987846	44.3064	2.8e-11	9.9e-13	3.6e-12	9e-13	1.9e-12	0.0168011	0.0023557	50.8669	0.0162685	0.00233945	48.3583	51.0441	49.6163
ukb-b-19921	rs57488047	15	79403002	1.03281	T	C	0.530388	0.985816	26.7855	2.3e-07	0.532667	0.985816	31.5567	1.9e-08	2.9e-07	1.9e-08	3e-07	7.2e-09	-0.0113034	0.00220209	26.348	-0.0122713	0.00218371	31.5784	26.2629	33.4911
ukb-b-19921	rs4842838	15	84582124	1.08655	G	T	0.47726	1	210.191	1.2e-47	0.477417	1	251.088	1.5e-56	2.4e-51	6.3e-62	2.3e-51	2.7e-63	-0.0329312	0.00218468	227.217	-0.0359893	0.00216725	275.758	227.346	282.045
ukb-b-19921	rs11630112	15	86120246	1.09322	T	C	0.731979	0.997867	36.3008	1.7e-09	0.731617	0.997867	24.4463	7.6e-07	3.6e-07	9.9e-06	1.1e-07	1.3e-05	0.0125098	0.00245836	25.8946	0.0108063	0.00244516	19.5315	28.1879	18.9851
ukb-b-19921	rs150353	15	89928189	1.16241	T	G	0.547179	0.990653	22.4369	2.2e-06	0.546546	0.990653	15.3468	8.9e-05	5.6e-07	3.6e-06	2.5e-07	3.7e-06	0.0110316	0.00220481	25.0342	0.0101124	0.00218358	21.4469	26.6242	21.416
ukb-b-19921	rs10520765	15	95277910	1.31594	A	C	0.34347	0.987019	35.3322	2.8e-09	0.344084	0.987019	30.8232	2.8e-08	4.4e-08	1e-07	1.6e-08	4.4e-08	-0.0126597	0.0023131	29.9542	-0.0122258	0.00229514	28.375	31.9528	29.9553
ukb-b-19921	rs72755233	15	100692953	1.45523	G	A	0.888676	1	72.9039	1.4e-17	0.888425	1	110.542	7.5e-26	4.8e-20	3e-30	1.4e-20	5.6e-31	0.031776	0.00346567	84.0664	0.0392249	0.00343244	130.592	86.5387	133.934
ukb-b-19921	rs8032841	15	100751088	1.46067	C	T	0.672852	0.988847	21.9655	2.8e-06	0.672908	0.988847	33.5705	6.9e-09	1.3e-06	1.3e-08	3.6e-06	4e-08	-0.0113059	0.0023358	23.4283	-0.0131738	0.00231809	32.2971	21.4927	30.1535
ukb-b-19921	rs6600157	16	1656321	0.0380362	G	A	0.935276	0.996619	23.3839	1.3e-06	0.935485	0.996619	34.8664	3.5e-09	7.7e-06	1.9e-08	1.2e-05	3.5e-08	0.0198647	0.00443964	20.0201	0.0247937	0.00441218	31.5773	19.2066	30.4329
ukb-b-19921	rs74331768	16	2161793	0.0437123	G	A	0.901345	0.987006	30.0104	4.3e-08	0.901681	0.987006	17.5051	2.9e-05	5.9e-10	3.1e-06	5.4e-10	1.4e-06	-0.0228086	0.00368256	38.3616	-0.0170691	0.00365992	21.7511	38.5407	23.337
ukb-b-19921	rs3751837	16	3583173	0.0673008	C	T	0.779975	0.993595	13.9623	0.00019	0.781419	0.993595	21.9561	2.8e-06	0.00028	9e-07	0.00027	3.1e-07	0.00959806	0.00263939	13.2239	0.0129124	0.00262864	24.1297	13.2351	26.1814
ukb-b-19921	rs879620	16	4015729	0.0722408	C	T	0.386741	0.994145	43.5616	4.1e-11	0.386703	0.994145	41.0426	1.5e-10	8.4e-13	5.6e-11	7.1e-13	2.4e-11	0.0160566	0.00224402	51.198	0.0146286	0.00223161	42.9707	51.5282	44.6123
ukb-b-19921	rs139378719	16	19577404	0.388307	C	T	0.977638	0.915251	9.29153	0.0023	0.976707	0.915251	29.0958	6.9e-08	0.0027	1.1e-07	0.0022	3.9e-07	0.0231261	0.00771115	8.99427	0.0398099	0.00750038	28.1718	9.35746	25.7435
ukb-b-19921	rs9938120	16	19977733	0.390796	C	T	0.856389	0.974346	145.442	1.7e-33	0.855747	0.974346	76.3323	2.4e-18	5.9e-31	6e-18	1.8e-31	3.1e-18	-0.0364083	0.00314697	133.849	-0.0269785	0.00312543	74.5105	136.251	75.8123
ukb-b-19921	rs9922288	16	24550930	0.460854	A	G	0.235506	0.970461	28.9314	7.5e-08	0.235138	0.970461	81.1265	2.1e-19	1.9e-09	2.5e-19	1.7e-09	1.9e-19	-0.0156475	0.00260564	36.0627	-0.0232421	0.00258536	80.8186	36.2383	81.2937
ukb-b-19921	rs2278557	16	30093779	0.553239	C	G	0.595727	0.999799	56.6146	5.3e-14	0.598215	0.999799	76.4725	2.2e-18	9.5e-18	7.7e-21	5.1e-18	1.4e-21	0.0190604	0.00222161	73.6083	0.0206528	0.00220546	87.6914	74.8556	91.0786
ukb-b-19921	rs117602889	16	31069003	0.555376	C	G	0.760086	0.998809	21.9543	2.8e-06	0.759779	0.998809	19.181	1.2e-05	3.9e-07	4.3e-06	4.7e-07	5e-06	0.0129374	0.00254954	25.7498	0.0116298	0.00253123	21.1095	25.3927	20.8414
ukb-b-19921	rs12447501	16	49727981	0.580272	C	T	0.759269	0.980995	29.2959	6.2e-08	0.759232	0.980995	8.55117	0.0035	2.8e-08	0.00059	9.9e-09	0.0007	-0.0142814	0.00257288	30.8108	-0.0087822	0.00255633	11.8025	32.8686	11.4891
ukb-b-19921	rs8057633	16	50178524	0.586195	G	A	0.235043	0.987876	17.522	2.8e-05	0.234818	0.987876	9.73293	0.0018	2.7e-07	0.00014	2.8e-07	0.00013	0.0132786	0.00258081	26.4723	0.00980344	0.00257127	14.5366	26.403	14.6121
ukb-b-19921	rs62039771	16	51565828	0.612598	G	T	0.899593	0.988928	10.7335	0.0011	0.900309	0.988928	10.6367	0.0011	0.00025	5.4e-05	0.0002	0.00017	0.0133457	0.00364163	13.4305	0.0146625	0.00363124	16.3044	13.8026	14.1874
ukb-b-19921	rs1421085	16	53800954	0.645971	T	C	0.596772	1	498.572	1.9e-110	0.596315	1	489.684	1.7e-108	1.8e-113	3.5e-111	2.3e-114	6.1e-112	0.0502653	0.00222036	512.494	0.0494692	0.00220794	501.988	516.589	505.495
ukb-b-19921	rs2307022	16	68381978	0.850956	A	G	0.331728	0.999595	42.0028	9.1e-11	0.331609	0.999595	39.8842	2.7e-10	2.2e-11	7.5e-10	1.7e-11	5.6e-09	-0.0155051	0.00231613	44.8149	-0.0141255	0.00229511	37.8788	45.3381	33.984
ukb-b-19921	rs80307954	16	68647285	0.852952	C	G	0.985583	1	17.4754	2.9e-05	0.985712	1	18.1499	2e-05	4.7e-05	5.3e-05	6.7e-05	9.1e-05	-0.0372715	0.00915622	16.5699	-0.0367614	0.00909412	16.3404	15.9022	15.3196
ukb-b-19921	rs7919	16	70514828	0.860069	A	C	0.45239	0.9921	29.9702	4.4e-08	0.451791	0.9921	23.973	9.8e-07	2.8e-08	6e-08	5.9e-08	4.8e-08	0.0122095	0.00219856	30.8405	0.0118303	0.00218326	29.3614	29.4123	29.809
ukb-b-19921	rs4493083	16	75294589	0.917266	C	T	0.493964	0.982529	23.8945	1e-06	0.494473	0.982529	53.1195	3.1e-13	3.6e-07	2.1e-14	1.7e-07	9.9e-15	-0.0111915	0.00219833	25.9172	-0.0167027	0.0021851	58.4294	27.3668	59.9129
ukb-b-19921	rs6564889	16	81591496	1.04803	T	C	0.409025	0.990705	25.0808	5.5e-07	0.408616	0.990705	26.6141	2.5e-07	5.1e-07	3.1e-08	2.7e-07	6.9e-09	0.0111963	0.00222939	25.2216	0.0122441	0.0022123	30.631	26.4553	33.5768
ukb-b-19921	rs1552657	16	86424697	1.22161	G	A	0.552843	0.998386	55.2041	1.1e-13	0.555156	0.998386	36.1813	1.8e-09	2.4e-13	1.1e-09	1.1e-12	5.2e-10	-0.0160768	0.0021952	53.6355	-0.0132757	0.00217851	37.1359	50.6011	38.6069
ukb-b-19921	rs76520574	16	88321027	1.27696	C	T	0.958479	0.961197	44.8739	2.1e-11	0.9587	0.961197	30.6663	3.1e-08	8.1e-14	2.6e-09	2.9e-13	1.7e-09	-0.0416362	0.00557535	55.7697	-0.0330234	0.00554679	35.4455	53.2707	36.2972
ukb-b-19921	rs7187709	16	88506585	1.29122	T	C	0.871129	0.974702	17.0656	3.6e-05	0.870812	0.974702	19.7652	8.8e-06	0.00025	1.3e-05	0.00044	8.6e-06	0.0120398	0.0032896	13.3953	0.0142755	0.00327885	18.9557	12.3626	19.7898
ukb-b-19921	rs3924487	17	296442	0.0168944	T	C	0.742888	1	17.2804	3.2e-05	0.742687	1	7.76169	0.0053	2.4e-05	0.00069	8.7e-05	0.00094	0.0105293	0.00249543	17.8036	0.00839639	0.00247284	11.529	15.3997	10.9499
ukb-b-19921	rs58360980	17	1626478	0.0583036	G	A	0.699309	1	13.4681	0.00024	0.69907	1	21.9065	2.9e-06	0.00029	3.6e-06	0.00024	3.6e-06	0.00860906	0.00237814	13.1049	0.0109449	0.00236109	21.4881	13.502	21.4791
ukb-b-19921	rs9896535	17	2133205	0.0691049	C	T	0.642599	0.998593	34.2751	4.8e-09	0.640912	0.998593	44.9531	2e-11	6e-10	4.3e-10	3e-10	3.9e-10	0.0140945	0.00227644	38.3342	0.0140802	0.00225503	38.9864	39.6615	39.1388
ukb-b-19921	rs78378222	17	7571752	0.197622	T	G	0.987616	0.957599	84.0484	4.8e-20	0.987822	0.957599	56.4555	5.7e-14	3.8e-21	2.8e-14	1e-21	1.1e-13	0.0950892	0.0100763	89.0551	0.0767167	0.0100867	57.8467	91.6969	55.2382
ukb-b-19921	rs11656715	17	7769228	0.202633	A	C	0.877137	1	9.815	0.0017	0.87744	1	14.6911	0.00013	5e-05	5.4e-06	3.4e-05	2.1e-06	0.013496	0.00332746	16.4506	0.0150221	0.00330319	20.682	17.1891	22.5227
ukb-b-19921	rs2605136	17	18136750	0.447036	C	T	0.645324	0.998434	19.5227	9.9e-06	0.644904	0.998434	19.3942	1.1e-05	7.2e-06	2.5e-07	4.8e-06	1.4e-06	0.0102433	0.00228215	20.1461	0.0116699	0.00226359	26.5789	20.9078	23.2881
ukb-b-19921	rs731758	17	29723000	0.501395	C	G	0.382646	0.99155	7.96462	0.0048	0.380965	0.99155	21.877	2.9e-06	0.0027	2e-07	0.0018	2.5e-07	-0.00675152	0.00225128	8.99384	-0.0116424	0.00223953	27.0251	9.78408	26.5867
ukb-b-19921	rs11868042	17	32250375	0.548151	T	A	0.817769	0.972605	26.7075	2.4e-07	0.816599	0.972605	6.13613	0.013	3.8e-08	0.0041	2.9e-08	0.0064	0.0157689	0.00286714	30.2487	0.00813062	0.00283622	8.21802	30.7606	7.44157
ukb-b-19921	rs11650033	17	43122164	0.68326	T	C	0.588266	0.998132	22.7989	1.8e-06	0.587346	0.998132	9.58221	0.002	1.7e-06	0.00023	1.9e-06	0.00018	0.0106394	0.00222228	22.9211	0.00808778	0.00219759	13.5446	22.6701	14.0261
ukb-b-19921	rs57222984	17	43758898	0.688272	A	G	0.755552	0.992309	40.976	1.5e-10	0.756852	0.992309	50.2355	1.4e-12	1.1e-09	2.6e-13	2.6e-09	9.3e-14	0.0155369	0.00255167	37.0752	0.0184864	0.00252739	53.5008	35.4846	55.512
ukb-b-19921	rs78054593	17	45957499	0.702859	C	T	0.93246	0.984815	22.5233	2.1e-06	0.933592	0.984815	45.5196	1.5e-11	1.5e-06	4.1e-11	2.2e-06	4.4e-11	-0.0210676	0.00437861	23.1503	-0.0288937	0.00437864	43.5441	22.4293	43.4135
ukb-b-19921	rs62076439	17	47404628	0.712221	G	T	0.637281	0.997291	69.5055	7.6e-17	0.638647	0.997291	111.002	5.9e-26	1e-18	1e-25	6.3e-19	7.3e-26	0.0200734	0.00227197	78.0619	0.0237008	0.00226087	109.894	78.9814	110.583
ukb-b-19921	rs1292067	17	57930646	0.856157	G	T	0.624632	0.992287	18.822	1.4e-05	0.626123	0.992287	19.5731	9.7e-06	5.4e-05	0.00019	2.9e-05	0.00011	0.00910211	0.00225527	16.2887	0.00837599	0.00224321	13.9422	17.5115	14.9586
ukb-b-19921	rs2854152	17	61986027	0.887359	A	G	0.321644	0.990675	51.6172	6.7e-13	0.321723	0.990675	42.4881	7.1e-11	2.7e-12	3e-10	1.3e-12	2.1e-10	0.0163963	0.00234483	48.8957	0.0146575	0.00232664	39.6883	50.2915	40.4084
ukb-b-19921	rs71377739	17	62398719	0.892896	G	A	0.895971	0.997945	22.6931	1.9e-06	0.896317	0.997945	9.97516	0.0016	4.7e-06	0.00053	1.6e-06	0.00075	0.0163615	0.00357442	20.9524	0.0123202	0.00355493	12.0108	23.0792	11.3569
ukb-b-19921	rs236531	17	68217860	0.981527	T	C	0.419654	0.983764	21.3731	3.8e-06	0.420077	0.983764	20.4198	6.2e-06	5e-06	6.3e-06	2.7e-06	1.4e-05	-0.0101622	0.00222662	20.8296	-0.00997473	0.00220929	20.3843	22.0309	18.9303
ukb-b-19921	rs9916809	17	76856259	1.1833	A	C	0.180932	0.996387	13.1448	0.00029	0.180019	0.996387	12.1281	0.0005	2.2e-05	9.1e-05	1.6e-05	8.2e-05	0.012041	0.0028398	17.9783	0.0110528	0.00282506	15.3069	18.5805	15.5004
ukb-b-19921	rs2587505	17	77784268	1.23229	T	C	0.580886	0.994283	18.0375	2.2e-05	0.579562	0.994283	23.4254	1.3e-06	2.2e-05	8.2e-06	1.3e-05	4e-05	-0.00940098	0.00221494	18.0146	-0.00980122	0.00219759	19.8915	18.9618	16.8603
ukb-b-19921	rs36000545	17	79093822	1.26033	A	G	0.604252	0.973025	21.2774	4e-06	0.604268	0.973025	32.6875	1.1e-08	1.9e-07	5.2e-10	2.1e-07	6.8e-10	-0.0117589	0.00225953	27.083	-0.0139508	0.00224512	38.6118	26.919	38.0836
ukb-b-19921	rs4789671	17	80129970	1.27337	C	T	0.60111	0.993419	13.5932	0.00023	0.600224	0.993419	32.578	1.1e-08	0.00085	5.6e-07	0.00061	4.7e-07	0.0074495	0.00223329	11.1266	0.0110784	0.00221394	25.0394	11.7558	25.3701
ukb-b-19921	rs8089112	18	3816053	0.117684	A	T	0.274425	0.995252	18.3497	1.8e-05	0.276976	0.995252	17.9944	2.2e-05	2.6e-05	7.7e-07	9.5e-06	9.7e-07	0.0103215	0.00245372	17.6944	0.0120088	0.00242927	24.4372	19.6157	23.9796
ukb-b-19921	rs72943134	18	9289676	0.28321	T	G	0.955161	0.995499	17.5757	2.8e-05	0.954469	0.995499	12.7579	0.00035	3.9e-05	6.9e-05	2.9e-05	3.1e-05	-0.0217353	0.00528364	16.9225	-0.0207363	0.00521031	15.8392	17.4839	17.3317
ukb-b-19921	rs1788808	18	21090023	0.432143	A	G	0.50472	0.996949	35.8236	2.2e-09	0.505515	0.996949	13.5225	0.00024	6.6e-07	0.0021	6.3e-07	0.0025	-0.0108738	0.00218622	24.7385	-0.00666786	0.00217111	9.43212	24.8166	9.16585
ukb-b-19921	rs1552234	18	31216079	0.54083	G	A	0.537775	0.995871	20.9437	4.7e-06	0.538716	0.995871	11.8554	0.00057	4.8e-07	0.00019	1.8e-07	0.00013	0.0110545	0.00219655	25.3275	0.00810111	0.00217431	13.8818	27.2655	14.5725
ukb-b-19921	rs1443641	18	32690756	0.548506	A	T	0.542843	0.98018	7.87511	0.005	0.544824	0.98018	20.6593	5.5e-06	0.0011	1.9e-07	0.0012	2.8e-07	0.00721646	0.0022131	10.6328	0.0114351	0.00219341	27.1796	10.5497	26.3793
ukb-b-19921	rs7229351	18	46516374	0.682739	G	A	0.632242	1	24.7914	6.4e-07	0.632468	1	29.3301	6.1e-08	4.2e-06	1.2e-06	4.4e-06	1.3e-06	-0.0104113	0.00226328	21.161	-0.0109108	0.00224716	23.5747	21.0695	23.3677
ukb-b-19921	rs682245	18	53270531	0.74707	T	C	0.475067	0.996411	20.2376	6.8e-06	0.475063	0.996411	19.6837	9.1e-06	2.6e-05	2.9e-06	1.9e-05	8e-06	0.00921903	0.00218964	17.7266	0.0101642	0.00217361	21.8667	18.2518	19.9438
ukb-b-19921	rs9962249	18	53561170	0.748194	G	A	0.330148	0.996759	16.4713	4.9e-05	0.329513	0.996759	20.9843	4.6e-06	0.00049	6.3e-06	0.0005	7.1e-06	0.0080953	0.00232124	12.1625	0.0104133	0.00230645	20.384	12.1321	20.1782
ukb-b-19921	rs9951619	18	56882326	0.801136	T	G	0.232344	0.985888	15.4901	8.3e-05	0.233111	0.985888	20.6956	5.4e-06	8.1e-05	2.4e-06	6.1e-05	2.4e-06	0.0102362	0.00259759	15.5287	0.0121852	0.0025834	22.2476	16.0768	22.2616
ukb-b-19921	rs34633411	18	57854694	0.821656	C	T	0.764571	0.998066	298.42	7.3e-67	0.763891	0.998066	301.954	1.2e-67	1.8e-72	1.5e-68	5.6e-73	8.2e-71	0.046344	0.00257408	324.148	0.0446537	0.00255175	306.223	326.481	316.55
ukb-b-19921	rs17066856	18	58049656	0.823024	T	C	0.908276	0.994938	20.9758	4.7e-06	0.908027	0.994938	42.5106	7e-11	3.1e-07	3.9e-11	3.8e-07	6.3e-11	-0.0194286	0.00379509	26.2084	-0.0248297	0.00375762	43.6634	25.8139	42.7367
ukb-b-19921	rs8091374	18	71904385	1.05644	G	A	0.838796	0.963334	35.0179	3.3e-09	0.839027	0.963334	22.3157	2.3e-06	9.2e-08	0.00012	1.2e-07	9.9e-05	-0.0161388	0.00302158	28.5283	-0.0115493	0.00300943	14.7279	28.0523	15.1564
ukb-b-19921	rs470469	18	74671147	1.1258	C	T	0.40483	0.995824	14.6483	0.00013	0.405097	0.995824	17.3956	3e-05	0.00012	2.7e-05	6e-05	5.3e-05	0.00858738	0.00222802	14.8553	0.00928306	0.00220987	17.6462	16.1083	16.3507
ukb-b-19921	rs74494415	18	74972138	1.13672	C	T	0.960278	0.982646	37.8025	7.8e-10	0.960221	0.982646	6.59244	0.01	2.6e-10	0.0032	9e-11	0.0023	-0.0355297	0.00562331	39.9207	-0.0165175	0.00559668	8.71017	42.0366	9.32224
ukb-b-19921	rs2072304	19	2123516	0.0752382	A	G	0.815853	0.995265	12.9087	0.00033	0.814503	0.995265	16.8924	4e-05	6.5e-05	3.8e-05	3.1e-05	3.6e-05	0.0112648	0.00282091	15.9467	0.0115516	0.00280252	16.9899	17.3326	17.0532
ukb-b-19921	rs2705	19	4445073	0.150915	A	G	0.456086	0.999723	19.3821	1.1e-05	0.452739	0.999723	39.9699	2.6e-10	1.8e-05	5.7e-12	7.2e-06	5.7e-12	0.00938836	0.00218791	18.4129	0.0149949	0.00217695	47.4451	20.1315	47.4451
ukb-b-19921	rs11667165	19	7972433	0.262	G	A	0.731306	0.996783	18.7347	1.5e-05	0.731862	0.996783	26.4377	2.7e-07	1.7e-06	4.4e-07	1.3e-06	3.4e-07	-0.0118153	0.00246676	22.9424	-0.0123694	0.00244958	25.4984	23.3576	25.988
ukb-b-19921	rs62621197	19	8670147	0.278617	C	T	0.962949	0.928819	81.1889	2.1e-19	0.962654	0.928819	37.7482	8e-10	6e-19	1e-08	2e-19	2.6e-09	0.0533875	0.00600385	79.0713	0.0339918	0.00593283	32.8265	81.2303	35.4448
ukb-b-19921	rs8104651	19	9950127	0.300609	T	C	0.560217	0.988039	31.4494	2e-08	0.561654	0.988039	43.747	3.7e-11	8.5e-09	1.5e-11	2.1e-08	2.4e-11	0.012743	0.00221269	33.1667	0.0147991	0.00219453	45.4765	31.3759	44.6526
ukb-b-19921	rs117153043	19	17489237	0.425285	A	G	0.951101	1	12.8417	0.00034	0.9509	1	26.0249	3.4e-07	0.00018	4.4e-07	0.00017	8.2e-07	-0.018952	0.00506665	13.9917	-0.0252978	0.00500768	25.5207	14.1166	24.309
ukb-b-19921	rs62120440	19	18395112	0.448832	G	A	0.485666	0.998822	40.8723	1.6e-10	0.486279	0.998822	32.991	9.3e-09	2e-11	1.2e-07	1.2e-11	6e-08	0.0146958	0.00219048	45.0101	0.0114709	0.00216896	27.97	45.9317	29.3762
ukb-b-19921	rs2051815	19	18835115	0.454434	G	A	0.67745	0.992359	18.0047	2.2e-05	0.675372	0.992359	31.4026	2.1e-08	8.3e-06	2.8e-09	1.4e-05	4.9e-09	-0.010443	0.00234326	19.8611	-0.0138064	0.00232312	35.3199	18.9026	34.2286
ukb-b-19921	rs55762233	19	19367319	0.46209	C	G	0.839015	0.999682	65.1746	6.9e-16	0.838055	0.999682	41.8523	9.8e-11	5.9e-17	7e-11	3.1e-17	1.2e-11	-0.0248365	0.00296802	70.0239	-0.0191902	0.00294268	42.5276	71.2923	45.8993
ukb-b-19921	rs1107672	19	30279199	0.512916	A	G	0.374624	0.991527	8.68187	0.0032	0.375803	0.991527	10.9833	0.00092	0.0001	0.00024	9e-05	0.00039	0.0087923	0.00226364	15.0865	0.0082606	0.00224717	13.513	15.3273	12.5573
ukb-b-19921	rs11666918	19	31034674	0.524635	G	A	0.839703	0.999234	18.2134	2e-05	0.83919	0.999234	31.0012	2.6e-08	8.1e-05	5.2e-07	7.9e-05	9.3e-07	-0.011699	0.00296881	15.5286	-0.0148118	0.00295151	25.1839	15.5716	24.0616
ukb-b-19921	rs62102718	19	33891013	0.56242	A	T	0.714066	0.995148	25.6933	4e-07	0.713709	0.995148	45.5337	1.5e-11	7.6e-08	4.7e-13	4.7e-08	6.9e-13	0.0130302	0.00242356	28.9066	0.0173732	0.00240139	52.34	29.8298	51.5653
ukb-b-19921	rs29938	19	34311481	0.572852	T	C	0.341353	0.996347	57.6095	3.2e-14	0.341194	0.996347	28.0604	1.2e-07	3.3e-13	8.3e-07	4.1e-13	3.9e-06	0.0167937	0.00230687	52.9967	0.0112894	0.00229094	24.2836	52.5727	21.3099
ukb-b-19921	rs62136802	19	47459476	0.739641	A	T	0.687134	0.99794	15.3931	8.7e-05	0.687057	0.99794	9.88663	0.0017	1.3e-06	0.0043	8.9e-07	0.0078	0.0113958	0.00235617	23.3925	0.0066693	0.00233749	8.14069	24.1557	7.07173
ukb-b-19921	rs3810291	19	47569003	0.744195	G	A	0.324241	1	124.948	5.2e-29	0.325578	1	87.2553	9.5e-21	1.9e-28	6.2e-22	1.5e-28	4.4e-22	0.0257849	0.00233043	122.421	0.0222373	0.00231001	92.669	122.795	93.3411
ukb-b-19921	rs11673399	19	50396263	0.79804	T	C	0.56083	0.990185	21.1212	4.3e-06	0.562374	0.990185	30.9818	2.6e-08	9.3e-07	1.5e-08	2.3e-07	2.3e-08	-0.010843	0.00221005	24.0712	-0.0124343	0.00219465	32.1004	26.7457	31.2072
ukb-b-19921	rs2325971	20	2826477	0.104881	C	T	0.639795	0.991139	31.4014	2.1e-08	0.638961	0.991139	8.39808	0.0038	1.7e-09	0.00062	6e-09	0.00075	-0.0137618	0.0022851	36.2693	-0.00775999	0.00226733	11.7137	33.8192	11.3669
ukb-b-19921	rs1884897	20	6612832	0.214572	A	G	0.372356	0.993838	38.8523	4.6e-10	0.372959	0.993838	48.7209	3e-12	1.4e-09	8.5e-12	1.8e-09	2.4e-12	0.0137271	0.00226615	36.6926	0.0153705	0.00225026	46.6564	36.1293	49.1421
ukb-b-19921	rs1040564	20	20082067	0.466424	T	C	0.267211	0.998914	12.5377	0.0004	0.267742	0.998914	22.1879	2.5e-06	2.3e-05	3.9e-08	1.4e-05	6.8e-08	-0.0104597	0.00247128	17.9142	-0.0134651	0.0024509	30.1834	18.8314	29.1148
ukb-b-19921	rs2252720	20	21223663	0.480654	C	T	0.325478	0.985296	22.8117	1.8e-06	0.32637	0.985296	26.1107	3.2e-07	2.4e-07	5.5e-10	1.6e-07	3.2e-10	-0.0121269	0.00234856	26.6623	-0.0144391	0.00232787	38.4737	27.5071	39.5625
ukb-b-19921	rs2425026	20	33847253	0.538177	C	T	0.570472	0.990629	32.4954	1.2e-08	0.570389	0.990629	55.8376	7.9e-14	8e-07	2.1e-10	6.5e-07	8.7e-11	0.0109165	0.00221178	24.3604	0.0139836	0.0022014	40.3499	24.7702	42.084
ukb-b-19921	rs4812405	20	35276585	0.545241	C	A	0.921944	0.988823	47.168	6.5e-12	0.922928	0.988823	41.6512	1.1e-10	1.7e-09	1.2e-07	6.2e-10	1.7e-07	-0.0246353	0.0040884	36.3086	-0.0216153	0.00408138	28.0485	38.2459	27.3789
ukb-b-19921	rs6130550	20	42797173	0.649257	C	A	0.908471	0.985878	31.3516	2.2e-08	0.908403	0.985878	14.0013	0.00018	5.5e-08	0.00037	2.7e-08	0.00049	0.0207085	0.00381023	29.5389	0.0134675	0.00378093	12.6876	30.8784	12.1457
ukb-b-19921	rs35387498	20	50991842	0.791313	G	A	0.815293	0.996908	48.6437	3.1e-12	0.814916	0.996908	47.1789	6.5e-12	1.2e-11	2.2e-12	1.3e-11	1.2e-11	-0.0190922	0.00281413	46.0282	-0.0196132	0.0027946	49.2562	45.8279	46.0263
ukb-b-19921	rs6015338	20	57266134	0.946085	G	A	0.897866	1	14.1243	0.00017	0.897757	1	27.4174	1.6e-07	0.0012	3e-07	0.0012	7.5e-07	0.0117181	0.00360556	10.5625	0.0183427	0.00357939	26.261	10.4595	24.4695
ukb-b-19921	rs61734651	20	61451332	1.07038	C	T	0.929449	0.915253	46.3942	9.7e-12	0.929589	0.915253	28.0679	1.2e-07	1.9e-11	4.9e-08	1.1e-11	1.4e-08	-0.0299315	0.00445688	45.102	-0.0241455	0.00442711	29.7462	46.1025	32.1331
ukb-b-19921	rs144908555	20	62469956	1.09115	G	A	0.943453	0.984814	30.1176	4.1e-08	0.942965	0.984814	17.2661	3.2e-05	2.5e-09	6.5e-06	3.2e-09	3.8e-06	0.0283432	0.00475511	35.5286	0.0212405	0.00470909	20.3448	35.0873	21.3806
ukb-b-19921	rs4470390	20	62707481	1.09668	A	G	0.231281	0.992546	4.44547	0.035	0.231224	0.992546	41.554	1.1e-10	0.068	2.8e-11	0.036	2.6e-11	0.00474014	0.00259637	3.33309	0.0171946	0.00258308	44.3103	4.38796	44.4675
ukb-b-19921	rs2823991	21	18082592	0.0785973	T	G	0.739872	0.992241	25.4269	4.6e-07	0.739787	0.992241	29.5636	5.4e-08	1.9e-07	8.3e-08	9.4e-08	7.3e-08	0.0130517	0.00250375	27.1739	0.0132993	0.00248097	28.7352	28.4928	28.98
ukb-b-19921	rs2830585	21	28305212	0.255971	C	T	0.841175	1	19.5485	9.8e-06	0.839919	1	11.6671	0.00064	3.3e-06	0.00028	1.2e-06	0.00018	0.0138751	0.0029815	21.6573	0.0107481	0.00295473	13.2319	23.513	14.0359
ukb-b-19921	rs116948941	21	38071988	0.409704	A	G	0.782589	0.976022	18.8881	1.4e-05	0.782224	0.976022	28.2004	1.1e-07	5.3e-06	2.4e-08	1e-05	1.5e-08	-0.012206	0.0026811	20.7263	-0.0148304	0.00265909	31.1056	19.4544	31.9932
ukb-b-19921	rs4819021	21	46466927	0.621055	T	C	0.523269	0.981298	13.6818	0.00022	0.523067	0.981298	25.3615	4.8e-07	0.00027	1.1e-07	0.00032	6.9e-08	-0.00805496	0.00220966	13.2884	-0.0116439	0.00219026	28.2623	12.9729	29.0969
ukb-b-19921	rs7278332	21	46940524	0.631001	A	G	0.590615	0.996686	13.7959	0.0002	0.589046	0.996686	17.8515	2.4e-05	5.4e-05	1.2e-05	3.7e-05	1.1e-05	-0.00899055	0.00222606	16.3117	-0.00966497	0.00220881	19.1462	17.0243	19.4087
ukb-b-19921	rs2531716	22	20004704	0.112746	C	T	0.26125	0.99418	21.7968	3e-06	0.260854	0.99418	39.7776	2.8e-10	4.6e-07	6.9e-10	3e-07	4.4e-10	0.0125683	0.00249226	25.431	0.0152597	0.00247417	38.0395	26.2562	38.9167
ukb-b-19921	rs738086	22	20775556	0.132671	G	T	0.194878	0.986646	21.1259	4.3e-06	0.194821	0.986646	34.2291	4.9e-09	8.7e-06	7.3e-10	1.4e-05	3e-09	0.0123877	0.00278507	19.7838	0.0169859	0.00275767	37.9396	18.8689	35.1683
ukb-b-19921	rs34733460	22	32131933	0.356133	G	A	0.523568	0.992834	23.616	1.2e-06	0.52558	0.992834	28.8581	7.8e-08	1.2e-06	1.1e-09	1.5e-06	3.3e-09	-0.0106584	0.00219345	23.612	-0.0132637	0.00217829	37.0767	23.1262	34.9902
ukb-b-19921	rs132631	22	36542194	0.4237	A	C	0.166697	0.99802	14.5774	0.00013	0.167398	0.99802	9.0842	0.0026	1e-06	0.00085	8.3e-07	0.001	-0.0142998	0.0029285	23.8436	-0.00970186	0.0029094	11.12	24.2764	10.7656
ukb-b-19921	rs4820324	22	38599857	0.471408	G	C	0.419533	0.99806	28.5273	9.2e-08	0.419305	0.99806	26.6712	2.4e-07	4e-09	5.8e-08	9.6e-10	8.5e-08	0.0130581	0.00221967	34.6088	0.011947	0.00220187	29.4396	37.3951	28.6806
ukb-b-19921	rs4820410	22	40690385	0.498288	A	G	0.654163	0.99906	68.1448	1.5e-16	0.655377	0.99906	56.2096	6.5e-14	1.3e-18	2.5e-16	8.6e-19	4.8e-16	-0.0202486	0.00229939	77.5474	-0.0186956	0.002281	67.1776	78.3577	65.8786
ukb-b-19921	rs11090631	22	45846371	0.584437	C	T	0.803714	1	21.0426	4.5e-06	0.803534	1	14.3074	0.00016	1.1e-06	3e-05	1e-06	1.5e-05	-0.0133746	0.00274454	23.7478	-0.0114	0.00273119	17.4223	23.8947	18.6991
ukb-b-20188	rs79113395	1	1590521	0.0151955	G	A	0.734423	0.9903	48.0341	4.2e-12	0.735149	0.9903	26.3121	2.9e-07	1.4e-11	3.8e-06	NA	NA	0.0167312	0.00247593	45.6645	0.0113747	0.0024617	21.3505	NA	NA
ukb-b-20188	rs67373773	1	2710377	0.0350825	G	A	0.56165	0.997508	20.453	6.1e-06	0.560146	0.997508	23.6247	1.2e-06	5.3e-05	7.3e-06	NA	NA	0.00886201	0.00219267	16.335	0.00978629	0.00218194	20.1164	NA	NA
ukb-b-20188	rs14057	1	6683240	0.15399	G	A	0.644167	0.995995	25.9098	3.6e-07	0.64264	0.995995	12.3211	0.00045	1.5e-06	0.00078	NA	NA	0.0109568	0.00227737	23.1472	0.00760942	0.00226528	11.284	NA	NA
ukb-b-20188	rs156914	1	16848652	0.331225	G	A	0.507919	0.995202	5.8064	0.016	0.508442	0.995202	17.8387	2.4e-05	0.0021	1.7e-06	NA	NA	-0.00667814	0.00217621	9.41696	-0.0103749	0.00216767	22.9077	NA	NA
ukb-b-20188	rs10799778	1	23313353	0.461072	T	G	0.166431	0.996666	22.4669	2.1e-06	0.166197	0.996666	20.2394	6.8e-06	2.5e-07	7.8e-06	NA	NA	0.0150922	0.00292402	26.6404	0.0129931	0.00290679	19.98	NA	NA
ukb-b-20188	rs1689265	1	29459117	0.513837	A	G	0.0903171	0.993702	25.5372	4.3e-07	0.0912377	0.993702	12.3893	0.00043	6.5e-07	0.00099	NA	NA	-0.0189107	0.00380169	24.7436	-0.0124166	0.00376915	10.8523	NA	NA
ukb-b-20188	rs3766823	1	32197257	0.560943	G	A	0.828125	1	19.4202	1e-05	0.827852	1	25.593	4.2e-07	1.4e-05	7.2e-07	NA	NA	-0.0125051	0.00288298	18.8144	-0.014228	0.00287048	24.5686	NA	NA
ukb-b-20188	rs147860177	1	39554034	0.66957	T	G	0.767372	0.980103	25.4512	4.5e-07	0.768306	0.980103	12.29	0.00046	8.4e-08	0.00011	NA	NA	-0.0139329	0.00260021	28.7121	-0.0100045	0.0025903	14.9173	NA	NA
ukb-b-20188	rs6669341	1	47678458	0.739325	A	G	0.417424	1	50.3402	1.3e-12	0.417156	1	40.9095	1.6e-10	2.6e-11	6.5e-08	NA	NA	0.0147091	0.00220566	44.4729	0.0118614	0.00219482	29.2059	NA	NA
ukb-b-20188	rs6693294	1	49879122	0.76059	A	G	0.311725	0.994918	33.9167	5.8e-09	0.311116	0.994918	23.7509	1.1e-06	5.9e-09	3.3e-06	NA	NA	0.0136302	0.00234224	33.8641	0.0109072	0.00234582	21.6192	NA	NA
ukb-b-20188	rs12140153	1	62579891	0.915857	G	T	0.905558	0.948552	55.5343	9.2e-14	0.905889	0.948552	42.9949	5.5e-11	3.2e-13	1e-10	NA	NA	0.0277435	0.00380835	53.0697	0.0245947	0.00380488	41.7831	NA	NA
ukb-b-20188	rs7519259	1	66434743	0.971141	G	A	0.470604	0.991783	30.5153	3.3e-08	0.472735	0.991783	14.9064	0.00011	2.2e-08	0.00018	NA	NA	-0.0122338	0.00218694	31.293	-0.00817002	0.00218067	14.0367	NA	NA
ukb-b-20188	rs6699744	1	72825144	1.0332	A	T	0.383462	0.987479	34.8096	3.6e-09	0.384463	0.987479	24.9311	5.9e-07	4.9e-11	1.5e-09	NA	NA	-0.0147712	0.00224738	43.1994	-0.0135013	0.0022349	36.4948	NA	NA
ukb-b-20188	rs71658797	1	77967507	1.07336	T	A	0.879472	0.99054	54.7832	1.3e-13	0.879057	0.99054	62.1622	3.2e-15	1.3e-11	1.2e-13	NA	NA	-0.0226293	0.0033458	45.7446	-0.0247058	0.00333034	55.0327	NA	NA
ukb-b-20188	rs12088284	1	80798635	1.08975	C	T	0.699205	0.997351	30.0775	4.2e-08	0.698974	0.997351	12.1726	0.00048	3.4e-07	0.0012	NA	NA	-0.0120841	0.00236869	26.0264	-0.00765425	0.00236058	10.514	NA	NA
ukb-b-20188	rs11165643	1	96924097	1.26541	C	T	0.41003	0.998055	71.1793	3.3e-17	0.409657	0.998055	27.6083	1.5e-07	9.3e-16	2.7e-08	NA	NA	-0.0177689	0.00221105	64.5838	-0.0122298	0.0021988	30.9361	NA	NA
ukb-b-20188	rs12072739	1	98315893	1.27831	A	G	0.774653	1	29.8059	4.8e-08	0.776177	1	25.503	4.4e-07	1.6e-08	6.3e-07	NA	NA	-0.0147182	0.00260574	31.9042	-0.012975	0.00260387	24.8301	NA	NA
ukb-b-20188	rs144376234	1	110114504	1.38899	C	T	0.974497	0.993547	43.19	5e-11	0.974218	0.993547	65.0122	7.4e-16	5.4e-13	5.3e-18	NA	NA	-0.0498104	0.00690291	52.0686	-0.0592722	0.00685498	74.7637	NA	NA
ukb-b-20188	rs12033257	1	112318484	1.42838	A	G	0.619133	0.983831	10.1642	0.0014	0.616184	0.983831	29.4495	5.7e-08	0.0025	3.7e-08	NA	NA	0.006828	0.00225661	9.15535	0.0123455	0.0022431	30.2916	NA	NA
ukb-b-20188	rs67807996	1	149995265	1.65647	G	A	0.604392	0.935012	48.4065	3.5e-12	0.604295	0.935012	35.3681	2.7e-09	7.8e-14	2.5e-10	NA	NA	-0.0171497	0.00229476	55.8516	-0.0144499	0.00228393	40.028	NA	NA
ukb-b-20188	rs1336899	1	150678910	1.6587	T	C	0.605844	1	8.10026	0.0044	0.607157	1	14.8124	0.00012	0.00073	3.5e-05	NA	NA	0.00751839	0.00222661	11.4015	0.00918161	0.00221855	17.1278	NA	NA
ukb-b-20188	rs61813324	1	156049877	1.70074	C	T	0.864617	0.967357	23.1557	1.5e-06	0.863949	0.967357	49.6029	1.9e-12	1.4e-06	2.1e-12	NA	NA	-0.0155387	0.00322046	23.2806	-0.0225512	0.00320906	49.3835	NA	NA
ukb-b-20188	rs79518326	1	174946883	1.95148	C	A	0.971251	0.973148	14.9233	0.00011	0.971472	0.973148	10.6118	0.0011	1.4e-05	6.8e-05	NA	NA	0.0286481	0.00658546	18.9243	0.0262256	0.00658236	15.8741	NA	NA
ukb-b-20188	rs543874	1	177889480	1.98825	A	G	0.795152	1	163.669	1.8e-37	0.794292	1	144.383	2.9e-33	1.5e-37	3e-32	NA	NA	-0.0344671	0.00269138	164.006	-0.0317027	0.00268178	139.748	NA	NA
ukb-b-20188	rs815163	1	190294726	2.09827	T	C	0.436928	0.999197	27.2516	1.8e-07	0.43663	0.999197	29.7828	4.8e-08	9e-07	1.8e-07	NA	NA	0.0107643	0.00219083	24.1409	0.0113734	0.00218138	27.184	NA	NA
ukb-b-20188	rs76702514	1	195148296	2.13223	C	G	0.789428	0.985708	24.481	7.5e-07	0.789288	0.985708	21.848	3e-06	3.8e-06	5e-06	NA	NA	0.0124006	0.00268357	21.353	0.0121946	0.00267168	20.8338	NA	NA
ukb-b-20188	rs10922199	1	197317238	2.14618	G	A	0.671471	0.971572	22.9614	1.7e-06	0.670009	0.971572	17.2105	3.3e-05	1.5e-05	0.00066	NA	NA	-0.010173	0.00234852	18.7634	-0.00794188	0.0023327	11.5912	NA	NA
ukb-b-20188	rs2678204	1	201800511	2.19726	T	G	0.65958	0.995611	45.6504	1.4e-11	0.660053	0.995611	56.1315	6.8e-14	4.1e-09	3.5e-11	NA	NA	-0.0134688	0.00229117	34.5575	-0.0151756	0.00229084	43.8836	NA	NA
ukb-b-20188	rs17781552	1	203519648	2.22317	G	A	0.454889	0.972583	6.9263	0.0085	0.45451	0.972583	26.1366	3.2e-07	0.002	6.2e-08	NA	NA	-0.00681721	0.00221104	9.50648	-0.0119447	0.00220677	29.2978	NA	NA
ukb-b-20188	rs4562625	1	209218583	2.30779	C	G	0.384604	0.997219	15.6668	7.6e-05	0.385511	0.997219	27.2625	1.8e-07	5.6e-05	1.8e-07	NA	NA	0.00898823	0.00223137	16.2258	0.0116149	0.00222718	27.1967	NA	NA
ukb-b-20188	rs1377184	1	215246432	2.38298	A	T	0.251119	0.987812	36.3246	1.7e-09	0.251002	0.987812	10.1533	0.0014	1.3e-09	0.0096	NA	NA	-0.0152539	0.00251514	36.7823	-0.00650281	0.00251073	6.70815	NA	NA
ukb-b-20188	rs2820446	1	219748818	2.43736	C	G	0.702822	0.999781	71.5444	2.7e-17	0.702616	0.999781	63.2943	1.8e-15	5.9e-16	5.7e-13	NA	NA	-0.0191932	0.00237181	65.4837	-0.0170815	0.00237011	51.9416	NA	NA
ukb-b-20188	rs13375176	1	222099865	2.45789	T	C	0.797475	0.989094	19.2592	1.1e-05	0.798595	0.989094	19.861	8.3e-06	4.9e-06	5.8e-07	NA	NA	0.0124088	0.00271569	20.8784	0.0135672	0.00271511	24.9694	NA	NA
ukb-b-20188	rs12042959	1	243533273	2.82744	A	G	0.855978	0.985729	24.5414	7.3e-07	0.856155	0.985729	18.3545	1.8e-05	2.1e-06	2.4e-05	NA	NA	0.0147772	0.00311334	22.5286	0.0130964	0.00310246	17.8194	NA	NA
ukb-b-20188	rs62106258	2	417167	0.00530732	T	C	0.951849	1	109.501	1.3e-25	0.951088	1	142.199	8.8e-33	5.4e-27	2.7e-34	NA	NA	0.0545391	0.005069	115.764	0.0613336	0.00502211	149.15	NA	NA
ukb-b-20188	rs12992672	2	632592	0.00818168	G	A	0.17148	0.999637	122.706	1.6e-28	0.1723	0.999637	116.91	3e-27	5e-29	3.3e-27	NA	NA	-0.0321623	0.00287621	125.041	-0.0309802	0.00286754	116.721	NA	NA
ukb-b-20188	rs6736194	2	11500058	0.260079	C	G	0.419228	0.991347	16.0497	6.2e-05	0.418741	0.991347	28.7941	8e-08	0.00048	4.5e-07	NA	NA	-0.00771296	0.00220866	12.1951	-0.0111252	0.00220489	25.4589	NA	NA
ukb-b-20188	rs59086897	2	25145173	0.457047	T	A	0.512466	0.997779	184.584	4.8e-42	0.512333	0.997779	148.01	4.7e-34	1.7e-39	2.3e-30	NA	NA	-0.0285788	0.00217302	172.965	-0.0247797	0.00216406	131.115	NA	NA
ukb-b-20188	rs935166	2	26949366	0.47139	G	A	0.492704	0.996236	48.0689	4.1e-12	0.493564	0.996236	17.0624	3.6e-05	3.2e-12	3e-05	NA	NA	0.0151731	0.00217723	48.5673	0.0090383	0.00216655	17.4035	NA	NA
ukb-b-20188	rs3770821	2	36762126	0.594064	T	C	0.667196	0.98614	15.7949	7.1e-05	0.667431	0.98614	35.4028	2.7e-09	0.00012	2e-10	NA	NA	-0.00889594	0.00231637	14.7492	-0.0147341	0.00231558	40.4881	NA	NA
ukb-b-20188	rs811494	2	44725047	0.693114	T	G	0.246494	0.994397	11.719	0.00062	0.246875	0.994397	14.8802	0.00011	0.00012	3.8e-05	NA	NA	-0.00968444	0.00252398	14.7223	-0.0103488	0.00251321	16.9558	NA	NA
ukb-b-20188	rs34606703	2	47014522	0.736966	G	A	0.642047	0.991984	21.2219	4.1e-06	0.641972	0.991984	43.3767	4.5e-11	4.6e-07	3.4e-13	NA	NA	0.0114548	0.00227139	25.4325	0.0164901	0.00226592	52.9613	NA	NA
ukb-b-20188	rs10187101	2	50742227	0.783958	C	T	0.636136	0.997069	19.0822	1.3e-05	0.636663	0.997069	23.9341	1e-06	7.9e-06	4.8e-07	NA	NA	0.0100856	0.00225767	19.9565	0.0113349	0.00225244	25.324	NA	NA
ukb-b-20188	rs6705567	2	55320173	0.827807	T	C	0.624529	0.985453	21.6268	3.3e-06	0.623651	0.985453	17.4494	3e-05	3e-07	3.6e-06	NA	NA	0.0115845	0.00225981	26.279	0.0104296	0.00225179	21.4524	NA	NA
ukb-b-20188	rs1861410	2	58933591	0.849954	C	T	0.445168	0.99206	34.0728	5.3e-09	0.444114	0.99206	52.2701	4.8e-13	7e-09	1.6e-12	NA	NA	0.0126957	0.00219255	33.5287	0.0154499	0.00218737	49.8893	NA	NA
ukb-b-20188	rs6545714	2	59307725	0.858181	G	A	0.398219	0.996611	81.9819	1.4e-19	0.39883	0.996611	37.6329	8.5e-10	1.9e-17	2.3e-08	NA	NA	0.0188963	0.0022228	72.2694	0.0123856	0.00221576	31.2454	NA	NA
ukb-b-20188	rs7422252	2	69528577	0.971017	C	T	0.407826	0.990294	32.6542	1.1e-08	0.409251	0.990294	39.5449	3.2e-10	1.5e-08	8.1e-09	NA	NA	-0.0125542	0.00221759	32.0491	-0.0127443	0.00220993	33.2561	NA	NA
ukb-b-20188	rs2692741	2	76185292	1.05593	G	C	0.633218	0.977426	17.0273	3.7e-05	0.632406	0.977426	10.3028	0.0013	7e-06	0.00098	NA	NA	-0.0102235	0.00227473	20.1997	-0.00748261	0.00226975	10.868	NA	NA
ukb-b-20188	rs62147189	2	86807853	1.16171	T	G	0.377483	0.970982	23.026	1.6e-06	0.377943	0.970982	26.9264	2.1e-07	2.6e-05	7.8e-07	NA	NA	0.00955515	0.00227151	17.6948	0.01119	0.00226522	24.4028	NA	NA
ukb-b-20188	rs11691869	2	100805996	1.22193	C	A	0.637384	0.992594	30.7878	2.9e-08	0.638764	0.992594	34.9569	3.4e-09	4.2e-09	9.8e-10	NA	NA	0.0133183	0.00226682	34.5196	0.0138107	0.00225957	37.3577	NA	NA
ukb-b-20188	rs445077	2	105404701	1.26239	T	A	0.518912	0.987235	28.974	7.3e-08	0.520835	0.987235	31.8289	1.7e-08	4.5e-08	6.9e-08	NA	NA	-0.011955	0.002186	29.9086	-0.0117436	0.00217742	29.088	NA	NA
ukb-b-20188	rs3087523	2	105977776	1.2676	G	A	0.875764	0.986423	10.6102	0.0011	0.875001	0.986423	31.2108	2.3e-08	0.0016	5.8e-08	NA	NA	-0.0104333	0.00331537	9.90325	-0.01786	0.00329306	29.4148	NA	NA
ukb-b-20188	rs6711390	2	135629439	1.58359	C	T	0.629197	0.999504	66.3137	3.8e-16	0.628229	0.999504	28.5155	9.3e-08	1.7e-10	0.0027	NA	NA	0.0142933	0.00223667	40.8373	0.00669495	0.00222781	9.03108	NA	NA
ukb-b-20188	rs114964326	2	146015229	1.66856	G	A	0.970983	0.979411	8.26107	0.0041	0.971043	0.979411	25.705	4e-07	0.0032	1.7e-06	NA	NA	0.0192711	0.00653059	8.70777	0.0311689	0.00651245	22.9062	NA	NA
ukb-b-20188	rs429343	2	147903382	1.67718	A	G	0.423399	0.996823	24.6507	6.9e-07	0.423485	0.996823	37.3603	9.8e-10	1e-06	2.5e-09	NA	NA	0.010766	0.00220053	23.9362	0.0130991	0.00219748	35.5332	NA	NA
ukb-b-20188	rs2356505	2	159534863	1.77708	A	G	0.349838	0.987322	21.6366	3.3e-06	0.349594	0.987322	11.7846	0.0006	7.3e-06	0.00029	NA	NA	-0.0102883	0.00229365	20.1201	-0.00827377	0.00228139	13.1525	NA	NA
ukb-b-20188	rs764729	2	161126732	1.78674	A	C	0.271556	0.992521	15.4106	8.7e-05	0.272408	0.992521	19.6464	9.3e-06	4.4e-05	1.4e-05	NA	NA	-0.00999243	0.0024456	16.6944	-0.0105921	0.00243885	18.8622	NA	NA
ukb-b-20188	rs13389219	2	165528876	1.8149	C	T	0.607399	0.999694	43.0021	5.5e-11	0.607751	0.999694	38.6771	5e-10	6e-13	6.1e-12	NA	NA	-0.0160053	0.00222263	51.8548	-0.0152427	0.0022161	47.309	NA	NA
ukb-b-20188	rs34234296	2	175166636	1.94372	G	A	0.607379	0.97485	15.3138	9.1e-05	0.607649	0.97485	17.2267	3.3e-05	7.3e-05	3.8e-06	NA	NA	0.00892288	0.00225014	15.725	0.0103567	0.00224156	21.3473	NA	NA
ukb-b-20188	rs1453055	2	181329491	2.00316	G	A	0.727252	0.991577	31.9284	1.6e-08	0.726054	0.991577	12.8093	0.00034	8.1e-10	0.00022	NA	NA	-0.015042	0.002449	37.7254	-0.00902146	0.00244347	13.6314	NA	NA
ukb-b-20188	rs10195099	2	187118965	2.03816	T	G	0.845604	0.998063	20.7688	5.2e-06	0.845851	0.998063	10.2246	0.0014	2e-06	0.00096	NA	NA	0.0142762	0.00300644	22.5488	0.00988722	0.00299469	10.9004	NA	NA
ukb-b-20188	rs4850788	2	198182940	2.12553	G	A	0.615387	0.997194	26.2696	3e-07	0.615336	0.997194	17.4339	3e-05	3.1e-06	0.0014	NA	NA	-0.0104102	0.00223333	21.7276	-0.00712839	0.00222948	10.2229	NA	NA
ukb-b-20188	rs12471400	2	202917009	2.15539	T	C	0.482254	0.985875	23.2565	1.4e-06	0.483044	0.985875	26.1544	3.2e-07	2.1e-05	3.5e-05	NA	NA	-0.00931318	0.0021874	18.1275	-0.0089929	0.00217378	17.1147	NA	NA
ukb-b-20188	rs1048013	2	204154552	2.15751	C	T	0.444968	1	18.447	1.7e-05	0.443975	1	14.2836	0.00016	2.5e-05	1.4e-05	NA	NA	-0.00922403	0.0021876	17.779	-0.00947229	0.00217835	18.9083	NA	NA
ukb-b-20188	rs4482463	2	205375909	2.17326	C	A	0.076874	0.990042	33.4386	7.4e-09	0.0770143	0.990042	18.5491	1.7e-05	6.2e-10	8.1e-07	NA	NA	0.0253165	0.0040925	38.2676	0.020084	0.00407203	24.3264	NA	NA
ukb-b-20188	rs4673617	2	212290579	2.24436	C	T	0.72851	0.993241	10.5633	0.0012	0.727945	0.993241	22.2295	2.4e-06	0.00018	4.8e-07	NA	NA	-0.00919781	0.0024532	14.0573	-0.0122843	0.00243951	25.3568	NA	NA
ukb-b-20188	rs13427822	2	213414265	2.26204	A	G	0.728437	0.975811	17.1681	3.4e-05	0.729181	0.975811	16.2962	5.4e-05	2.4e-05	0.00036	NA	NA	0.0104583	0.00247345	17.8779	0.00878328	0.00246184	12.729	NA	NA
ukb-b-20188	rs2943653	2	227047771	2.4424	C	T	0.327272	0.997227	38.4844	5.5e-10	0.327059	0.997227	39.472	3.3e-10	6.3e-11	1.3e-10	NA	NA	0.015143	0.00231679	42.7222	0.0148373	0.00230748	41.3458	NA	NA
ukb-b-20188	rs4605363	2	229010960	2.47865	A	C	0.658998	0.998527	25.2663	5e-07	0.657822	0.998527	17.9549	2.3e-05	2.1e-08	2.6e-06	NA	NA	-0.0128582	0.00229325	31.4383	-0.010722	0.00228044	22.1064	NA	NA
ukb-b-20188	rs62190394	2	230624929	2.50189	C	T	0.682739	0.998869	51.937	5.7e-13	0.683194	0.998869	20.1421	7.2e-06	3.3e-13	1.9e-06	NA	NA	-0.0170243	0.002338	53.0212	-0.0110941	0.00232819	22.7063	NA	NA
ukb-b-20188	rs1840126	2	236896765	2.62166	A	C	0.435712	0.998403	17.2202	3.3e-05	0.437073	0.998403	7.73974	0.0054	6.2e-06	0.0034	NA	NA	0.00990838	0.00219227	20.4276	0.00639509	0.00218392	8.57472	NA	NA
ukb-b-20188	rs3774063	3	9511736	0.249497	C	T	0.897877	0.998743	27.6298	1.5e-07	0.897885	0.998743	11.0835	0.00087	1.6e-07	0.00051	NA	NA	-0.0188091	0.00358848	27.4735	-0.0124465	0.00358154	12.0769	NA	NA
ukb-b-20188	rs1801282	3	12393125	0.297782	C	G	0.880404	1	40.3895	2.1e-10	0.880507	1	51.059	9e-13	1.4e-10	2.2e-12	NA	NA	-0.02147	0.003345	41.1977	-0.0234074	0.00333256	49.3344	NA	NA
ukb-b-20188	rs2455818	3	15741009	0.355685	G	A	0.403899	0.999879	26.0926	3.3e-07	0.400669	0.999879	17.2849	3.2e-05	2.9e-06	0.00015	NA	NA	0.0103538	0.00221347	21.8802	0.00835991	0.00220813	14.3336	NA	NA
ukb-b-20188	rs13084418	3	25316314	0.462582	G	A	0.870028	0.996445	27.4291	1.6e-07	0.870288	0.996445	20.0167	7.7e-06	4.6e-06	3.5e-05	NA	NA	0.0148251	0.00323536	20.9966	0.0133603	0.00322717	17.1392	NA	NA
ukb-b-20188	rs7612882	3	30078634	0.52993	G	A	0.453202	0.99575	21.16	4.2e-06	0.45391	0.99575	11.4235	0.00073	1.4e-05	0.00097	NA	NA	-0.00951671	0.00218914	18.8985	-0.0071961	0.00218189	10.8775	NA	NA
ukb-b-20188	rs9860326	3	35683104	0.595957	C	G	0.671538	0.995283	15.0166	0.00011	0.671726	0.995283	23.0765	1.6e-06	1.6e-06	9.8e-07	NA	NA	-0.0111152	0.00231693	23.0149	-0.0113146	0.00231115	23.9675	NA	NA
ukb-b-20188	rs12054057	3	44464535	0.669937	G	A	0.842134	0.992898	40.776	1.7e-10	0.842612	0.992898	20.6659	5.5e-06	1e-08	3.1e-05	NA	NA	-0.0171361	0.00299213	32.7993	-0.0124363	0.00298452	17.3633	NA	NA
ukb-b-20188	rs9843653	3	49920571	0.690242	T	C	0.489037	0.996774	66.8408	2.9e-16	0.487843	0.996774	85.963	1.8e-20	8.1e-14	9.2e-18	NA	NA	-0.0162395	0.00217427	55.785	-0.0186432	0.00217186	73.6847	NA	NA
ukb-b-20188	rs9843007	3	61207077	0.807689	A	T	0.627003	0.998992	17.1977	3.4e-05	0.626009	0.998992	29.584	5.4e-08	3.2e-05	5.1e-08	NA	NA	0.00936961	0.00225276	17.2986	0.0121799	0.00223633	29.6633	NA	NA
ukb-b-20188	rs9968060	3	62471282	0.82953	C	T	0.357943	0.962185	21.8291	3e-06	0.356828	0.962185	14.8986	0.00011	7.4e-07	6.6e-05	NA	NA	-0.0114543	0.00231408	24.501	-0.00918101	0.00230148	15.9135	NA	NA
ukb-b-20188	rs7630228	3	71681487	0.960091	T	C	0.566312	0.989888	18.1346	2.1e-05	0.565074	0.989888	19.1716	1.2e-05	5.3e-06	3.2e-06	NA	NA	0.0100317	0.00220414	20.7142	0.0102548	0.00220127	21.7026	NA	NA
ukb-b-20188	rs13340130	3	81790970	1.07897	A	T	0.654906	0.997469	16.868	4e-05	0.654999	0.997469	18.8409	1.4e-05	3e-05	7e-05	NA	NA	-0.0095493	0.00228643	17.4433	-0.00906994	0.00228166	15.8018	NA	NA
ukb-b-20188	rs12635343	3	82713229	1.0831	G	A	0.638207	0.997776	23.8096	1.1e-06	0.638918	0.997776	20.4419	6.1e-06	1.1e-06	1.5e-05	NA	NA	-0.0110266	0.00226313	23.7392	-0.00977771	0.00225618	18.7814	NA	NA
ukb-b-20188	rs3911063	3	85906928	1.09011	T	C	0.677822	0.994364	17.9802	2.2e-05	0.67818	0.994364	25.4182	4.6e-07	2.1e-06	6.1e-07	NA	NA	0.0110668	0.00233277	22.506	0.0115987	0.00232486	24.8899	NA	NA
ukb-b-20188	rs7628689	3	88216647	1.09741	A	G	0.15694	0.998067	8.68276	0.0032	0.15634	0.998067	6.84514	0.0089	6.7e-05	0.00075	NA	NA	-0.0119044	0.00298572	15.8971	-0.0100494	0.00298243	11.3538	NA	NA
ukb-b-20188	rs1454687	3	94038085	1.10452	C	G	0.483898	0.998442	21.1879	4.2e-06	0.485426	0.998442	62.7284	2.4e-15	1.1e-06	6.1e-17	NA	NA	0.0105913	0.00217384	23.7379	0.0181411	0.00216922	69.9392	NA	NA
ukb-b-20188	rs79781120	3	101202993	1.13878	C	A	0.885949	0.990944	19.599	9.6e-06	0.886061	0.990944	29.7625	4.9e-08	0.00014	1.4e-07	NA	NA	0.0130468	0.00343115	14.4586	0.0180123	0.00342393	27.6749	NA	NA
ukb-b-20188	rs1436348	3	104612668	1.16631	A	G	0.417754	0.999072	10.2443	0.0014	0.416761	0.999072	17.8633	2.4e-05	6.5e-05	1.6e-06	NA	NA	-0.00880587	0.00220418	15.9606	-0.0105631	0.00219987	23.0564	NA	NA
ukb-b-20188	rs1078455	3	108129348	1.20377	T	C	0.691213	0.983792	10.0702	0.0015	0.689794	0.983792	23.1688	1.5e-06	5.1e-05	8.5e-08	NA	NA	-0.00961231	0.00237231	16.4177	-0.0126544	0.00236258	28.6888	NA	NA
ukb-b-20188	rs9873289	3	114507733	1.26091	G	A	0.0822134	0.994284	13.6517	0.00022	0.0818634	0.994284	6.71639	0.0096	1.2e-05	0.00071	NA	NA	-0.0173806	0.00397434	19.125	-0.0133927	0.00395649	11.4583	NA	NA
ukb-b-20188	rs9839081	3	123051230	1.35639	G	A	0.675244	0.968046	11.7907	0.0006	0.674621	0.968046	27.9492	1.2e-07	0.00021	5.3e-09	NA	NA	0.00875043	0.00235926	13.7565	0.0137217	0.00235105	34.0636	NA	NA
ukb-b-20188	rs9847672	3	131618541	1.44358	C	T	0.723904	0.997477	31.9506	1.6e-08	0.722598	0.997477	62.7984	2.3e-15	4.3e-08	5.5e-15	NA	NA	-0.0133481	0.00243622	30.0197	-0.0189585	0.00242616	61.0618	NA	NA
ukb-b-20188	rs1964675	3	136114945	1.49403	C	T	0.289706	0.996693	10.4873	0.0012	0.288117	0.996693	28.3184	1e-07	0.00049	1.5e-07	NA	NA	-0.00838767	0.00240471	12.1663	-0.0125822	0.00239351	27.6338	NA	NA
ukb-b-20188	rs2035936	3	141298124	1.53818	G	T	0.944204	0.970927	34.3424	4.6e-09	0.944047	0.970927	34.4722	4.3e-09	8.1e-08	1.9e-07	NA	NA	-0.0257861	0.00480623	28.7848	-0.0249271	0.00478416	27.1476	NA	NA
ukb-b-20188	rs1357079	3	153691949	1.68312	T	C	0.429822	0.995157	30.3071	3.7e-08	0.430039	0.995157	28.9824	7.3e-08	1.5e-07	3.8e-07	NA	NA	-0.0115672	0.00220213	27.5911	-0.0111451	0.00219362	25.8135	NA	NA
ukb-b-20188	rs13317303	3	156302724	1.70948	C	A	0.849961	0.998718	14.4615	0.00014	0.849667	0.998718	33.3766	7.6e-09	4.2e-05	7.3e-09	NA	NA	0.0124813	0.00304827	16.7654	0.0175699	0.00303753	33.4578	NA	NA
ukb-b-20188	rs8192675	3	170724883	1.79831	T	C	0.712558	1	21.7972	3e-06	0.710145	1	27.166	1.9e-07	2.1e-07	1e-07	NA	NA	-0.0124563	0.00239969	26.9441	-0.0127021	0.00238589	28.3433	NA	NA
ukb-b-20188	rs262956	3	183486117	1.9878	T	G	0.353051	0.993219	29.5095	5.6e-08	0.353203	0.993219	13.6813	0.00022	1.8e-08	0.00068	NA	NA	0.0128432	0.00228092	31.7049	0.00773331	0.00227577	11.5472	NA	NA
ukb-b-20188	rs4234589	3	185818882	2.02124	A	G	0.863391	0.996248	20.3752	6.4e-06	0.862238	0.996248	28.3637	1e-07	6.1e-08	4.2e-09	NA	NA	0.0171683	0.00317035	29.3251	0.0184703	0.00314264	34.5429	NA	NA
ukb-b-20188	rs6782581	3	196979106	2.26448	C	G	0.560746	0.99919	15.2065	9.6e-05	0.560672	0.99919	17.6906	2.6e-05	8.1e-05	4.3e-06	NA	NA	0.00864006	0.00219227	15.5327	0.0100378	0.00218384	21.1268	NA	NA
ukb-b-20188	rs2798297	4	3064004	0.0324297	G	A	0.634179	0.979675	22.8401	1.8e-06	0.632405	0.979675	18.874	1.4e-05	5.2e-06	4.2e-05	NA	NA	-0.0103858	0.00227927	20.7629	-0.00929105	0.00226761	16.7877	NA	NA
ukb-b-20188	rs16895838	4	17832418	0.337141	T	C	0.87241	0.99954	19.4959	1e-05	0.872608	0.99954	22.1456	2.5e-06	5.3e-05	7.4e-06	NA	NA	-0.013162	0.00325678	16.333	-0.0145567	0.00324752	20.092	NA	NA
ukb-b-20188	rs2192527	4	18329824	0.339413	A	G	0.534467	0.997739	35.4539	2.6e-09	0.534566	0.997739	20.6743	5.4e-06	1.6e-11	7.4e-08	NA	NA	-0.0147286	0.00218642	45.3792	-0.0117136	0.00217651	28.9643	NA	NA
ukb-b-20188	rs73213501	4	28514830	0.489544	A	C	0.82772	0.996465	26.8579	2.2e-07	0.828573	0.996465	32.3754	1.3e-08	6.3e-07	5.3e-08	NA	NA	0.014375	0.00288628	24.805	0.0156682	0.00287989	29.5995	NA	NA
ukb-b-20188	rs7678322	4	34831143	0.551195	T	C	0.671007	0.993095	14.1661	0.00017	0.670823	0.993095	30.1172	4.1e-08	0.00042	6.5e-07	NA	NA	-0.00819784	0.00232235	12.4608	-0.0115206	0.00231489	24.7679	NA	NA
ukb-b-20188	rs2242189	4	38691024	0.602411	T	C	0.619025	0.981367	5.1611	0.023	0.61871	0.981367	18.5987	1.6e-05	0.0012	2.2e-07	NA	NA	0.00731084	0.00226185	10.4474	0.0116777	0.00225194	26.8907	NA	NA
ukb-b-20188	rs10938398	4	45186139	0.679845	G	A	0.565854	0.995669	127.15	1.7e-29	0.567127	0.995669	70.4239	4.8e-17	2.6e-29	3.4e-17	NA	NA	-0.0247304	0.00220033	126.324	-0.0185158	0.00219632	71.0712	NA	NA
ukb-b-20188	rs3113509	4	52932825	0.694216	C	T	0.267806	0.993643	24.1522	8.9e-07	0.26825	0.993643	22.9069	1.7e-06	0.00019	3.2e-05	NA	NA	0.00918234	0.00245988	13.9342	0.010202	0.00245274	17.3008	NA	NA
ukb-b-20188	rs2237025	4	55541879	0.71454	T	C	0.444646	0.979352	23.7064	1.1e-06	0.444591	0.979352	9.40943	0.0022	7.9e-07	0.00058	NA	NA	0.0109218	0.00221186	24.382	0.00756764	0.00219877	11.8457	NA	NA
ukb-b-20188	rs6840236	4	56289785	0.730363	T	C	0.534901	0.996506	29.5818	5.4e-08	0.535379	0.996506	17.1567	3.4e-05	2e-07	0.00025	NA	NA	-0.0113538	0.00218529	26.994	-0.00798068	0.00217861	13.419	NA	NA
ukb-b-20188	rs1383723	4	67803507	0.836182	A	T	0.216741	0.992272	22.9416	1.7e-06	0.216967	0.992272	5.4429	0.02	6.7e-08	0.0042	NA	NA	0.014301	0.00264884	29.1489	0.00755295	0.00264093	8.17934	NA	NA
ukb-b-20188	rs6847975	4	80812960	0.94458	G	A	0.643455	0.989886	31.0557	2.5e-08	0.644218	0.989886	27.9282	1.3e-07	2e-07	3.6e-06	NA	NA	-0.0118827	0.00228561	27.0288	-0.0105386	0.00227407	21.476	NA	NA
ukb-b-20188	rs7663885	4	83159728	0.974173	T	C	0.498578	0.996588	28.3163	1e-07	0.500944	0.996588	33.7893	6.1e-09	3.6e-05	2.2e-06	NA	NA	0.00898505	0.00217575	17.0538	0.0102639	0.0021662	22.4508	NA	NA
ukb-b-20188	rs7656367	4	89196821	1.04121	A	G	0.512364	0.995608	15.3405	9e-05	0.510597	0.995608	8.20336	0.0042	1.2e-06	0.00014	NA	NA	-0.0105995	0.00218207	23.5958	-0.00826624	0.00217299	14.471	NA	NA
ukb-b-20188	rs7697886	4	89733023	1.04924	A	G	0.529999	0.998257	33.7928	6.1e-09	0.529416	0.998257	23.4594	1.3e-06	2.1e-08	8.6e-07	NA	NA	0.0122279	0.00218138	31.4223	0.0106948	0.0021728	24.2271	NA	NA
ukb-b-20188	rs1229984	4	100239319	1.13021	T	C	0.0271178	1	43.0899	5.2e-11	0.027325	1	44.3679	2.7e-11	1.6e-06	7.1e-05	NA	NA	-0.0318193	0.00662765	23.0495	-0.0260593	0.00655713	15.7942	NA	NA
ukb-b-20188	rs13107325	4	103188709	1.15824	C	T	0.925175	1	95.7154	1.3e-22	0.9251	1	80.2469	3.3e-19	7.9e-20	2.9e-17	NA	NA	-0.0377318	0.00413962	83.0797	-0.0348384	0.00412216	71.4279	NA	NA
ukb-b-20188	rs4398538	4	130724740	1.39867	T	C	0.357197	0.992768	20.1987	7e-06	0.357803	0.992768	22.9675	1.6e-06	9.5e-07	4.6e-07	NA	NA	0.0111661	0.00227837	24.0189	0.0114204	0.00226514	25.4198	NA	NA
ukb-b-20188	rs1724557	4	137094048	1.44324	C	A	0.413571	0.990161	40.0536	2.5e-10	0.412916	0.990161	17.3126	3.2e-05	9.9e-10	4e-06	NA	NA	0.0135847	0.0022229	37.3475	0.0102063	0.0022124	21.2817	NA	NA
ukb-b-20188	rs57800857	4	140863365	1.49527	A	C	0.634335	0.988419	47.2959	6.1e-12	0.635874	0.988419	25.2637	5e-07	1.3e-12	3.4e-06	NA	NA	0.0161535	0.00227586	50.378	0.0105149	0.00226346	21.5807	NA	NA
ukb-b-20188	rs750090	4	152931436	1.59021	T	C	0.642978	0.97605	13.6583	0.00022	0.643615	0.97605	16.5622	4.7e-05	0.00021	1.7e-05	NA	NA	0.00849801	0.00229425	13.72	0.0098456	0.0022905	18.4766	NA	NA
ukb-b-20188	rs17820010	5	50384662	0.627229	T	G	0.704635	0.997134	12.9437	0.00032	0.704156	0.997134	16.4815	4.9e-05	2.4e-05	6.5e-06	NA	NA	-0.0100806	0.00238486	17.8668	-0.0107155	0.00237686	20.3243	NA	NA
ukb-b-20188	rs1991002	5	52848593	0.641932	T	G	0.505438	0.992868	9.67336	0.0019	0.504239	0.992868	24.1321	9e-07	0.00034	1.7e-07	NA	NA	0.00781059	0.00218206	12.8125	0.0113958	0.00217728	27.3942	NA	NA
ukb-b-20188	rs1503526	5	63020706	0.739923	T	C	0.51914	0.999185	40.1013	2.4e-10	0.520915	0.999185	24.5804	7.1e-07	6.7e-10	3.3e-07	NA	NA	-0.0134591	0.00218062	38.0955	-0.0110615	0.00216769	26.0397	NA	NA
ukb-b-20188	rs10050620	5	63927239	0.743984	C	T	0.674626	0.997425	26.4346	2.7e-07	0.674561	0.997425	29.1081	6.8e-08	3.3e-06	4.2e-07	NA	NA	0.0108206	0.00232637	21.6346	0.0117125	0.0023158	25.5796	NA	NA
ukb-b-20188	rs2610245	5	63978255	0.744558	A	G	0.481999	0.967205	14.5429	0.00014	0.482257	0.967205	6.75375	0.0094	3.8e-06	0.0006	NA	NA	0.0102432	0.00221615	21.3638	0.00756997	0.00220553	11.7805	NA	NA
ukb-b-20188	rs7707394	5	74472939	0.860282	G	A	0.642693	0.999965	14.9472	0.00011	0.642748	0.999965	47.0804	6.8e-12	8.7e-06	4e-11	NA	NA	0.0100896	0.00226908	19.772	0.0149126	0.00225858	43.595	NA	NA
ukb-b-20188	rs2307111	5	75003678	0.861206	T	C	0.6045	1	56.6433	5.2e-14	0.605309	1	79.7456	4.3e-19	9.6e-14	3.8e-17	NA	NA	0.0165748	0.00222591	55.4478	0.0186985	0.00222113	70.8705	NA	NA
ukb-b-20188	rs252748	5	77390494	0.907882	C	T	0.410134	0.987718	13.7823	0.00021	0.407995	0.987718	15.0226	0.00011	8.7e-05	8.7e-05	NA	NA	0.00873404	0.00222566	15.3997	0.00869497	0.00221616	15.3934	NA	NA
ukb-b-20188	rs34580448	5	82810884	0.978331	T	C	0.95863	0.993207	28.9585	7.4e-08	0.958867	0.993207	18.4342	1.8e-05	7.7e-07	5.2e-05	NA	NA	0.0270595	0.00547445	24.4319	0.0221391	0.00547147	16.3723	NA	NA
ukb-b-20188	rs2962334	5	86879056	1.01163	G	T	0.979892	0.999284	13.9973	0.00018	0.979973	0.999284	10.9876	0.00092	1.6e-05	6.4e-05	NA	NA	-0.0333212	0.00773128	18.5754	-0.030948	0.00774109	15.9831	NA	NA
ukb-b-20188	rs7442885	5	87682877	1.01437	C	G	0.786202	0.994693	41.3771	1.3e-10	0.785553	0.994693	12.3266	0.00045	8.1e-10	0.00084	NA	NA	0.0163273	0.00265767	37.7419	0.00884199	0.00264745	11.1543	NA	NA
ukb-b-20188	rs34483452	5	87986314	1.01551	C	A	0.8638	0.982195	32.871	9.8e-09	0.863578	0.982195	81.244	2e-19	5.2e-10	5.8e-22	NA	NA	-0.0198665	0.00319692	38.6172	-0.0307141	0.00318861	92.7839	NA	NA
ukb-b-20188	rs159037	5	94197477	1.0592	T	C	0.746328	1	10.3224	0.0013	0.745873	1	15.9225	6.6e-05	0.00026	0.00015	NA	NA	-0.00913768	0.00250358	13.3213	-0.00944078	0.00248482	14.4353	NA	NA
ukb-b-20188	rs6869862	5	103886213	1.12287	T	G	0.519479	0.997607	21.8148	3e-06	0.519645	0.997607	20.4047	6.3e-06	2.8e-05	3.6e-05	NA	NA	-0.00914411	0.00218127	17.5737	-0.00895335	0.00216781	17.0581	NA	NA
ukb-b-20188	rs40071	5	107496102	1.15679	T	C	0.820899	0.991568	33.267	8e-09	0.820111	0.991568	27.2391	1.8e-07	2.4e-08	6.8e-07	NA	NA	0.0159021	0.00284863	31.163	0.0140566	0.00282984	24.6737	NA	NA
ukb-b-20188	rs7704382	5	112448114	1.19861	C	G	0.567101	0.996387	24.4508	7.6e-07	0.56605	0.996387	15.8885	6.7e-05	1.9e-07	1e-05	NA	NA	-0.0114583	0.00219866	27.1598	-0.00966318	0.00219175	19.4383	NA	NA
ukb-b-20188	rs8180470	5	119388744	1.27852	C	T	0.465672	0.990335	9.85949	0.0017	0.464638	0.990335	26.6945	2.4e-07	0.00013	5.7e-09	NA	NA	0.00837348	0.00219227	14.589	0.0127107	0.00218239	33.9216	NA	NA
ukb-b-20188	rs10070510	5	128014834	1.37508	T	C	0.895276	0.976707	12.7382	0.00036	0.894266	0.976707	16.5641	4.7e-05	0.00026	2.8e-05	NA	NA	0.0131024	0.00359057	13.316	0.014937	0.00356691	17.5366	NA	NA
ukb-b-20188	rs13174863	5	139080745	1.45799	A	G	0.852316	0.980696	20.0871	7.4e-06	0.85142	0.980696	19.6471	9.3e-06	4.7e-07	1.7e-06	NA	NA	-0.0155812	0.00309151	25.4017	-0.0147168	0.00307135	22.9598	NA	NA
ukb-b-20188	rs13160735	5	144485978	1.52144	G	A	0.678299	0.989568	38.1922	6.4e-10	0.676944	0.989568	11.3743	0.00074	2.3e-09	0.0094	NA	NA	-0.0139816	0.00233908	35.7292	-0.00605563	0.00233096	6.74916	NA	NA
ukb-b-20188	rs890793	5	153573938	1.64141	C	T	0.614932	0.993489	27.6889	1.4e-07	0.613734	0.993489	7.97661	0.0047	3.6e-07	0.0024	NA	NA	-0.0113948	0.00223957	25.8871	-0.00677978	0.00223207	9.22608	NA	NA
ukb-b-20188	rs17055847	5	157983114	1.67649	T	C	0.704892	0.990118	29.5227	5.5e-08	0.704224	0.990118	27.2891	1.8e-07	5.8e-09	1.2e-07	NA	NA	-0.0139294	0.00239272	33.8908	-0.0126461	0.0023871	28.0652	NA	NA
ukb-b-20188	rs7730898	5	170459675	1.86358	G	A	0.270797	0.998905	37.2002	1.1e-09	0.270967	0.998905	29.244	6.4e-08	5.4e-10	2.7e-09	NA	NA	-0.0151894	0.00244674	38.5394	-0.0145265	0.00244257	35.3696	NA	NA
ukb-b-20188	rs2569881	6	1620037	0.0529168	G	A	0.870724	0.984878	17.9617	2.3e-05	0.871948	0.984878	28.4875	9.4e-08	0.00056	5.5e-07	NA	NA	0.0112501	0.00326138	11.899	0.0163943	0.00327379	25.0776	NA	NA
ukb-b-20188	rs34338229	6	15370313	0.333113	G	A	0.667869	0.989127	10.5398	0.0012	0.668142	0.989127	19.1093	1.2e-05	0.00053	1.8e-06	NA	NA	-0.00804143	0.00231954	12.0188	-0.0110429	0.00231252	22.8031	NA	NA
ukb-b-20188	rs1322842	6	20488897	0.409142	A	G	0.391047	0.986758	24.8645	6.2e-07	0.389995	0.986758	35.4846	2.6e-09	8.6e-06	4.2e-08	NA	NA	0.00997994	0.00224231	19.809	0.012256	0.00223617	30.0392	NA	NA
ukb-b-20188	rs75499503	6	26145217	0.493321	C	T	0.779443	0.964312	54.9211	1.3e-13	0.780331	0.964312	49.8999	1.6e-12	3.4e-13	9.7e-11	NA	NA	0.0193879	0.00266472	52.9367	0.0171897	0.00265614	41.8825	NA	NA
ukb-b-20188	rs1046080	6	31595882	0.515539	C	A	0.278925	1	19.8574	8.3e-06	0.277761	1	53.8717	2.1e-13	6.2e-08	8.1e-17	NA	NA	-0.0130992	0.00241954	29.3104	-0.0201447	0.00241842	69.3842	NA	NA
ukb-b-20188	rs2281819	6	33771673	0.533822	T	A	0.770362	0.995939	21.2421	4e-06	0.769868	0.995939	20.8177	5.1e-06	1.6e-06	1.1e-06	NA	NA	0.0124419	0.00259295	23.0243	0.01257	0.00257975	23.7417	NA	NA
ukb-b-20188	rs7341329	6	34729162	0.548904	A	G	0.67137	0.998566	47.2245	6.3e-12	0.672463	0.998566	62.3986	2.8e-15	6.5e-14	1.1e-17	NA	NA	-0.0173738	0.00231711	56.2209	-0.0197487	0.00230626	73.3265	NA	NA
ukb-b-20188	rs6903068	6	40354316	0.614264	G	T	0.737261	1	17.3479	3.1e-05	0.737136	1	19.783	8.7e-06	3.5e-05	1.8e-05	NA	NA	0.0102271	0.00247011	17.1426	0.0105415	0.00245837	18.387	NA	NA
ukb-b-20188	rs11967262	6	43760327	0.677058	C	G	0.510842	0.996664	35.6728	2.3e-09	0.511862	0.996664	20.4918	6e-06	2.3e-10	3.5e-06	NA	NA	0.0138369	0.00218139	40.2359	0.0100575	0.00216847	21.5118	NA	NA
ukb-b-20188	rs72892910	6	50816887	0.750934	G	T	0.828431	0.99531	96.4156	9.3e-23	0.827137	0.99531	58.0112	2.6e-14	1.3e-20	1.4e-14	NA	NA	-0.0269198	0.00289132	86.6863	-0.022122	0.00287317	59.2821	NA	NA
ukb-b-20188	rs2499468	6	51809081	0.756057	C	A	0.349467	0.995447	22.2686	2.4e-06	0.348548	0.995447	36.8552	1.3e-09	6.7e-06	2.5e-08	NA	NA	-0.0102892	0.00228463	20.2828	-0.0126974	0.00227927	31.0342	NA	NA
ukb-b-20188	rs9446091	6	69785484	0.847306	T	C	0.742134	0.994563	19.4171	1.1e-05	0.743044	0.994563	17.6951	2.6e-05	2.9e-05	0.00029	NA	NA	0.0104065	0.00249073	17.4567	0.00901339	0.00248999	13.1033	NA	NA
ukb-b-20188	rs7761673	6	70357368	0.848935	T	A	0.779749	0.993895	9.20796	0.0024	0.780291	0.993895	10.3681	0.0013	0.00018	0.00011	NA	NA	0.0098427	0.0026296	14.0104	0.0101443	0.00262776	14.903	NA	NA
ukb-b-20188	rs62413414	6	80310375	0.915266	C	T	0.848404	1	12.5159	0.0004	0.848166	1	11.7237	0.00062	8.2e-06	0.00013	NA	NA	-0.0135195	0.00303084	19.8974	-0.0115394	0.00301821	14.6175	NA	NA
ukb-b-20188	rs9372414	6	97764299	1.0595	C	T	0.652368	0.994132	18.442	1.8e-05	0.652423	0.994132	11.7353	0.00061	6.4e-06	8.9e-05	NA	NA	0.0103488	0.00229302	20.3686	0.00893824	0.00228147	15.3488	NA	NA
ukb-b-20188	rs12206087	6	98582900	1.06264	G	A	0.519122	0.999574	40.9917	1.5e-10	0.516011	0.999574	54.8077	1.3e-13	4e-09	2.1e-13	NA	NA	0.0128376	0.00218209	34.6114	0.0159628	0.00217317	53.9549	NA	NA
ukb-b-20188	rs6927268	6	108865663	1.17849	T	G	0.793876	0.995513	28.0313	1.2e-07	0.793491	0.995513	14.5129	0.00014	9.9e-08	0.00011	NA	NA	0.014341	0.00269173	28.3856	0.010379	0.00268142	14.9825	NA	NA
ukb-b-20188	rs4947124	6	111895728	1.20457	G	A	0.29059	0.99185	24.6152	7e-07	0.290202	0.99185	5.90223	0.015	4.5e-08	0.0025	NA	NA	-0.013152	0.00240402	29.9299	-0.00723314	0.00239716	9.10462	NA	NA
ukb-b-20188	rs9491652	6	126943620	1.32702	G	C	0.503663	0.996634	21.5167	3.5e-06	0.503909	0.996634	63.0617	2e-15	3e-06	1.7e-13	NA	NA	0.0101844	0.00218084	21.8085	0.0159986	0.0021706	54.3261	NA	NA
ukb-b-20188	rs7755574	6	153364643	1.66311	G	T	0.716806	0.997121	19.1897	1.2e-05	0.717799	0.997121	16.0654	6.1e-05	1.1e-05	9.3e-06	NA	NA	-0.0106463	0.00241779	19.3891	-0.0106888	0.00241156	19.6455	NA	NA
ukb-b-20188	rs9480184	6	155987788	1.70899	C	T	0.789812	0.993397	18.7293	1.5e-05	0.788666	0.993397	20.1024	7.3e-06	8.9e-05	6.9e-05	NA	NA	-0.0104971	0.00267819	15.3622	-0.0105976	0.00266244	15.8435	NA	NA
ukb-b-20188	rs56226325	7	2078981	0.0286076	C	T	0.844688	1	38.7655	4.8e-10	0.843715	1	28.2416	1.1e-07	2.7e-08	2.6e-06	NA	NA	0.016729	0.00300846	30.9209	0.0140202	0.00298089	22.1215	NA	NA
ukb-b-20188	rs4722398	7	3125220	0.0523222	C	T	0.86431	1	17.3123	3.2e-05	0.863469	1	14.6391	0.00013	7.6e-06	3.6e-06	NA	NA	-0.014196	0.00317154	20.0352	-0.0146163	0.00315289	21.4911	NA	NA
ukb-b-20188	rs7796825	7	14317417	0.268473	G	A	0.174667	0.991752	10.8761	0.00097	0.173803	0.991752	20.5556	5.8e-06	0.0002	2.5e-05	NA	NA	-0.0106905	0.00287604	13.8168	-0.0120708	0.00286617	17.7365	NA	NA
ukb-b-20188	rs4307239	7	24354300	0.415589	A	G	0.540959	0.99283	25.891	3.6e-07	0.541344	0.99283	7.28214	0.007	3.1e-07	0.0018	NA	NA	-0.0111997	0.00218844	26.1904	-0.00681854	0.00218324	9.75391	NA	NA
ukb-b-20188	rs9770544	7	27232126	0.453388	C	G	0.179404	0.980546	24.8101	6.3e-07	0.179943	0.980546	32.692	1.1e-08	8.8e-08	3.2e-10	NA	NA	0.0153354	0.00286615	28.6282	0.0178981	0.00284561	39.5603	NA	NA
ukb-b-20188	rs215638	7	32373541	0.54451	G	T	0.372668	0.994555	32.7603	1e-08	0.372253	0.994555	15.529	8.1e-05	1.6e-08	2.2e-05	NA	NA	0.0127709	0.00226201	31.8751	0.00957447	0.00225368	18.0486	NA	NA
ukb-b-20188	rs4549685	7	39326478	0.635292	C	T	0.669128	0.997431	35.2464	2.9e-09	0.671274	0.997431	26.0296	3.4e-07	3.6e-09	2.8e-07	NA	NA	0.0136679	0.00231608	34.8255	0.0118668	0.0023097	26.3973	NA	NA
ukb-b-20188	rs10280907	7	44534790	0.698096	G	T	0.810722	0.998392	15.3376	9e-05	0.809935	0.998392	22.7057	1.9e-06	0.00069	6.8e-06	NA	NA	-0.00946033	0.00278844	11.5104	-0.0124319	0.00276306	20.244	NA	NA
ukb-b-20188	rs10269783	7	49616203	0.755889	G	A	0.613053	0.997042	12.0507	0.00052	0.611253	0.997042	20.6702	5.5e-06	0.00073	8.5e-06	NA	NA	-0.00755759	0.00223832	11.4005	-0.00991666	0.00222755	19.8188	NA	NA
ukb-b-20188	rs11767811	7	71620988	0.890989	G	A	0.819068	1	34.8072	3.6e-09	0.818055	1	7.78089	0.0053	1.9e-08	0.023	NA	NA	0.0158838	0.00282454	31.6237	0.00637174	0.00280998	5.14173	NA	NA
ukb-b-20188	rs58862095	7	75081418	0.913437	C	T	0.580899	0.995138	38.3143	6e-10	0.580545	0.995138	54.7637	1.4e-13	4.1e-10	1.1e-13	NA	NA	0.0138357	0.00221401	39.0516	0.016356	0.00220181	55.1818	NA	NA
ukb-b-20188	rs1852006	7	77829768	0.943623	G	A	0.64358	1	37.8475	7.6e-10	0.642502	1	6.14477	0.013	6e-11	0.0018	NA	NA	0.0148645	0.00227198	42.8049	0.00706263	0.00226322	9.73822	NA	NA
ukb-b-20188	rs42523	7	94040999	1.10686	T	C	0.754663	0.99603	7.78588	0.0053	0.754914	0.99603	26.7443	2.3e-07	0.012	2.4e-07	NA	NA	-0.00639668	0.00253499	6.36735	-0.0130496	0.00252597	26.6893	NA	NA
ukb-b-20188	rs3901286	7	99107727	1.15528	C	A	0.847106	0.995731	22.1848	2.5e-06	0.848035	0.995731	29.9552	4.4e-08	1.6e-06	1.2e-08	NA	NA	0.0145527	0.00303605	22.9757	0.0172408	0.00302432	32.4983	NA	NA
ukb-b-20188	rs12375196	7	103416541	1.18694	C	A	0.575723	0.988383	16.4992	4.9e-05	0.575666	0.988383	28.8838	7.7e-08	8.6e-06	2.6e-09	NA	NA	-0.00988017	0.00222054	19.7975	-0.0131238	0.00220396	35.458	NA	NA
ukb-b-20188	rs9641499	7	112984493	1.29323	C	A	0.564525	0.997344	46.7611	8e-12	0.566041	0.997344	33.3477	7.7e-09	1.5e-11	4.2e-09	NA	NA	0.0147879	0.00219201	45.512	0.0128765	0.00219186	34.512	NA	NA
ukb-b-20188	rs6963767	7	114402803	1.30513	G	A	0.200096	0.998372	20.1226	7.3e-06	0.199803	0.998372	26.5816	2.5e-07	6.2e-06	1.4e-06	NA	NA	-0.0123065	0.0027227	20.4301	-0.0130845	0.00271271	23.265	NA	NA
ukb-b-20188	rs73216116	7	122032774	1.34961	G	A	0.681705	0.968399	16.7928	4.2e-05	0.681112	0.968399	22.5361	2.1e-06	0.00074	1e-05	NA	NA	-0.00801144	0.00237457	11.3828	-0.0104375	0.00236273	19.5149	NA	NA
ukb-b-20188	rs972283	7	130466854	1.40182	A	G	0.488957	1	44.9042	2.1e-11	0.487198	1	29.3938	5.9e-08	4.9e-10	2.3e-07	NA	NA	0.0135361	0.00217537	38.7188	0.0112137	0.00216812	26.7503	NA	NA
ukb-b-20188	rs6977416	7	150542711	1.67808	G	A	0.666154	0.982272	18.3739	1.8e-05	0.665369	0.982272	23.9557	9.9e-07	0.0002	4.4e-05	NA	NA	0.00866323	0.00232826	13.8451	0.00948261	0.00231962	16.7117	NA	NA
ukb-b-20188	rs7824675	8	10243418	0.260398	C	A	0.47988	0.988577	20.7123	5.3e-06	0.481304	0.988577	28.4534	9.6e-08	1.3e-06	1.2e-08	NA	NA	0.0105681	0.00218569	23.3786	0.0124484	0.00218165	32.558	NA	NA
ukb-b-20188	rs1559900	8	14207321	0.364081	C	T	0.713365	1	11.3783	0.00074	0.714403	1	28.9773	7.3e-08	0.0019	2.4e-08	NA	NA	-0.00747096	0.00240595	9.64227	-0.0134133	0.00240287	31.1607	NA	NA
ukb-b-20188	rs11786089	8	21975521	0.51389	A	G	0.540388	0.994308	23.5379	1.2e-06	0.540226	0.994308	21.7603	3.1e-06	1.8e-06	3.6e-06	NA	NA	-0.0104512	0.00218968	22.7811	-0.0101057	0.00218065	21.4764	NA	NA
ukb-b-20188	rs117176448	8	27261138	0.591111	C	G	0.90441	1	14.7463	0.00012	0.903271	1	15.0777	0.0001	3.9e-05	2.3e-06	NA	NA	-0.0152176	0.00369961	16.9193	-0.0173402	0.00366779	22.3512	NA	NA
ukb-b-20188	rs1421334	8	30865733	0.645128	A	C	0.450735	0.987763	19.58	9.6e-06	0.451571	0.987763	28.262	1.1e-07	1.8e-05	1.5e-07	NA	NA	0.00943974	0.00220263	18.3669	0.011493	0.00218828	27.5841	NA	NA
ukb-b-20188	rs2466103	8	32412304	0.658621	T	G	0.695916	0.998243	11.3931	0.00074	0.696962	0.998243	29.8139	4.8e-08	0.00034	6.7e-08	NA	NA	-0.00846513	0.00236467	12.8152	-0.0127403	0.00235918	29.1631	NA	NA
ukb-b-20188	rs4737188	8	64756657	0.867279	A	T	0.526853	0.996744	12.7918	0.00035	0.525479	0.996744	7.63992	0.0057	6.8e-05	0.00047	NA	NA	0.00870821	0.00218543	15.8776	0.00760716	0.00217346	12.2501	NA	NA
ukb-b-20188	rs1808629	8	73435964	0.974065	G	A	0.315295	0.995314	36.2505	1.7e-09	0.313819	0.995314	47.9262	4.4e-12	5.2e-09	3.4e-12	NA	NA	0.013748	0.00235388	34.1122	0.016332	0.00234647	48.4448	NA	NA
ukb-b-20188	rs2980237	8	76315205	1.00657	G	T	0.247708	0.995341	9.45336	0.0021	0.249843	0.995341	22.4403	2.2e-06	0.00035	1.7e-07	NA	NA	-0.00903359	0.00252869	12.7623	-0.0131374	0.00251243	27.3421	NA	NA
ukb-b-20188	rs10100245	8	77226919	1.00855	G	A	0.435151	0.999283	63.4528	1.6e-15	0.43591	0.999283	48.7536	2.9e-12	3.6e-16	6.4e-13	NA	NA	-0.0179138	0.0021975	66.4537	-0.0157564	0.00219124	51.705	NA	NA
ukb-b-20188	rs7463186	8	87517201	1.0724	A	G	0.483885	0.998897	7.59282	0.0059	0.484053	0.998897	20.0784	7.4e-06	0.0011	1.1e-05	NA	NA	-0.00709844	0.0021771	10.6309	-0.00955199	0.00217071	19.3635	NA	NA
ukb-b-20188	rs4311684	8	112395164	1.29727	T	C	0.293221	0.998321	22.9053	1.7e-06	0.29339	0.998321	10.6714	0.0011	1.2e-07	0.00035	NA	NA	-0.0126714	0.00239457	28.0023	-0.00852255	0.00238326	12.7879	NA	NA
ukb-b-20188	rs2737263	8	116667539	1.31607	G	T	0.720229	0.997183	71.9495	2.2e-17	0.718666	0.997183	30.1983	3.9e-08	4.6e-18	3.2e-08	NA	NA	0.0210135	0.00242589	75.0335	0.0133605	0.00241553	30.5929	NA	NA
ukb-b-20188	rs4466418	8	126323787	1.44737	G	A	0.43693	0.996605	11.0915	0.00087	0.438553	0.996605	25.8472	3.7e-07	0.0031	2.6e-07	NA	NA	-0.00649451	0.0021952	8.75273	-0.0112903	0.00219333	26.4975	NA	NA
ukb-b-20188	rs2954021	8	126482077	1.45323	A	G	0.496017	0.999629	37.7819	7.9e-10	0.4948	0.999629	25.4523	4.5e-07	1.3e-09	7.9e-07	NA	NA	-0.0132164	0.00217707	36.8537	-0.0107155	0.00217028	24.3776	NA	NA
ukb-b-20188	rs11782074	8	142617096	1.73101	G	T	0.616491	0.968405	17.6367	2.7e-05	0.616268	0.968405	22.5643	2e-06	4.6e-05	2.2e-05	NA	NA	-0.00927274	0.0022756	16.6044	-0.00961438	0.00226788	17.9723	NA	NA
ukb-b-20188	rs10099330	8	143383694	1.75063	A	G	0.545952	0.997471	25.0426	5.6e-07	0.54821	0.997471	14.5908	0.00013	2.8e-06	8.7e-05	NA	NA	-0.0102538	0.00219001	21.9218	-0.0085674	0.00218255	15.4088	NA	NA
ukb-b-20188	rs2182634	9	3962738	0.11079	C	G	0.835558	0.980673	12.9076	0.00033	0.836338	0.980673	12.2341	0.00047	2.7e-05	5.9e-05	NA	NA	-0.0124282	0.00296301	17.5934	-0.011882	0.00295832	16.1319	NA	NA
ukb-b-20188	rs215498	9	14440739	0.319482	G	T	0.675716	0.986434	31.9646	1.6e-08	0.675996	0.986434	5.66953	0.017	4.5e-09	0.015	NA	NA	-0.0137455	0.00234402	34.3877	-0.00566214	0.00232873	5.91185	NA	NA
ukb-b-20188	rs34882821	9	14783314	0.325685	G	T	0.661594	0.992866	26.4448	2.7e-07	0.661394	0.992866	9.73602	0.0018	1.7e-06	0.0024	NA	NA	-0.0110273	0.00230606	22.8662	-0.00699934	0.00230211	9.24405	NA	NA
ukb-b-20188	rs13292699	9	15910044	0.34227	A	C	0.566241	0.998343	72.107	2e-17	0.56632	0.998343	57.009	4.3e-14	7.4e-21	1.4e-15	NA	NA	0.0206086	0.00219984	87.7633	0.0175231	0.00219402	63.7879	NA	NA
ukb-b-20188	rs10116857	9	16595649	0.357823	C	A	0.937976	0.996357	25.4772	4.5e-07	0.938384	0.996357	31.0772	2.5e-08	1.4e-06	3.5e-07	NA	NA	0.0217983	0.00451706	23.2881	0.0230459	0.00452256	25.9669	NA	NA
ukb-b-20188	rs10756792	9	16726119	0.359949	C	T	0.256962	0.991802	36.7129	1.4e-09	0.256902	0.991802	45.1564	1.8e-11	4.6e-09	7.6e-12	NA	NA	0.0146645	0.00250259	34.3363	0.0170751	0.00249426	46.8646	NA	NA
ukb-b-20188	rs17770336	9	28414625	0.543064	C	T	0.677507	0.999737	83.1452	7.6e-20	0.677607	0.999737	49.6611	1.8e-12	1.5e-16	4.5e-10	NA	NA	-0.0192048	0.00232549	68.201	-0.0144461	0.00231631	38.8959	NA	NA
ukb-b-20188	rs16916303	9	30823761	0.563985	A	G	0.880378	0.977335	9.80642	0.0017	0.88007	0.977335	23.796	1.1e-06	0.0017	5.9e-06	NA	NA	0.0106269	0.00339131	9.81934	0.0153052	0.00337777	20.5314	NA	NA
ukb-b-20188	rs12001437	9	34074476	0.597304	T	C	0.631309	0.996731	8.47088	0.0036	0.63315	0.996731	19.6929	9.1e-06	0.00037	5.3e-06	NA	NA	-0.00804862	0.00225933	12.6906	-0.0102391	0.00224879	20.7313	NA	NA
ukb-b-20188	rs7034554	9	37081301	0.624614	A	G	0.626542	0.999036	21.9369	2.8e-06	0.626018	0.999036	12.4594	0.00042	1e-06	7.2e-05	NA	NA	0.010989	0.00225084	23.8357	0.00888472	0.00223908	15.7451	NA	NA
ukb-b-20188	rs725959	9	81349608	0.940489	G	T	0.586636	0.988651	13.0858	0.0003	0.588382	0.988651	12.395	0.00043	5.7e-05	0.00031	NA	NA	0.00893338	0.00221999	16.193	0.00799853	0.00221707	13.0155	NA	NA
ukb-b-20188	rs7357754	9	92207308	1.08956	A	G	0.499169	0.995477	17.732	2.5e-05	0.500599	0.995477	31.9234	1.6e-08	7.7e-06	4.4e-09	NA	NA	-0.00977274	0.00218407	20.0217	-0.0127722	0.00217694	34.422	NA	NA
ukb-b-20188	rs10760724	9	103085144	1.19652	T	C	0.522877	0.998254	22.3029	2.3e-06	0.522493	0.998254	20.626	5.6e-06	2.6e-07	2.4e-06	NA	NA	-0.0112126	0.00217842	26.4928	-0.0102475	0.00217168	22.2661	NA	NA
ukb-b-20188	rs12338803	9	116025428	1.36586	A	C	0.725714	0.99709	30.7121	3e-08	0.724728	0.99709	12.7937	0.00035	1.1e-06	0.0025	NA	NA	-0.0118966	0.00244501	23.6747	-0.0073457	0.00242983	9.13932	NA	NA
ukb-b-20188	rs12376870	9	117890567	1.40115	G	A	0.762651	0.992434	24.1141	9.1e-07	0.761998	0.992434	11.9482	0.00055	1.7e-07	0.00046	NA	NA	0.0134387	0.00257106	27.3204	0.00893096	0.00255144	12.2525	NA	NA
ukb-b-20188	rs7027304	9	129408290	1.53253	C	T	0.346955	0.988506	36.4479	1.6e-09	0.347765	0.988506	25.2353	5.1e-07	1.7e-08	3.9e-07	NA	NA	-0.0129708	0.00229881	31.8365	-0.0116141	0.00228903	25.7437	NA	NA
ukb-b-20188	rs4837119	9	129672095	1.53938	T	A	0.483269	0.996173	44.3523	2.7e-11	0.482224	0.996173	40.2618	2.2e-10	4.7e-09	2.9e-08	NA	NA	0.0127987	0.00218527	34.3022	0.0120782	0.00217696	30.7827	NA	NA
ukb-b-20188	rs687621	9	136137065	1.66206	A	G	0.679369	1	18.9889	1.3e-05	0.680449	1	2.45767	0.12	7.1e-11	0.0023	NA	NA	-0.0152214	0.00233479	42.5022	-0.00708131	0.00232711	9.25957	NA	NA
ukb-b-20188	rs55924785	9	136929586	1.68872	C	T	0.835195	0.99977	22.1811	2.5e-06	0.835451	0.99977	17.5803	2.8e-05	2.1e-05	9.3e-05	NA	NA	0.012498	0.00293645	18.115	0.0114362	0.00292647	15.2712	NA	NA
ukb-b-20188	rs7893571	10	16750129	0.376974	G	T	0.33449	0.994358	17.3384	3.1e-05	0.333653	0.994358	25.0165	5.7e-07	0.00024	2.1e-06	NA	NA	-0.00849508	0.00231539	13.4613	-0.010931	0.00230601	22.4697	NA	NA
ukb-b-20188	rs11012732	10	21830104	0.466811	A	G	0.668994	0.997063	24.972	5.8e-07	0.667602	0.997063	41.6785	1.1e-10	3.6e-08	6.7e-13	NA	NA	-0.0127454	0.00231399	30.3378	-0.0165729	0.00230648	51.6293	NA	NA
ukb-b-20188	rs34045894	10	33967489	0.621021	G	A	0.843668	0.997811	5.95009	0.015	0.844176	0.997811	23.5041	1.2e-06	0.0041	1e-07	NA	NA	-0.00860947	0.00300145	8.22796	-0.0159324	0.00299095	28.3755	NA	NA
ukb-b-20188	rs7070670	10	61842645	0.8423	C	T	0.671806	0.984388	20.2733	6.7e-06	0.672236	0.984388	10.4908	0.0012	9.3e-07	0.0023	NA	NA	0.0114415	0.00233191	24.0736	0.00710173	0.00232841	9.30268	NA	NA
ukb-b-20188	rs10999460	10	72428283	0.959629	C	T	0.734398	0.989887	29.2398	6.4e-08	0.734616	0.989887	28.7019	8.4e-08	1.7e-06	4.5e-07	NA	NA	-0.0118671	0.00247803	22.9337	-0.0124541	0.00246844	25.4554	NA	NA
ukb-b-20188	rs946185	10	76423739	1.0006	A	G	0.404826	0.986709	36.1275	1.8e-09	0.405567	0.986709	17.1242	3.5e-05	2.4e-08	0.00027	NA	NA	0.012461	0.00223417	31.1081	0.00810168	0.00222337	13.2778	NA	NA
ukb-b-20188	rs10788497	10	88127995	1.14763	G	C	0.500829	0.996088	36.5611	1.5e-09	0.499937	0.996088	11.5079	0.00069	4.5e-09	0.00068	NA	NA	-0.0127869	0.00218101	34.3732	-0.00738426	0.00217446	11.5322	NA	NA
ukb-b-20188	rs4933220	10	93556497	1.20783	G	A	0.574718	0.997585	23.1409	1.5e-06	0.57505	0.997585	21.9976	2.7e-06	6.4e-05	8.8e-05	NA	NA	0.00880145	0.00220262	15.9673	0.00861383	0.00219677	15.3752	NA	NA
ukb-b-20188	rs522110	10	99772885	1.26999	A	G	0.445035	0.996695	30.6492	3.1e-08	0.444924	0.996695	39.7039	3e-10	3.9e-10	1.9e-13	NA	NA	-0.0137109	0.00219041	39.1815	-0.0160874	0.00218717	54.1014	NA	NA
ukb-b-20188	rs61871615	10	102487140	1.29339	C	T	0.908701	0.907707	30.6905	3e-08	0.908279	0.907707	15.0399	0.00011	1.9e-08	8.5e-06	NA	NA	0.022289	0.00396504	31.5998	0.0175324	0.00393692	19.8322	NA	NA
ukb-b-20188	rs36090025	10	114774433	1.39793	A	C	0.699702	0.996463	12.3851	0.00043	0.700896	0.996463	20.2424	6.8e-06	0.00019	8.8e-06	NA	NA	0.00885739	0.00237596	13.8974	0.010542	0.00237138	19.7626	NA	NA
ukb-b-20188	rs10886022	10	118778079	1.45241	A	C	0.236325	0.960121	16.6129	4.6e-05	0.236963	0.960121	21.071	4.4e-06	2.3e-05	6.3e-07	NA	NA	0.0110591	0.00261473	17.8891	0.0129685	0.00260364	24.8095	NA	NA
ukb-b-20188	rs705158	10	125232995	1.57311	T	A	0.755175	0.994098	9.56008	0.002	0.755453	0.994098	13.7148	0.00021	4.2e-05	1.1e-05	NA	NA	-0.0103885	0.00253508	16.7927	-0.0111469	0.00253291	19.3673	NA	NA
ukb-b-20188	rs67609008	10	126640936	1.61243	T	C	0.715781	0.99244	10.3368	0.0013	0.717036	0.99244	39.5168	3.3e-10	0.0015	2.3e-10	NA	NA	-0.0076829	0.00242148	10.0667	-0.0153463	0.00242123	40.173	NA	NA
ukb-b-20188	rs11017772	10	132954247	1.77389	C	T	0.794157	0.99889	8.66667	0.0032	0.794029	0.99889	12.1073	0.0005	7.3e-05	2.2e-05	NA	NA	0.0107126	0.00270134	15.7265	0.0114059	0.0026894	17.9866	NA	NA
ukb-b-20188	rs2172131	10	133978962	1.80077	T	C	0.421998	1	18.3042	1.9e-05	0.420881	1	20.2345	6.9e-06	3.5e-06	2.1e-07	NA	NA	0.0102395	0.00220621	21.541	0.0114169	0.00220063	26.9154	NA	NA
ukb-b-20188	rs6597975	11	838842	0.0111821	C	G	0.455126	0.986551	15.8991	6.7e-05	0.457124	0.986551	24.7814	6.4e-07	0.00035	1.4e-05	NA	NA	-0.00786372	0.00219909	12.7871	-0.00952232	0.00218845	18.9326	NA	NA
ukb-b-20188	rs67257872	11	8530218	0.189747	A	G	0.552977	0.998743	28.8434	7.8e-08	0.553595	0.998743	48.0816	4.1e-12	6.8e-08	4.1e-11	NA	NA	0.0117924	0.00218548	29.1145	0.0144309	0.00218663	43.5545	NA	NA
ukb-b-20188	rs34796300	11	13315205	0.267683	T	C	0.429866	0.997502	10.2914	0.0013	0.42904	0.997502	42.6391	6.6e-11	0.00031	2.8e-12	NA	NA	-0.00794483	0.00220048	13.0357	-0.0153075	0.00219139	48.794	NA	NA
ukb-b-20188	rs11030016	11	27487992	0.464034	C	T	0.260223	0.992621	23.6111	1.2e-06	0.260253	0.992621	39.0864	4.1e-10	3.8e-06	1.2e-08	NA	NA	-0.0114913	0.00248715	21.347	-0.0141378	0.00247835	32.5414	NA	NA
ukb-b-20188	rs1013402	11	27712381	0.464457	A	G	0.681672	0.999383	95.1259	1.8e-22	0.681441	0.999383	80.0084	3.7e-19	2.1e-21	3.2e-16	NA	NA	-0.0221918	0.00233623	90.2306	-0.0189796	0.00232432	66.6783	NA	NA
ukb-b-20188	rs1782508	11	30243795	0.478931	C	G	0.34388	0.999388	13.2616	0.00027	0.345101	0.999388	17.9611	2.3e-05	0.00011	6.5e-05	NA	NA	0.0088804	0.00229096	15.0255	0.00909621	0.00227775	15.9481	NA	NA
ukb-b-20188	rs9783304	11	43660255	0.622055	G	T	0.310401	0.999742	75.3684	3.9e-18	0.311047	0.999742	47.288	6.1e-12	4e-15	6.6e-11	NA	NA	0.0185084	0.00235635	61.696	0.0153	0.00234358	42.6211	NA	NA
ukb-b-20188	rs55707359	11	46159333	0.662244	T	G	0.98439	0.973195	26.7962	2.3e-07	0.984717	0.973195	16.4274	5.1e-05	2e-06	0.00079	NA	NA	-0.0422809	0.00889696	22.5842	-0.0300813	0.0089608	11.2693	NA	NA
ukb-b-20188	rs7124681	11	47529947	0.665329	C	A	0.591148	1	126.775	2.1e-29	0.592036	1	128.427	9.1e-30	1.8e-27	1.9e-29	NA	NA	-0.0239587	0.00220673	117.877	-0.0248549	0.00220563	126.987	NA	NA
ukb-b-20188	rs34292685	11	64049021	0.731281	C	T	0.83799	0.999925	18.7543	1.5e-05	0.838321	0.999925	19.2231	1.2e-05	4.7e-08	1.2e-06	NA	NA	0.0161283	0.00295248	29.8405	0.0142785	0.00294253	23.5464	NA	NA
ukb-b-20188	rs801738	11	65924217	0.740786	C	G	0.642289	0.998767	26.6004	2.5e-07	0.642653	0.998767	25.1855	5.2e-07	7.6e-07	1.8e-07	NA	NA	0.0112276	0.00226981	24.4678	0.0118185	0.00226621	27.1972	NA	NA
ukb-b-20188	rs4930387	11	66449905	0.742279	A	G	0.468865	0.99755	20.9998	4.6e-06	0.468856	0.99755	25.4124	4.6e-07	1.1e-05	5.8e-06	NA	NA	-0.00957723	0.00218272	19.2524	-0.00986612	0.00217629	20.5523	NA	NA
ukb-b-20188	rs12282785	11	76476030	0.842677	C	A	0.784744	0.976472	20.9758	4.7e-06	0.783737	0.976472	16.8513	4e-05	6e-06	0.00012	NA	NA	0.0121236	0.00267867	20.4844	0.0102567	0.00266244	14.8407	NA	NA
ukb-b-20188	rs2930575	11	85058944	0.938176	T	C	0.135366	0.996416	33.6459	6.6e-09	0.134729	0.996416	2.30607	0.13	1.2e-09	0.066	NA	NA	-0.0193735	0.00318765	36.9382	-0.00586378	0.00318369	3.39229	NA	NA
ukb-b-20188	rs61903695	11	89922417	0.975709	A	G	0.74587	0.999211	15.5686	8e-05	0.744322	0.999211	37.2473	1e-09	0.00073	3.5e-08	NA	NA	-0.00845884	0.00250337	11.4175	-0.0137445	0.0024919	30.4227	NA	NA
ukb-b-20188	rs654718	11	94190115	1.01083	T	C	0.672412	0.998517	12.3107	0.00045	0.671831	0.998517	19.9878	7.8e-06	0.00021	1.3e-06	NA	NA	0.00860934	0.00232404	13.7231	0.011183	0.00231004	23.4355	NA	NA
ukb-b-20188	rs35023999	11	113266411	1.20443	A	C	0.491738	0.998145	19.1523	1.2e-05	0.491682	0.998145	20.5912	5.7e-06	6.2e-06	1.2e-05	NA	NA	0.00985423	0.00217988	20.4353	0.00949507	0.00217058	19.1357	NA	NA
ukb-b-20188	rs11215381	11	115022233	1.23063	T	C	0.473563	0.996699	5.90648	0.015	0.474845	0.996699	16.6452	4.5e-05	0.0083	5.1e-07	NA	NA	-0.00576525	0.0021828	6.97601	-0.0109339	0.0021775	25.2136	NA	NA
ukb-b-20188	rs10892501	11	119818622	1.30833	G	A	0.3934	0.985485	13.6395	0.00022	0.392383	0.985485	13.2858	0.00027	1.8e-05	0.00023	NA	NA	0.009641	0.00224634	18.4202	0.00824481	0.00223906	13.5591	NA	NA
ukb-b-20188	rs7950748	11	122762432	1.36643	A	T	0.751191	0.984436	8.70204	0.0032	0.749814	0.984436	26.3482	2.9e-07	0.00044	3.2e-09	NA	NA	-0.00891419	0.0025383	12.3333	-0.0149671	0.00252691	35.0828	NA	NA
ukb-b-20188	rs11222371	11	130745719	1.51238	C	T	0.590509	0.997729	24.9882	5.8e-07	0.591071	0.997729	33.7303	6.3e-09	1.2e-07	1.4e-09	NA	NA	-0.0117412	0.002217	28.0476	-0.0133461	0.00220602	36.6006	NA	NA
ukb-b-20188	rs12788343	11	131452912	1.5368	T	C	0.591031	1	25.5019	4.4e-07	0.59054	1	46.0718	1.1e-11	3.1e-06	4.9e-09	NA	NA	-0.0103268	0.00221277	21.7798	-0.0128976	0.00220408	34.2424	NA	NA
ukb-b-20188	rs11223970	11	134600370	1.60887	A	G	0.835209	0.996114	9.11825	0.0025	0.835643	0.996114	25.2529	5e-07	0.00044	1.8e-07	NA	NA	-0.0103345	0.00294212	12.3383	-0.0152973	0.00292989	27.2599	NA	NA
ukb-b-20188	rs55726687	12	991306	0.0210128	G	A	0.790686	0.997091	17.0442	3.7e-05	0.789823	0.997091	45.4393	1.6e-11	2.9e-05	3.6e-11	NA	NA	-0.011199	0.00267653	17.5073	-0.0175922	0.00265741	43.825	NA	NA
ukb-b-20188	rs723672	12	2161561	0.0449266	C	T	0.567705	0.989265	14.9918	0.00011	0.569262	0.989265	17.8585	2.4e-05	2.4e-05	4.8e-06	NA	NA	-0.00932648	0.00220774	17.846	-0.0100829	0.00220459	20.9178	NA	NA
ukb-b-20188	rs12422552	12	14413931	0.308896	G	C	0.731671	0.993361	15.1666	9.8e-05	0.731739	0.993361	22.8087	1.8e-06	0.00033	8.9e-06	NA	NA	0.00885124	0.00246678	12.875	0.010916	0.00245755	19.7297	NA	NA
ukb-b-20188	rs4762951	12	20543307	0.373983	A	G	0.219265	0.995576	13.1159	0.00029	0.219893	0.995576	21.0248	4.5e-06	0.0005	1.4e-06	NA	NA	0.00916863	0.00263471	12.1099	0.012627	0.00261936	23.2387	NA	NA
ukb-b-20188	rs147819910	12	39996098	0.551993	G	T	0.98151	0.999183	12.1006	0.0005	0.982084	0.999183	15.1784	9.8e-05	8e-05	0.00011	NA	NA	-0.0319489	0.00809799	15.5653	-0.0315617	0.00816327	14.9483	NA	NA
ukb-b-20188	rs12367809	12	50256063	0.630536	C	T	0.630489	0.99188	76.006	2.8e-18	0.631124	0.99188	79.475	4.9e-19	5.8e-21	7e-21	NA	NA	-0.0212709	0.00226459	88.2258	-0.0211541	0.00225676	87.8659	NA	NA
ukb-b-20188	rs10783779	12	56491880	0.711154	T	G	0.597441	0.994905	7.16378	0.0074	0.596614	0.994905	21.4299	3.7e-06	0.0047	6.7e-08	NA	NA	0.00628821	0.00222299	8.00164	0.0119664	0.00221637	29.1503	NA	NA
ukb-b-20188	rs11172106	12	57512875	0.71948	C	G	0.548429	0.991865	18.6062	1.6e-05	0.548318	0.991865	13.4693	0.00024	3.2e-05	0.00027	NA	NA	-0.00912438	0.00219435	17.2899	-0.0079639	0.00218533	13.2806	NA	NA
ukb-b-20188	rs11173522	12	60953472	0.741724	C	A	0.785847	0.998242	15.9529	6.5e-05	0.785609	0.998242	17.2158	3.3e-05	3.4e-05	2.9e-05	NA	NA	-0.0109897	0.00265297	17.1596	-0.0110678	0.00264852	17.4629	NA	NA
ukb-b-20188	rs704061	12	89771903	1.03182	T	C	0.545378	0.996525	53.6565	2.4e-13	0.544519	0.996525	35.9229	2.1e-09	1.4e-12	7.1e-08	NA	NA	-0.0154851	0.00218623	50.1691	-0.0117433	0.00217909	29.0425	NA	NA
ukb-b-20188	rs2731238	12	90559598	1.03525	G	A	0.233758	0.980861	0.203582	0.65	0.234251	0.980861	0.0588129	0.81	0.75	0.88	NA	NA	-0.000829922	0.00259565	0.102231	-0.000389459	0.00258103	0.0227687	NA	NA
ukb-b-20188	rs2731238	12	90559598	1.03525	G	T	0.93254	0.830489	28.5179	9.3e-08	0.932416	0.830489	10.242	0.0014	2.1e-07	0.0015	NA	NA	0.0247021	0.00476134	26.916	0.0150999	0.00474299	10.1354	NA	NA
ukb-b-20188	rs11105842	12	91243910	1.04221	G	A	0.632744	0.991465	8.96503	0.0028	0.632206	0.991465	32.1095	1.5e-08	0.0014	1.2e-09	NA	NA	0.00722674	0.00226834	10.15	0.013751	0.00226209	36.9526	NA	NA
ukb-b-20188	rs2111281	12	108165360	1.27005	A	C	0.633091	0.995933	23.649	1.2e-06	0.633055	0.995933	7.79793	0.0052	2.9e-08	9.4e-05	NA	NA	-0.012558	0.00226309	30.7919	-0.00878966	0.00225071	15.2513	NA	NA
ukb-b-20188	rs3764002	12	108618630	1.27667	C	T	0.739071	1	30.7156	3e-08	0.737919	1	25.9742	3.5e-07	2.9e-09	9.4e-09	NA	NA	0.0147185	0.00248016	35.2185	0.0141481	0.00246464	32.9528	NA	NA
ukb-b-20188	rs75412871	12	121709430	1.45664	C	T	0.948464	0.995134	20.222	6.9e-06	0.94767	0.995134	22.0696	2.6e-06	1.6e-05	5.8e-06	NA	NA	0.0212447	0.00493068	18.5647	0.022108	0.0048778	20.5423	NA	NA
ukb-b-20188	rs78296744	12	122479308	1.46428	G	A	0.727831	0.992576	20.9408	4.7e-06	0.727498	0.992576	32.4636	1.2e-08	1.8e-06	1.7e-08	NA	NA	0.0117033	0.00244937	22.8301	0.0137727	0.00244135	31.8257	NA	NA
ukb-b-20188	rs10998	12	122989412	1.4674	G	A	0.252733	0.998732	51.3376	7.8e-13	0.25369	0.998732	23.3874	1.3e-06	1.1e-14	5.5e-08	NA	NA	-0.0193801	0.00250789	59.7162	-0.0135574	0.00249499	29.5268	NA	NA
ukb-b-20188	rs7133378	12	124409502	1.4789	G	A	0.67982	0.994958	61.298	4.9e-15	0.681335	0.994958	50.0198	1.5e-12	9.3e-16	8.5e-15	NA	NA	-0.0187906	0.00233832	64.5759	-0.0180974	0.00233223	60.2134	NA	NA
ukb-b-20188	rs1023229	13	20270925	0.0120496	G	A	0.146447	0.99984	20.773	5.2e-06	0.145738	0.99984	11.0498	0.00089	4.8e-06	0.00017	NA	NA	0.0140929	0.00308116	20.9206	0.011586	0.00307842	14.1648	NA	NA
ukb-b-20188	rs9579775	13	20616557	0.0139469	A	C	0.864763	0.926233	25.4983	4.4e-07	0.864139	0.926233	31.4502	2e-08	3.5e-07	2.4e-08	NA	NA	-0.016857	0.00331043	25.9294	-0.0184105	0.00329784	31.1653	NA	NA
ukb-b-20188	rs4771121	13	28018370	0.19648	G	A	0.72559	0.988506	9.50153	0.0021	0.724189	0.988506	13.5575	0.00023	0.00013	6.4e-07	NA	NA	0.00940091	0.0024565	14.6456	0.0121466	0.00243928	24.7961	NA	NA
ukb-b-20188	rs7321331	13	31015138	0.263348	G	A	0.257562	0.988246	11.5121	0.00069	0.25782	0.988246	9.9492	0.0016	7.1e-05	0.00015	NA	NA	-0.00996295	0.0025082	15.778	-0.00942412	0.002491	14.3131	NA	NA
ukb-b-20188	rs56399737	13	33381721	0.304705	C	T	0.550951	0.990826	31.8687	1.6e-08	0.550713	0.990826	25.2737	5e-07	2.5e-09	1.1e-07	NA	NA	0.0131147	0.00219896	35.57	0.0116148	0.00218898	28.154	NA	NA
ukb-b-20188	rs17446299	13	40762556	0.414901	C	G	0.834971	0.994212	11.9202	0.00056	0.833932	0.994212	20.8017	5.1e-06	0.00038	7.4e-06	NA	NA	-0.0104382	0.00293906	12.6135	-0.0130786	0.00291831	20.0844	NA	NA
ukb-b-20188	rs9568867	13	54107352	0.568938	G	A	0.871545	0.982844	60.9052	6e-15	0.870102	0.982844	13.0433	0.0003	1.3e-16	3.9e-05	NA	NA	-0.0271767	0.0032851	68.4379	-0.0133705	0.00325216	16.9026	NA	NA
ukb-b-20188	rs9536637	13	54691036	0.572111	T	G	0.116399	0.981937	23.716	1.1e-06	0.115746	0.981937	12.0728	0.00051	1.3e-06	7.7e-05	NA	NA	0.0166428	0.00343402	23.4881	0.0135513	0.00342697	15.6366	NA	NA
ukb-b-20188	rs4055791	13	59266053	0.587771	C	T	0.582586	0.999291	12.9598	0.00032	0.583899	0.999291	34.6456	4e-09	0.00011	6.8e-10	NA	NA	0.00856288	0.00221112	14.9974	0.0135952	0.00220334	38.0722	NA	NA
ukb-b-20188	rs1441264	13	79580919	0.787841	G	A	0.406819	0.956515	19.9055	8.1e-06	0.405795	0.956515	24.4769	7.5e-07	1.9e-08	9.1e-10	NA	NA	-0.0127172	0.00226421	31.5461	-0.0138418	0.0022601	37.5088	NA	NA
ukb-b-20188	rs56858768	13	86511730	0.83575	G	A	0.701978	0.992508	24.659	6.8e-07	0.70423	0.992508	39.2286	3.8e-10	1.7e-05	1.6e-08	NA	NA	-0.0102834	0.00239049	18.5055	-0.0134809	0.00238736	31.8863	NA	NA
ukb-b-20188	rs6491427	13	99113166	0.96908	A	G	0.711005	0.99711	35.0984	3.1e-09	0.711025	0.99711	26.4273	2.7e-07	2.6e-08	4.1e-07	NA	NA	0.0133935	0.00240649	30.9755	0.012111	0.00239044	25.6686	NA	NA
ukb-b-20188	rs9522183	13	111977280	1.24078	G	T	0.437173	0.984375	23.3229	1.4e-06	0.439304	0.984375	20.2144	6.9e-06	2.9e-07	3.9e-06	NA	NA	0.0113435	0.00220997	26.3462	0.0101659	0.00220292	21.2956	NA	NA
ukb-b-20188	rs9515455	13	112239671	1.24526	G	A	0.585628	0.989678	12.5199	0.0004	0.584704	0.989678	29.1498	6.7e-08	0.00021	3.5e-08	NA	NA	-0.00824449	0.00222653	13.7111	-0.012208	0.00221347	30.419	NA	NA
ukb-b-20188	rs9788550	14	29681138	0.207742	G	C	0.75257	0.991655	44.3693	2.7e-11	0.752419	0.991655	45.7625	1.3e-11	1.8e-10	3.1e-10	NA	NA	0.0161629	0.00253492	40.6549	0.0158976	0.00252533	39.6301	NA	NA
ukb-b-20188	rs12883788	14	33303540	0.262243	C	T	0.539825	0.993808	39.2275	3.8e-10	0.540653	0.993808	44.9685	2e-11	2.8e-09	1.3e-10	NA	NA	-0.0130272	0.00219237	35.3082	-0.0140663	0.00218853	41.3101	NA	NA
ukb-b-20188	rs1451963	14	41350367	0.372165	G	T	0.917654	0.99694	21.2893	3.9e-06	0.917836	0.99694	16.738	4.3e-05	6.4e-06	0.0001	NA	NA	-0.0178972	0.00396636	20.3604	-0.0154087	0.00395992	15.1412	NA	NA
ukb-b-20188	rs12885458	14	47303114	0.408011	T	G	0.491929	0.997322	15.2304	9.5e-05	0.492124	0.997322	28.6213	8.8e-08	0.00014	1.2e-07	NA	NA	0.0083075	0.00218387	14.4706	0.0114912	0.00217314	27.9614	NA	NA
ukb-b-20188	rs12881869	14	50923249	0.438301	C	T	0.929415	1	10.4267	0.0012	0.929549	1	24.5057	7.4e-07	0.0011	9.5e-07	NA	NA	-0.013893	0.00425192	10.6764	-0.020841	0.00425174	24.0273	NA	NA
ukb-b-20188	rs217672	14	62361021	0.565833	A	C	0.728111	0.995366	21.2135	4.1e-06	0.728436	0.995366	43.6999	3.8e-11	6.6e-05	2.4e-09	NA	NA	-0.00980225	0.00245641	15.9239	-0.0146012	0.00244624	35.627	NA	NA
ukb-b-20188	rs4430672	14	63094407	0.572116	T	C	0.198499	0.997488	10.3829	0.0013	0.199628	0.997488	16.5419	4.8e-05	0.00065	1.3e-05	NA	NA	0.00933273	0.00273575	11.6376	0.0118803	0.0027221	19.0478	NA	NA
ukb-b-20188	rs12890931	14	69753369	0.626074	T	G	0.636859	0.988058	15.2961	9.2e-05	0.638277	0.988058	27.4073	1.6e-07	0.00021	8.9e-07	NA	NA	-0.00845084	0.00227869	13.754	-0.011182	0.00227484	24.1625	NA	NA
ukb-b-20188	rs8016513	14	75238261	0.684224	T	C	0.850759	0.999708	24.4637	7.6e-07	0.851643	0.999708	3.78656	0.052	6.8e-08	0.0078	NA	NA	0.0165048	0.00305884	29.1144	0.00811761	0.00305325	7.06855	NA	NA
ukb-b-20188	rs2370982	14	79890677	0.747914	C	T	0.785428	0.984993	72.4431	1.7e-17	0.786255	0.984993	50.9608	9.4e-13	8.8e-15	2.4e-11	NA	NA	-0.0207113	0.00267051	60.1485	-0.0178352	0.00267111	44.5835	NA	NA
ukb-b-20188	rs8008772	14	88321884	0.821157	A	T	0.748979	0.990474	14.098	0.00017	0.75008	0.990474	26.2144	3.1e-07	0.00058	4.8e-06	NA	NA	-0.00867379	0.00252194	11.829	-0.0115218	0.00252009	20.9029	NA	NA
ukb-b-20188	rs10144067	14	93885198	0.916686	C	T	0.408501	0.985769	20.3557	6.4e-06	0.408918	0.985769	34.5104	4.2e-09	2.5e-06	1.1e-08	NA	NA	-0.0105202	0.00223499	22.1563	-0.0127156	0.00222596	32.6317	NA	NA
ukb-b-20188	rs6575340	14	94023972	0.916863	G	A	0.363822	0.99437	33.229	8.2e-09	0.36413	0.99437	36.3397	1.7e-09	2.8e-09	2.5e-10	NA	NA	-0.0134821	0.00226939	35.2939	-0.0143162	0.00226325	40.0121	NA	NA
ukb-b-20188	rs3803286	14	103246470	1.11636	A	G	0.333282	0.998037	20.2984	6.6e-06	0.333214	0.998037	22.9751	1.6e-06	3.7e-06	1.4e-07	NA	NA	0.0106922	0.00231183	21.3907	0.012105	0.0023011	27.673	NA	NA
ukb-b-20188	rs2765041	14	103991478	1.12419	T	A	0.289596	0.997934	34.5273	4.2e-09	0.289501	0.997934	18.8399	1.4e-05	1.2e-08	0.00011	NA	NA	0.0136837	0.00240068	32.4891	0.00924079	0.00239409	14.8983	NA	NA
ukb-b-20188	rs12441543	15	31689543	0.452834	G	A	0.713155	0.9962	19.589	9.6e-06	0.712618	0.9962	14.7789	0.00012	5.9e-06	2.4e-05	NA	NA	-0.0109286	0.00241219	20.526	-0.010172	0.00240585	17.8764	NA	NA
ukb-b-20188	rs11852419	15	41456374	0.631271	A	T	0.739091	1	22.7323	1.9e-06	0.73757	1	17.3387	3.1e-05	4.7e-06	8.5e-05	NA	NA	-0.0113764	0.00248442	20.9681	-0.00969382	0.00246717	15.438	NA	NA
ukb-b-20188	rs1912638	15	47973744	0.676379	G	C	0.657964	0.981272	25.1525	5.3e-07	0.659069	0.981272	22.6018	2e-06	1.1e-05	4.8e-05	NA	NA	0.0101948	0.00231683	19.363	0.00938616	0.00230864	16.5296	NA	NA
ukb-b-20188	rs979259	15	51959430	0.71031	A	G	0.417551	0.998536	18.7026	1.5e-05	0.417206	0.998536	30.0685	4.2e-08	2.9e-05	8.4e-08	NA	NA	0.0092611	0.00221485	17.4838	0.0118255	0.00220712	28.7067	NA	NA
ukb-b-20188	rs80243702	15	53163603	0.718495	G	A	0.838947	0.98381	16.7873	4.2e-05	0.839691	0.98381	24.3314	8.1e-07	2.4e-05	1.8e-06	NA	NA	-0.0126371	0.00298876	17.8776	-0.0142305	0.00297894	22.8202	NA	NA
ukb-b-20188	rs72744924	15	56876088	0.757704	A	G	0.910585	0.984025	14.1706	0.00017	0.910892	0.984025	9.43848	0.0021	3.6e-06	0.0004	NA	NA	-0.0178762	0.00385712	21.4796	-0.0135869	0.00383831	12.5304	NA	NA
ukb-b-20188	rs28734088	15	58957827	0.794078	C	T	0.87474	0.993335	19.7968	8.6e-06	0.873721	0.993335	14.6229	0.00013	7.4e-06	9.7e-06	NA	NA	-0.0148158	0.00330582	20.0859	-0.0145012	0.00327851	19.5638	NA	NA
ukb-b-20188	rs4776985	15	68123021	0.915084	T	G	0.775292	0.996893	58.929	1.6e-14	0.774687	0.996893	92.1155	8.2e-22	8e-14	2.6e-20	NA	NA	0.019457	0.00260431	55.8172	0.0239768	0.00259619	85.2921	NA	NA
ukb-b-20188	rs7171864	15	73227249	0.98898	G	A	0.340078	0.989685	20.6995	5.4e-06	0.339774	0.989685	19.1049	1.2e-05	8.8e-09	2.9e-08	NA	NA	-0.0132907	0.00231023	33.0968	-0.012786	0.00230432	30.7883	NA	NA
ukb-b-20188	rs34994596	15	80991447	1.05796	T	C	0.702654	1	24.0278	9.5e-07	0.702595	1	19.7968	8.6e-06	2e-06	1.5e-05	NA	NA	0.011342	0.00238531	22.6093	0.0102636	0.0023738	18.6942	NA	NA
ukb-b-20188	rs8031704	15	84651185	1.08693	C	A	0.671084	0.998807	21.604	3.4e-06	0.673698	0.998807	33.7523	6.3e-09	6.3e-06	2.8e-09	NA	NA	-0.0104871	0.00232253	20.3887	-0.0137911	0.00232011	35.3331	NA	NA
ukb-b-20188	rs7498044	15	92573639	1.21838	G	A	0.78288	0.979822	24.9342	5.9e-07	0.782352	0.979822	14.1229	0.00017	2.1e-07	0.00011	NA	NA	0.0138835	0.00267306	26.9762	0.0102954	0.00265559	15.0302	NA	NA
ukb-b-20188	rs56803094	15	99222509	1.42332	A	G	0.773272	0.992863	15.8434	6.9e-05	0.773373	0.992863	18.0128	2.2e-05	4.5e-05	7.3e-05	NA	NA	0.0106482	0.00260908	16.6563	0.0103367	0.00260562	15.7376	NA	NA
ukb-b-20188	rs7201895	16	407723	0.00407808	G	A	0.645327	0.986804	25.1861	5.2e-07	0.646229	0.986804	21.6658	3.2e-06	9.1e-07	9e-07	NA	NA	0.0112514	0.00229132	24.1125	0.0112196	0.00228388	24.1329	NA	NA
ukb-b-20188	rs879620	16	4015729	0.0722408	C	T	0.386755	0.994145	37.5472	8.9e-10	0.386693	0.994145	61.0771	5.5e-15	2.3e-10	2.4e-15	NA	NA	-0.0142093	0.00224163	40.1806	-0.0177102	0.00223678	62.6898	NA	NA
ukb-b-20188	rs2058527	16	6704749	0.151567	T	G	0.270377	0.996625	18.2536	1.9e-05	0.268457	0.996625	11.5937	0.00066	2.7e-06	8.9e-05	NA	NA	-0.0114967	0.00245142	21.9945	-0.00960664	0.00245187	15.3514	NA	NA
ukb-b-20188	rs11648621	16	19973008	0.390635	A	G	0.785549	0.992934	19.5304	9.9e-06	0.784764	0.992934	4.18537	0.041	2.9e-07	0.005	NA	NA	0.0136544	0.00266342	26.2824	0.00745125	0.00265208	7.89376	NA	NA
ukb-b-20188	rs6497451	16	20248466	0.397983	T	G	0.870526	0.966585	12.2773	0.00046	0.870138	0.966585	21.7793	3.1e-06	5.8e-05	7.1e-08	NA	NA	0.0132624	0.00329715	16.1796	0.0176887	0.00328275	29.0348	NA	NA
ukb-b-20188	rs7187776	16	28857645	0.54247	A	G	0.597082	0.999929	149.098	2.7e-34	0.598914	0.999929	96.7325	7.9e-23	2.8e-34	2.1e-22	NA	NA	-0.0271007	0.00221969	149.065	-0.0215403	0.00221229	94.8028	NA	NA
ukb-b-20188	rs56369689	16	30120308	0.55331	A	G	0.652082	0.955383	28.9039	7.6e-08	0.650699	0.955383	26.0537	3.3e-07	2.4e-07	2.4e-07	NA	NA	0.0120909	0.0023395	26.7101	0.01204	0.00232923	26.7195	NA	NA
ukb-b-20188	rs34898535	16	31025641	0.555364	C	T	0.622005	0.997275	67.5275	2.1e-16	0.622184	0.997275	56.1951	6.6e-14	2.2e-13	2.6e-12	NA	NA	0.0164752	0.00224566	53.8239	0.0156806	0.00224119	48.9517	NA	NA
ukb-b-20188	rs56094641	16	53806453	0.645997	A	G	0.595576	0.999622	375.239	1.4e-83	0.59514	0.999622	361.26	1.5e-80	3.9e-97	4.4e-94	NA	NA	-0.0463758	0.00221737	437.427	-0.045526	0.00221251	423.398	NA	NA
ukb-b-20188	rs11866219	16	69549749	0.858341	A	C	0.415891	0.975783	104.79	1.4e-24	0.416529	0.975783	60.9023	6e-15	8.5e-22	2.8e-14	NA	NA	0.0214654	0.00223753	92.0323	0.0169731	0.00223106	57.8767	NA	NA
ukb-b-20188	rs35949039	16	70572605	0.860086	G	T	0.89479	0.986126	11.6229	0.00065	0.894073	0.986126	24.0662	9.3e-07	9.6e-05	5e-06	NA	NA	0.0139699	0.00358132	15.216	0.0162087	0.00355042	20.8418	NA	NA
ukb-b-20188	rs811054	16	72251132	0.873381	C	T	0.46258	0.985658	22.8472	1.8e-06	0.462907	0.985658	17.5161	2.8e-05	8.1e-08	1e-05	NA	NA	-0.0118047	0.00220009	28.7891	-0.00966514	0.00218941	19.4877	NA	NA
ukb-b-20188	rs4887872	16	76735249	0.935666	T	C	0.804646	0.994802	17.4551	2.9e-05	0.806204	0.994802	11.2006	0.00082	8.4e-06	0.00022	NA	NA	-0.0122769	0.00275547	19.8512	-0.0101963	0.00275661	13.6815	NA	NA
ukb-b-20188	rs3751859	16	81735012	1.05417	G	A	0.84352	1	11.3	0.00078	0.843526	1	18.7805	1.5e-05	0.00033	1.6e-07	NA	NA	0.0107639	0.00299997	12.8737	0.0156241	0.00298381	27.4186	NA	NA
ukb-b-20188	rs3114914	16	89368030	1.30476	C	T	0.256892	0.977792	10.1208	0.0015	0.256638	0.977792	17.8455	2.4e-05	0.0009	3.2e-06	NA	NA	0.00837332	0.00252141	11.0283	0.0117185	0.00251484	21.7132	NA	NA
ukb-b-20188	rs4790841	17	1835482	0.0648174	C	T	0.845462	0.992915	53.5425	2.5e-13	0.845506	0.992915	42.02	9e-11	6.4e-13	4.2e-10	NA	NA	0.0217823	0.00302917	51.7085	0.0188257	0.00301432	39.0051	NA	NA
ukb-b-20188	rs118136827	17	2168104	0.0691777	G	T	0.718426	0.996547	20.0572	7.5e-06	0.719317	0.996547	13.387	0.00025	9.9e-07	8.4e-05	NA	NA	0.0118595	0.00242325	23.9515	0.0094999	0.00241537	15.4693	NA	NA
ukb-b-20188	rs3826408	17	7101292	0.190578	C	T	0.54319	1	21.5547	3.4e-06	0.543051	1	18.8285	1.4e-05	1.8e-06	2e-05	NA	NA	-0.0104318	0.00218409	22.8127	-0.00929689	0.00217985	18.1895	NA	NA
ukb-b-20188	rs11078687	17	7421672	0.196244	G	A	0.386386	0.998165	24.2343	8.5e-07	0.386431	0.998165	21.4066	3.7e-06	1.1e-06	4e-07	NA	NA	-0.0109325	0.00224045	23.8104	-0.0113161	0.00223148	25.7163	NA	NA
ukb-b-20188	rs8076669	17	15888448	0.425344	T	C	0.438224	0.999027	16.1054	6e-05	0.438644	0.999027	10.6958	0.0011	1.8e-05	7e-05	NA	NA	-0.00940486	0.00219581	18.3449	-0.00871097	0.00219135	15.8019	NA	NA
ukb-b-20188	rs1320251	17	21264396	0.471704	C	T	0.5453	0.992593	36.594	1.5e-09	0.545214	0.992593	27.5146	1.6e-07	2.6e-07	2.7e-05	NA	NA	0.011296	0.00219265	26.5405	0.00919668	0.00218948	17.6433	NA	NA
ukb-b-20188	rs1038088	17	28074563	0.497022	T	G	0.480123	1	34.0131	5.5e-09	0.481257	1	54.9305	1.2e-13	3.1e-07	2.7e-10	NA	NA	-0.0111233	0.00217423	26.1734	-0.0137233	0.00217222	39.9121	NA	NA
ukb-b-20188	rs319788	17	31531617	0.528074	C	T	0.30371	1	11.5015	0.0007	0.303761	1	23.6476	1.2e-06	0.0016	3.4e-06	NA	NA	-0.0074674	0.00236852	9.93996	-0.0109436	0.00235649	21.567	NA	NA
ukb-b-20188	rs4793085	17	42320732	0.675476	A	C	0.343295	0.992631	29.8946	4.6e-08	0.344024	0.992631	31.3533	2.2e-08	5.4e-08	8.3e-09	NA	NA	0.0125201	0.00230239	29.5705	0.0132382	0.00229718	33.2102	NA	NA
ukb-b-20188	rs17698176	17	44819595	0.691297	T	G	0.773203	0.981418	19.9463	8e-06	0.773564	0.981418	17.3209	3.2e-05	0.00011	4.7e-05	NA	NA	-0.0101449	0.00262809	14.901	-0.0106449	0.00261653	16.5514	NA	NA
ukb-b-20188	rs11079849	17	47090785	0.708043	C	T	0.670561	0.995243	47.8439	4.6e-12	0.672334	0.995243	28.6723	8.6e-08	1.1e-13	4.3e-09	NA	NA	0.017271	0.00232353	55.2508	0.0136046	0.00231731	34.4669	NA	NA
ukb-b-20188	rs79603598	17	56102521	0.848064	A	T	0.920604	0.991678	17.5487	2.8e-05	0.920551	0.991678	20.2191	6.9e-06	3.4e-05	9.1e-05	NA	NA	-0.0167746	0.00404714	17.1795	-0.0157822	0.00403395	15.3064	NA	NA
ukb-b-20188	rs13030	17	61908556	0.887258	C	T	0.672088	1	10.5581	0.0012	0.672313	1	23.9157	1e-06	0.0041	1.8e-06	NA	NA	-0.00664928	0.00231743	8.2326	-0.0110462	0.00231213	22.8244	NA	NA
ukb-b-20188	rs7218014	17	65832016	0.947826	T	C	0.802693	0.996799	55.2206	1.1e-13	0.802702	0.996799	37.7932	7.9e-10	6.9e-13	5.5e-10	NA	NA	-0.0197034	0.00274399	51.5607	-0.0169555	0.0027325	38.5037	NA	NA
ukb-b-20188	rs2034946	17	73863589	1.1038	T	G	0.790658	0.9972	28.6249	8.8e-08	0.791711	0.9972	8.64615	0.0033	1.5e-08	0.00049	NA	NA	-0.0151954	0.00268558	32.0146	-0.00932369	0.00267305	12.1663	NA	NA
ukb-b-20188	rs11150745	17	78757626	1.25072	A	G	0.683568	0.99501	29.935	4.5e-08	0.681059	0.99501	31.7782	1.7e-08	8.1e-09	9.6e-09	NA	NA	0.0135271	0.0023455	33.2612	0.0133929	0.00233447	32.9133	NA	NA
ukb-b-20188	rs10513935	18	1660497	0.0449743	G	A	0.699117	0.997447	25.4015	4.7e-07	0.69783	0.997447	15.6133	7.8e-05	7.6e-06	0.00073	NA	NA	0.0106563	0.00238028	20.0425	0.00799701	0.00236718	11.4128	NA	NA
ukb-b-20188	rs9955276	18	1839339	0.0479888	C	T	0.85539	0.985888	29.1693	6.6e-08	0.855735	0.985888	22.9631	1.7e-06	8.2e-07	1e-05	NA	NA	-0.0153669	0.00311663	24.311	-0.0136746	0.0031031	19.4195	NA	NA
ukb-b-20188	rs2289687	18	2847730	0.0739438	C	G	0.557203	0.900214	22.2829	2.4e-06	0.556993	0.900214	17.0435	3.7e-05	3.3e-05	6.7e-05	NA	NA	0.00959858	0.00231029	17.2616	0.00917769	0.00230193	15.8958	NA	NA
ukb-b-20188	rs11659979	18	13157049	0.384877	G	A	0.737723	0.998402	17.2263	3.3e-05	0.738777	0.998402	15.1353	0.0001	1.7e-05	3.1e-05	NA	NA	-0.010641	0.00247723	18.4517	-0.0103031	0.00247197	17.3719	NA	NA
ukb-b-20188	rs1788808	18	21090023	0.432143	A	G	0.504717	0.996949	22.0166	2.7e-06	0.505535	0.996949	46.3094	1e-11	7.1e-08	5.3e-15	NA	NA	0.0117659	0.00218324	29.0433	0.0170096	0.00217533	61.1417	NA	NA
ukb-b-20188	rs1945160	18	22164216	0.446863	G	A	0.623653	0.993001	9.37498	0.0022	0.624612	0.993001	26.3415	2.9e-07	0.008	4.3e-08	NA	NA	0.0059978	0.0022615	7.03379	0.0123185	0.00224892	30.0031	NA	NA
ukb-b-20188	rs8090017	18	39911991	0.606585	G	A	0.666171	0.988837	18.6891	1.5e-05	0.664906	0.988837	15.8041	7e-05	9.4e-07	9.2e-06	NA	NA	-0.0113868	0.00232172	24.0537	-0.0102561	0.00231241	19.6714	NA	NA
ukb-b-20188	rs2052607	18	40788387	0.611975	G	A	0.656097	0.994987	37.2322	1e-09	0.65609	0.994987	28.1742	1.1e-07	6.4e-10	8e-10	NA	NA	0.0142306	0.00230265	38.1936	0.0140744	0.00229016	37.7683	NA	NA
ukb-b-20188	rs11664848	18	42575661	0.622908	C	G	0.341066	0.991	24.3465	8e-07	0.339678	0.991	18.2153	2e-05	3.4e-06	3.1e-06	NA	NA	-0.0107262	0.00231016	21.558	-0.0107304	0.00230019	21.7622	NA	NA
ukb-b-20188	rs1103804	18	46636411	0.687163	A	G	0.233546	0.997691	23.4213	1.3e-06	0.232671	0.997691	10.8028	0.001	5.1e-06	0.00081	NA	NA	0.011748	0.00257643	20.7919	0.00861802	0.00257197	11.2275	NA	NA
ukb-b-20188	rs6567160	18	57829135	0.8216	T	C	0.767679	0.998798	114.953	8.1e-27	0.767005	0.998798	103.582	2.5e-24	7.6e-34	8.2e-30	NA	NA	-0.0312904	0.00258022	147.065	-0.0291254	0.00256822	128.611	NA	NA
ukb-b-20188	rs57636386	18	58048295	0.823016	T	C	0.916396	0.993573	45.7711	1.3e-11	0.915931	0.993573	52.9348	3.4e-13	1.1e-11	1.3e-13	NA	NA	0.0268377	0.00395137	46.1313	0.0290608	0.00392378	54.8537	NA	NA
ukb-b-20188	rs8096658	18	77156537	1.19111	C	G	0.51326	0.97258	18.7493	1.5e-05	0.511751	0.97258	21.4181	3.7e-06	8.5e-05	5.1e-05	NA	NA	0.00867418	0.00220743	15.4412	0.00890961	0.00219832	16.4262	NA	NA
ukb-b-20188	rs11667638	19	1841501	0.0683853	A	G	0.470674	0.996053	8.03357	0.0046	0.472276	0.996053	45.6053	1.4e-11	0.027	6.8e-09	NA	NA	-0.00482353	0.00218462	4.87505	-0.012609	0.00217584	33.5821	NA	NA
ukb-b-20188	rs56356382	19	4064057	0.142788	T	C	0.807571	0.995171	52.4219	4.5e-13	0.807754	0.995171	32.5491	1.2e-08	4.6e-11	1.4e-07	NA	NA	0.0183034	0.00278058	43.3303	0.0145259	0.00276205	27.6581	NA	NA
ukb-b-20188	rs7246182	19	5147735	0.165742	T	C	0.777813	0.997588	20.8292	5e-06	0.776275	0.997588	30.0896	4.1e-08	0.00019	5.6e-07	NA	NA	0.00980587	0.00262841	13.9183	0.013085	0.00261442	25.0494	NA	NA
ukb-b-20188	rs55714539	19	18207397	0.447742	A	C	0.656724	0.982807	46.9207	7.4e-12	0.656067	0.982807	55.0322	1.2e-13	5.4e-12	1.4e-12	NA	NA	-0.015951	0.00231349	47.5378	-0.0163117	0.00230238	50.1928	NA	NA
ukb-b-20188	rs12459368	19	18459377	0.450331	A	G	0.731973	1	19.2562	1.1e-05	0.731627	1	39.7222	2.9e-10	2.5e-06	1.5e-09	NA	NA	0.011563	0.00245705	22.1468	0.0147885	0.00244825	36.4867	NA	NA
ukb-b-20188	rs8112818	19	18812785	0.45435	A	G	0.600588	0.993418	34.4838	4.3e-09	0.598671	0.993418	51.1562	8.5e-13	2.1e-08	4.7e-13	NA	NA	0.0124921	0.00223093	31.3545	0.016077	0.00222291	52.3081	NA	NA
ukb-b-20188	rs34331990	19	30321561	0.513119	T	G	0.580849	0.989517	40.6936	1.8e-10	0.581644	0.989517	10.8917	0.00097	5.1e-10	0.0011	NA	NA	-0.0138088	0.00222157	38.6357	-0.00723796	0.00221279	10.6993	NA	NA
ukb-b-20188	rs10402950	19	33935675	0.562665	T	C	0.710172	0.998405	38.5848	5.2e-10	0.711144	0.998405	45.257	1.7e-11	2.9e-10	4.5e-12	NA	NA	-0.0151732	0.00240605	39.7691	-0.0166093	0.00239982	47.9012	NA	NA
ukb-b-20188	rs429358	19	45411941	0.707164	T	C	0.846955	1	35.652	2.4e-09	0.844967	1	27.0909	1.9e-07	6.5e-11	8.9e-09	NA	NA	0.0197938	0.00303004	42.6739	0.0172589	0.00300119	33.0703	NA	NA
ukb-b-20188	rs10423928	19	46182304	0.718748	T	A	0.805498	1	87.1203	1e-20	0.805649	1	54.6142	1.5e-13	2.8e-20	2e-12	NA	NA	0.0253888	0.00275143	85.1463	0.019264	0.00273823	49.4939	NA	NA
ukb-b-20188	rs9304665	19	47602577	0.744201	T	A	0.235831	0.997017	29.4367	5.8e-08	0.236879	0.997017	17.4267	3e-05	5e-09	1.1e-05	NA	NA	-0.0150466	0.002573	34.1976	-0.0112323	0.00255994	19.252	NA	NA
ukb-b-20188	rs6054427	20	6635266	0.214836	G	A	0.378571	0.993855	16.9278	3.9e-05	0.379811	0.993855	46.5937	8.7e-12	2.2e-06	1.3e-13	NA	NA	-0.0106812	0.00225682	22.4	-0.0166224	0.00224517	54.8135	NA	NA
ukb-b-20188	rs8118253	20	15819926	0.385727	T	A	0.868108	0.995497	18.9512	1.3e-05	0.868683	0.995497	20.0656	7.5e-06	0.00018	2.5e-05	NA	NA	-0.0121015	0.00323235	14.0165	-0.0135713	0.00321863	17.7788	NA	NA
ukb-b-20188	rs6044084	20	16516264	0.397811	A	G	0.414115	0.993836	13.0245	0.00031	0.412057	0.993836	23.8507	1e-06	0.0016	5.5e-06	NA	NA	-0.00700426	0.00221995	9.95493	-0.0100406	0.0022092	20.6561	NA	NA
ukb-b-20188	rs6138536	20	25182648	0.516016	A	G	0.538022	0.999677	24.6953	6.7e-07	0.537083	0.999677	25.2727	5e-07	8.1e-07	5.3e-07	NA	NA	-0.0107903	0.00218766	24.3282	-0.0109176	0.00217766	25.1346	NA	NA
ukb-b-20188	rs6103254	20	41990761	0.631423	T	C	0.873194	0.989719	11.8958	0.00056	0.873399	0.989719	30.5872	3.2e-08	0.0015	1.2e-07	NA	NA	0.0104267	0.00328717	10.0612	0.0173643	0.00327647	28.0869	NA	NA
ukb-b-20188	rs56218501	20	46365636	0.705705	C	T	0.788034	1	24.291	8.3e-07	0.78833	1	13.5379	0.00023	1e-06	9.7e-05	NA	NA	0.0130256	0.00266396	23.9077	0.0103585	0.0026571	15.1979	NA	NA
ukb-b-20188	rs112852122	20	47498117	0.73242	G	A	0.841969	0.967808	27.9872	1.2e-07	0.842332	0.967808	38.571	5.3e-10	2.1e-07	3.3e-10	NA	NA	0.015765	0.00303628	26.9591	0.0190013	0.00302472	39.4635	NA	NA
ukb-b-20188	rs6021948	20	51100420	0.791515	T	A	0.67764	0.994594	11.0022	0.00091	0.678825	0.994594	21.5735	3.4e-06	2.9e-05	7.3e-09	NA	NA	0.00976029	0.00233352	17.4945	0.0134956	0.00233339	33.4512	NA	NA
ukb-b-20188	rs6023655	20	53479658	0.840081	A	G	0.233738	0.98919	14.8377	0.00012	0.234666	0.98919	15.0383	0.00011	6.2e-05	0.00011	NA	NA	0.0103689	0.00258998	16.0279	0.00994524	0.00257356	14.9335	NA	NA
ukb-b-20188	rs11699828	20	62157198	1.08661	G	A	0.964157	0.835094	10.05	0.0015	0.964182	0.835094	18.9435	1.3e-05	0.00031	3.8e-07	NA	NA	0.0231224	0.00640785	13.0209	0.0324849	0.00639474	25.8057	NA	NA
ukb-b-20188	rs62218301	21	36741262	0.391039	A	G	0.834132	0.991421	19.0133	1.3e-05	0.833734	0.991421	18.4936	1.7e-05	2.3e-05	1.4e-05	NA	NA	0.0124552	0.00294457	17.8919	0.0127441	0.00293593	18.8421	NA	NA
ukb-b-20188	rs17193211	21	38885506	0.419874	C	T	0.933422	0.969445	31.148	2.4e-08	0.932981	0.969445	16.3356	5.3e-05	3.6e-07	0.0012	NA	NA	0.0226337	0.00444846	25.8875	0.0142862	0.00441564	10.4676	NA	NA
ukb-b-20188	rs8132491	21	40288577	0.447277	G	A	0.687127	0.949717	8.85178	0.0029	0.6869	0.949717	14.9005	0.00011	0.00021	1.1e-05	NA	NA	0.00893678	0.00241284	13.7185	0.0105721	0.00240498	19.3243	NA	NA
ukb-b-20188	rs8126575	21	46435610	0.620394	T	G	0.861197	0.957864	7.28097	0.007	0.860191	0.957864	22.2268	2.4e-06	0.0062	1.8e-06	NA	NA	0.0088245	0.00322429	7.49053	0.0152452	0.00319489	22.7694	NA	NA
ukb-b-20188	rs394608	21	46581798	0.622318	T	C	0.462811	0.995233	42.7355	6.3e-11	0.461728	0.995233	27.4333	1.6e-07	2.9e-11	7.5e-08	NA	NA	-0.0146029	0.00219541	44.2436	-0.0117582	0.00218596	28.9334	NA	NA
ukb-b-20188	rs12628603	22	38119213	0.468816	G	A	0.383311	1	16.4615	5e-05	0.382687	1	7.632	0.0057	2.6e-07	0.0013	NA	NA	0.011575	0.00224765	26.5205	0.00719249	0.00223596	10.3474	NA	NA
ukb-b-20188	rs4820323	22	38599767	0.471408	C	G	0.419195	0.998912	39.3062	3.6e-10	0.418922	0.998912	34.2179	4.9e-09	1e-10	1.4e-09	NA	NA	0.0143146	0.00221518	41.7583	0.0133594	0.0022054	36.6946	NA	NA
ukb-b-20188	rs10854853	22	48874412	0.664361	G	T	0.543173	0.997781	18.0759	2.1e-05	0.543209	0.997781	28.0028	1.2e-07	4.5e-05	5.9e-07	NA	NA	-0.00894416	0.00219176	16.6531	-0.0108811	0.00217849	24.9481	NA	NA
ukb-b-73	rs80176492	6	25828106	0.492391	G	A	0.89772	0.999177	37.1915	1.1e-09	0.897646	0.999177	45.1999	1.8e-11	5.6e-10	1.6e-11	NA	NA	-0.00260074	0.000419433	38.4476	-0.00279501	0.000414603	45.4468	NA	NA
ukb-b-11369	rs1346791	2	56125698	0.832794	T	C	0.623533	0.994984	20.2896	6.7e-06	0.624629	0.994984	18.0796	2.1e-05	6.7e-06	2.1e-05	NA	NA	0.000683766	0.000151857	20.2742	0.000623462	0.000146643	18.0757	NA	NA
ukb-b-10912	rs9442198	1	16387629	0.328311	A	G	0.717251	1	5.89528	0.015	0.717568	1	25.9532	3.5e-07	0.012	1.7e-07	NA	NA	0.00266856	0.00106426	6.28718	0.00558292	0.00106704	27.3754	NA	NA
ukb-b-10912	rs140569782	1	24095576	0.46592	T	C	0.988853	0.95605	24.9196	6e-07	0.98903	0.95605	10.4029	0.0013	8.1e-07	0.0013	NA	NA	-0.0230377	0.00466949	24.3411	-0.0151379	0.00471394	10.3125	NA	NA
ukb-b-10912	rs193084249	1	26987646	0.50164	A	G	0.976478	0.957438	15.1086	0.0001	0.976528	0.957438	22.838	1.8e-06	8.3e-05	1.3e-06	NA	NA	-0.0127317	0.00323522	15.487	-0.0156438	0.00323608	23.3695	NA	NA
ukb-b-10912	rs11591147	1	55505647	0.809828	G	T	0.982686	1	168.088	1.9e-38	0.982413	1	161.199	6.2e-37	6.6e-39	1.2e-36	NA	NA	0.04792	0.00367289	170.223	0.046146	0.00365041	159.803	NA	NA
ukb-b-10912	rs639750	1	55519015	0.810716	G	T	0.328611	0.975593	34.7337	3.8e-09	0.328865	0.975593	37.3335	1e-09	4.6e-09	8.9e-10	NA	NA	-0.00605642	0.00103361	34.3334	-0.00633722	0.00103425	37.5443	NA	NA
ukb-b-10912	rs7534572	1	62999675	0.922881	C	G	0.3525	0.999944	71.8784	2.3e-17	0.352285	0.999944	82.9104	8.6e-20	3.4e-17	1.5e-19	NA	NA	-0.00846452	0.00100403	71.0744	-0.0090811	0.00100374	81.853	NA	NA
ukb-b-10912	rs12740374	1	109817590	1.38714	G	T	0.779433	1	280.36	6.3e-63	0.778271	1	260.862	1.1e-58	1.3e-61	2.6e-58	NA	NA	0.0191294	0.00115486	274.375	0.0185888	0.00115458	259.21	NA	NA
ukb-b-10912	rs556107	1	234853059	2.62192	C	T	0.47707	0.994896	21.6012	3.4e-06	0.476099	0.994896	43.2388	4.8e-11	3.2e-06	3.4e-11	NA	NA	-0.00447801	0.000962042	21.6661	-0.00639698	0.000965058	43.9383	NA	NA
ukb-b-10912	rs1367117	2	21263900	0.420171	G	A	0.665431	1	242.472	1.1e-54	0.664339	1	202.262	6.7e-46	1.7e-55	7.8e-47	NA	NA	-0.0159203	0.00101449	246.268	-0.0145903	0.00101519	206.553	NA	NA
ukb-b-10912	rs1260326	2	27730940	0.473489	T	C	0.395085	1	110.595	7.3e-26	0.396335	1	109.453	1.3e-25	1.5e-25	4.4e-25	NA	NA	0.0102286	0.000978813	109.203	0.0101453	0.000980772	107.003	NA	NA
ukb-b-10912	rs4299376	2	44072576	0.686578	G	T	0.324494	0.998057	102.456	4.4e-24	0.321985	0.998057	124.362	7e-29	1.1e-24	5.2e-29	NA	NA	0.0105066	0.00102392	105.292	0.0114827	0.00102724	124.952	NA	NA
ukb-b-10912	rs6737490	2	118601177	1.39068	T	C	0.946273	0.996433	8.51429	0.0035	0.945906	0.996433	20.0271	7.6e-06	0.0019	7.9e-06	NA	NA	-0.00659818	0.00212992	9.59667	-0.00949478	0.0021256	19.9529	NA	NA
ukb-b-10912	rs2140046	2	169706079	1.85446	T	C	0.636282	0.995606	13.9333	0.00019	0.636587	0.995606	15.1617	9.9e-05	0.00011	0.00011	NA	NA	-0.00384801	0.000997026	14.8956	-0.00386251	0.000998265	14.9709	NA	NA
ukb-b-10912	rs115187557	2	203360074	2.15661	C	T	0.880006	0.997837	14.7153	0.00013	0.880239	0.997837	21.8225	3e-06	5.9e-05	1.6e-06	NA	NA	-0.00591994	0.00147327	16.1461	-0.00709706	0.001478	23.0571	NA	NA
ukb-b-10912	rs113414093	2	219859171	2.34208	G	A	0.952991	0.790006	10.1486	0.0014	0.952563	0.790006	18.2454	1.9e-05	0.0011	1.1e-05	NA	NA	-0.00832594	0.00255304	10.6354	-0.0111681	0.00253669	19.3831	NA	NA
ukb-b-10912	rs2972145	2	227101309	2.44258	T	C	0.353544	0.999351	23.846	1e-06	0.352397	0.999351	31.1082	2.4e-08	1.3e-06	2.9e-08	NA	NA	-0.00485356	0.00100227	23.4504	-0.00556728	0.00100352	30.7776	NA	NA
ukb-b-10912	rs1584063	3	12266855	0.297115	G	A	0.542997	0.996792	27.1875	1.8e-07	0.541873	0.996792	19.1149	1.2e-05	1.5e-07	4.4e-06	NA	NA	0.00506949	0.000964452	27.6291	0.00442277	0.000963422	21.0744	NA	NA
ukb-b-10912	rs1471741	3	136328268	1.4941	T	C	0.264425	0.992189	16.5167	4.8e-05	0.263123	0.992189	27.6781	1.4e-07	3.9e-05	2.5e-07	NA	NA	-0.00448686	0.00109152	16.8975	-0.00563373	0.00109267	26.5836	NA	NA
ukb-b-10912	rs59950280	4	3452345	0.0346252	G	A	0.668786	0.971572	19.2739	1.1e-05	0.667262	0.971572	48.2578	3.7e-12	1.4e-05	6.3e-12	NA	NA	-0.00447965	0.00103176	18.8508	-0.00708922	0.00103153	47.2319	NA	NA
ukb-b-10912	rs34707604	4	69491456	0.8478	T	C	0.741358	0.894855	23.0043	1.6e-06	0.740394	0.894855	25.1399	5.3e-07	7.1e-07	4.6e-07	NA	NA	-0.00573091	0.00115602	24.5763	-0.00582727	0.00115593	25.4135	NA	NA
ukb-b-10912	rs13179413	5	55868097	0.681793	C	T	0.71533	0.965476	13.6385	0.00022	0.715042	0.965476	15.879	6.8e-05	0.00014	5.7e-05	NA	NA	-0.00411287	0.00107994	14.5041	-0.00435632	0.00108233	16.2003	NA	NA
ukb-b-10912	rs7707394	5	74472939	0.860282	G	A	0.64271	0.999965	15.3648	8.9e-05	0.64266	0.999965	57.5069	3.4e-14	0.00012	4.2e-14	NA	NA	-0.00383909	0.000999558	14.7517	-0.00755221	0.000999822	57.0562	NA	NA
ukb-b-10912	rs12916	5	74656539	0.860649	T	C	0.598712	1	89.0201	3.9e-21	0.600197	1	152.82	4.2e-35	7.9e-21	9.6e-35	NA	NA	-0.00914952	0.00097736	87.637	-0.0120547	0.000980429	151.176	NA	NA
ukb-b-10912	rs6882076	5	156390297	1.66286	T	C	0.364598	1	37.8541	7.6e-10	0.366626	1	58.7584	1.8e-14	4e-10	1.1e-14	NA	NA	-0.00622219	0.000995062	39.1008	-0.00769245	0.000995512	59.7086	NA	NA
ukb-b-10912	rs1569447	6	16114223	0.340206	G	T	0.712352	0.983696	31.5964	1.9e-08	0.710948	0.983696	21.4593	3.6e-06	2.7e-08	3.2e-06	NA	NA	0.00593908	0.0010678	30.9356	0.00496934	0.00106625	21.721	NA	NA
ukb-b-10912	rs622871	6	31878495	0.516161	A	G	0.309758	0.98564	37.1323	1.1e-09	0.30944	0.98564	34.0408	5.4e-09	1.7e-08	1.1e-07	NA	NA	-0.00582737	0.001033	31.8231	-0.00551529	0.00103761	28.2531	NA	NA
ukb-b-10912	rs6905288	6	43758873	0.677036	G	A	0.430312	1	33.1486	8.5e-09	0.43171	1	19.1156	1.2e-05	9.3e-09	8.9e-06	NA	NA	-0.0055693	0.000969745	32.9827	-0.00429564	0.000966911	19.737	NA	NA
ukb-b-10912	rs9385717	6	135458423	1.42985	A	G	0.772873	1	15.5644	8e-05	0.77301	1	14.347	0.00015	4.9e-05	0.00012	NA	NA	-0.00462087	0.00113749	16.5025	-0.004379	0.00113613	14.8557	NA	NA
ukb-b-10912	rs679582	6	139831180	1.50316	G	A	0.371423	0.999607	27.3081	1.7e-07	0.372679	0.999607	19.1604	1.2e-05	1.2e-07	1.1e-05	NA	NA	0.00524409	0.000991276	27.9867	0.00436189	0.000993017	19.2946	NA	NA
ukb-b-10912	rs456598	6	160538921	1.77104	G	A	0.859154	0.989939	39.5407	3.2e-10	0.858817	0.989939	9.33358	0.0022	1.7e-10	0.0013	NA	NA	-0.00884604	0.00138468	40.8128	-0.00445596	0.00138099	10.4111	NA	NA
ukb-b-10912	rs3127580	6	160710851	1.77417	C	T	0.844945	0.996753	22.6307	2e-06	0.844493	0.996753	51.2711	8e-13	6.2e-07	9.8e-13	NA	NA	-0.00659929	0.00132394	24.846	-0.00943639	0.00132297	50.8762	NA	NA
ukb-b-10912	rs117733303	6	160922870	1.77501	A	G	0.98167	1	70.8582	3.8e-17	0.98151	1	78.7513	7e-19	1.4e-17	1.8e-19	NA	NA	-0.0304525	0.00356685	72.8917	-0.0321451	0.00356296	81.397	NA	NA
ukb-b-10912	rs74617384	6	160997118	1.77557	A	T	0.920942	1	89.7684	2.7e-21	0.921525	1	166.851	3.6e-38	1.4e-21	6.2e-38	NA	NA	-0.0169595	0.00177733	91.0523	-0.0229636	0.0017836	165.762	NA	NA
ukb-b-10912	rs10085881	7	21577960	0.375774	T	C	0.715316	0.986612	28.2137	1.1e-07	0.714919	0.986612	44.0382	3.2e-11	1.2e-07	3.2e-11	NA	NA	-0.00566006	0.00106842	28.0647	-0.00710607	0.00107054	44.0611	NA	NA
ukb-b-10912	rs10260606	7	44584551	0.698771	G	C	0.81778	1	49.189	2.3e-12	0.816732	1	18.587	1.6e-05	3.3e-12	1.3e-05	NA	NA	-0.00864173	0.00124081	48.5058	-0.00540533	0.00123736	19.0834	NA	NA
ukb-b-10912	rs799157	7	73020301	0.899715	T	C	0.0437743	1	35.6076	2.4e-09	0.0436256	1	15.8534	6.8e-05	4.4e-09	0.0001	NA	NA	0.0137339	0.00233991	34.4502	0.00914407	0.00235367	15.0935	NA	NA
ukb-b-10912	rs3918226	7	150690176	1.68007	C	T	0.918815	0.970466	9.42277	0.0021	0.919167	0.970466	28.7326	8.3e-08	0.0016	6.3e-08	NA	NA	-0.00563664	0.00178146	10.0113	-0.00966971	0.00178771	29.2572	NA	NA
ukb-b-10912	rs7012637	8	9173209	0.251675	G	A	0.526148	0.985021	33.7721	6.2e-09	0.526148	0.985021	9.08604	0.0026	6.6e-09	0.0017	NA	NA	-0.0056172	0.000968393	33.6462	-0.00303133	0.000967281	9.82114	NA	NA
ukb-b-10912	rs4921914	8	18272438	0.435291	C	T	0.22273	1	44.8794	2.1e-11	0.222311	1	28.5768	9e-08	4.8e-11	7.7e-08	NA	NA	0.00760832	0.00115655	43.2758	0.00622406	0.00115826	28.8761	NA	NA
ukb-b-10912	rs10096633	8	19830921	0.472707	C	T	0.875297	1	32.3844	1.3e-08	0.875927	1	31.7532	1.8e-08	3.6e-09	5.3e-09	NA	NA	0.0085595	0.00145041	34.827	0.00849526	0.00145518	34.0816	NA	NA
ukb-b-10912	rs28615248	8	55451193	0.784671	T	C	0.803901	0.991017	7.02235	0.008	0.803897	0.991017	46.123	1.1e-11	0.0084	9.4e-12	NA	NA	-0.00319257	0.00121172	6.9419	-0.00827891	0.00121471	46.452	NA	NA
ukb-b-10912	rs10504255	8	59398461	0.819178	G	A	0.336636	0.99564	25.9444	3.5e-07	0.337719	0.99564	32.6179	1.1e-08	2.1e-07	8.4e-09	NA	NA	0.00526275	0.00101402	26.936	0.0058678	0.00101868	33.1799	NA	NA
ukb-b-10912	rs2721961	8	116657911	1.31596	T	G	0.719377	0.992198	27.5118	1.6e-07	0.718136	0.992198	9.6378	0.0019	2.8e-07	0.0029	NA	NA	0.005493	0.0010697	26.3692	0.00318923	0.00107122	8.86374	NA	NA
ukb-b-10912	rs28601761	8	126500031	1.45335	C	G	0.581983	0.976659	178.093	1.3e-40	0.580618	0.976659	191.091	1.8e-43	5.9e-41	2.5e-43	NA	NA	0.0131777	0.000983311	179.597	0.013572	0.000983443	190.454	NA	NA
ukb-b-10912	rs34631598	9	19322511	0.397752	G	A	0.922384	0.996674	12.1844	0.00048	0.922682	0.996674	20.0518	7.5e-06	0.00043	1.1e-05	NA	NA	-0.0063146	0.00179187	12.4188	-0.00791944	0.00180041	19.3484	NA	NA
ukb-b-10912	rs1883025	9	107664301	1.24328	C	T	0.745035	1	37.0354	1.2e-09	0.745623	1	23.6869	1.1e-06	1.2e-09	1.5e-06	NA	NA	0.0066826	0.00109857	37.0026	0.00530905	0.00110226	23.1989	NA	NA
ukb-b-10912	rs507666	9	136149399	1.66209	G	A	0.815552	1	64.8702	8e-16	0.814931	1	64.73	8.6e-16	1.2e-15	1.7e-15	NA	NA	-0.0098863	0.00123455	64.1279	-0.00983628	0.001236	63.3327	NA	NA
ukb-b-10912	rs16926246	10	71093392	0.924403	C	T	0.870064	1	12.314	0.00045	0.869443	1	20.7409	5.3e-06	0.00033	5e-06	NA	NA	0.00511882	0.0014258	12.889	0.00650157	0.0014248	20.8222	NA	NA
ukb-b-10912	rs2068888	10	94839642	1.21308	G	A	0.549422	1	18.9743	1.3e-05	0.549481	1	27.2075	1.8e-07	9.5e-06	2.4e-07	NA	NA	0.00426069	0.000962067	19.6132	0.0049856	0.000965319	26.6743	NA	NA
ukb-b-10912	rs7903146	10	114758349	1.39789	C	T	0.708751	1	24.5426	7.3e-07	0.709907	1	15.4543	8.5e-05	5.9e-07	0.00013	NA	NA	-0.00526503	0.00105409	24.9488	-0.00404378	0.00105767	14.6175	NA	NA
ukb-b-10912	rs11601507	11	5701074	0.127958	C	A	0.930537	1	13.9555	0.00019	0.930519	1	20.7873	5.1e-06	0.0002	8.5e-06	NA	NA	-0.00693395	0.00186266	13.8578	-0.00829973	0.00186371	19.8322	NA	NA
ukb-b-10912	rs1216743	11	100573120	1.09279	G	A	0.280753	0.98615	17.1249	3.5e-05	0.280124	0.98615	15.4294	8.6e-05	2.2e-05	0.00012	NA	NA	-0.00456426	0.00107471	18.0366	-0.00414263	0.0010755	14.8365	NA	NA
ukb-b-10912	rs964184	11	116648917	1.26043	G	C	0.13373	1	185.813	2.6e-42	0.133525	1	265.78	9.4e-60	1e-41	3e-59	NA	NA	0.0190222	0.00140572	183.117	0.0229379	0.00141308	263.494	NA	NA
ukb-b-10912	rs141469619	11	116714293	1.26139	A	G	0.990015	0.891344	30.1799	3.9e-08	0.990121	0.891344	15.2937	9.2e-05	3.8e-08	9.5e-05	NA	NA	-0.0280395	0.00509859	30.2441	-0.0200828	0.00514464	15.2384	NA	NA
ukb-b-10912	rs76895963	12	4384844	0.109218	T	G	0.97941	0.820231	19.0067	1.3e-05	0.979205	0.820231	13.8901	0.00019	1.8e-05	0.00021	NA	NA	0.01594	0.00371593	18.401	0.0137536	0.00371629	13.6966	NA	NA
ukb-b-10912	rs1042725	12	66358347	0.792251	C	T	0.506147	1	5.70175	0.017	0.50552	1	36.2409	1.7e-09	0.032	7.4e-09	NA	NA	-0.00205953	0.000958661	4.61538	-0.00554903	0.000959594	33.4394	NA	NA
ukb-b-10912	rs2244608	12	121416988	1.45397	A	G	0.680608	1	40.0358	2.5e-10	0.681381	1	54.9676	1.2e-13	1.7e-09	9.8e-13	NA	NA	-0.00619511	0.00102781	36.3303	-0.00734656	0.00102991	50.8831	NA	NA
ukb-b-10912	rs112403212	12	125303254	1.49851	C	T	0.858507	0.980931	22.9922	1.6e-06	0.858602	0.980931	19.2344	1.2e-05	3.7e-06	3.2e-05	NA	NA	-0.00640919	0.00138527	21.406	-0.00577399	0.00138807	17.3033	NA	NA
ukb-b-10912	rs7140110	13	114544024	1.29141	T	C	0.701112	0.996213	18.3401	1.8e-05	0.702192	0.996213	14.599	0.00013	4.2e-05	0.00018	NA	NA	-0.00429113	0.0010481	16.7625	-0.00393946	0.0010518	14.0284	NA	NA
ukb-b-10912	rs11621792	14	24871926	0.147512	C	T	0.547963	0.985433	10.2564	0.0014	0.546587	0.985433	27.4668	1.6e-07	0.0016	2.1e-07	NA	NA	-0.00305726	0.000968841	9.95775	-0.005042	0.000972062	26.9041	NA	NA
ukb-b-10912	rs13379043	14	74250126	0.675416	T	C	0.719673	0.959977	9.9557	0.0016	0.71931	0.959977	23.1422	1.5e-06	0.0015	1.5e-06	NA	NA	0.00345114	0.00108856	10.0512	0.00523844	0.00108758	23.1998	NA	NA
ukb-b-10912	rs10468017	15	58678512	0.785112	C	T	0.703979	1	36.9087	1.2e-09	0.704061	1	27.4544	1.6e-07	1.4e-09	1.5e-07	NA	NA	-0.0063697	0.00105151	36.6953	-0.00553765	0.00105313	27.6495	NA	NA
ukb-b-10912	rs11864054	16	30846134	0.555005	G	A	0.387599	0.988949	20.4304	6.2e-06	0.387444	0.988949	15.312	9.1e-05	4.9e-06	4.6e-05	NA	NA	-0.00451652	0.000988262	20.8864	-0.00403867	0.000991243	16.6003	NA	NA
ukb-b-10912	rs34042070	16	72101525	0.872998	C	G	0.812036	0.989468	54.4295	1.6e-13	0.811966	0.989468	48.6221	3.1e-12	3.7e-13	7.3e-12	NA	NA	-0.00894939	0.00123182	52.7826	-0.00845313	0.0012338	46.9406	NA	NA
ukb-b-10912	rs17681684	17	9792768	0.253249	G	A	0.671124	1	5.52077	0.019	0.670395	1	30.7701	2.9e-08	0.013	1.3e-08	NA	NA	-0.00253109	0.00102009	6.15659	-0.00581433	0.00102208	32.3613	NA	NA
ukb-b-10912	rs11870057	17	45588703	0.698846	G	A	0.561658	0.997105	25.7775	3.8e-07	0.56065	0.997105	14.1641	0.00017	4e-07	0.00022	NA	NA	0.00490467	0.000967657	25.6907	0.00357403	0.000967864	13.636	NA	NA
ukb-b-10912	rs77542162	17	67081278	0.96535	A	G	0.977358	1	55.0649	1.2e-13	0.977593	1	52.504	4.3e-13	4.1e-14	2.8e-13	NA	NA	-0.0243919	0.00322754	57.1147	-0.023703	0.00324626	53.3142	NA	NA
ukb-b-10912	rs72631343	17	67191270	0.965536	C	G	0.870859	1	19.3463	1.1e-05	0.871288	1	17.7567	2.5e-05	6.3e-06	2.3e-05	NA	NA	0.00645215	0.00142881	20.3921	0.00605933	0.00143254	17.891	NA	NA
ukb-b-10912	rs2125345	17	73782191	1.1035	T	C	0.701864	0.99592	18.4529	1.7e-05	0.702621	0.99592	14.7168	0.00012	8.4e-06	3.8e-05	NA	NA	0.00466796	0.00104767	19.852	0.00433618	0.00105229	16.9802	NA	NA
ukb-b-10912	rs8090363	18	47133828	0.688877	A	G	0.396466	0.992262	28.3414	1e-07	0.395291	0.992262	11.5474	0.00068	9.5e-08	0.00079	NA	NA	-0.00524786	0.000983396	28.4778	-0.00330634	0.000985428	11.2576	NA	NA
ukb-b-10912	rs6511720	19	11202306	0.318828	G	T	0.880917	1	281.393	3.7e-63	0.88146	1	333.285	1.9e-74	9.7e-64	7.8e-76	NA	NA	0.024944	0.00147994	284.08	0.0273769	0.00148558	339.604	NA	NA
ukb-b-10912	rs2738447	19	11227480	0.319627	A	C	0.407912	0.99867	83.7893	5.5e-20	0.407001	0.99867	70.4955	4.6e-17	3e-20	7.1e-17	NA	NA	-0.00899554	0.000975855	84.9735	-0.00816711	0.000978651	69.6436	NA	NA
ukb-b-10912	rs58542926	19	19379549	0.462117	C	T	0.925004	1	45.9385	1.2e-11	0.92571	1	63.8804	1.3e-15	9.2e-12	6.7e-16	NA	NA	0.0124071	0.00181977	46.4846	0.0147991	0.00183233	65.2323	NA	NA
ukb-b-10912	rs28807203	19	45173951	0.698173	A	C	0.950511	0.993806	27.0867	1.9e-07	0.951006	0.993806	17.4628	2.9e-05	1.8e-07	2.3e-05	NA	NA	0.0115702	0.00221784	27.2157	0.00944521	0.00223219	17.9044	NA	NA
ukb-b-10912	rs10410835	19	45358353	0.705967	T	C	0.477169	0.971387	51.0071	9.2e-13	0.475842	0.971387	41.6606	1.1e-10	4.1e-13	1.1e-10	NA	NA	-0.00705995	0.000973294	52.6157	-0.00627022	0.000972689	41.5544	NA	NA
ukb-b-10912	rs7412	19	45412079	0.707166	C	T	0.919618	1	486.227	9.4e-108	0.920082	1	478.553	4.4e-106	4.8e-108	1.6e-107	NA	NA	0.0389161	0.00176242	487.575	0.0390446	0.00177259	485.18	NA	NA
ukb-b-10912	rs1081105	19	45412955	0.707175	A	C	0.972442	0.996729	57.368	3.6e-14	0.97221	0.996729	102.907	3.5e-24	4.6e-14	5.6e-24	NA	NA	-0.0220879	0.00292807	56.9042	-0.0296016	0.00293137	101.974	NA	NA
ukb-b-10912	rs2618567	20	17844492	0.423718	G	T	0.341098	0.997429	23.1953	1.5e-06	0.341744	0.997429	23.626	1.2e-06	2.4e-06	1.4e-06	NA	NA	0.00477298	0.00101242	22.2259	0.00488675	0.00101152	23.3396	NA	NA
ukb-b-10912	rs1883711	20	39179822	0.589931	G	C	0.9687	0.961651	101.287	8e-24	0.968533	0.961651	49.9316	1.6e-12	1.4e-23	1.1e-12	NA	NA	-0.0280727	0.0028044	100.204	-0.0199513	0.0028033	50.6528	NA	NA
ukb-b-10912	rs6093446	20	39780932	0.597609	G	A	0.712604	0.999331	22.6112	2e-06	0.711662	0.999331	18.6418	1.6e-05	3.9e-06	1.5e-05	NA	NA	-0.0048935	0.00105986	21.3177	-0.00458652	0.00105937	18.7443	NA	NA
ukb-b-10912	rs6090040	20	62692060	1.09656	A	C	0.479032	0.988701	38.5325	5.4e-10	0.478899	0.988701	26.5057	2.6e-07	5.7e-10	2.3e-07	NA	NA	0.00598812	0.000966151	38.4141	0.00499188	0.000965369	26.7388	NA	NA
ukb-b-2134	rs10914684	1	33795572	0.569233	G	A	0.674743	0.998875	10.21	0.0014	0.674292	0.998875	23.811	1.1e-06	0.00091	7.4e-07	NA	NA	-0.0135086	0.00407071	11.0124	-0.0202018	0.00408001	24.5164	NA	NA
ukb-b-2134	rs2367724	1	44107428	0.71359	C	T	0.326537	0.99949	30.6171	3.1e-08	0.32626	0.99949	5.87563	0.015	1.2e-07	0.013	NA	NA	-0.0214778	0.00405521	28.0512	-0.0101289	0.00408454	6.14944	NA	NA
ukb-b-2134	rs6588376	1	50602495	0.761141	G	A	0.791396	0.995681	18.6183	1.6e-05	0.791987	0.995681	13.5434	0.00023	1.9e-05	0.00013	NA	NA	0.0200681	0.00468674	18.3345	0.018091	0.00472471	14.6614	NA	NA
ukb-b-2134	rs2186122	1	66470206	0.97119	A	T	0.439992	0.988628	20.2889	6.7e-06	0.441213	0.988628	13.272	0.00027	5.5e-06	0.00024	NA	NA	0.0175579	0.00386393	20.6484	0.014263	0.00387921	13.5187	NA	NA
ukb-b-2134	rs17503369	1	73847108	1.0362	T	C	0.818151	0.989572	19.3268	1.1e-05	0.817412	0.989572	20.7965	5.1e-06	1.4e-05	3.8e-06	NA	NA	-0.0215961	0.0049636	18.9303	-0.0229713	0.00497154	21.3495	NA	NA
ukb-b-2134	rs1040070	1	74977870	1.04309	G	C	0.431042	0.990559	14.7587	0.00012	0.43132	0.990559	17.9534	2.3e-05	0.00014	8e-06	NA	NA	-0.0147272	0.00386665	14.5068	-0.0173038	0.0038757	19.9335	NA	NA
ukb-b-2134	rs11165623	1	96893000	1.2654	G	A	0.495514	0.99677	8.99031	0.0027	0.496184	0.99677	26.1102	3.2e-07	0.0033	1.3e-07	NA	NA	0.0111993	0.0038152	8.61677	0.0201793	0.00382465	27.8374	NA	NA
ukb-b-2134	rs35761479	1	154154194	1.6837	G	A	0.879268	0.998753	14.9751	0.00011	0.879229	0.998753	14.206	0.00016	8.2e-05	0.00016	NA	NA	-0.0230868	0.00586322	15.5045	-0.0221146	0.00586749	14.2055	NA	NA
ukb-b-2134	rs77068442	1	158845316	1.74288	A	G	0.892676	1	9.8693	0.0017	0.892861	1	17.149	3.5e-05	0.001	6.9e-06	NA	NA	0.0203015	0.00616739	10.8356	0.0278289	0.00618875	20.2202	NA	NA
ukb-b-2134	rs147052174	1	179783167	2.00101	G	T	0.981495	1	19.2595	1.1e-05	0.981392	1	18.2302	2e-05	4.7e-06	3.7e-05	NA	NA	0.0646891	0.0141293	20.9616	0.0584235	0.014156	17.0331	NA	NA
ukb-b-2134	rs3935790	1	208725458	2.29885	G	A	0.584353	0.995086	12.099	0.0005	0.583445	0.995086	19.433	1e-05	0.00056	5.2e-06	NA	NA	0.0133436	0.00386843	11.8981	0.0177578	0.00389555	20.7796	NA	NA
ukb-b-2134	rs74676797	2	633063	0.00818184	G	A	0.191436	0.936762	14.2391	0.00016	0.192352	0.936762	30.2015	3.9e-08	0.0002	1.3e-08	NA	NA	0.0185534	0.00499708	13.7853	0.0284645	0.00500561	32.3366	NA	NA
ukb-b-2134	rs528301	2	45154908	0.69704	G	A	0.445337	1	31.255	2.3e-08	0.446139	1	27.3294	1.7e-07	4.1e-08	3e-07	NA	NA	0.0210174	0.00383211	30.0804	0.0196748	0.00384083	26.2405	NA	NA
ukb-b-2134	rs7600005	2	48212055	0.762176	G	A	0.626735	0.986947	21.2723	4e-06	0.626552	0.986947	9.02169	0.0027	3.7e-06	0.0018	NA	NA	-0.0183386	0.00396286	21.4147	-0.0124711	0.00398581	9.78994	NA	NA
ukb-b-2134	rs67174662	2	59295476	0.858129	A	G	0.624318	0.996403	18.458	1.7e-05	0.625031	0.996403	21.4695	3.6e-06	5.2e-05	7e-06	NA	NA	-0.0159617	0.0039453	16.368	-0.0177834	0.00395709	20.1965	NA	NA
ukb-b-2134	rs7582445	2	60495874	0.869108	A	C	0.41231	0.996699	16.6652	4.5e-05	0.412134	0.996699	22.5034	2.1e-06	4.9e-05	2.5e-06	NA	NA	0.0157465	0.00387679	16.4977	0.018322	0.0038886	22.2003	NA	NA
ukb-b-2134	rs1492546	2	81013736	1.12463	C	G	0.447572	0.995957	13.9497	0.00019	0.446595	0.995957	20.5457	5.8e-06	0.00032	9.8e-06	NA	NA	0.0138404	0.00384901	12.93	0.0169884	0.00384292	19.5426	NA	NA
ukb-b-2134	rs6751705	2	104113702	1.24954	T	G	0.488784	0.999219	40.6781	1.8e-10	0.486932	0.999219	23.8185	1.1e-06	2.6e-11	5.1e-07	NA	NA	0.025412	0.00381279	44.4214	0.0192104	0.00382394	25.2378	NA	NA
ukb-b-2134	rs3811038	2	113240183	1.34724	T	C	0.724181	0.985008	18.5066	1.7e-05	0.723901	0.985008	9.8265	0.0017	3.3e-06	0.00068	NA	NA	0.0199707	0.00429392	21.631	0.0146044	0.00429686	11.5522	NA	NA
ukb-b-2134	rs290882	2	118262987	1.38773	T	C	0.754849	0.999426	14.2491	0.00016	0.754764	0.999426	17.4302	3e-05	0.00014	2.5e-05	NA	NA	-0.0168868	0.00443211	14.5168	-0.0187124	0.00443733	17.7835	NA	NA
ukb-b-2134	rs7596680	2	146114071	1.67003	C	G	0.464073	0.99662	56.4047	5.9e-14	0.465148	0.99662	44.064	3.2e-11	1.6e-13	2.2e-11	NA	NA	-0.0282159	0.00382394	54.4458	-0.0256684	0.00383577	44.7809	NA	NA
ukb-b-2134	rs7609050	2	156021862	1.74755	A	C	0.473931	0.999636	13.5475	0.00023	0.474874	0.999636	19.8577	8.3e-06	0.00036	5.5e-06	NA	NA	0.0136105	0.00381656	12.7175	0.0174037	0.00383046	20.6435	NA	NA
ukb-b-2134	rs11693702	2	162802184	1.79224	T	A	0.536488	0.996833	22.241	2.4e-06	0.537392	0.996833	18.6313	1.6e-05	2.5e-06	1.9e-05	NA	NA	0.0180308	0.00383232	22.1364	0.0163969	0.00383917	18.241	NA	NA
ukb-b-2134	rs13009008	2	174043233	1.92106	A	G	0.32701	0.999116	19.3465	1.1e-05	0.32768	0.999116	16.7088	4.4e-05	2.8e-05	0.00014	NA	NA	-0.0170089	0.00406139	17.539	-0.0154813	0.004069	14.4758	NA	NA
ukb-b-2134	rs12487411	3	34422170	0.588295	G	A	0.529192	0.997341	12.4547	0.00042	0.529262	0.997341	24.8288	6.3e-07	0.00024	6.3e-07	NA	NA	-0.0140355	0.00382357	13.4747	-0.0191039	0.00383434	24.8236	NA	NA
ukb-b-2134	rs67336646	3	85524474	1.08919	T	A	0.373733	0.999672	24.6278	7e-07	0.372371	0.999672	51.206	8.3e-13	1.4e-06	3e-12	NA	NA	-0.0189642	0.00393087	23.2752	-0.0275901	0.00395474	48.6708	NA	NA
ukb-b-2134	rs9835772	3	85766025	1.0898	A	T	0.755839	0.997023	13.1656	0.00029	0.756993	0.997023	18.4647	1.7e-05	0.00017	1.4e-05	NA	NA	0.0166672	0.00443819	14.1031	0.0194034	0.00445907	18.935	NA	NA
ukb-b-2134	rs56760958	3	85983138	1.0902	C	T	0.609844	0.999819	15.457	8.4e-05	0.60961	0.999819	21.2209	4.1e-06	3.3e-05	2.4e-06	NA	NA	-0.0162276	0.0039063	17.2576	-0.0184593	0.003916	22.2202	NA	NA
ukb-b-2134	rs1499976	3	117801330	1.30676	T	C	0.146722	0.990562	39.762	2.9e-10	0.147929	0.990562	28.6738	8.6e-08	4.3e-10	2.5e-07	NA	NA	0.0338161	0.00541766	38.9603	0.0279363	0.00541347	26.6309	NA	NA
ukb-b-2134	rs963354	3	157393770	1.71637	C	A	0.326477	0.990806	10.4094	0.0013	0.326686	0.990806	31.4079	2.1e-08	0.0011	2.1e-08	NA	NA	0.0132653	0.0040776	10.5834	0.0228784	0.00408187	31.4148	NA	NA
ukb-b-2134	rs58400863	4	31184484	0.515266	G	A	0.658537	0.990722	15.0114	0.00011	0.658339	0.990722	21.8598	2.9e-06	5.6e-05	1.4e-06	NA	NA	-0.0162814	0.00404213	16.2242	-0.0195311	0.00404973	23.2596	NA	NA
ukb-b-2134	rs899631	4	57749363	0.756213	G	T	0.608747	0.9943	8.38629	0.0038	0.608856	0.9943	33.7388	6.3e-09	0.0032	2.4e-09	NA	NA	-0.0115633	0.00392228	8.69131	-0.023443	0.00392901	35.6006	NA	NA
ukb-b-2134	rs77304846	4	70495353	0.852119	T	C	0.817246	0.998582	19.051	1.3e-05	0.816751	0.998582	19.3933	1.1e-05	2.1e-05	2.7e-05	NA	NA	-0.0209748	0.00493296	18.0793	-0.0207432	0.00494235	17.6151	NA	NA
ukb-b-2134	rs3827592	4	147948150	1.55648	G	A	0.64889	0.992784	25.8518	3.7e-07	0.649205	0.992784	12.9019	0.00033	7.4e-07	0.0002	NA	NA	-0.0198171	0.00400377	24.4986	-0.0149453	0.00401874	13.8303	NA	NA
ukb-b-2134	rs6828849	4	173077123	1.82125	A	T	0.58157	0.995251	11.7906	0.0006	0.58081	0.995251	35.0654	3.2e-09	0.00072	3.8e-09	NA	NA	-0.0130835	0.00386968	11.4314	-0.0228841	0.00388274	34.7367	NA	NA
ukb-b-2134	rs1559278	5	50794221	0.628343	T	C	0.639435	0.995254	10.357	0.0013	0.638112	0.995254	28.2027	1.1e-07	0.0042	5e-07	NA	NA	-0.0113745	0.0039756	8.18582	-0.0199962	0.00397844	25.262	NA	NA
ukb-b-2134	rs1017998	5	79263211	0.935986	A	G	0.380234	0.999306	11.1295	0.00085	0.37905	0.999306	20.5168	5.9e-06	0.0013	8.9e-06	NA	NA	0.0126117	0.00392568	10.3209	0.0175097	0.00394226	19.7273	NA	NA
ukb-b-2134	rs10474278	5	87841490	1.0148	A	G	0.253404	0.984579	20.7651	5.2e-06	0.25308	0.984579	18.6559	1.6e-05	1.3e-05	2.7e-05	NA	NA	0.01926	0.00441601	19.0219	0.0185508	0.00442204	17.5987	NA	NA
ukb-b-2134	rs27003	5	94202167	1.05946	T	C	0.304936	0.992467	17.5257	2.8e-05	0.304801	0.992467	11.127	0.00085	9.3e-06	0.00048	NA	NA	0.0184428	0.00415952	19.6592	0.0145672	0.00417178	12.193	NA	NA
ukb-b-2134	rs7733542	5	106410664	1.14068	A	G	0.370821	0.983424	9.7296	0.0018	0.370425	0.983424	26.1426	3.2e-07	0.003	1.1e-06	NA	NA	0.0118199	0.00398018	8.81902	0.0194654	0.00399053	23.7937	NA	NA
ukb-b-2134	rs4044321	5	166989513	1.79051	A	G	0.357041	0.993538	21.9059	2.9e-06	0.359168	0.993538	18.6443	1.6e-05	1.8e-06	1.1e-05	NA	NA	-0.0190466	0.00398696	22.8219	-0.0176067	0.00399753	19.3987	NA	NA
ukb-b-2134	rs1611723	6	29830505	0.503076	A	G	0.594554	0.999984	15.3346	9e-05	0.595202	0.999984	14.4906	0.00014	4.2e-05	6e-05	NA	NA	-0.0158671	0.00387447	16.7715	-0.0156222	0.00389286	16.1044	NA	NA
ukb-b-2134	rs2797793	6	37477262	0.576247	T	C	0.395762	0.996253	14.2575	0.00016	0.396557	0.996253	10.3835	0.0013	8.2e-05	0.0003	NA	NA	-0.0153754	0.00390396	15.5111	-0.0141461	0.00391393	13.0632	NA	NA
ukb-b-2134	rs9381919	6	50931059	0.751055	G	T	0.896976	0.996883	17.6374	2.7e-05	0.895869	0.996883	20.1438	7.2e-06	5.8e-05	4e-06	NA	NA	-0.0252591	0.00628259	16.1643	-0.0288998	0.00626513	21.278	NA	NA
ukb-b-2134	rs12209519	6	67549140	0.832157	A	G	0.592131	0.987689	19.3234	1.1e-05	0.592719	0.987689	16.7519	4.3e-05	2.2e-05	9.8e-05	NA	NA	0.0165831	0.00390391	18.0439	0.015217	0.00390521	15.1835	NA	NA
ukb-b-2134	rs9375371	6	98751680	1.06293	G	A	0.73143	0.994925	20.153	7.1e-06	0.729811	0.994925	22.7289	1.9e-06	7.4e-06	1.8e-06	NA	NA	0.0193223	0.00431173	20.0824	0.020626	0.00432031	22.7929	NA	NA
ukb-b-2134	rs118202	6	111658371	1.20431	G	T	0.182415	0.999947	56.8827	4.6e-14	0.182747	0.999947	31.5487	1.9e-08	1.5e-13	1.1e-08	NA	NA	-0.0364463	0.00493296	54.5873	-0.0282294	0.00494578	32.5786	NA	NA
ukb-b-2134	rs4708899	6	157751114	1.73403	A	G	0.424755	0.992326	22.0842	2.6e-06	0.424099	0.992326	13.5434	0.00023	2.9e-06	0.00024	NA	NA	-0.0181246	0.00387298	21.9002	-0.0142486	0.0038842	13.4568	NA	NA
ukb-b-2134	rs6464024	7	1688369	0.0234377	C	T	0.571474	0.998319	30.1253	4.1e-08	0.573627	0.998319	12.1203	0.0005	1.1e-08	0.00071	NA	NA	-0.0220333	0.00385413	32.6819	-0.0130888	0.00386783	11.4515	NA	NA
ukb-b-2134	rs885011	7	3484778	0.0582315	T	C	0.499186	1	33.2166	8.2e-09	0.498176	1	23.91	1e-06	5.6e-09	1.6e-06	NA	NA	-0.0222213	0.00381226	33.9761	-0.0183633	0.00383073	22.9792	NA	NA
ukb-b-2134	rs1174864	7	53127559	0.793991	G	A	0.449845	0.995	12.9517	0.00032	0.450422	0.995	16.046	6.2e-05	0.00016	4.3e-05	NA	NA	0.0144818	0.00384321	14.1989	0.0157563	0.0038511	16.7393	NA	NA
ukb-b-2134	rs12333760	7	99185406	1.15534	T	C	0.834246	0.994789	17.1913	3.4e-05	0.834722	0.994789	18.2233	2e-05	4.2e-05	2.4e-05	NA	NA	-0.0210689	0.00514441	16.773	-0.0218012	0.00515686	17.8727	NA	NA
ukb-b-2134	rs10233018	7	117523709	1.32502	A	G	0.496932	0.99731	13.1326	0.00029	0.496975	0.99731	16.9327	3.9e-05	0.00019	3.1e-05	NA	NA	0.0142517	0.00382073	13.9136	0.0159366	0.00382308	17.3766	NA	NA
ukb-b-2134	rs1899689	7	121964349	1.34902	C	T	0.611103	0.998814	22.714	1.9e-06	0.610663	0.998814	13.7979	0.0002	6.1e-06	0.00075	NA	NA	0.0176726	0.00390826	20.4472	0.0132264	0.00392332	11.3652	NA	NA
ukb-b-2134	rs1499300	7	132311000	1.44115	A	C	0.841297	0.997868	26.2526	3e-07	0.842995	0.997868	12.8226	0.00034	9.1e-07	0.00054	NA	NA	-0.0255987	0.00521358	24.1081	-0.0182048	0.0052621	11.9689	NA	NA
ukb-b-2134	rs2952251	8	10143164	0.259551	A	G	0.260548	0.991934	18.8681	1.4e-05	0.259719	0.991934	12.76	0.00035	1.3e-05	0.00025	NA	NA	0.0189462	0.00435282	18.9453	0.0160065	0.00437626	13.3779	NA	NA
ukb-b-2134	rs73229090	8	27442127	0.593663	C	A	0.882205	0.976827	13.9494	0.00019	0.882071	0.976827	34.2913	4.7e-09	0.00026	1.8e-09	NA	NA	-0.0218272	0.00598082	13.3191	-0.0361273	0.00600552	36.1885	NA	NA
ukb-b-2134	rs10956808	8	92775372	1.09894	T	G	0.578338	0.990095	18.3899	1.8e-05	0.577456	0.990095	25.8767	3.6e-07	4.1e-06	4.1e-07	NA	NA	-0.017862	0.00387771	21.2182	-0.0196598	0.0038835	25.6277	NA	NA
ukb-b-2134	rs3857914	8	93184065	1.10353	T	C	0.698342	0.983294	29.7094	5e-08	0.697379	0.983294	14.1131	0.00017	6.7e-08	5.3e-05	NA	NA	0.0226306	0.00419105	29.1572	0.0169723	0.00419739	16.3501	NA	NA
ukb-b-2134	rs2433055	8	133769805	1.57249	T	G	0.552848	0.994649	21.8048	3e-06	0.551853	0.994649	12.23	0.00047	7.3e-06	0.0012	NA	NA	-0.0172416	0.0038438	20.1204	-0.0124883	0.00385286	10.5062	NA	NA
ukb-b-2134	rs10959442	9	10993737	0.253125	T	G	0.533258	0.999181	23.5236	1.2e-06	0.533916	0.999181	20.1374	7.2e-06	1.1e-06	1.6e-05	NA	NA	0.0186439	0.00382191	23.7965	0.016527	0.00383147	18.6062	NA	NA
ukb-b-2134	rs1246265	9	86761745	1.00991	T	C	0.304434	0.99355	25.3603	4.8e-07	0.305221	0.99355	22.7386	1.9e-06	8.8e-07	3.7e-07	NA	NA	0.0204762	0.00416408	24.1802	0.0211338	0.00415721	25.8434	NA	NA
ukb-b-2134	rs9299331	9	102146915	1.19473	T	C	0.473703	0.999517	24.3021	8.2e-07	0.474019	0.999517	14.7568	0.00012	2.5e-07	7.3e-05	NA	NA	0.0197158	0.00382035	26.6332	0.0152044	0.00383272	15.737	NA	NA
ukb-b-2134	rs28647734	9	137977033	1.73675	G	A	0.789808	0.98651	14.4876	0.00014	0.790176	0.98651	18.0254	2.2e-05	0.00022	8e-06	NA	NA	0.0173876	0.00471181	13.6177	0.0210792	0.00472147	19.9321	NA	NA
ukb-b-2134	rs7901348	10	63679281	0.856247	T	G	0.446877	0.986748	10.3219	0.0013	0.448443	0.986748	45.9935	1.2e-11	0.0019	6.2e-12	NA	NA	-0.011993	0.00386658	9.6205	-0.0266235	0.0038724	47.2683	NA	NA
ukb-b-2134	rs3808937	10	104230012	1.30538	C	T	0.792514	0.996394	17.6187	2.7e-05	0.791841	0.996394	20.1539	7.1e-06	2.7e-05	1.1e-05	NA	NA	0.0197285	0.00470156	17.6078	0.0207145	0.00472	19.2604	NA	NA
ukb-b-2134	rs12244388	10	104640052	1.30622	G	A	0.661682	0.998476	39.329	3.6e-10	0.66212	0.998476	43.4473	4.4e-11	4.7e-10	2.9e-10	NA	NA	0.0251197	0.00403229	38.8084	0.0255014	0.00404372	39.771	NA	NA
ukb-b-2134	rs911773	10	123964980	1.55524	A	C	0.511133	1	26.959	2.1e-07	0.509821	1	6.55851	0.01	1.8e-07	0.0072	NA	NA	-0.0199399	0.00381758	27.2815	-0.0102679	0.00382189	7.21788	NA	NA
ukb-b-2134	rs9423279	10	125680419	1.58791	C	G	0.342624	0.961117	13.1245	0.00029	0.343249	0.961117	19.6016	9.5e-06	0.00035	1.1e-05	NA	NA	-0.0146445	0.00409267	12.8036	-0.0180403	0.00410764	19.2887	NA	NA
ukb-b-2134	rs6265	11	27679916	0.464446	C	T	0.811351	1	20.6772	5.4e-06	0.810561	1	44.6361	2.4e-11	7.5e-06	1.3e-10	NA	NA	-0.0217907	0.00486516	20.0608	-0.0314409	0.00488992	41.3414	NA	NA
ukb-b-2134	rs2862465	11	42379492	0.613686	G	A	0.590355	0.999454	23.7497	1.1e-06	0.591303	0.999454	14.5949	0.00013	2.5e-06	0.00088	NA	NA	-0.0182662	0.00387662	22.2019	-0.0129418	0.00388923	11.0729	NA	NA
ukb-b-2134	rs2155290	11	112851068	1.1983	C	G	0.616297	0.99981	106.348	6.2e-25	0.616487	0.99981	105.023	1.2e-24	1.7e-23	7.5e-24	NA	NA	0.0392566	0.00392974	99.7924	0.0395117	0.00392397	101.391	NA	NA
ukb-b-2134	rs71491831	11	124605783	1.40035	G	A	0.924088	0.998746	20.3627	6.4e-06	0.924476	0.998746	17.1848	3.4e-05	1.3e-05	3e-05	NA	NA	-0.0313961	0.00720417	18.9926	-0.0303043	0.00725782	17.4339	NA	NA
ukb-b-2134	rs540356	11	132203816	1.55074	C	A	0.586802	0.979008	13.3672	0.00026	0.585951	0.979008	29.3744	6e-08	0.00015	1.6e-08	NA	NA	0.0148079	0.003908	14.3574	0.0221481	0.00391953	31.9305	NA	NA
ukb-b-2134	rs7969559	12	69655167	0.849887	A	G	0.279207	0.998688	13.7132	0.00021	0.27977	0.998688	16.5664	4.7e-05	7.3e-05	4e-05	NA	NA	-0.0168391	0.00424625	15.7263	-0.0175053	0.00426147	16.874	NA	NA
ukb-b-2134	rs597808	12	111973358	1.30262	A	G	0.484259	0.993677	21.194	4.2e-06	0.48419	0.993677	47.661	5.1e-12	5e-06	4.5e-12	NA	NA	-0.0174636	0.00382746	20.8184	-0.0265124	0.00383034	47.9097	NA	NA
ukb-b-2134	rs1109480	12	121083279	1.45268	G	A	0.611392	0.983723	4.29623	0.038	0.610382	0.983723	42.0214	9e-11	0.041	3.2e-10	NA	NA	-0.00804941	0.00394606	4.16103	-0.0248814	0.00395518	39.5745	NA	NA
ukb-b-2134	rs11613961	12	133474880	1.75015	T	C	0.913283	0.996231	13.1153	0.00029	0.913156	0.996231	26.3776	2.8e-07	0.00029	4e-07	NA	NA	0.0246132	0.00678388	13.1637	0.0345699	0.00681745	25.713	NA	NA
ukb-b-2134	rs56081685	13	59454140	0.58943	T	G	0.68676	0.997749	14.4127	0.00015	0.685909	0.997749	14.5158	0.00014	8.2e-05	0.00015	NA	NA	-0.0162224	0.00411946	15.5079	-0.0157121	0.00413559	14.4342	NA	NA
ukb-b-2134	rs9542750	13	72393720	0.691102	T	C	0.415012	0.986823	17.2754	3.2e-05	0.413512	0.986823	15.7259	7.3e-05	5.2e-05	0.00018	NA	NA	-0.0157494	0.00389311	16.3658	-0.0146202	0.00390682	14.0042	NA	NA
ukb-b-2134	rs7333559	13	100546450	0.987554	G	A	0.210927	0.984554	12.542	0.0004	0.211762	0.984554	28.1592	1.1e-07	0.00083	2.8e-07	NA	NA	-0.0157192	0.0047029	11.172	-0.0241874	0.00471152	26.3545	NA	NA
ukb-b-2134	rs837335	13	101180197	0.994233	G	C	0.509545	0.99498	14.6755	0.00013	0.509823	0.99498	13.9234	0.00019	8.2e-05	0.00024	NA	NA	0.0150472	0.00382012	15.5152	0.0140543	0.00382394	13.5082	NA	NA
ukb-b-2134	rs12895462	14	77615441	0.724189	T	C	0.808384	0.98755	23.521	1.2e-06	0.808878	0.98755	11.9223	0.00055	6.3e-07	0.00053	NA	NA	-0.0242697	0.00487271	24.8079	-0.0169554	0.00489205	12.0125	NA	NA
ukb-b-2134	rs8034783	15	47763726	0.675239	C	T	0.89895	0.989899	7.75241	0.0054	0.898961	0.989899	32.2623	1.3e-08	0.0038	6.2e-09	NA	NA	0.0183907	0.00636286	8.3539	0.0370742	0.00637927	33.7755	NA	NA
ukb-b-2134	rs2289791	15	67476952	0.913588	G	T	0.752711	0.984104	26.7749	2.3e-07	0.752647	0.984104	9.70587	0.0018	9e-08	0.00099	NA	NA	-0.0238287	0.00445743	28.5779	-0.0146981	0.00446102	10.8555	NA	NA
ukb-b-2134	rs62022627	15	89904546	1.16224	A	G	0.599215	0.99531	19.8245	8.5e-06	0.5995	0.99531	23.7335	1.1e-06	2.5e-06	7.2e-07	NA	NA	-0.0183819	0.00390584	22.1489	-0.0193565	0.0039063	24.5541	NA	NA
ukb-b-2134	rs763053	16	735921	0.0091017	T	C	0.773752	0.99256	13.0279	0.00031	0.773964	0.99256	23.8372	1e-06	0.00025	1.4e-06	NA	NA	-0.0167649	0.0045755	13.4253	-0.0222108	0.00459869	23.327	NA	NA
ukb-b-2134	rs2866724	16	13760152	0.305872	A	G	0.734228	0.995763	35.8254	2.2e-09	0.733175	0.995763	9.35396	0.0022	5e-09	0.0052	NA	NA	0.0252505	0.00431808	34.1948	0.0121164	0.00433703	7.80474	NA	NA
ukb-b-2134	rs77878475	16	18058548	0.367388	T	A	0.916133	0.927176	14.8288	0.00012	0.915309	0.927176	29.7072	5e-08	7e-05	4.3e-08	NA	NA	-0.0283604	0.00713191	15.8129	-0.039061	0.00712941	30.0178	NA	NA
ukb-b-2134	rs2917670	16	69758963	0.8586	T	C	0.38869	0.998058	32.8512	9.9e-09	0.390877	0.998058	10.8629	0.00098	1.8e-08	0.0019	NA	NA	-0.0220284	0.0039149	31.661	-0.0121935	0.00391709	9.6902	NA	NA
ukb-b-2134	rs35445224	16	73084276	0.879826	T	C	0.819011	0.956998	19.551	9.8e-06	0.818981	0.956998	13.5615	0.00023	6.8e-06	0.00016	NA	NA	0.0227794	0.00506174	20.2527	0.0191281	0.00507621	14.1992	NA	NA
ukb-b-2134	rs12450028	17	2207425	0.0692241	C	T	0.654914	1	17.4032	3e-05	0.654951	1	21.9564	2.8e-06	0.0001	5.6e-06	NA	NA	0.0155596	0.00401109	15.0478	0.0182516	0.00402076	20.6055	NA	NA
ukb-b-2134	rs8071295	17	50131994	0.755809	C	A	0.842531	0.991218	14.9928	0.00011	0.842778	0.991218	23.9614	9.8e-07	0.00021	1.6e-06	NA	NA	-0.0195063	0.00526272	13.7382	-0.0252825	0.00527249	22.9936	NA	NA
ukb-b-2134	rs7216173	17	51891405	0.769457	A	T	0.218795	0.974174	17.6276	2.7e-05	0.217012	0.974174	20.1361	7.2e-06	1.3e-05	4.6e-06	NA	NA	-0.0203666	0.00467605	18.9705	-0.0215645	0.00470611	20.9969	NA	NA
ukb-b-2134	rs2587507	17	77790135	1.23231	T	C	0.494682	1	15.9724	6.4e-05	0.493901	1	15.5947	7.8e-05	4.6e-05	6.8e-05	NA	NA	-0.0154364	0.0037901	16.5879	-0.0151467	0.00380215	15.87	NA	NA
ukb-b-2134	rs1623003	18	21165163	0.432278	C	T	0.335546	0.988419	28.6074	8.9e-08	0.336389	0.988419	14.1236	0.00017	1.3e-07	0.0002	NA	NA	0.0214108	0.0040606	27.8027	0.0151161	0.00406489	13.8287	NA	NA
ukb-b-2134	rs12608052	18	49803160	0.721779	C	T	0.480605	0.995911	30.4771	3.4e-08	0.481551	0.995911	9.45554	0.0021	3.6e-08	0.003	NA	NA	-0.0210531	0.00382278	30.3301	-0.0113603	0.00383409	8.77913	NA	NA
ukb-b-2134	rs76608582	19	4474725	0.151323	C	A	0.952893	0.907808	24.1127	9.1e-07	0.952582	0.907808	23.3405	1.4e-06	2.2e-06	4.1e-06	NA	NA	-0.0447477	0.00945904	22.3793	-0.043462	0.00943929	21.2003	NA	NA
ukb-b-2134	rs6141314	20	31093514	0.5245	G	A	0.758412	0.988157	15.4013	8.7e-05	0.758472	0.988157	21.1232	4.3e-06	0.00012	4.9e-06	NA	NA	0.0172453	0.00448715	14.7707	0.0205358	0.00449477	20.8742	NA	NA
ukb-b-2134	rs139896	22	38397797	0.469305	T	C	0.351623	0.998194	31.2507	2.3e-08	0.352701	0.998194	7.90525	0.0049	4.9e-08	0.011	NA	NA	0.0217907	0.00399539	29.7456	0.0101909	0.00399842	6.49599	NA	NA
ukb-b-2134	rs762995	22	42672124	0.502737	A	G	0.46551	1	21.4632	3.6e-06	0.46438	1	9.19557	0.0024	2.6e-06	0.0023	NA	NA	-0.0179574	0.00381928	22.1066	-0.0116898	0.00383959	9.26927	NA	NA
ukb-b-12839	rs4846567	1	219750717	2.43736	G	T	0.702628	1	46.5244	9e-12	0.70249	1	63.0655	2e-15	9.4e-12	1.2e-15	NA	NA	-0.00205849	0.000302005	46.4588	-0.00238499	0.000297838	64.1225	NA	NA
ukb-b-12839	rs6708784	2	111927379	1.33136	A	G	0.506577	0.99683	15.4601	8.4e-05	0.504574	0.99683	19.4206	1e-05	8.5e-05	7.1e-06	NA	NA	-0.00108917	0.000277085	15.4512	-0.00122406	0.00027266	20.1541	NA	NA
ukb-b-12839	rs4662247	2	146355274	1.6707	A	G	0.500624	0.997697	21.0361	4.5e-06	0.499353	0.997697	15.9285	6.6e-05	4.8e-06	6e-05	NA	NA	-0.00126417	0.000276307	20.933	-0.00109184	0.000272167	16.0934	NA	NA
ukb-b-12839	rs2344699	2	199674651	2.13361	C	T	0.552756	0.99693	12.8171	0.00034	0.553133	0.99693	22.9847	1.6e-06	0.00036	1.8e-06	NA	NA	0.000994013	0.000278329	12.7546	0.00131094	0.000274404	22.8238	NA	NA
ukb-b-12839	rs4515160	4	15384544	0.298903	C	G	0.738685	0.999631	18.6883	1.5e-05	0.739009	0.999631	15.3618	8.9e-05	1.5e-05	8.2e-05	NA	NA	-0.00136166	0.000314774	18.7128	-0.00122164	0.000310185	15.5112	NA	NA
ukb-b-12839	rs2170421	4	54222603	0.699691	G	T	0.156839	0.991371	14.5607	0.00014	0.156729	0.991371	27.5635	1.5e-07	0.00014	1.7e-07	NA	NA	0.00145723	0.00038196	14.5552	0.00196679	0.000375759	27.3966	NA	NA
ukb-b-12839	rs12707188	7	134591097	1.45663	C	T	0.64169	0.998053	24.7152	6.6e-07	0.639997	0.998053	23.8884	1e-06	6.9e-07	7.9e-07	NA	NA	-0.00143402	0.000288828	24.6508	-0.00140169	0.000283895	24.3774	NA	NA
ukb-b-12839	rs1358228	12	78148071	0.938626	T	C	0.53174	0.996516	14.8559	0.00012	0.531365	0.996516	30.7911	2.9e-08	0.00012	3.3e-08	NA	NA	-0.0010696	0.000277559	14.8501	-0.00150889	0.000273169	30.5107	NA	NA
ukb-b-16499	rs4233366	1	161159147	1.78094	C	T	0.730845	0.998165	15.1587	9.9e-05	0.732866	0.998165	15.7948	7.1e-05	8.6e-05	5e-05	NA	NA	-0.00300436	0.000765088	15.4199	-0.00311458	0.000768264	16.4353	NA	NA
ukb-b-16499	rs2988277	1	167431352	1.87317	C	T	0.602528	0.996417	27.4741	1.6e-07	0.602076	0.996417	23.6897	1.1e-06	2.9e-07	2.3e-06	NA	NA	0.00355106	0.0006924	26.3028	0.00327743	0.000693569	22.33	NA	NA
ukb-b-16499	rs346835	2	8438693	0.183738	C	T	0.671759	1	15.1383	0.0001	0.671531	1	43.2786	4.7e-11	8.7e-05	3.2e-11	NA	NA	0.00282918	0.000720905	15.4016	0.00478604	0.000721296	44.0278	NA	NA
ukb-b-16499	rs9807989	2	102971200	1.2387	T	C	0.677624	0.939959	45.3055	1.7e-11	0.67671	0.939959	53.2613	2.9e-13	3.3e-11	6.2e-13	NA	NA	0.00496187	0.000748131	43.9882	0.0053846	0.000748253	51.7857	NA	NA
ukb-b-16499	rs1541953	2	198898344	2.12623	A	T	0.501213	0.99879	13.2584	0.00027	0.501238	0.99879	28.7682	8.2e-08	0.0003	8.5e-08	NA	NA	0.00245158	0.000678863	13.0416	0.00364102	0.000679657	28.6991	NA	NA
ukb-b-16499	rs34290285	2	242698640	2.74763	G	A	0.742589	0.997813	38.5603	5.3e-10	0.743883	0.997813	46.6525	8.5e-12	5.5e-10	8.3e-12	NA	NA	0.00481168	0.000775584	38.4889	0.00531036	0.00077713	46.694	NA	NA
ukb-b-16499	rs763342	3	187639375	2.06791	A	C	0.660652	1	11.1003	0.00086	0.660009	1	19.0881	1.2e-05	0.00088	1.3e-05	NA	NA	-0.00237676	0.000714607	11.062	-0.00312106	0.000714639	19.0735	NA	NA
ukb-b-16499	rs3856972	4	4768913	0.0823725	A	G	0.614208	0.987695	9.05609	0.0026	0.615231	0.987695	23.4466	1.3e-06	0.0019	6e-07	NA	NA	-0.00217435	0.000699127	9.67268	-0.00350038	0.000701211	24.9192	NA	NA
ukb-b-16499	rs5743618	4	38798648	0.603896	C	A	0.766427	0.997045	31.5795	1.9e-08	0.766239	0.997045	29.8339	4.7e-08	4.7e-10	2e-10	NA	NA	0.00493894	0.000793029	38.7874	0.00505583	0.00079435	40.5099	NA	NA
ukb-b-16499	rs7688384	4	123229132	1.34278	C	T	0.68179	0.998764	28.1647	1.1e-07	0.679691	0.998764	55.1137	1.1e-13	6.4e-07	1.2e-12	NA	NA	0.00361904	0.000727048	24.7777	0.00515878	0.000726218	50.4613	NA	NA
ukb-b-16499	rs1494564	5	35851831	0.556298	C	T	0.708841	0.978514	49.5373	1.9e-12	0.708334	0.978514	40.5915	1.9e-10	2.8e-12	2.8e-10	NA	NA	0.00526554	0.000753546	48.8277	0.0047567	0.000753991	39.7996	NA	NA
ukb-b-16499	rs6890286	5	110178910	1.17846	T	G	0.913164	0.991763	37.1713	1.1e-09	0.913379	0.991763	58.2404	2.3e-14	2.1e-09	8.1e-14	NA	NA	-0.00724205	0.00120855	35.9085	-0.00903408	0.0012095	55.7898	NA	NA
ukb-b-16499	rs1837253	5	110401872	1.17988	T	C	0.260023	1	44.3344	2.8e-11	0.260829	1	40.0738	2.4e-10	2.4e-11	2.9e-10	NA	NA	-0.00515289	0.000771122	44.6535	-0.00488324	0.000774626	39.7403	NA	NA
ukb-b-16499	rs59731494	5	110516873	1.18107	T	C	0.567697	0.994618	13.782	0.00021	0.569864	0.994618	20.6542	5.5e-06	0.00019	4.8e-06	NA	NA	-0.00255712	0.00068635	13.8806	-0.00313826	0.000686273	20.9114	NA	NA
ukb-b-16499	rs2961920	5	159911506	1.70105	C	A	0.234053	1	12.4956	0.00041	0.234209	1	16.1523	5.8e-05	0.00028	2.8e-05	NA	NA	-0.0029034	0.000799194	13.198	-0.00335129	0.000800556	17.5244	NA	NA
ukb-b-16499	rs73390208	6	31326131	0.512826	C	T	0.72893	0.996677	20.5278	5.9e-06	0.727524	0.996677	43.0433	5.4e-11	1.7e-06	5.7e-12	NA	NA	0.00364839	0.000761839	22.9338	0.00524906	0.000762123	47.4364	NA	NA
ukb-b-16499	rs454875	6	32213008	0.518618	G	A	0.947044	0.995817	10.018	0.0016	0.946588	0.995817	22.217	2.4e-06	0.00087	7.7e-07	NA	NA	0.00502795	0.00150986	11.0895	0.00744919	0.00150703	24.4328	NA	NA
ukb-b-16499	rs17205373	6	32626210	0.520723	C	G	0.871736	0.991325	66.2969	3.9e-16	0.871242	0.991325	54.9147	1.3e-13	3.2e-16	7.3e-14	NA	NA	-0.00829494	0.00101582	66.6796	-0.00761455	0.00101762	55.9913	NA	NA
ukb-b-16499	rs3135020	6	33041064	0.529139	C	A	0.884592	1	26.6006	2.5e-07	0.884117	1	12.9694	0.00032	2.9e-07	0.00033	NA	NA	0.00543474	0.00105947	26.3135	0.00380058	0.00105886	12.8831	NA	NA
ukb-b-16499	rs3939286	9	6210099	0.157347	T	C	0.254597	0.994786	35.6258	2.4e-09	0.254182	0.994786	50.5891	1.1e-12	2.2e-09	1.3e-12	NA	NA	0.00466988	0.000781059	35.7473	0.00553067	0.000779878	50.2923	NA	NA
ukb-b-16499	rs1775554	10	9054340	0.209042	A	C	0.574857	0.997154	18.2334	2e-05	0.577294	0.997154	23.5036	1.2e-06	2.1e-05	1.1e-06	NA	NA	0.00291813	0.00068584	18.1035	0.0033462	0.000687089	23.718	NA	NA
ukb-b-16499	rs2212434	11	76281593	0.836897	C	T	0.551553	0.996913	85.4589	2.4e-20	0.551367	0.996913	36.0097	2e-09	1.3e-20	1.3e-09	NA	NA	-0.00635166	0.000682126	86.7053	-0.00414259	0.000683254	36.7603	NA	NA
ukb-b-16499	rs7302200	12	56449435	0.710956	G	A	0.660513	0.995758	13.8186	0.0002	0.659567	0.995758	23.005	1.6e-06	0.00022	1.3e-06	NA	NA	-0.00264608	0.000716462	13.6402	-0.0034718	0.00071644	23.4829	NA	NA
ukb-b-16499	rs1059513	12	57489709	0.719188	T	C	0.892957	1	16.1184	6e-05	0.893293	1	16.3121	5.4e-05	8.6e-05	6.3e-05	NA	NA	0.00429905	0.00109459	15.4257	0.00438888	0.0010972	16.0007	NA	NA
ukb-b-16499	rs11071557	15	61068954	0.827524	T	C	0.867846	0.997564	26.153	3.2e-07	0.867928	0.997564	15.9747	6.4e-05	6.4e-07	7.1e-05	NA	NA	0.00497931	0.00100003	24.7918	0.00398073	0.00100186	15.7873	NA	NA
ukb-b-16499	rs17293632	15	67442596	0.912669	C	T	0.76389	1	31.8995	1.6e-08	0.763784	1	28.9216	7.5e-08	2e-08	1e-07	NA	NA	-0.00447278	0.000797351	31.467	-0.00425204	0.000799179	28.3078	NA	NA
ukb-b-16499	rs2074585	15	91009484	1.18185	G	A	0.485693	1	26.0119	3.4e-07	0.484935	1	15.8373	6.9e-05	4.8e-07	6.3e-05	NA	NA	0.00341172	0.000677866	25.3314	0.00271181	0.000677725	16.0107	NA	NA
ukb-b-16499	rs11644510	16	11277358	0.263469	C	T	0.635068	0.972702	22.4195	2.2e-06	0.63441	0.972702	24.2453	8.5e-07	2.6e-06	1.2e-06	NA	NA	0.00335922	0.00071423	22.1207	0.00346088	0.000713589	23.522	NA	NA
ukb-b-16499	rs3892964	16	49230672	0.572551	A	C	0.761637	0.996883	19.6457	9.3e-06	0.762757	0.996883	11.9687	0.00054	8.9e-06	0.0006	NA	NA	0.00353426	0.000795476	19.7399	0.00273502	0.000796591	11.7883	NA	NA
ukb-b-16499	rs34210653	17	4535314	0.12621	G	A	0.978637	1	25.6391	4.1e-07	0.979434	1	17.8788	2.4e-05	6.3e-07	3.6e-05	NA	NA	0.0116777	0.00234383	24.8235	0.00987353	0.00239083	17.0548	NA	NA
ukb-b-16499	rs12944882	17	37983492	0.640319	T	C	0.458625	0.996862	16.5982	4.6e-05	0.4586	0.996862	24.7312	6.6e-07	4.7e-05	6.9e-07	NA	NA	0.00277105	0.000681188	16.5483	0.00338266	0.000681342	24.6483	NA	NA
ukb-b-16499	rs8067124	17	38869490	0.647011	A	T	0.977661	0.793147	17.1838	3.4e-05	0.978261	0.793147	17.663	2.6e-05	1.5e-05	8.3e-06	NA	NA	-0.0111158	0.00257019	18.7047	-0.0116592	0.00261596	19.8645	NA	NA
ukb-b-16499	rs118013485	19	33726577	0.557594	G	A	0.933492	0.956534	17.7346	2.5e-05	0.933043	0.956534	13.4682	0.00024	3.2e-05	0.00029	NA	NA	0.00579388	0.00139202	17.324	0.00501744	0.00138436	13.1361	NA	NA
ukb-b-16499	rs6094570	20	45682341	0.695157	A	G	0.739662	0.990346	20.3295	6.5e-06	0.738281	0.990346	24.0175	9.5e-07	6.4e-06	1e-06	NA	NA	0.00350358	0.000776211	20.3734	0.0037859	0.000775111	23.8567	NA	NA
ukb-b-18541	rs11586493	1	180961245	2.01225	G	A	0.403062	0.998716	15.1083	0.0001	0.403393	0.998716	19.0253	1.3e-05	6e-05	5.7e-06	NA	NA	0.00795162	0.00198211	16.0936	0.00903301	0.00199093	20.585	NA	NA
ukb-b-18541	rs78154848	4	104562840	1.16835	T	C	0.944193	0.997188	66.116	4.3e-16	0.943911	0.997188	56.5878	5.4e-14	2.6e-16	5.8e-14	NA	NA	0.0348381	0.00425277	67.1063	0.0318701	0.00424217	56.4404	NA	NA
ukb-b-18541	rs28794362	8	37876671	0.691942	A	G	0.230542	0.982426	31.5653	1.9e-08	0.229938	0.982426	19.4067	1.1e-05	1.2e-08	9.3e-06	NA	NA	-0.013289	0.00232903	32.5562	-0.0103836	0.00234287	19.6425	NA	NA
ukb-b-18541	rs1716021	11	30225170	0.478899	G	C	0.618719	0.990898	31.9471	1.6e-08	0.620447	0.990898	10.2854	0.0013	2.3e-08	0.0026	NA	NA	0.0112431	0.00201288	31.1988	0.00608564	0.00201861	9.08883	NA	NA
ukb-b-18541	rs10425848	19	55834448	0.99228	C	G	0.606354	0.997457	22.1017	2.6e-06	0.607188	0.997457	33.4487	7.3e-09	2.4e-06	1e-08	NA	NA	-0.00940026	0.00199456	22.2119	-0.011488	0.00200525	32.8212	NA	NA
ukb-b-18541	rs16991615	20	5948227	0.204828	G	A	0.935012	1	44.7819	2.2e-11	0.934314	1	39.2691	3.7e-10	3e-11	4.4e-10	NA	NA	0.0262426	0.00394965	44.1465	0.0245831	0.00394097	38.9106	NA	NA
ukb-b-6298	rs112881275	5	16006239	0.307711	T	G	0.993103	0.964697	10.1524	0.0014	0.992514	0.964697	20.7283	5.3e-06	0.0012	6.1e-06	NA	NA	-0.104202	0.0321387	10.5121	-0.146416	0.0323635	20.4676	NA	NA
ukb-b-15686	rs660240	1	109817838	1.38715	T	C	0.214623	1	12.6737	0.00037	0.215696	1	42.7321	6.3e-11	0.00024	3.9e-11	NA	NA	-0.00191843	0.000522985	13.4559	-0.00343491	0.000519741	43.6774	NA	NA
ukb-b-15686	rs9349379	6	12903957	0.288899	A	G	0.59512	1	40.2988	2.2e-10	0.593893	1	11.4848	0.0007	3.6e-10	0.00088	NA	NA	-0.00273944	0.000436738	39.3443	-0.00144685	0.000435037	11.061	NA	NA
ukb-b-15686	rs3127580	6	160710851	1.77417	C	T	0.844952	0.996753	22.4215	2.2e-06	0.8445	0.996753	18.6691	1.6e-05	4.3e-06	3.3e-05	NA	NA	-0.00272218	0.000592436	21.1131	-0.00244334	0.000588758	17.2225	NA	NA
ukb-b-15686	rs55730499	6	161005610	1.77557	C	T	0.920014	0.997716	65.0352	7.4e-16	0.920559	0.997716	98.2081	3.8e-23	2.1e-15	1.2e-22	NA	NA	-0.00628642	0.000792139	62.9801	-0.00774248	0.000790596	95.9073	NA	NA
ukb-b-15686	rs7859727	9	22102165	0.436276	C	T	0.508834	0.997762	82.7315	9.4e-20	0.508321	0.997762	51.6334	6.7e-13	3e-20	4.7e-13	NA	NA	-0.00395585	0.000429043	85.0118	-0.00308746	0.000426898	52.3064	NA	NA
ukb-b-15686	rs8034274	15	79126155	1.02354	T	C	0.462541	0.995595	13.0095	0.00031	0.461413	0.995595	19.6316	9.4e-06	0.00029	1.2e-05	NA	NA	-0.00156319	0.000431323	13.1346	-0.00187944	0.000429464	19.1515	NA	NA
ukb-b-15686	rs11657636	17	2053920	0.0690188	C	T	0.302081	0.996915	8.11877	0.0044	0.302035	0.996915	25.8491	3.7e-07	0.004	3.8e-07	NA	NA	-0.00134475	0.000467237	8.28345	-0.00236258	0.00046539	25.7715	NA	NA
ukb-b-15686	rs55714120	17	47488823	0.712754	G	T	0.665747	0.99308	21.0834	4.4e-06	0.666703	0.99308	11.376	0.00074	4.9e-06	0.00084	NA	NA	-0.00208526	0.000456375	20.8775	-0.00151715	0.000454202	11.1573	NA	NA
ukb-b-15686	rs9959803	18	50622904	0.729957	T	C	0.959057	0.999308	10.1078	0.0015	0.958588	0.999308	25.0406	5.6e-07	0.0013	5.7e-07	NA	NA	0.0034715	0.00108259	10.2827	0.00536403	0.00107243	25.0175	NA	NA
ukb-b-15686	rs56125973	19	11188164	0.318737	T	C	0.88143	0.999798	21.5046	3.5e-06	0.88201	0.999798	15.457	8.4e-05	4.4e-06	0.0001	NA	NA	0.00304455	0.000663397	21.062	0.00257325	0.000662564	15.0837	NA	NA
ukb-b-15686	rs7412	19	45412079	0.707166	C	T	0.919617	1	19.9965	7.8e-06	0.920077	1	34.2868	4.8e-09	6.1e-06	4.8e-09	NA	NA	0.00356676	0.000788737	20.4495	0.00461785	0.000788947	34.2597	NA	NA
ukb-b-14017	rs7999124	13	89018786	0.84785	A	G	0.774843	0.992341	14.3816	0.00015	0.774915	0.992341	22.0865	2.6e-06	0.00024	3.8e-06	NA	NA	0.0013729	0.000373717	13.4955	0.00172598	0.000373247	21.3835	NA	NA
ukb-b-9838	rs6684344	1	52878647	0.766161	T	C	0.817163	0.959828	15.0962	0.0001	0.816625	0.959828	14.5067	0.00014	4.9e-05	8.8e-05	NA	NA	-0.00688502	0.00169664	16.4677	-0.00662673	0.00168996	15.376	NA	NA
ukb-b-9838	rs13132174	4	1133382	0.010019	G	C	0.306092	0.999672	6.55695	0.01	0.306615	0.999672	25.5587	4.3e-07	0.0072	1.4e-07	NA	NA	-0.00373414	0.00138882	7.22919	-0.00731108	0.00138935	27.6912	NA	NA
ukb-b-9838	rs13107325	4	103188709	1.15824	C	T	0.925105	1	8.54539	0.0035	0.925114	1	26.1485	3.2e-07	0.0038	4.5e-07	NA	NA	-0.00706634	0.00243972	8.38897	-0.0123279	0.00244259	25.4728	NA	NA
ukb-b-9838	rs2066928	5	30843787	0.458763	A	G	0.471421	0.967105	20.907	4.8e-06	0.469918	0.967105	12.7854	0.00035	6.3e-06	0.00039	NA	NA	-0.00590158	0.00130637	20.4083	-0.00463727	0.00130848	12.5601	NA	NA
ukb-b-9838	rs2910576	5	57532748	0.701246	A	T	0.190667	0.994394	9.65606	0.0019	0.189805	0.994394	21.9136	2.9e-06	0.0023	4.2e-06	NA	NA	0.00500826	0.00164099	9.31451	0.00754604	0.00164019	21.1666	NA	NA
ukb-b-9838	rs4703253	5	102892224	1.11166	T	C	0.316646	0.998962	29.4508	5.7e-08	0.317666	0.998962	9.96386	0.0016	1.1e-07	0.0031	NA	NA	-0.00733144	0.00137985	28.2303	-0.00408044	0.0013811	8.729	NA	NA
ukb-b-9838	rs10475978	5	170859228	1.86548	G	C	0.523677	0.992739	11.222	0.00081	0.52479	0.992739	19.7441	8.9e-06	0.00042	2e-06	NA	NA	0.00454234	0.00128763	12.4445	0.00610933	0.00128595	22.5704	NA	NA
ukb-b-9838	rs6907508	6	34592090	0.548728	A	G	0.883929	0.997735	21.9031	2.9e-06	0.884878	0.997735	12.3496	0.00044	3.7e-06	0.00022	NA	NA	-0.00927168	0.0020024	21.4396	-0.00745637	0.00201552	13.6861	NA	NA
ukb-b-9838	rs77884325	7	5347470	0.0906015	T	A	0.864586	0.950742	17.5944	2.7e-05	0.863208	0.950742	9.06702	0.0026	9.5e-06	0.00081	NA	NA	-0.0085079	0.00192163	19.6023	-0.00641605	0.00191532	11.2216	NA	NA
ukb-b-9838	rs1865442	8	69574165	0.903776	C	T	0.81947	0.991674	22.8954	1.7e-06	0.81926	0.991674	33.668	6.5e-09	2.1e-06	3.9e-09	NA	NA	-0.00795145	0.00167506	22.5338	-0.00986123	0.00167507	34.6573	NA	NA
ukb-b-9838	rs7814941	8	130718859	1.53234	A	G	0.797109	0.996547	30.9495	2.6e-08	0.796898	0.996547	26.2115	3.1e-07	1.8e-08	1.3e-07	NA	NA	0.00899793	0.00159762	31.7203	0.00841617	0.00159556	27.8228	NA	NA
ukb-b-9838	rs2219837	10	73762673	0.992835	T	C	0.399706	0.997534	33.1236	8.6e-09	0.398628	0.997534	12.1594	0.00049	4.5e-09	0.0003	NA	NA	-0.00768454	0.0013103	34.3947	-0.00474918	0.00131296	13.0838	NA	NA
ukb-b-9838	rs2672596	10	124226793	1.55786	G	A	0.745024	0.996669	38.3773	5.8e-10	0.74541	0.996669	13.8211	0.0002	3.3e-09	0.00059	NA	NA	0.00874285	0.00147816	34.9834	0.00506765	0.00147482	11.8069	NA	NA
ukb-b-9838	rs10870267	10	133968063	1.80065	C	T	0.443416	0.992862	19.3579	1.1e-05	0.442672	0.992862	21.0708	4.4e-06	3.9e-05	1.6e-05	NA	NA	0.00532974	0.00129621	16.9068	0.00560665	0.001298	18.6576	NA	NA
ukb-b-9838	rs56290807	12	23972014	0.418774	C	A	0.827842	0.989252	31.9706	1.6e-08	0.826493	0.989252	32.2726	1.3e-08	3.6e-09	2.6e-09	NA	NA	-0.0100744	0.00170662	34.8469	-0.0101434	0.00170288	35.481	NA	NA
ukb-b-9838	rs146700983	13	87204405	0.840383	C	T	0.988744	0.82441	16.3242	5.3e-05	0.988663	0.82441	19.4655	1e-05	4.8e-05	1.1e-05	NA	NA	0.0272724	0.00670908	16.5242	0.0294197	0.00668298	19.3792	NA	NA
ukb-b-9838	rs8018823	14	37718177	0.350106	G	A	0.713302	0.99687	24.2985	8.3e-07	0.712843	0.99687	9.46743	0.0021	1.6e-06	0.0024	NA	NA	0.00682568	0.00142276	23.0161	0.00431218	0.0014203	9.21788	NA	NA
ukb-b-9838	rs10502971	18	50887961	0.730843	G	A	0.571728	0.998939	6.70557	0.0096	0.570867	0.998939	22.0383	2.7e-06	0.0081	6.9e-07	NA	NA	-0.00343684	0.0012984	7.00653	-0.00643439	0.00129653	24.6291	NA	NA
ukb-b-9838	rs13169	19	808586	0.02694	C	G	0.86182	1	18.3872	1.8e-05	0.861703	1	13.5915	0.00023	2.1e-05	0.00019	NA	NA	-0.00789438	0.00185455	18.12	-0.00692979	0.00185617	13.9381	NA	NA
ukb-b-9838	rs35318830	19	46380325	0.719631	T	G	0.884734	0.990426	12.9332	0.00032	0.883808	0.990426	16.6992	4.4e-05	0.00022	3.5e-05	NA	NA	-0.00746114	0.00202011	13.6415	-0.00834049	0.00201578	17.1197	NA	NA
ukb-b-16508	rs36083025	6	32560749	0.520358	A	T	0.894368	0.836227	12.8604	0.00034	0.894534	0.836227	22.4737	2.1e-06	0.00034	2.1e-06	NA	NA	-0.00200225	0.000558374	12.8584	-0.00264694	0.000558369	22.4722	NA	NA
ukb-b-16508	rs7328203	13	42988546	0.443243	T	G	0.552046	0.994769	31.2973	2.2e-08	0.551144	0.994769	34.5844	4.1e-09	2e-08	3.1e-09	NA	NA	0.00177715	0.000316523	31.5237	0.0018727	0.000315931	35.1361	NA	NA
ukb-b-4482	rs34096978	14	63784378	0.579416	G	A	0.957505	1	34.5956	4.1e-09	0.957955	1	26.4009	2.8e-07	2.9e-09	2.9e-07	NA	NA	-0.0952535	0.016037	35.279	-0.0832253	0.0162139	26.3471	NA	NA
ukb-b-4482	rs12943909	17	69519908	1.00041	G	A	0.694078	0.996543	10.1495	0.0014	0.691504	0.996543	25.4502	4.5e-07	0.0013	4.2e-07	NA	NA	-0.0224873	0.00700325	10.3104	-0.0355772	0.00703128	25.602	NA	NA
ukb-b-13686	rs2247036	3	49882349	0.690144	C	T	0.50541	0.995101	38.9716	4.3e-10	0.504391	0.995101	11.6033	0.00066	5.6e-10	0.00028	NA	NA	0.0289651	0.00467186	38.4389	0.0171059	0.00471223	13.1777	NA	NA
ukb-b-13686	rs429358	19	45411941	0.707164	T	C	0.8512	1	59.0201	1.6e-14	0.849571	1	54.7774	1.3e-13	3.5e-15	5.2e-15	NA	NA	0.0516247	0.00655743	61.9794	0.0515234	0.00658752	61.1737	NA	NA
ukb-b-11120	rs7383248	6	28668480	0.498719	A	C	0.542318	1	18.7514	1.5e-05	0.543332	1	12.8175	0.00034	1.7e-05	0.00034	NA	NA	-0.0014	0.000325371	18.5139	-0.00115714	0.000323071	12.8285	NA	NA
ukb-b-8446	rs2702557	4	15087465	0.295828	T	C	0.354648	0.994158	20.8847	4.9e-06	0.354301	0.994158	16.1165	6e-05	1.5e-05	0.00019	NA	NA	0.00367968	0.000849514	18.762	0.00319453	0.000855275	13.951	NA	NA
ukb-b-8446	rs12930148	16	71459146	0.871686	G	T	0.557053	1	28.0522	1.2e-07	0.559261	1	7.52539	0.0061	1.1e-07	0.0053	NA	NA	-0.00433132	0.000815603	28.2021	-0.00228683	0.000819622	7.78467	NA	NA
ukb-b-8268	rs7596134	2	44052833	0.686474	C	A	0.746608	0.991261	27.2882	1.8e-07	0.746542	0.991261	32.6726	1.1e-08	1.7e-07	9.8e-09	NA	NA	-0.00108688	0.000208049	27.2918	-0.00116086	0.000202453	32.878	NA	NA
ukb-b-11388	rs73082333	4	2876069	0.031855	A	C	0.778631	0.985942	18.7054	1.5e-05	0.778945	0.985942	19.8932	8.2e-06	3.2e-05	1.7e-05	NA	NA	-0.00206028	0.000495039	17.3211	-0.00213351	0.000495585	18.5333	NA	NA
ukb-b-7773	rs78647569	2	173415706	1.9137	C	G	0.947112	0.992247	13.7711	0.00021	0.947081	0.992247	24.4103	7.8e-07	0.00034	1.3e-06	NA	NA	0.0067993	0.00189856	12.8257	0.00915846	0.00189347	23.3953	NA	NA
ukb-b-7773	rs914934	6	10173187	0.237705	C	G	0.692389	0.995952	16.0289	6.2e-05	0.692952	0.995952	18.0497	2.2e-05	0.0002	5e-05	NA	NA	-0.00340594	0.000917189	13.7898	-0.00371973	0.000917577	16.4338	NA	NA
ukb-b-7773	rs11782388	8	23525358	0.543937	C	T	0.420331	0.999557	16.3414	5.3e-05	0.420374	0.999557	17.8894	2.3e-05	8.7e-05	3.6e-05	NA	NA	0.00336487	0.000857345	15.4037	0.00354866	0.000858495	17.0865	NA	NA
ukb-b-7773	rs73351629	8	128018466	1.48424	C	G	0.670982	0.995015	13.2418	0.00027	0.672462	0.995015	23.6525	1.2e-06	0.00029	1e-06	NA	NA	0.00326422	0.000900799	13.1311	0.0044086	0.00090274	23.8493	NA	NA
ukb-b-7773	rs77541621	8	128077146	1.4854	G	A	0.971186	0.922227	46.5679	8.8e-12	0.971559	0.922227	40.7338	1.7e-10	2.6e-12	1.4e-10	NA	NA	-0.0184163	0.0026309	49.0001	-0.0170006	0.00264749	41.2343	NA	NA
ukb-b-7773	rs6983267	8	128413305	1.49228	G	T	0.51793	1	36.2836	1.7e-09	0.519706	1	25.7488	3.9e-07	2.4e-09	5.5e-07	NA	NA	0.00505322	0.000846331	35.6497	0.00422755	0.000844374	25.0673	NA	NA
ukb-b-7773	rs4582524	8	128528435	1.49447	G	C	0.0986628	0.998443	39.665	3e-10	0.099095	0.998443	46.5834	8.8e-12	1.9e-10	6.8e-12	NA	NA	0.00903711	0.00141912	40.5528	0.00969344	0.00141254	47.093	NA	NA
ukb-b-7773	rs4630240	10	51532528	0.723965	G	A	0.592029	0.965969	27.7957	1.3e-07	0.592255	0.965969	23.1238	1.5e-06	3.4e-07	1.5e-06	NA	NA	0.0044644	0.000874982	26.0332	0.00420809	0.000874308	23.1655	NA	NA
ukb-b-7773	rs7130881	11	68995958	0.758653	A	G	0.828488	1	41.6199	1.1e-10	0.827965	1	29.2893	6.2e-08	9e-11	5.8e-08	NA	NA	-0.00727378	0.00112214	42.0172	-0.00607422	0.00111941	29.4446	NA	NA
ukb-b-7773	rs73110471	12	53316821	0.671068	G	A	0.887505	0.980729	8.981	0.0027	0.886002	0.980729	37.5165	9.1e-10	0.0054	3e-09	NA	NA	-0.00376345	0.00135144	7.75499	-0.00797286	0.00134446	35.1666	NA	NA
ukb-b-7773	rs8064454	17	36101586	0.619856	A	C	0.478401	0.997005	27.3595	1.7e-07	0.47861	0.997005	35.8819	2.1e-09	4.4e-08	9.7e-10	NA	NA	-0.00463913	0.000847646	29.9533	-0.00517849	0.000846876	37.3909	NA	NA
ukb-b-7773	rs9908087	17	69106937	0.993544	T	G	0.468834	0.997736	9.49882	0.0021	0.46694	0.997736	38.3863	5.8e-10	0.0032	1.1e-09	NA	NA	0.00249138	0.000845702	8.67852	0.0051681	0.000847136	37.2182	NA	NA
ukb-b-7773	rs11667256	19	38735804	0.619813	A	T	0.483012	0.998595	25.3741	4.7e-07	0.482928	0.998595	14.3966	0.00015	8.5e-07	0.00021	NA	NA	0.0041624	0.000845227	24.2516	0.00313476	0.00084625	13.7218	NA	NA
ukb-b-3169	rs2363810	1	41783873	0.692728	G	A	0.770641	0.999768	28.9969	7.2e-08	0.770965	0.999768	15.155	9.9e-05	5.8e-07	0.00051	NA	NA	-0.015083	0.00301849	24.9686	-0.0105174	0.00302648	12.0765	NA	NA
ukb-b-3169	rs11690451	2	44220857	0.688222	A	G	0.333408	0.996891	23.4848	1.3e-06	0.334234	0.996891	15.0125	0.00011	8.3e-06	0.00038	NA	NA	0.0119899	0.00269036	19.8615	0.00957664	0.00269446	12.6324	NA	NA
ukb-b-3169	rs1229984	4	100239319	1.13021	T	C	0.0271412	1	6.10868	0.013	0.0272779	1	5.90696	0.015	3.3e-05	0.00017	NA	NA	0.0320543	0.00772613	17.2127	0.0289531	0.00768991	14.1758	NA	NA
ukb-b-3169	rs13175144	5	164627583	1.74971	G	A	0.440893	0.99325	29.9587	4.4e-08	0.440881	0.99325	24.8873	6.1e-07	1e-05	6.9e-05	NA	NA	-0.0112737	0.0025583	19.4191	-0.0102092	0.00256632	15.8256	NA	NA
ukb-b-3169	rs12203592	6	396321	0.00997608	C	T	0.780231	1	139.553	3.3e-32	0.780511	1	146.74	8.9e-34	1.1e-09	8e-11	NA	NA	0.0184026	0.00301881	37.1611	0.0196556	0.00302384	42.2529	NA	NA
ukb-b-3169	rs9465305	6	19227858	0.377543	C	T	0.721403	0.996377	27.9231	1.3e-07	0.721622	0.996377	26.1271	3.2e-07	8e-07	7.3e-07	NA	NA	0.0139744	0.00283189	24.3509	0.0140504	0.00283733	24.5221	NA	NA
ukb-b-3169	rs1217102	8	64625106	0.866763	T	C	0.391193	0.983474	15.3255	9e-05	0.3907	0.983474	38.5574	5.3e-10	0.0024	8.4e-08	NA	NA	0.00794255	0.00262118	9.18176	0.014069	0.00262577	28.7086	NA	NA
ukb-b-3169	rs13263685	8	124435427	1.41052	G	A	0.667334	0.997145	17.1066	3.5e-05	0.668273	0.997145	23.753	1.1e-06	0.0002	1e-05	NA	NA	0.0100122	0.00269358	13.8165	0.0119121	0.00269827	19.4897	NA	NA
ukb-b-3169	rs117850541	11	46100914	0.661782	C	T	0.975187	0.908837	16.4668	5e-05	0.975216	0.908837	21.9067	2.9e-06	0.0001	1.1e-05	NA	NA	0.0332596	0.00854929	15.1347	0.0375823	0.00856544	19.2516	NA	NA
ukb-b-3169	rs216212	17	2134214	0.0691058	T	C	0.351476	0.998271	17.1751	3.4e-05	0.352874	0.998271	25.0573	5.6e-07	9.4e-05	3.9e-06	NA	NA	0.010389	0.00265961	15.2585	0.0122637	0.00265632	21.3146	NA	NA
ukb-b-3169	rs10503002	18	53109202	0.746067	C	T	0.801449	0.995529	27.7917	1.4e-07	0.802029	0.995529	17.8095	2.4e-05	3e-06	0.00031	NA	NA	0.0148978	0.00318939	21.8186	0.0115235	0.00319237	13.0299	NA	NA
ukb-b-3169	rs34841991	20	47746974	0.733162	T	C	0.760175	0.998191	26.3108	2.9e-07	0.761104	0.998191	7.8797	0.005	5.7e-08	0.0013	NA	NA	0.0161526	0.00297546	29.4696	0.00956851	0.00297989	10.3107	NA	NA
ukb-b-15625	rs9379891	6	26579560	0.494876	C	T	0.85804	0.999821	16.6141	4.6e-05	0.8581	0.999821	15.7888	7.1e-05	2.6e-05	6.2e-05	NA	NA	-0.0354503	0.00843362	17.669	-0.033867	0.00845239	16.0544	NA	NA
ukb-b-15625	rs2971968	7	133642599	1.44751	C	A	0.348612	0.997497	32.8364	1e-08	0.35101	0.997497	4.91214	0.027	1.1e-08	0.028	NA	NA	-0.0352931	0.0061793	32.6214	-0.0136378	0.0062033	4.83326	NA	NA
ukb-b-15625	rs11606288	11	113814625	1.2074	G	A	0.457012	0.987908	20.1742	7.1e-06	0.453981	0.987908	13.5898	0.00023	2.3e-05	0.00037	NA	NA	-0.0252144	0.00595357	17.9367	-0.0213228	0.00598583	12.6894	NA	NA
ukb-b-6848	rs115941945	1	234450272	2.61113	C	T	0.968607	0.878664	17.2951	3.2e-05	0.968947	0.878664	13.5483	0.00023	3.3e-05	0.00026	NA	NA	-0.0323711	0.00780306	17.2102	-0.0288191	0.00788819	13.3477	NA	NA
ukb-b-6848	rs56176327	3	49706736	0.690093	G	C	0.893555	0.993016	14.5835	0.00013	0.892398	0.993016	17.7382	2.5e-05	0.00013	2.4e-05	NA	NA	-0.0158282	0.00412855	14.6983	-0.0175825	0.00415902	17.8724	NA	NA
ukb-b-6848	rs30266	5	103972357	1.12331	G	A	0.67025	0.994015	13.1698	0.00028	0.67246	0.994015	18.3603	1.8e-05	0.0002	1.8e-05	NA	NA	-0.0100938	0.00271457	13.8264	-0.0116815	0.00272417	18.3879	NA	NA
ukb-b-6848	rs3131337	6	28796071	0.499038	G	C	0.871921	0.999969	18.2253	2e-05	0.873716	0.999969	20.2856	6.7e-06	3.1e-05	7e-06	NA	NA	0.015856	0.00380562	17.3595	0.0172515	0.00383864	20.1976	NA	NA
ukb-b-6848	rs7743146	6	151872537	1.64005	T	C	0.115822	0.999886	8.05684	0.0045	0.117676	0.999886	28.4942	9.4e-08	0.0045	9.8e-08	NA	NA	0.0113088	0.00397623	8.08894	0.0211161	0.00396078	28.4229	NA	NA
ukb-b-6848	rs74507392	12	27127637	0.469067	C	T	0.928262	0.991082	30.33	3.6e-08	0.928544	0.991082	9.41324	0.0022	5.2e-08	0.0023	NA	NA	-0.0270103	0.00496082	29.6449	-0.0152595	0.00500355	9.30091	NA	NA
ukb-b-3549	rs6704012	1	3038530	0.042519	T	C	0.774952	0.972749	11.143	0.00084	0.775868	0.972749	27.5705	1.5e-07	0.00097	9.3e-08	NA	NA	0.0255138	0.0077318	10.889	0.0412846	0.0077317	28.5119	NA	NA
ukb-b-3549	rs2116665	2	157406249	1.75327	G	A	0.296255	1	6.91702	0.0085	0.295643	1	32.4762	1.2e-08	0.0086	1.2e-08	NA	NA	-0.0183468	0.0069835	6.90199	-0.0398237	0.00697855	32.5651	NA	NA
ukb-b-3549	rs12187962	5	178587296	2.03506	C	T	0.763812	0.980771	19.196	1.2e-05	0.764193	0.980771	13.0835	0.0003	1.1e-05	0.00025	NA	NA	-0.0333323	0.00758664	19.3033	-0.0277553	0.00757409	13.4286	NA	NA
ukb-b-3549	rs9465193	6	18711925	0.374221	C	T	0.289104	1	22.7991	1.8e-06	0.290333	1	8.75826	0.0031	1.7e-06	0.0024	NA	NA	0.0336339	0.00703187	22.8777	0.0212485	0.00700477	9.20173	NA	NA
ukb-b-3549	rs10105863	8	77588548	1.0111	T	G	0.79856	0.991021	19.1943	1.2e-05	0.797613	0.991021	17.5825	2.8e-05	8.5e-06	2.4e-05	NA	NA	-0.0356945	0.00801634	19.8267	-0.0336628	0.00796772	17.8498	NA	NA
ukb-b-3549	rs11602582	11	31285284	0.484364	G	A	0.952517	1	17.8551	2.4e-05	0.954085	1	36.7986	1.3e-09	2.6e-05	1.3e-09	NA	NA	0.0631296	0.0149985	17.7162	0.0922033	0.0151868	36.8607	NA	NA
ukb-b-3549	rs10500355	16	7459347	0.168695	T	A	0.632236	0.981525	11.7778	0.0006	0.632663	0.981525	24.4116	7.8e-07	0.0006	9.2e-07	NA	NA	-0.0229806	0.00669589	11.7789	-0.0326922	0.00665983	24.0969	NA	NA
ukb-b-20239	rs3104415	6	32582577	0.520477	A	C	0.662102	0.999637	8.81528	0.003	0.661938	0.999637	26.9692	2.1e-07	0.0031	2.3e-07	NA	NA	-0.000606814	0.000205175	8.74707	-0.00106311	0.000205386	26.7927	NA	NA
ukb-b-13664	rs12740374	1	109817590	1.38714	G	T	0.779433	1	17.0356	3.7e-05	0.778271	1	26.5663	2.5e-07	3.9e-05	2.7e-07	NA	NA	0.00114532	0.000278548	16.9065	0.00142497	0.000277144	26.4364	NA	NA
ukb-b-13664	rs4665492	2	21294039	0.420347	A	C	0.652361	0.992707	24.4212	7.7e-07	0.652332	0.992707	24.551	7.2e-07	7e-07	7.5e-07	NA	NA	-0.00120855	0.000243611	24.6115	-0.00120075	0.000242614	24.4948	NA	NA
ukb-b-13664	rs2954038	8	126507389	1.45337	C	A	0.303082	1	29.5115	5.6e-08	0.301769	1	15.5582	8e-05	6.6e-08	7.9e-05	NA	NA	0.00135895	0.000251583	29.1772	0.000990001	0.000250839	15.5769	NA	NA
ukb-b-13664	rs964184	11	116648917	1.26043	G	C	0.13373	1	18.2853	1.9e-05	0.133525	1	37.9847	7.1e-10	2.2e-05	7.4e-10	NA	NA	0.00143981	0.000338972	18.0419	0.00208805	0.00033911	37.914	NA	NA
ukb-b-13664	rs17248783	19	11210314	0.319202	G	A	0.874034	0.989581	31.081	2.5e-08	0.874519	0.989581	10.8843	0.00097	2.6e-08	0.00098	NA	NA	0.00194939	0.000350116	31.0009	0.00115298	0.000349843	10.8617	NA	NA
ukb-b-13664	rs4420638	19	45422946	0.70728	A	G	0.811987	1	43.8837	3.5e-11	0.810277	1	34.5339	4.2e-09	3.1e-11	4.1e-09	NA	NA	-0.00196756	0.000296156	44.1381	-0.00172494	0.000293297	34.5885	NA	NA
ukb-b-18105	rs11682083	2	27752296	0.473573	A	G	0.598239	0.989089	28.8876	7.7e-08	0.599089	0.989089	41.3189	1.3e-10	3.5e-07	1.7e-09	NA	NA	-0.0100939	0.00198143	25.9517	-0.011982	0.00198993	36.2561	NA	NA
ukb-b-18105	rs10018970	4	84452950	0.998515	G	A	0.490837	0.998431	22.8518	1.7e-06	0.490147	0.998431	22.0566	2.6e-06	1.8e-06	4.9e-06	NA	NA	-0.00925504	0.00193747	22.8185	-0.00884785	0.0019371	20.8627	NA	NA
ukb-b-18105	rs353474	5	176425281	1.99978	G	A	0.518304	0.999964	59.9322	9.8e-15	0.516769	0.999964	49.823	1.7e-12	2.6e-14	4.1e-12	NA	NA	0.0147277	0.00193415	57.9816	0.0134288	0.00193669	48.0786	NA	NA
ukb-b-18105	rs9358956	6	10887253	0.250007	G	C	0.174005	0.975523	6.65248	0.0099	0.173028	0.975523	36.162	1.8e-09	0.0093	1.1e-09	NA	NA	-0.00668815	0.00257145	6.76482	-0.0158148	0.0025958	37.1182	NA	NA
ukb-b-18105	rs28368989	8	37897855	0.691982	C	T	0.222056	0.993137	27.0567	2e-07	0.221814	0.993137	27.3365	1.7e-07	1.2e-07	8.6e-08	NA	NA	-0.0123129	0.0023269	28.0007	-0.0125327	0.00234049	28.6734	NA	NA
ukb-b-18105	rs2799467	9	126570251	1.5063	G	T	0.90557	0.996991	15.5237	8.1e-05	0.90527	0.996991	23.275	1.4e-06	0.00027	1.3e-05	NA	NA	0.0120595	0.00330698	13.2983	0.0144277	0.00331125	18.9849	NA	NA
ukb-b-18105	rs2277339	12	57146069	0.717337	T	G	0.895752	1	20.1316	7.2e-06	0.895816	1	19.4167	1.1e-05	3.1e-06	4.1e-06	NA	NA	-0.0147935	0.0031715	21.7576	-0.0146362	0.00317636	21.2322	NA	NA
ukb-b-18105	rs75770066	12	66704225	0.800369	A	G	0.967381	1	48.1503	3.9e-12	0.967748	1	40.7373	1.7e-10	7.3e-12	9.2e-11	NA	NA	0.0372602	0.00543796	46.9481	0.0354488	0.00547067	41.9878	NA	NA
ukb-b-18105	rs35997018	12	130822471	1.69079	C	T	0.545703	0.981705	10.5322	0.0012	0.545434	0.981705	20.1679	7.1e-06	0.00068	4.4e-06	NA	NA	-0.00665152	0.00195823	11.5376	-0.00900956	0.00196164	21.0946	NA	NA
ukb-b-18105	rs11075033	16	12006338	0.278106	C	T	0.402393	1	9.45386	0.0021	0.401685	1	34.3128	4.7e-09	0.0033	2e-08	NA	NA	-0.00576964	0.0019659	8.61345	-0.0110939	0.00197682	31.4943	NA	NA
ukb-b-18105	rs11084393	19	55836010	0.992317	C	T	0.640676	0.992347	48.185	3.9e-12	0.640671	0.992347	50.8917	9.8e-13	5.5e-12	1.3e-12	NA	NA	-0.0139012	0.00201691	47.5045	-0.0144117	0.00203119	50.3419	NA	NA
ukb-b-18105	rs16991615	20	5948227	0.204828	G	A	0.935432	1	67.2293	2.4e-16	0.935082	1	123.098	1.3e-28	1.8e-16	1.3e-28	NA	NA	0.0323833	0.00393219	67.8223	0.0436017	0.00392868	123.172	NA	NA
ukb-b-16369	rs73008638	11	119699202	1.30587	G	A	0.975051	1	27.2785	1.8e-07	0.975299	1	7.37304	0.0066	2.7e-07	0.009	NA	NA	0.0145659	0.00283157	26.4619	0.00744192	0.00284742	6.8307	NA	NA
ukb-b-969	rs34517439	1	78450517	1.07439	C	A	0.878846	0.971771	22.055	2.6e-06	0.878003	0.971771	46.5359	9e-12	8.1e-05	3.7e-09	NA	NA	-0.0166853	0.00423242	15.5414	-0.0249058	0.00422396	34.7665	NA	NA
ukb-b-969	rs9724773	1	98476966	1.27843	G	C	0.165345	0.995542	30.761	2.9e-08	0.164575	0.995542	24.1555	8.9e-07	4e-07	1.4e-05	NA	NA	0.0186792	0.00368459	25.7002	0.016021	0.00368305	18.922	NA	NA
ukb-b-969	rs9427232	1	153792958	1.68342	G	A	0.490679	0.999839	15.5003	8.2e-05	0.491988	0.999839	18.2898	1.9e-05	0.00017	2.8e-05	NA	NA	0.0102634	0.00272521	14.1835	0.0114552	0.00273572	17.5331	NA	NA
ukb-b-969	rs7578811	2	44834956	0.693633	T	G	0.330997	0.999285	20.6172	5.6e-06	0.331361	0.999285	11.0949	0.00087	8.6e-06	0.00077	NA	NA	-0.0128938	0.00289848	19.7888	-0.00974332	0.00289567	11.3218	NA	NA
ukb-b-969	rs7560588	2	60727416	0.872739	G	A	0.726827	0.961517	11.1281	0.00085	0.725462	0.961517	24.5866	7.1e-07	0.0016	1.1e-06	NA	NA	-0.00982041	0.00311953	9.91016	-0.015176	0.00311552	23.7277	NA	NA
ukb-b-969	rs2309849	2	101174309	1.22423	T	C	0.80913	0.998899	12.4995	0.00041	0.809519	0.998899	25.5935	4.2e-07	0.0019	6.9e-06	NA	NA	0.010764	0.00347138	9.61477	0.0156237	0.00347357	20.2307	NA	NA
ukb-b-969	rs1368551	2	104078658	1.24933	A	G	0.516684	0.999633	36.7146	1.4e-09	0.517974	0.999633	29.6589	5.2e-08	9.5e-09	5.7e-08	NA	NA	0.0156775	0.00273162	32.9394	0.0148143	0.00272981	29.451	NA	NA
ukb-b-969	rs145748276	2	136485276	1.58559	G	A	0.894299	0.98903	56.7904	4.8e-14	0.893976	0.98903	53.8746	2.1e-13	2.6e-06	2.1e-05	NA	NA	0.0207576	0.00441903	22.0648	0.0187581	0.00441039	18.0893	NA	NA
ukb-b-969	rs7587930	2	199504423	2.13201	A	G	0.547077	0.991501	25.7898	3.8e-07	0.546379	0.991501	23.6921	1.1e-06	2.1e-07	3.3e-07	NA	NA	-0.0142798	0.00275194	26.9255	-0.0140672	0.00275486	26.0743	NA	NA
ukb-b-969	rs75900038	2	203412272	2.15662	G	A	0.866336	0.995826	23.254	1.4e-06	0.86594	0.995826	18.0879	2.1e-05	1.2e-05	0.00049	NA	NA	-0.0175593	0.00401361	19.14	-0.0139602	0.0040053	12.1483	NA	NA
ukb-b-969	rs35811586	2	233743794	2.5415	C	T	0.943549	1	9.50282	0.0021	0.943961	1	22.3566	2.3e-06	0.002	1.6e-06	NA	NA	0.0182413	0.00590808	9.5328	0.0285	0.0059336	23.0704	NA	NA
ukb-b-969	rs9852529	3	49730625	0.690124	G	A	0.707718	0.999621	38.3428	5.9e-10	0.706645	0.999621	46.1868	1.1e-11	2.8e-08	3.3e-09	NA	NA	0.0166366	0.00299594	30.8363	0.017752	0.00299976	35.0203	NA	NA
ukb-b-969	rs1449390	3	85577703	1.08921	G	A	0.375033	1	23.6421	1.2e-06	0.374033	1	24.7976	6.4e-07	1.2e-06	1.3e-07	NA	NA	0.0136486	0.00281329	23.5367	0.0149081	0.00282424	27.8638	NA	NA
ukb-b-969	rs3849428	3	180802537	1.954	C	T	0.871493	1	26.1807	3.1e-07	0.871863	1	8.51882	0.0035	2.7e-07	0.0019	NA	NA	-0.0209115	0.00406848	26.4183	-0.0126422	0.00406539	9.67024	NA	NA
ukb-b-969	rs2647259	4	106256521	1.17979	C	A	0.584944	0.998069	28.5857	9e-08	0.584472	0.998069	16.8504	4e-05	7.4e-07	0.00017	NA	NA	-0.0137292	0.00277333	24.5068	-0.010411	0.00277038	14.1224	NA	NA
ukb-b-969	rs61083878	4	176956540	1.87433	A	G	0.747692	0.992151	17.7083	2.6e-05	0.748652	0.992151	15.5648	8e-05	8e-05	9.4e-05	NA	NA	-0.0124424	0.00315367	15.5659	-0.0123377	0.00315862	15.2571	NA	NA
ukb-b-969	rs188581	5	88175251	1.01644	C	G	0.483795	0.995618	20.4341	6.2e-06	0.484911	0.995618	19.2935	1.1e-05	2.9e-05	5.2e-05	NA	NA	0.0114434	0.00273629	17.4899	0.0110955	0.00274202	16.3739	NA	NA
ukb-b-969	rs62379243	5	140889889	1.46966	A	G	0.739879	0.996062	21.1888	4.2e-06	0.73788	0.996062	26.6862	2.4e-07	7.6e-05	1.6e-05	NA	NA	-0.0123238	0.00311404	15.6617	-0.0133941	0.00310578	18.5989	NA	NA
ukb-b-969	rs28837979	5	176891460	2.00257	T	A	0.442681	0.98956	12.0532	0.00052	0.442449	0.98956	23.8344	1e-06	0.001	4.6e-06	NA	NA	-0.00905453	0.00275956	10.7659	-0.0126651	0.00276335	21.006	NA	NA
ukb-b-969	rs12203592	6	396321	0.00997608	C	T	0.781043	1	19.0991	1.2e-05	0.781049	1	3.21944	0.073	2.9e-08	0.0024	NA	NA	0.0180309	0.00325027	30.7747	0.00989014	0.00325246	9.24655	NA	NA
ukb-b-969	rs7773004	6	26267755	0.493918	A	G	0.50475	0.998004	33.0301	9.1e-09	0.505118	0.998004	25.1647	5.3e-07	8.6e-08	5.9e-06	NA	NA	0.0146579	0.00273816	28.6565	0.0123634	0.00272999	20.5094	NA	NA
ukb-b-969	rs6906737	6	98345853	1.06216	T	A	0.531003	0.988693	86.1796	1.6e-20	0.529967	0.988693	44.8139	2.2e-11	3.6e-20	7.3e-11	NA	NA	0.0253148	0.00275211	84.609	0.0179463	0.0027552	42.4271	NA	NA
ukb-b-969	rs12055997	7	11503851	0.212295	G	A	0.934461	0.986956	18.1231	2.1e-05	0.934167	0.986956	13.8282	0.0002	2.7e-05	7.5e-05	NA	NA	-0.0233174	0.00555574	17.6148	-0.0219626	0.00554606	15.6819	NA	NA
ukb-b-969	rs145470583	7	71906931	0.892607	C	T	0.967262	0.958898	13.532	0.00023	0.967397	0.958898	17.6656	2.6e-05	0.00032	2.7e-05	NA	NA	0.028213	0.00784079	12.9473	0.0329365	0.00784524	17.6255	NA	NA
ukb-b-969	rs35660964	7	127272820	1.37504	G	A	0.704175	0.991642	9.49093	0.0021	0.701949	0.991642	24.1062	9.1e-07	0.0021	4e-07	NA	NA	0.00921919	0.00299933	9.44798	0.015196	0.00299761	25.6984	NA	NA
ukb-b-969	rs11776021	8	93025183	1.10217	G	A	0.771859	0.996815	26.8635	2.2e-07	0.770806	0.996815	16.0786	6.1e-05	2.8e-07	5.7e-05	NA	NA	-0.0167272	0.00325516	26.4059	-0.0130614	0.00324612	16.19	NA	NA
ukb-b-969	rs13251020	8	106257674	1.25749	T	C	0.69601	0.994527	17.5451	2.8e-05	0.696244	0.994527	13.4323	0.00025	1.9e-05	0.00019	NA	NA	-0.012745	0.00298164	18.2713	-0.0110838	0.00297415	13.8884	NA	NA
ukb-b-969	rs837065	8	130853447	1.53393	C	T	0.521078	0.994901	28.1318	1.1e-07	0.520842	0.994901	19.7134	9e-06	9.5e-07	2.4e-05	NA	NA	0.0134481	0.00274389	24.021	0.0115808	0.00273859	17.8822	NA	NA
ukb-b-969	rs7029718	9	23358495	0.455729	G	A	0.585356	0.997877	18.2744	1.9e-05	0.58378	0.997877	20.0002	7.7e-06	1.4e-05	4.7e-06	NA	NA	0.0120616	0.00277459	18.8977	0.0126965	0.00277269	20.9683	NA	NA
ukb-b-969	rs7852747	9	23688215	0.465273	A	G	0.598573	1	22.8179	1.8e-06	0.600536	1	20.2748	6.7e-06	5.2e-06	2.9e-05	NA	NA	-0.0126986	0.00278624	20.7719	-0.0116569	0.00278998	17.4569	NA	NA
ukb-b-969	rs10984444	9	121980347	1.45378	A	C	0.526014	0.997923	41.6856	1.1e-10	0.52459	0.997923	19.4293	1e-05	4.1e-08	0.0007	NA	NA	0.0150187	0.00273807	30.0868	0.009265	0.00273485	11.4769	NA	NA
ukb-b-969	rs3740422	10	103565960	1.30294	G	C	0.648799	0.996344	19.9068	8.1e-06	0.648691	0.996344	24.8085	6.3e-07	7.5e-05	9e-06	NA	NA	-0.0113631	0.00286875	15.6894	-0.0127187	0.00286518	19.7053	NA	NA
ukb-b-969	rs2356278	11	29022493	0.469317	T	C	0.423426	0.999166	18.8794	1.4e-05	0.423158	0.999166	10.297	0.0013	5.9e-06	0.00061	NA	NA	0.0125003	0.00275951	20.5199	0.00946121	0.00275945	11.7557	NA	NA
ukb-b-969	rs324300	11	29674831	0.474796	G	A	0.626865	1	28.8209	7.9e-08	0.626672	1	23.2344	1.4e-06	3.5e-07	2.8e-06	NA	NA	-0.0143645	0.00281909	25.9634	-0.0132333	0.00282504	21.9425	NA	NA
ukb-b-969	rs644799	11	95564259	1.03655	A	G	0.615906	1	47.035	7e-12	0.616808	1	23.5037	1.2e-06	1.1e-10	1.3e-05	NA	NA	0.0181223	0.00280596	41.7125	0.0122346	0.0028045	19.0314	NA	NA
ukb-b-969	rs9508711	13	30912750	0.260218	G	A	0.551652	1	26.3984	2.8e-07	0.551661	1	14.8136	0.00012	1.3e-06	0.00055	NA	NA	0.0133023	0.00274674	23.4541	0.00948853	0.00274687	11.9322	NA	NA
ukb-b-969	rs72673546	14	29834740	0.208402	C	T	0.902248	1	31.0059	2.6e-08	0.901313	1	12.6559	0.00037	2.5e-08	0.0011	NA	NA	-0.0256671	0.00460409	31.0789	-0.0149813	0.00457421	10.7267	NA	NA
ukb-b-969	rs1028455	14	88829975	0.826784	T	A	0.671178	0.992774	10.6859	0.0011	0.670946	0.992774	23.3975	1.3e-06	0.0011	1.8e-06	NA	NA	-0.00950143	0.00291289	10.6397	-0.0139021	0.00291322	22.7728	NA	NA
ukb-b-969	rs117799466	15	34659517	0.514932	G	C	0.66276	0.932325	19.5354	9.9e-06	0.663095	0.932325	11.6137	0.00065	4.2e-06	0.00034	NA	NA	0.01378	0.00299407	21.1822	0.0107411	0.00299521	12.86	NA	NA
ukb-b-969	rs4344697	15	82545214	1.08201	A	T	0.398874	0.998958	22.8806	1.7e-06	0.400213	0.998958	32.0735	1.5e-08	1.5e-05	1e-06	NA	NA	0.0121088	0.00279314	18.7939	0.0135836	0.0027813	23.8523	NA	NA
ukb-b-969	rs7191618	16	28565667	0.542375	C	G	0.585534	0.999364	33.5131	7.1e-09	0.58682	0.999364	15.8036	7e-05	2.6e-07	0.00072	NA	NA	-0.0142816	0.00277339	26.5172	-0.00937341	0.00277131	11.44	NA	NA
ukb-b-969	rs251033	16	72073122	0.872967	A	G	0.411213	0.995531	35.4075	2.7e-09	0.411016	0.995531	25.7835	3.8e-07	1.8e-07	1.1e-05	NA	NA	0.0144959	0.00277989	27.1915	0.012225	0.00277806	19.365	NA	NA
ukb-b-969	rs7195043	16	90020861	1.30968	C	T	0.518653	0.963515	18.1776	2e-05	0.516694	0.963515	10.7731	0.001	5.1e-06	0.00013	NA	NA	0.012678	0.00277976	20.8012	0.0106338	0.0027789	14.6431	NA	NA
ukb-b-969	rs627685	18	53186092	0.746853	T	C	0.695861	0.984144	19.5019	1e-05	0.696869	0.984144	23.6388	1.2e-06	1.8e-05	3.4e-06	NA	NA	-0.0128312	0.00299072	18.4069	-0.0139116	0.00299363	21.5953	NA	NA
ukb-b-969	rs9319835	18	69871763	1.00368	T	A	0.714312	0.988786	8.82679	0.003	0.713739	0.988786	26.2913	2.9e-07	0.004	9.4e-07	NA	NA	0.00874316	0.00303743	8.28561	0.014882	0.00303527	24.0398	NA	NA
ukb-b-969	rs2413639	22	41659580	0.500452	G	A	0.665933	0.997768	22.9218	1.7e-06	0.667437	0.997768	11.8828	0.00057	1.1e-06	0.00049	NA	NA	0.0141259	0.0028974	23.7695	0.0101316	0.00290524	12.1616	NA	NA
ukb-b-969	rs139577	22	47208945	0.614785	G	A	0.727538	0.981859	12.4405	0.00042	0.726109	0.981859	33.0215	9.1e-09	0.001	4.8e-08	NA	NA	-0.0101971	0.00309853	10.8303	-0.0168495	0.00308735	29.7853	NA	NA
ukb-b-7288	rs10056155	5	64240458	0.749332	G	A	0.54151	0.998851	12.7103	0.00036	0.543772	0.998851	42.8942	5.8e-11	0.00038	3.5e-11	NA	NA	0.0233959	0.00657928	12.6452	0.0439157	0.00663026	43.8711	NA	NA
ukb-b-7288	rs2026670	6	39409237	0.604563	T	C	0.676117	0.993727	20.3274	6.5e-06	0.675375	0.993727	12.9782	0.00032	5.6e-06	0.00034	NA	NA	0.0317279	0.00698647	20.6238	0.0251704	0.00702633	12.8328	NA	NA
ukb-b-7288	rs34096978	14	63784378	0.579416	G	A	0.957508	1	15.7376	7.3e-05	0.957951	1	14.2832	0.00016	7.1e-05	0.00014	NA	NA	-0.0644252	0.016215	15.7862	-0.0626414	0.0164706	14.4644	NA	NA
ukb-b-7288	rs7176424	15	95537526	1.31914	G	A	0.535731	1	20.4412	6.1e-06	0.537845	1	20.781	5.1e-06	5.7e-06	5.4e-06	NA	NA	0.029688	0.00654537	20.5728	0.030113	0.0066188	20.699	NA	NA
ukb-b-9130	rs61779314	1	39948339	0.670073	C	T	0.813884	0.995217	23.8688	1e-06	0.814151	0.995217	34.2983	4.7e-09	9.1e-07	3.2e-09	NA	NA	0.00908104	0.00184973	24.102	0.0109837	0.00185465	35.0732	NA	NA
ukb-b-9130	rs12096443	1	50984962	0.76288	C	T	0.565961	0.996405	20.2369	6.8e-06	0.564403	0.996405	26.2877	2.9e-07	1e-05	3.4e-07	NA	NA	0.00639354	0.001449	19.469	0.0074178	0.00145383	26.0329	NA	NA
ukb-b-9130	rs565337	1	65744154	0.964852	A	G	0.215764	0.995894	18.7914	1.5e-05	0.216512	0.995894	13.5789	0.00023	1.8e-05	0.00043	NA	NA	0.00749603	0.00174789	18.3923	0.00615351	0.00174649	12.414	NA	NA
ukb-b-9130	rs127204	1	112277693	1.42825	A	C	0.599078	0.997644	11.7853	0.0006	0.60149	0.997644	29.8934	4.6e-08	0.00087	9.2e-08	NA	NA	0.00487688	0.00146529	11.0774	0.00785549	0.00147046	28.539	NA	NA
ukb-b-9130	rs2216172	2	50696745	0.783703	G	A	0.424535	0.997525	6.3066	0.012	0.426097	0.997525	23.1691	1.5e-06	0.0049	5.4e-07	NA	NA	-0.00408957	0.00145364	7.91487	-0.00729048	0.00145487	25.1109	NA	NA
ukb-b-9130	rs2111592	2	208049581	2.20973	G	A	0.68763	0.997107	21.7697	3.1e-06	0.688378	0.997107	9.51946	0.002	3.4e-06	0.0019	NA	NA	0.0071974	0.00155012	21.5585	0.00482408	0.00155206	9.6608	NA	NA
ukb-b-9130	rs10640	3	49454277	0.690022	G	A	0.6942	0.999829	28.3674	1e-07	0.693308	0.999829	19.3824	1.1e-05	4e-08	1.5e-05	NA	NA	-0.00855627	0.00155861	30.1364	-0.00675017	0.00155949	18.7354	NA	NA
ukb-b-9130	rs28428925	3	107294634	1.19658	G	A	0.863185	0.98845	12.2131	0.00047	0.863478	0.98845	29.9184	4.5e-08	0.00034	9.6e-08	NA	NA	0.00752194	0.00210168	12.8093	0.0112392	0.00210668	28.4627	NA	NA
ukb-b-9130	rs13107325	4	103188709	1.15824	C	T	0.925105	1	17.1177	3.5e-05	0.925114	1	29.1978	6.5e-08	6.8e-05	1.7e-07	NA	NA	0.0108878	0.00273326	15.868	0.0143201	0.00273596	27.3948	NA	NA
ukb-b-9130	rs11729080	4	112503872	1.24385	G	A	0.828965	1	19.8866	8.2e-06	0.8285	1	14.7848	0.00012	3e-05	0.00018	NA	NA	-0.00796314	0.00190673	17.4418	-0.00714085	0.00190543	14.0447	NA	NA
ukb-b-9130	rs13136239	4	140908755	1.4955	G	A	0.65567	0.996881	26.9943	2e-07	0.657241	0.996881	10.1552	0.0014	9.3e-07	0.0023	NA	NA	-0.00744172	0.00151659	24.0774	-0.00462875	0.00151642	9.31722	NA	NA
ukb-b-9130	rs4240390	5	124719059	1.33901	G	C	0.660614	0.992649	12.8483	0.00034	0.660312	0.992649	22.122	2.6e-06	0.00027	4.8e-06	NA	NA	0.0055445	0.00152228	13.2659	0.00696079	0.00152224	20.9097	NA	NA
ukb-b-9130	rs17600945	6	33802263	0.534259	A	C	0.61422	0.998257	20.2438	6.8e-06	0.614693	0.998257	17.5248	2.8e-05	9.2e-06	4e-05	NA	NA	-0.00653681	0.0014741	19.6642	-0.00605881	0.00147599	16.8503	NA	NA
ukb-b-9130	rs2983897	6	97033780	1.0538	G	A	0.777772	0.997443	12.0547	0.00052	0.778916	0.997443	20.7519	5.2e-06	0.00043	3.8e-06	NA	NA	0.00609152	0.00172882	12.4151	0.00803295	0.00173879	21.3429	NA	NA
ukb-b-9130	rs78640489	6	129391940	1.34424	G	T	0.865675	1	22.1046	2.6e-06	0.863984	1	8.15464	0.0043	7.1e-07	0.002	NA	NA	0.0104689	0.00211178	24.5757	0.00649407	0.00209737	9.58704	NA	NA
ukb-b-9130	rs7797335	7	114204129	1.30349	T	A	0.336352	0.998616	24.4831	7.5e-07	0.337634	0.998616	19.6201	9.4e-06	1.8e-06	1.7e-05	NA	NA	0.00729115	0.00152545	22.8453	0.00653956	0.00152188	18.4645	NA	NA
ukb-b-9130	rs11782074	8	142617096	1.73101	G	T	0.616424	0.968405	13.4297	0.00025	0.616284	0.968405	20.0568	7.5e-06	0.00011	3.3e-06	NA	NA	0.00581139	0.00150269	14.9562	0.00699105	0.00150311	21.6325	NA	NA
ukb-b-9130	rs588818	9	127821554	1.52012	A	G	0.686647	0.994588	14.1671	0.00017	0.687485	0.994588	33.0447	9e-09	0.00026	8.4e-09	NA	NA	-0.00567933	0.00155464	13.3455	-0.00895969	0.00155539	33.1822	NA	NA
ukb-b-9130	rs7905192	10	12711949	0.285399	C	T	0.442635	0.999396	16.8541	4e-05	0.441309	0.999396	17.5887	2.7e-05	6.2e-05	6.6e-05	NA	NA	-0.00579248	0.00144685	16.0281	-0.0057728	0.00144689	15.9186	NA	NA
ukb-b-9130	rs10768286	11	37613843	0.579155	G	A	0.79354	0.939657	20.9751	4.7e-06	0.793799	0.939657	13.6105	0.00022	4.9e-06	0.00032	NA	NA	0.00840241	0.00183828	20.8922	0.00659788	0.00183356	12.9485	NA	NA
ukb-b-9130	rs7112291	11	76448521	0.842403	T	A	0.62087	0.998374	8.72666	0.0031	0.621036	0.998374	28.9951	7.3e-08	0.00092	1.5e-08	NA	NA	-0.00490058	0.00147926	10.9751	-0.00837977	0.00148132	32.001	NA	NA
ukb-b-9130	rs7121047	11	112860893	1.1983	A	T	0.612189	0.999851	20.8676	4.9e-06	0.612355	0.999851	21.2581	4e-06	1.3e-05	6.4e-06	NA	NA	0.00643485	0.00147831	18.9472	0.00664311	0.00147171	20.3752	NA	NA
ukb-b-9130	rs2292239	12	56482180	0.711042	T	G	0.345646	1	21.4046	3.7e-06	0.347027	1	13.8135	0.0002	1.4e-05	0.00042	NA	NA	0.00657477	0.00151082	18.9381	0.00532445	0.00150902	12.4498	NA	NA
ukb-b-9130	rs11172113	12	57527283	0.719587	T	C	0.588165	1	33.0009	9.2e-09	0.587832	1	18.5002	1.7e-05	1.7e-08	2.6e-05	NA	NA	-0.00823366	0.00146027	31.7922	-0.00615277	0.0014617	17.7185	NA	NA
ukb-b-9130	rs7973253	12	109878115	1.2924	A	G	0.630293	0.997059	9.53366	0.002	0.631525	0.997059	29.623	5.2e-08	0.0057	1.3e-07	NA	NA	0.00412147	0.00149096	7.64141	0.00787667	0.00149252	27.8514	NA	NA
ukb-b-9130	rs7996330	13	53893310	0.567687	C	T	0.564802	0.979986	21.0136	4.6e-06	0.565365	0.979986	16.2295	5.6e-05	2.7e-06	2.2e-05	NA	NA	-0.00687113	0.00146484	22.0026	-0.00621047	0.00146443	17.9851	NA	NA
ukb-b-9130	rs11158800	14	69747046	0.625954	G	A	0.498076	0.993559	15.0161	0.00011	0.498882	0.993559	17.4334	3e-05	0.00018	3.7e-05	NA	NA	0.00540365	0.00144322	14.0187	0.00595112	0.00144251	17.0199	NA	NA
ukb-b-9130	rs7162685	15	91566862	1.19212	C	T	0.624888	0.985572	22.9925	1.6e-06	0.625285	0.985572	11.9505	0.00055	6.4e-06	0.00068	NA	NA	0.00675145	0.00149636	20.3573	0.00508365	0.00149671	11.5365	NA	NA
ukb-b-9130	rs7204708	16	71986946	0.872435	A	G	0.263288	0.999475	28.9164	7.6e-08	0.263061	0.999475	15.1415	0.0001	2.4e-08	8.1e-05	NA	NA	-0.00909602	0.00162961	31.1554	-0.00643296	0.0016323	15.5318	NA	NA
ukb-b-9130	rs8067800	17	17573539	0.445307	A	G	0.385782	0.997549	17.9101	2.3e-05	0.38472	0.997549	19.2633	1.1e-05	5e-05	2.6e-05	NA	NA	-0.0059866	0.00147677	16.4336	-0.00620641	0.00147625	17.675	NA	NA
ukb-b-9130	rs8614	17	27588806	0.494892	C	A	0.816593	1	10.9385	0.00094	0.81845	1	21.5117	3.5e-06	0.0011	5.1e-06	NA	NA	0.00606507	0.00186134	10.6175	0.00852003	0.00186779	20.8078	NA	NA
ukb-b-9130	rs1635298	17	43744344	0.688227	T	A	0.244395	1	9.6795	0.0019	0.243014	1	22.6855	1.9e-06	0.00094	1.5e-06	NA	NA	-0.00551123	0.00166652	10.9364	-0.00799609	0.00166324	23.1124	NA	NA
ukb-b-9130	rs12453010	17	50316131	0.757054	C	T	0.606324	0.991517	24.9506	5.9e-07	0.606986	0.991517	18.8415	1.4e-05	4.3e-07	2.2e-05	NA	NA	0.0074866	0.00148035	25.5766	0.00626645	0.00147761	17.9856	NA	NA
ukb-b-9130	rs4423491	18	50698981	0.730309	C	G	0.523387	0.99915	20.9366	4.7e-06	0.523951	0.99915	7.05583	0.0079	1.8e-06	0.0038	NA	NA	-0.00688074	0.00144102	22.7998	-0.00417063	0.00144016	8.38651	NA	NA
ukb-b-9130	rs11665567	18	77563334	1.19953	G	A	0.790704	1	14.3325	0.00015	0.790899	1	18.7327	1.5e-05	0.00019	2.1e-05	NA	NA	0.00659557	0.00176604	13.9478	0.00749915	0.00176482	18.056	NA	NA
ukb-b-9130	rs2424245	20	19649716	0.452039	C	T	0.873435	0.992582	16.7201	4.3e-05	0.873261	0.992582	13.5923	0.00023	4.1e-05	0.00025	NA	NA	-0.00889125	0.00216637	16.8446	-0.0079448	0.0021702	13.4019	NA	NA
ukb-b-9130	rs910889	20	31104950	0.524577	T	C	0.77761	0.993406	19.5466	9.8e-06	0.777146	0.993406	23.2115	1.5e-06	1.3e-05	6.5e-06	NA	NA	0.00755027	0.0017347	18.9442	0.00781418	0.00173222	20.3497	NA	NA
ukb-b-9130	rs66486049	20	62426150	1.09109	G	C	0.929225	0.963444	11.811	0.00059	0.929556	0.963444	24.2546	8.4e-07	0.001	1.5e-06	NA	NA	-0.0093863	0.00285846	10.7826	-0.0137821	0.00286666	23.1142	NA	NA
ukb-b-14664	rs1886772	1	1254443	0.0125797	G	A	0.0700275	0.995812	32.1757	1.4e-08	0.0689804	0.995812	106.1	7e-25	1.3e-08	2.2e-26	3.8e-09	4.1e-26	-0.0682478	0.0120071	32.3073	-0.128412	0.0120841	112.924	34.7019	111.711
ukb-b-14664	rs284320	1	10727020	0.210158	T	C	0.799978	0.98881	10.924	0.00095	0.80005	0.98881	17.9396	2.3e-05	0.00039	3.6e-06	0.00027	8.5e-06	0.0272564	0.00767901	12.5987	0.0357311	0.00771391	21.4558	13.297	19.8125
ukb-b-14664	rs12144188	1	11117496	0.225492	G	A	0.978581	0.99392	65.706	5.2e-16	0.977073	0.99392	26.9578	2.1e-07	5.6e-16	2e-07	1.9e-15	1.6e-07	0.171357	0.0211592	65.585	0.107115	0.0205889	27.0668	63.1273	27.5139
ukb-b-14664	rs6698486	1	22244023	0.441993	C	T	0.761806	0.988068	13.7921	0.0002	0.758771	0.988068	16.231	5.6e-05	0.00013	2.5e-05	5.9e-05	9.4e-05	0.0275685	0.00721341	14.6065	0.0304017	0.00721004	17.7795	16.1247	15.2612
ukb-b-14664	rs16826658	1	22485871	0.443495	T	G	0.601836	1	19.999	7.7e-06	0.600576	1	34.7011	3.8e-09	3.2e-05	4.8e-09	2.7e-05	7.2e-09	0.0259126	0.00622656	17.3191	0.0368257	0.00629052	34.2712	17.6219	33.4789
ukb-b-14664	rs115207820	1	36672105	0.615203	A	T	0.887473	0.955534	11.8792	0.00057	0.887907	0.955534	25.6069	4.2e-07	0.00011	9.6e-07	0.00011	5.1e-06	0.0383805	0.00990361	15.0187	0.0487914	0.00995784	24.008	14.9166	20.8174
ukb-b-14664	rs4074961	1	38092723	0.637561	C	T	0.563012	0.986752	167.711	2.3e-38	0.566054	0.986752	130.592	3e-30	1.8e-37	7e-31	8.4e-39	3.4e-31	0.0795544	0.00621889	163.645	0.0720796	0.00623788	133.521	169.756	134.95
ukb-b-14664	rs72686262	1	47853326	0.739952	G	C	0.959035	1	17.6412	2.7e-05	0.95952	1	26.7876	2.3e-07	2.3e-05	5.7e-07	7.8e-06	6.9e-07	-0.0652553	0.0154104	17.9309	-0.0780714	0.0156096	25.015	19.9953	24.6348
ukb-b-14664	rs4926957	1	53601241	0.770433	A	G	0.706887	0.98225	35.3505	2.8e-09	0.70674	0.98225	10.1125	0.0015	2.9e-09	0.0018	7.3e-10	0.0025	0.0402096	0.00677394	35.2352	0.0211807	0.00678161	9.7547	37.9292	9.1462
ukb-b-14664	rs4439380	1	62866854	0.921988	A	G	0.257672	0.986781	30.9078	2.7e-08	0.257896	0.986781	41.0316	1.5e-10	4e-08	4.9e-11	6.6e-08	6.6e-11	0.0386774	0.0070426	30.1612	0.0463037	0.00704469	43.2024	29.1764	42.6413
ukb-b-14664	rs61767670	1	64654125	0.947259	G	A	0.680807	0.97848	30.4229	3.5e-08	0.679845	0.97848	43.8395	3.6e-11	2e-09	2e-10	3.4e-09	1.2e-10	0.0398836	0.00664682	36.0048	0.0423582	0.00666053	40.4443	34.9239	41.4865
ukb-b-14664	rs637650	1	78687503	1.07489	G	A	0.720313	0.990928	24.7375	6.6e-07	0.719398	0.990928	7.5847	0.0059	6.5e-07	0.0027	2.6e-06	0.0023	-0.033877	0.00680967	24.749	-0.0206629	0.00687499	9.03314	22.1128	9.33319
ukb-b-14664	rs12070992	1	86621256	1.15294	G	A	0.886484	0.994817	31.5386	2e-08	0.885182	0.994817	19.1107	1.2e-05	1e-07	2.4e-06	1.3e-07	1.5e-06	0.0513321	0.00964434	28.3292	0.0456725	0.00967772	22.2722	27.8671	23.1042
ukb-b-14664	rs236330	1	94059554	1.23391	C	T	0.756819	0.994549	37.945	7.3e-10	0.756261	0.994549	10.4628	0.0012	3.9e-10	0.0052	8.7e-10	0.0073	0.0448573	0.00716608	39.1834	0.0200252	0.00716724	7.80639	37.6046	7.18888
ukb-b-14664	rs4970996	1	150506589	1.65815	G	C	0.250081	0.987425	24.8375	6.2e-07	0.248885	0.987425	21.1871	4.2e-06	2.6e-06	1.4e-06	2.7e-06	4e-07	0.0333621	0.00709752	22.0949	0.0344312	0.00714202	23.2414	21.9971	25.6979
ukb-b-14664	rs1489329	1	164693215	1.83572	C	T	0.662465	0.981906	21.1513	4.2e-06	0.658852	0.981906	17.2317	3.3e-05	3.2e-06	6.8e-05	7.1e-06	2e-05	-0.0302138	0.00648934	21.6776	-0.0259417	0.00651094	15.8749	20.1588	18.1481
ukb-b-14664	rs78444298	1	184672098	2.05453	G	A	0.980798	1	28.1156	1.1e-07	0.981127	1	14.9093	0.00011	1.4e-08	3.6e-05	5.9e-08	0.00012	-0.127486	0.0224704	32.1887	-0.0940597	0.0227569	17.0836	29.3861	14.826
ukb-b-14664	rs3010094	1	202169163	2.20441	C	T	0.179938	0.983156	9.79978	0.0017	0.17783	0.983156	24.9155	6e-07	0.00057	1e-06	0.00055	5.4e-07	0.0276436	0.00802255	11.8731	0.0394778	0.00808097	23.866	11.9491	25.1142
ukb-b-14664	rs77282599	1	202622406	2.20821	C	T	0.927456	0.991365	22.44	2.2e-06	0.927681	0.991365	14.8932	0.00011	5.6e-07	5.5e-05	1.7e-07	1.5e-05	-0.059352	0.0118601	25.0435	-0.047891	0.0118711	16.2753	27.3366	18.7594
ukb-b-14664	rs6708875	2	1749259	0.0226351	G	A	0.778678	0.991595	7.22997	0.0072	0.776704	0.991595	29.2942	6.2e-08	0.0078	5.5e-08	0.0037	9.5e-08	0.0196447	0.00738563	7.07479	0.0402242	0.00740064	29.5418	8.44407	28.4723
ukb-b-14664	rs2374346	2	42143126	0.664322	C	T	0.317029	0.980265	34.3584	4.6e-09	0.317595	0.980265	29.4715	5.7e-08	3.3e-10	1.6e-08	8.3e-10	1.8e-08	0.0416533	0.00663059	39.4634	0.0375764	0.00665476	31.8834	37.6872	31.7254
ukb-b-14664	rs56161525	2	43143762	0.672397	C	A	0.841767	0.994239	17.8185	2.4e-05	0.842492	0.994239	19.1327	1.2e-05	2.6e-05	2e-05	6.3e-06	5.1e-05	-0.0352519	0.00837946	17.6984	-0.0359833	0.00843722	18.1887	20.4061	16.4289
ukb-b-14664	rs7340255	2	85497900	1.1514	G	A	0.464186	0.994375	18.2839	1.9e-05	0.467184	0.994375	33.8588	5.9e-09	2.7e-05	1.2e-08	3e-05	3.5e-08	0.0257309	0.00613149	17.6108	0.0349611	0.00614062	32.4149	17.4084	30.4117
ukb-b-14664	rs34509802	2	101591710	1.23012	G	A	0.820097	0.998961	15.9872	6.4e-05	0.822564	0.998961	15.7058	7.4e-05	8.7e-05	4.7e-05	9.9e-05	7.2e-05	-0.0311687	0.00794383	15.395	-0.032693	0.00803635	16.5498	15.1533	15.7554
ukb-b-14664	rs586283	2	111949561	1.33158	C	G	0.510094	0.988593	20.3597	6.4e-06	0.513382	0.988593	10.2235	0.0014	3.1e-06	0.0016	1.7e-06	0.0012	-0.0285851	0.00612909	21.7514	-0.0193872	0.00615837	9.91054	22.908	10.4606
ukb-b-14664	rs62180003	2	134042560	1.56228	C	T	0.852183	0.980103	23.9621	9.8e-07	0.847411	0.980103	25.9945	3.4e-07	2.4e-07	2.6e-07	5.5e-08	1.1e-07	-0.0450377	0.00872313	26.6568	-0.0445271	0.00864262	26.5435	29.5302	28.246
ukb-b-14664	rs6434062	2	153349338	1.72501	A	C	0.659924	0.999923	18.0199	2.2e-05	0.658925	0.999923	20.9483	4.7e-06	7e-06	3.1e-06	6.1e-06	2.7e-06	-0.0290308	0.00645937	20.1993	-0.0302263	0.00647833	21.7692	20.4437	21.9842
ukb-b-14664	rs113434440	2	188035705	2.0409	C	A	0.896274	0.988301	7.45102	0.0063	0.896597	0.988301	21.1399	4.3e-06	0.0046	2.2e-06	0.0022	5.6e-06	0.0284831	0.0100597	8.01681	0.0479156	0.0101304	22.372	9.34224	20.6316
ukb-b-14664	rs3771300	2	191835596	2.06042	T	G	0.512251	0.991281	14.3747	0.00015	0.511639	0.991281	19.2073	1.2e-05	0.00012	1.6e-05	7.5e-05	3.1e-05	-0.0236446	0.00613765	14.8409	-0.0266232	0.00616367	18.657	15.6746	17.3691
ukb-b-14664	rs17773965	2	217631338	2.31132	C	T	0.859701	0.988	74.3205	6.6e-18	0.859069	0.988	52.1491	5.1e-13	1.7e-19	1.1e-12	2.8e-20	2.9e-13	0.0802751	0.00889104	81.5186	0.0629848	0.00884468	50.7116	85.1361	53.3034
ukb-b-14664	rs121908120	2	219755011	2.34087	T	A	0.97315	1	37.6518	8.5e-10	0.97279	1	47.6103	5.2e-12	7.8e-10	4.6e-12	1.2e-09	6.3e-12	-0.11768	0.0191382	37.8095	-0.131686	0.0190333	47.8685	36.9823	47.233
ukb-b-14664	rs72977807	2	228084531	2.45942	A	G	0.929594	0.995621	25.9621	3.5e-07	0.932514	0.995621	13.3066	0.00026	1.5e-08	0.00014	1.2e-08	5.6e-05	0.0678585	0.0119812	32.078	0.046755	0.0122682	14.5242	32.5427	16.2276
ukb-b-14664	rs1550094	2	233385396	2.53716	G	A	0.305385	1	82.9366	8.5e-20	0.308819	1	67.2399	2.4e-16	1.1e-18	7.1e-16	2e-19	3.1e-17	0.058738	0.00665771	77.8375	0.0536306	0.00664603	65.1179	81.2184	71.3057
ukb-b-14664	rs72620825	2	238381243	2.64851	G	A	0.776836	0.994831	24.9861	5.8e-07	0.778183	0.994831	12.6771	0.00037	2.8e-07	0.00045	9.2e-08	0.00034	-0.0378149	0.00736319	26.3751	-0.0259785	0.00740886	12.295	28.5261	12.841
ukb-b-14664	rs56328549	2	239226553	2.66769	T	G	0.914773	0.987716	105.176	1.1e-24	0.914873	0.987716	84.639	3.6e-20	1.4e-24	5.3e-22	2.7e-24	2.2e-22	-0.112606	0.0110005	104.783	-0.106904	0.0110879	92.9591	103.393	94.7553
ukb-b-14664	rs2675229	3	13551810	0.31839	A	G	0.0955563	0.991835	99.3613	2.1e-23	0.0954936	0.991835	78.8291	6.8e-19	3e-23	6.4e-20	9.9e-25	1.7e-20	-0.10389	0.0104602	98.6436	-0.0963689	0.0105459	83.5037	105.412	86.0683
ukb-b-14664	rs3731068	3	14213756	0.329588	G	T	0.821981	0.985902	18.4175	1.8e-05	0.82318	0.985902	29.8394	4.7e-08	6.4e-06	3.4e-08	1.6e-06	4.4e-08	0.036288	0.00804265	20.3577	0.0448076	0.00811769	30.4677	22.9726	29.9779
ukb-b-14664	rs1134546	3	52937774	0.697092	A	G	0.771664	1	25.8244	3.7e-07	0.770853	1	12.1832	0.00048	1.2e-06	6.6e-05	7.7e-07	7e-05	-0.0353362	0.00727783	23.5741	-0.0292091	0.00732303	15.9094	24.436	15.8138
ukb-b-14664	rs35667547	3	64547477	0.868627	G	C	0.875096	1	69.7802	6.6e-17	0.874225	1	72.2296	1.9e-17	1.1e-17	1.3e-19	2.1e-18	8.1e-19	-0.0794567	0.00927402	73.405	-0.0839728	0.00927141	82.0324	76.559	78.473
ukb-b-14664	rs318728	3	64757591	0.872098	G	A	0.447254	0.998684	12.8589	0.00034	0.445178	0.998684	19.3528	1.1e-05	0.00021	3e-06	0.00019	3.8e-06	0.0227693	0.00614071	13.7488	0.0289075	0.00619011	21.8085	13.909	21.3721
ukb-b-14664	rs6789067	3	98976424	1.12806	G	A	0.659569	0.990486	15.3959	8.7e-05	0.660117	0.990486	16.3508	5.3e-05	1.4e-05	3.7e-05	1.1e-05	1.2e-05	-0.0280868	0.00647382	18.8228	-0.0268538	0.00651286	17.0007	19.2969	19.1286
ukb-b-14664	rs114029085	3	99125218	1.12891	T	C	0.939988	1	8.68083	0.0032	0.939799	1	25.3692	4.7e-07	0.0021	9.5e-07	0.0049	8.6e-07	-0.0396801	0.0128976	9.4652	-0.0633945	0.0129355	24.0181	7.91412	24.2209
ukb-b-14664	rs1581123	3	99390181	1.13082	G	A	0.398853	0.999838	13.9641	0.00019	0.402377	0.999838	19.0861	1.2e-05	5e-05	2.9e-05	1.8e-05	3.8e-05	-0.0253134	0.00624383	16.4361	-0.0261534	0.00624924	17.5147	18.3789	16.9581
ukb-b-14664	rs1716840	3	120103360	1.32599	C	A	0.3579	0.999296	22.2961	2.3e-06	0.353349	0.999296	13.4062	0.00025	1e-05	0.00019	4.6e-06	5e-05	-0.0281858	0.00638588	19.4814	-0.0240025	0.00643515	13.9122	20.9803	16.4506
ukb-b-14664	rs9868120	3	136165076	1.49405	C	A	0.661222	0.998288	37.2226	1.1e-09	0.660402	0.998288	33.2519	8.1e-09	6.1e-10	6.4e-09	9.2e-11	8e-09	-0.0401135	0.00648329	38.2816	-0.0376157	0.00647943	33.7026	41.9927	33.2846
ukb-b-14664	rs4681529	3	149336634	1.63652	T	A	0.32279	0.993541	39.1559	3.9e-10	0.319038	0.993541	13.1618	0.00029	1.2e-09	0.00022	8.1e-10	0.00022	0.0401541	0.00660966	36.9064	0.0244394	0.00660686	13.6833	37.7348	13.6552
ukb-b-14664	rs77513495	3	159492254	1.73151	C	T	0.943369	0.988362	9.0829	0.0026	0.943408	0.988362	21.2736	4e-06	0.0024	7.1e-06	0.0034	2.6e-05	0.0405882	0.0133972	9.17853	0.0602217	0.0134103	20.1666	8.60408	17.7242
ukb-b-14664	rs485554	3	172137343	1.83044	G	C	0.684501	0.991176	43.6922	3.8e-11	0.688874	0.991176	34.7687	3.7e-09	1.4e-10	1.1e-09	1.4e-10	4.1e-09	-0.0424078	0.00661313	41.1222	-0.0406097	0.00666676	37.1047	41.1555	34.581
ukb-b-14664	rs35392718	3	181372482	1.95662	C	T	0.833401	0.977238	30.3168	3.7e-08	0.830868	0.977238	15.5492	8e-05	3.2e-08	1.5e-05	1.8e-07	8.4e-06	0.0458699	0.00829167	30.6035	0.0358358	0.00827772	18.7418	27.2728	19.849
ukb-b-14664	rs3756173	4	8598698	0.229427	C	T	0.595641	0.969129	16.355	5.3e-05	0.599723	0.969129	8.14737	0.0043	2e-05	0.0013	5.4e-06	0.00046	-0.0269215	0.00631221	18.1902	-0.0205352	0.00636762	10.4002	20.6971	12.2898
ukb-b-14664	rs979532	4	17901679	0.337236	C	T	0.258522	0.995267	42.6578	6.5e-11	0.259708	0.995267	37.288	1e-09	3.1e-11	5.4e-11	1.5e-12	1.3e-11	-0.0465022	0.00700098	44.1194	-0.0459613	0.00700757	43.0181	50.0743	45.8107
ukb-b-14664	rs7673984	4	55088761	0.707392	C	T	0.787344	0.999405	140.615	2e-32	0.786434	0.999405	110.523	7.5e-26	5.5e-34	4.5e-28	5.3e-34	1.9e-27	-0.0904643	0.00744392	147.69	-0.0821051	0.00747428	120.671	147.797	117.795
ukb-b-14664	rs12648992	4	73431560	0.87382	T	C	0.555428	0.998318	46.4987	9.2e-12	0.553784	0.998318	91.2102	1.3e-21	3.6e-12	1.6e-22	9.4e-13	3.6e-24	0.0428789	0.00616634	48.3539	0.0602037	0.00616554	95.3463	50.9659	102.876
ukb-b-14664	rs6532501	4	77514086	0.907911	T	G	0.379758	0.997965	10.9842	0.00092	0.382353	0.997965	22.1139	2.6e-06	0.00018	4.8e-07	0.00027	5.3e-07	-0.0235879	0.00630491	13.9965	-0.0318633	0.00632911	25.3453	13.2371	25.147
ukb-b-14664	rs223474	4	103693164	1.16243	G	A	0.507265	0.997876	10.002	0.0016	0.507715	0.997876	22.1984	2.5e-06	0.00028	6.1e-07	0.00031	4.6e-07	-0.0222062	0.0061189	13.1705	-0.0308031	0.00617585	24.8768	13.0186	25.4226
ukb-b-14664	rs36044586	4	124429668	1.35148	A	G	0.882078	0.995345	18.4976	1.7e-05	0.881645	0.995345	16.2471	5.6e-05	1.9e-05	3.5e-05	9.7e-06	3.4e-05	0.0406425	0.00950858	18.2697	0.0395316	0.00955688	17.1103	19.5692	17.1922
ukb-b-14664	rs72918061	4	126907443	1.37018	A	G	0.878695	0.995895	8.00544	0.0047	0.878545	0.995895	16.7131	4.3e-05	0.0012	3.9e-05	0.0018	7.2e-05	0.0303212	0.00936164	10.4903	0.038697	0.00940163	16.9413	9.75265	15.7616
ukb-b-14664	rs1505768	4	145296500	1.53727	C	T	0.595602	0.997967	22.9809	1.6e-06	0.598575	0.997967	8.46825	0.0036	2.8e-06	0.0012	1.3e-05	0.00047	0.0293341	0.00625996	21.9585	0.020325	0.00626168	10.5361	19.0426	12.2171
ukb-b-14664	rs6841985	4	166800902	1.75877	T	G	0.534292	0.979126	26.3928	2.8e-07	0.537044	0.979126	31.063	2.5e-08	7e-07	2.3e-09	4.6e-07	3.2e-09	0.0306746	0.00618241	24.6175	0.0371984	0.00622413	35.7183	25.407	35.0572
ukb-b-14664	rs6810715	4	184793398	2.04643	G	A	0.710052	0.994927	12.9164	0.00033	0.709905	0.994927	15.413	8.6e-05	5e-05	4.3e-05	4.3e-05	7e-05	-0.0273894	0.00675005	16.4646	-0.0277412	0.00678179	16.7326	16.7555	15.8078
ukb-b-14664	rs73039122	5	5276973	0.134446	A	G	0.97288	0.98347	35.8027	2.2e-09	0.971697	0.98347	13.6883	0.00022	4.1e-09	7.7e-05	3.2e-08	0.00013	0.111444	0.0189557	34.565	0.073693	0.0186362	15.6365	30.6009	14.675
ukb-b-14664	rs10056155	5	64240458	0.749332	G	A	0.54132	0.998851	26.2488	3e-07	0.543621	0.998851	49.6935	1.8e-12	1.8e-07	1.9e-13	2.1e-07	2.5e-13	0.0321829	0.00616235	27.2746	0.045454	0.00617866	54.1196	26.9045	53.5767
ukb-b-14664	rs72764411	5	64925180	0.752863	T	C	0.747243	0.999014	31.6323	1.9e-08	0.746272	0.999014	18.0327	2.2e-05	4.8e-09	1.8e-05	2.6e-09	1.3e-05	0.0412001	0.00703692	34.2792	0.0303103	0.00706889	18.3856	35.4644	18.9828
ukb-b-14664	rs2438632	5	79392193	0.93642	G	T	0.603911	0.98865	69.9258	6.2e-17	0.60444	0.98865	37.0537	1.1e-09	4.4e-16	1e-08	4.6e-17	1.7e-09	-0.0512581	0.00630621	66.0675	-0.0362488	0.00632793	32.8144	70.4979	36.2984
ukb-b-14664	rs6596730	5	106557132	1.1409	A	C	0.386695	0.997229	23.1463	1.5e-06	0.38701	0.997229	18.5071	1.7e-05	8.5e-07	2.3e-05	3.6e-07	4.3e-05	0.0309146	0.00627772	24.2507	0.0267009	0.00630884	17.9124	25.8795	16.7197
ukb-b-14664	rs2963042	5	108785713	1.16445	T	C	0.490688	0.993026	24.0259	9.5e-07	0.489913	0.993026	17.9723	2.2e-05	3.8e-07	2e-05	5.8e-08	1.6e-05	-0.0311384	0.00613249	25.7821	-0.0263841	0.00619033	18.1659	29.4403	18.5805
ukb-b-14664	rs4836373	5	127787610	1.37408	T	C	0.499283	0.994676	13.8683	0.0002	0.500211	0.994676	35.3671	2.7e-09	3.3e-05	8.2e-09	2.5e-05	8.1e-09	0.0255073	0.00614756	17.2157	0.0354782	0.00615387	33.2374	17.7693	33.2505
ukb-b-14664	rs10045471	5	128798254	1.38099	C	T	0.850884	0.989	28.0216	1.2e-07	0.850823	0.989	11.5713	0.00067	2.3e-07	0.00068	6.6e-07	0.00049	0.044492	0.00860203	26.7524	0.0294121	0.00865749	11.5417	24.7382	12.1635
ukb-b-14664	rs7710439	5	129085860	1.38195	G	T	0.0742364	0.993656	59.5994	1.2e-14	0.0741378	0.993656	68.2234	1.5e-16	1.7e-16	2e-16	2e-17	3.4e-17	-0.0967117	0.0117328	67.9445	-0.0964812	0.0117345	67.6017	72.1613	71.0835
ukb-b-14664	rs13169291	5	178685950	2.04247	T	G	0.644614	1	21.4226	3.7e-06	0.645643	1	15.9058	6.7e-05	2e-06	1.2e-05	1.3e-06	1.5e-05	-0.0304014	0.00639215	22.62	-0.0280969	0.0064176	19.1677	23.3835	18.6989
ukb-b-14664	rs6908469	6	1999329	0.0636973	G	T	0.543132	0.990039	11.117	0.00086	0.543519	0.990039	15.657	7.6e-05	0.00059	2.8e-05	0.0014	1.3e-05	0.0212141	0.00617716	11.7942	0.0259259	0.0061886	17.5502	10.1818	19.0592
ukb-b-14664	rs41302867	6	7240876	0.196169	G	A	0.876982	1	6.57456	0.01	0.877283	1	26.5514	2.6e-07	0.006	7e-07	0.01	1.8e-06	-0.0255672	0.00930907	7.54315	-0.0464241	0.00935829	24.609	6.63444	22.7605
ukb-b-14664	rs67612840	6	10028826	0.233771	T	A	0.732165	0.999503	34.8468	3.6e-09	0.732014	0.999503	109.721	1.1e-25	1.1e-09	9.8e-24	8.8e-10	3.2e-25	-0.0422781	0.00693474	37.1681	-0.069618	0.00693124	100.884	37.5813	107.675
ukb-b-14664	rs12196123	6	22082263	0.432694	C	T	0.44641	0.995908	75.3676	3.9e-18	0.443252	0.995908	91.6999	1e-21	2.9e-18	1.9e-23	7.2e-18	4.3e-25	-0.0535109	0.00614082	75.9332	-0.06184	0.00619642	99.5996	74.1708	107.087
ukb-b-14664	rs62402820	6	22336768	0.439644	A	T	0.73772	0.993101	11.3316	0.00076	0.735097	0.993101	17.7044	2.6e-05	0.00019	4.1e-06	0.0002	3.1e-06	-0.0260734	0.00698345	13.9398	-0.0320892	0.00696543	21.2238	13.8329	21.7428
ukb-b-14664	rs2596505	6	31318785	0.512623	C	T	0.827122	0.991622	30.0971	4.1e-08	0.829967	0.991622	26.4559	2.7e-07	6e-08	7.9e-07	1.7e-07	4.1e-07	0.0437606	0.00807586	29.3622	0.0402967	0.00816186	24.3759	27.369	25.6289
ukb-b-14664	rs9266772	6	31352113	0.513209	T	C	0.790783	1	11.5242	0.00069	0.790176	1	24.0565	9.4e-07	0.00075	2.8e-06	0.0014	1.3e-06	-0.0253917	0.0075333	11.3609	-0.0351782	0.00750801	21.9532	10.1807	23.4409
ukb-b-14664	rs1776877	6	34174908	0.54574	G	A	0.179571	0.996568	8.26862	0.004	0.178509	0.996568	20.9495	4.7e-06	0.0044	6.4e-07	0.0018	1.1e-06	-0.0227744	0.00799621	8.11191	-0.0398804	0.00801111	24.7818	9.7017	23.7885
ukb-b-14664	rs72864662	6	45524295	0.708916	T	A	0.912687	0.92019	21.276	4e-06	0.911263	0.92019	34.351	4.6e-09	6e-07	2.6e-09	5.6e-07	5e-10	-0.0563606	0.0112942	24.9025	-0.0669638	0.0112458	35.4567	25.0366	38.6641
ukb-b-14664	rs2784241	6	51461621	0.753288	C	T	0.0997179	0.999581	27.5068	1.6e-07	0.101872	0.999581	45.5924	1.5e-11	9e-09	4.7e-12	2.8e-09	6.1e-13	0.0586616	0.0102049	33.0439	0.0702992	0.0101669	47.811	35.285	51.8283
ukb-b-14664	rs1931656	6	82610188	0.929785	A	T	0.457152	0.995031	45.3684	1.6e-11	0.453996	0.995031	19.8178	8.5e-06	6.6e-12	1.6e-06	3.1e-13	2.9e-06	-0.0423945	0.00617402	47.1501	-0.0298408	0.0062205	23.0129	53.1567	21.8708
ukb-b-14664	rs73537110	6	113405381	1.2191	T	C	0.815956	0.998681	27.2495	1.8e-07	0.817125	0.998681	47.7439	4.9e-12	3.9e-08	1.6e-12	1.6e-08	1.3e-13	0.0434142	0.00789933	30.2054	0.0560731	0.00793788	49.8999	31.9326	54.8041
ukb-b-14664	rs6934967	6	126233810	1.32519	G	A	0.389892	0.998188	24.8396	6.2e-07	0.389444	0.998188	14.9569	0.00011	7.2e-07	7.7e-05	9.7e-07	2.1e-05	-0.0311839	0.00629208	24.5625	-0.0249397	0.00630913	15.6258	23.9804	18.0753
ukb-b-14664	rs1907067	6	126837663	1.32699	A	C	0.540259	0.999563	20.7086	5.3e-06	0.543363	0.999563	13.0888	0.0003	3.3e-06	0.00073	5.5e-06	0.0016	0.0286161	0.00615199	21.6366	0.0208077	0.00616052	11.4081	20.661	9.95084
ukb-b-14664	rs9376354	6	138866268	1.47865	C	T	0.714959	0.993404	22.5067	2.1e-06	0.717962	0.993404	42.805	6e-11	2.6e-07	1e-10	2.3e-07	5.6e-11	-0.0349989	0.00679382	26.5388	-0.0443433	0.00686312	41.7458	26.7811	42.9452
ukb-b-14664	rs9322217	6	150066058	1.59658	A	T	0.648946	0.999249	18.166	2e-05	0.652298	0.999249	23.2045	1.5e-06	6.6e-05	5e-06	3e-05	8.7e-06	-0.0256935	0.00643949	15.9199	-0.0295538	0.00647308	20.8451	17.4256	19.7885
ukb-b-14664	rs4719571	7	19617028	0.346259	C	G	0.665629	0.988533	12.5091	0.0004	0.665009	0.988533	16.9219	3.9e-05	0.00052	5.5e-05	0.00034	5.4e-05	0.0226359	0.00652349	12.0402	0.0264495	0.0065567	16.2728	12.8441	16.3094
ukb-b-14664	rs34287907	7	23490684	0.408681	T	A	0.605681	0.998722	27.6071	1.5e-07	0.605727	0.998722	33.1625	8.5e-09	2.2e-08	4.3e-08	3.4e-08	5.6e-09	-0.0351767	0.00628411	31.3345	-0.0345365	0.0063043	30.0112	30.4904	33.9698
ukb-b-14664	rs4582453	7	33510358	0.553281	G	A	0.315793	0.999838	56.6852	5.1e-14	0.313389	0.999838	32.3455	1.3e-08	5.1e-14	2.9e-09	1.5e-14	3.7e-10	-0.0495542	0.00658066	56.7052	-0.0392368	0.00660687	35.2692	59.1274	39.263
ukb-b-14664	rs1405750	7	42116855	0.672752	G	A	0.517957	0.989509	10.3018	0.0013	0.517703	0.989509	40.3666	2.1e-10	0.0026	1.8e-10	0.0024	3e-10	-0.0185249	0.0061543	9.06051	-0.0394249	0.0061837	40.6486	9.21115	39.6503
ukb-b-14664	rs6945610	7	47773965	0.739545	T	C	0.144761	0.994855	152.331	5.4e-35	0.14583	0.994855	125.154	4.7e-29	4.1e-37	1.9e-31	8.6e-39	7.4e-32	-0.111335	0.00874741	161.997	-0.101997	0.00874378	136.073	169.698	137.973
ukb-b-14664	rs6953713	7	92677588	1.08838	C	T	0.567428	0.987292	18.9963	1.3e-05	0.565728	0.987292	13.7999	0.0002	6.6e-06	0.00047	8.7e-06	0.00068	-0.0280271	0.00621972	20.3055	-0.0219648	0.00628194	12.2255	19.7849	11.5465
ukb-b-14664	rs1547959	7	120945328	1.33788	T	C	0.631018	1	15.0884	0.0001	0.630708	1	33.5949	6.8e-09	4.2e-05	3.5e-09	2.2e-05	2.3e-09	0.026018	0.00635431	16.7653	0.0375478	0.00635662	34.8912	18.0128	35.6697
ukb-b-14664	rs6982769	8	10688400	0.266503	A	C	0.625477	0.998871	17.3674	3.1e-05	0.626559	0.998871	17.2968	3.2e-05	2.1e-05	9.9e-06	5.8e-05	8.7e-06	0.0269154	0.00632101	18.1313	0.0281153	0.00636125	19.5344	16.1561	19.7771
ukb-b-14664	rs76364830	8	13372120	0.347625	G	A	0.936964	0.979124	13.7156	0.00021	0.935884	0.979124	14.0025	0.00018	0.00012	7.9e-05	6.5e-05	7.3e-05	-0.049081	0.0127367	14.8495	-0.0499609	0.012659	15.5761	15.9501	15.7256
ukb-b-14664	rs34821372	8	49287498	0.744453	A	T	0.930231	0.980743	20.0751	7.4e-06	0.929997	0.980743	29.5427	5.5e-08	1.2e-05	1.2e-06	1.9e-05	3.3e-07	-0.0534355	0.0121889	19.219	-0.0591014	0.0121861	23.5216	18.3134	26.0686
ukb-b-14664	rs35399547	8	57075473	0.79663	A	C	0.850383	0.980218	39.9712	2.6e-10	0.849528	0.980218	40.1689	2.3e-10	2.1e-10	2.2e-11	1.5e-11	1.1e-12	0.055227	0.00869138	40.3763	0.0583099	0.00871429	44.7734	45.5494	50.5791
ukb-b-14664	rs78329725	8	57259146	0.797411	A	G	0.743777	1	26.2002	3.1e-07	0.746031	1	10.3768	0.0013	3.5e-07	0.0016	6.3e-08	0.0028	0.0357746	0.00702379	25.9422	0.0222982	0.00706669	9.95649	29.2661	8.90342
ukb-b-14664	rs7830330	8	57843767	0.802785	C	T	0.899107	0.924251	26.0777	3.3e-07	0.899955	0.924251	6.41746	0.011	2.7e-08	0.0087	3.6e-09	0.0065	0.0586614	0.0105545	30.8911	0.028109	0.0107095	6.88894	34.8134	7.3953
ukb-b-14664	rs1368636	8	75788406	1.00234	A	G	0.909644	0.949409	41.4337	1.2e-10	0.91165	0.949409	10.3616	0.0013	2.5e-11	0.00032	5.6e-11	0.00087	0.0730677	0.0109517	44.5129	0.0402062	0.0111606	12.978	42.9387	11.0774
ukb-b-14664	rs61729527	8	77761919	1.0125	C	T	0.948403	1	8.81732	0.003	0.949256	1	20.5102	5.9e-06	0.0012	3.1e-06	0.0013	6.7e-06	-0.0451853	0.0139111	10.5505	-0.0653403	0.01401	21.7513	10.2969	20.2702
ukb-b-14664	rs9643433	8	78952371	1.01809	T	A	0.631238	0.9976	50.5809	1.1e-12	0.630757	0.9976	34.0267	5.4e-09	1.8e-12	2.1e-09	1.2e-12	1.1e-09	-0.0448223	0.00635783	49.7017	-0.0381023	0.0063625	35.863	50.4764	37.0535
ukb-b-14664	rs446454	8	109092699	1.28339	C	A	0.745052	0.995958	10.4321	0.0012	0.743866	0.995958	24.7414	6.6e-07	0.00027	8.1e-07	0.00023	7.8e-07	0.0256088	0.00703121	13.2653	0.0349181	0.0070794	24.3281	13.5355	24.3984
ukb-b-14664	rs36004599	8	131281579	1.5354	G	A	0.857957	0.997072	21.9178	2.8e-06	0.860718	0.997072	25.6647	4.1e-07	2e-06	2.8e-07	4.3e-06	2.2e-07	-0.041823	0.00879859	22.5945	-0.0455526	0.00886903	26.38	21.1316	26.8708
ukb-b-14664	rs13281883	8	144503720	1.76621	G	A	0.708284	1	21.5839	3.4e-06	0.709562	1	11.3389	0.00076	3.9e-06	0.00039	5.6e-06	0.00044	-0.0309755	0.00670591	21.3364	-0.0239955	0.00676067	12.5973	20.6363	12.3335
ukb-b-14664	rs2010402	9	470142	0.00734741	A	G	0.178117	0.973144	18.8126	1.4e-05	0.181809	0.973144	14.7338	0.00012	2.6e-05	6.9e-05	3.4e-05	6.5e-05	0.0341082	0.00810805	17.6964	0.0321558	0.00807679	15.8505	17.1983	15.9511
ukb-b-14664	rs7026684	9	4215308	0.118916	G	A	0.62533	0.995467	30.353	3.6e-08	0.625196	0.995467	14.0514	0.00018	3e-08	6.4e-05	1.4e-08	3.1e-05	-0.0350617	0.00632786	30.701	-0.025439	0.00636512	15.973	32.2292	17.3441
ukb-b-14664	rs10960888	9	13037088	0.279442	C	G	0.775374	0.990178	15.1792	9.8e-05	0.775725	0.990178	37.617	8.6e-10	6e-05	6.6e-10	7.8e-05	3.1e-09	-0.0295782	0.00737004	16.1066	-0.0457102	0.00740212	38.1342	15.6112	35.1204
ukb-b-14664	rs35650604	9	78515195	0.890594	A	G	0.86352	1	8.25138	0.0041	0.864946	1	31.4643	2e-08	0.0019	3.7e-09	0.00076	1e-09	-0.0277913	0.00895984	9.62093	-0.0528473	0.00896008	34.7875	11.3301	37.2492
ukb-b-14664	rs17721076	9	78904950	0.905403	T	C	0.794433	0.983233	25.5098	4.4e-07	0.794727	0.983233	20.0905	7.4e-06	1.1e-07	4.4e-06	4.8e-08	1e-06	-0.0406661	0.00764741	28.2772	-0.0352055	0.0076642	21.1002	29.7799	23.8717
ukb-b-14664	rs2241671	9	116931099	1.38505	G	A	0.578613	1	6.74784	0.0094	0.58274	1	23.6832	1.1e-06	0.0049	4.3e-07	0.0036	7.8e-07	0.0174529	0.00620625	7.90822	0.0315437	0.00623771	25.5726	8.46023	24.4038
ukb-b-14664	rs10115663	9	118286721	1.4039	T	C	0.538283	0.995683	13.4283	0.00025	0.537869	0.995683	12.0437	0.00052	0.00017	0.00014	4.7e-05	6.8e-05	-0.0231626	0.00615446	14.1643	-0.0235501	0.00617234	14.5575	16.5586	15.8748
ukb-b-14664	rs6478240	9	119249198	1.42024	A	G	0.634285	0.999913	7.9956	0.0047	0.634405	0.999913	32.0001	1.5e-08	0.0012	3.9e-09	0.00078	5.1e-10	0.0206185	0.00635139	10.5385	0.0375121	0.00636904	34.6892	11.2926	38.642
ukb-b-14664	rs3132307	9	137436214	1.71401	G	C	0.67881	0.997785	85.3202	2.5e-20	0.67649	0.997785	67.1947	2.5e-16	9e-21	7.4e-18	5.1e-22	1.6e-18	-0.0614811	0.00657717	87.3785	-0.0567594	0.00659388	74.0958	93.0637	77.0854
ukb-b-14664	rs1026579	10	13980994	0.322045	G	A	0.433618	0.98202	12.2876	0.00046	0.434174	0.98202	22.8829	1.7e-06	0.0011	1.2e-06	0.00098	1.6e-06	0.0202951	0.00624225	10.5706	0.0303907	0.00625318	23.62	10.8631	22.9984
ukb-b-14664	rs1111267	10	34527387	0.634306	C	A	0.760808	0.948595	26.9754	2.1e-07	0.759226	0.948595	17.0502	3.6e-05	6e-08	2.4e-05	4.3e-08	1.3e-05	0.0400166	0.00738418	29.3681	0.0312648	0.00740347	17.8337	30.0107	18.9641
ukb-b-14664	rs111656330	10	48404636	0.69577	G	A	0.983965	0.984584	48.0368	4.2e-12	0.98455	0.984584	48.185	3.9e-12	6.8e-13	7.5e-13	1.2e-13	2.6e-13	-0.176617	0.024588	51.5962	-0.179638	0.0250554	51.4036	55.0587	53.4909
ukb-b-14664	rs1346301	10	60267310	0.820649	G	A	0.542996	0.998388	27.0183	2e-07	0.543356	0.998388	44.8226	2.2e-11	8.5e-08	3.3e-11	5.8e-08	9.1e-12	-0.032973	0.00615528	28.6959	-0.0409349	0.00616989	44.0181	29.4179	46.5097
ukb-b-14664	rs1761741	10	72396646	0.959493	A	C	0.559822	0.998123	10.6305	0.0011	0.558358	0.998123	18.1067	2.1e-05	0.0004	2.4e-06	0.00015	1.9e-06	0.0218732	0.00618175	12.5199	0.0291902	0.00619024	22.2362	14.4084	22.6558
ukb-b-14664	rs4745762	10	76828323	1.0022	C	A	0.661274	0.992433	20.6929	5.4e-06	0.65914	0.992433	19.4677	1e-05	1.4e-06	4.6e-06	1.7e-06	9.7e-07	0.0313904	0.00650034	23.3197	0.029744	0.00649265	20.9872	22.9498	23.9937
ukb-b-14664	rs166976	10	90024599	1.16605	G	A	0.274354	0.998339	61.1323	5.3e-15	0.271686	0.998339	65.025	7.4e-16	3.6e-16	3.9e-16	1.3e-16	2.3e-16	-0.0560776	0.0068789	66.4571	-0.0564333	0.00693264	66.2634	68.4335	67.3457
ukb-b-14664	rs10882165	10	94924324	1.21452	A	T	0.57641	0.990723	29.0879	6.9e-08	0.580239	0.990723	10.2587	0.0014	1.3e-07	0.0013	3.4e-08	0.00015	-0.0329183	0.00623891	27.8393	-0.020168	0.00626263	10.3708	30.493	14.4164
ukb-b-14664	rs7089634	10	99076321	1.25867	C	T	0.650085	0.998558	11.4432	0.00072	0.652099	0.998558	24.5822	7.1e-07	0.0006	1.3e-07	0.0015	2.6e-07	-0.0220565	0.00642633	11.7801	-0.0340604	0.00644961	27.889	10.0391	26.5181
ukb-b-14664	rs807037	10	102824349	1.29902	G	C	0.333354	1	62.6153	2.5e-15	0.33672	1	66.4777	3.5e-16	3.9e-15	1.1e-15	2.8e-15	2.5e-14	-0.0510599	0.00649748	61.7547	-0.0522427	0.00652152	64.1731	62.4212	58.112
ukb-b-14664	rs10886084	10	119260165	1.46355	T	A	0.763864	0.977402	13.5656	0.00023	0.764827	0.977402	17.7005	2.6e-05	0.0004	2.9e-05	0.00015	4.7e-05	-0.025917	0.007317	12.546	-0.0306101	0.00731887	17.4921	14.3374	16.5526
ukb-b-14664	rs11244869	10	127868230	1.63543	C	T	0.847547	0.997082	23.0558	1.6e-06	0.846683	0.997082	24.2225	8.6e-07	6.3e-07	1.5e-07	2.2e-07	1.1e-07	-0.0425303	0.00853742	24.8167	-0.0446022	0.00850006	27.534	26.8055	28.2093
ukb-b-14664	rs4244809	11	2164333	0.0526344	G	A	0.791474	0.985465	52.2657	4.8e-13	0.789791	0.985465	67.8293	1.8e-16	7.1e-15	2.2e-18	5.3e-15	5.5e-19	-0.0590227	0.00758343	60.5768	-0.0666393	0.00761906	76.4995	61.1293	79.2338
ukb-b-14664	rs129074	11	2734125	0.067262	G	A	0.578009	0.985731	27.6605	1.4e-07	0.578851	0.985731	12.2067	0.00048	2.1e-08	0.00025	9.9e-09	0.00016	0.034901	0.00623251	31.358	0.0228898	0.00624706	13.4255	32.858	14.2974
ukb-b-14664	rs757081	11	17351683	0.298121	C	G	0.666636	1	17.8377	2.4e-05	0.665281	1	30.4724	3.4e-08	1.9e-05	2e-08	1.4e-05	7.5e-09	0.0277269	0.00648816	18.2625	0.0365296	0.00651185	31.4688	18.9038	33.4074
ukb-b-14664	rs608293	11	31808280	0.484919	C	T	0.153242	0.992068	15.4218	8.6e-05	0.151661	0.992068	25.7492	3.9e-07	8.2e-05	1.8e-07	6.2e-05	2.7e-07	0.033674	0.00854803	15.5188	0.044993	0.00862443	27.2163	16.0298	26.4265
ukb-b-14664	rs11037975	11	44410862	0.634588	C	G	0.696965	0.98404	8.92364	0.0028	0.699872	0.98404	19.6953	9.1e-06	0.002	6e-06	0.0019	1.4e-05	-0.0208182	0.00672488	9.58339	-0.0305716	0.006756	20.4765	9.62048	18.9261
ukb-b-14664	rs4274208	11	61034492	0.700702	G	A	0.872135	0.995007	16.008	6.3e-05	0.873812	0.995007	25.1039	5.4e-07	8.2e-05	2.1e-07	0.00023	1.4e-07	0.0361013	0.00916576	15.5134	0.0481114	0.00926246	26.9801	13.5387	27.7206
ukb-b-14664	rs11227206	11	65257527	0.737961	C	G	0.811048	0.990825	11.8289	0.00058	0.812844	0.990825	15.5413	8.1e-05	6.7e-05	0.00021	0.00018	0.0002	0.0314201	0.00788085	15.8953	0.0294566	0.007938	13.7703	14.0735	13.861
ukb-b-14664	rs317514	11	110911937	1.18022	T	C	0.306912	0.996425	31.2869	2.2e-08	0.305652	0.996425	35.44	2.6e-09	7.2e-08	9.1e-10	7e-08	1.4e-09	-0.0357497	0.006637	29.0136	-0.0410299	0.00669924	37.5102	29.0575	36.6707
ukb-b-14664	rs35310980	11	119236410	1.29978	T	A	0.925826	0.996425	33.9687	5.6e-09	0.923796	0.996425	15.1756	9.8e-05	2.7e-09	9.5e-06	5.7e-10	3.4e-06	-0.0696445	0.0117037	35.4101	-0.0512127	0.0115622	19.6191	38.4206	21.6
ukb-b-14664	rs1503415	11	121486552	1.34327	C	A	0.308225	0.985048	21.7865	3e-06	0.309959	0.985048	12.7595	0.00035	2.8e-06	0.00028	1.4e-06	0.00016	0.0314314	0.00670626	21.9669	0.0243568	0.00670802	13.1842	23.2419	14.2927
ukb-b-14664	rs527051	11	126066948	1.42306	C	T	0.783002	0.993453	32.3249	1.3e-08	0.785018	0.993453	9.89065	0.0017	2.6e-09	0.0016	6.5e-09	0.0011	-0.0442673	0.00743551	35.4441	-0.0236041	0.00749248	9.92481	33.6891	10.5872
ukb-b-14664	rs663503	11	128587411	1.46565	C	T	0.362002	0.988346	16.1751	5.8e-05	0.363718	0.988346	19.6387	9.4e-06	2.2e-05	6.5e-06	2.6e-05	9e-07	-0.0271551	0.00639762	18.0163	-0.0290357	0.00643935	20.332	17.7215	24.1264
ukb-b-14664	rs571856	11	128691976	1.46959	T	C	0.712507	0.971154	47.7029	5e-12	0.712498	0.971154	37.1894	1.1e-09	2.4e-12	1.5e-09	3.3e-12	9.8e-10	-0.0479728	0.00684638	49.0985	-0.0418019	0.00691095	36.5861	48.5188	37.3562
ukb-b-14664	rs35048397	12	4253740	0.105178	C	A	0.740732	0.957314	26.128	3.2e-07	0.739616	0.957314	9.74279	0.0018	1.2e-06	0.0021	2.2e-06	0.0015	-0.0345161	0.00711311	23.5465	-0.0220231	0.0071628	9.45348	22.4027	10.0428
ukb-b-14664	rs76895963	12	4384844	0.109218	T	G	0.979747	0.820231	56.9031	4.6e-14	0.97881	0.820231	51.5441	7e-13	4.3e-14	4.9e-13	2.4e-14	2.3e-13	0.180702	0.0239277	57.0325	0.169907	0.0235033	52.2595	58.2043	53.6894
ukb-b-14664	rs11181913	12	43574200	0.576797	A	G	0.906892	0.982375	48.7451	2.9e-12	0.906488	0.982375	53.5766	2.5e-13	1.6e-12	1.8e-13	2.2e-12	1.8e-14	-0.0752799	0.0106515	49.9503	-0.0786639	0.010686	54.1906	49.2876	58.7084
ukb-b-14664	rs10876167	12	51766519	0.641472	G	C	0.805137	0.995304	44.9223	2.1e-11	0.805217	0.995304	10.8975	0.00096	1.2e-11	0.00076	1.9e-12	0.00075	-0.0525215	0.00774138	46.0297	-0.0261705	0.00776921	11.3467	49.5446	11.3662
ukb-b-14664	rs11175628	12	65406133	0.783291	A	C	0.898153	1	25.243	5.1e-07	0.89779	1	18.0375	2.2e-05	1.7e-06	1.8e-06	1.5e-06	2.5e-06	-0.048584	0.0101456	22.9315	-0.0482427	0.0101143	22.7504	23.1381	22.19
ukb-b-14664	rs9669278	12	66374587	0.792291	T	C	0.478787	0.989832	86.2672	1.6e-20	0.478084	0.989832	71.3626	3e-17	3.9e-21	6.2e-18	5.3e-21	5.7e-18	-0.0580653	0.00615396	89.0276	-0.0535778	0.00620871	74.4675	88.4324	74.6192
ukb-b-14664	rs711115	12	78004572	0.937135	A	G	0.653228	0.985721	26.6642	2.4e-07	0.648951	0.985721	28.1037	1.1e-07	1.5e-07	3.7e-08	1.4e-08	8.1e-09	0.0339983	0.00647658	27.5565	0.0357994	0.0065035	30.301	32.1403	33.2404
ukb-b-14664	rs833723	12	103075833	1.20214	C	A	0.790059	0.995806	13.3977	0.00025	0.792137	0.995806	12.5489	0.0004	0.0011	0.00017	0.00035	0.00018	-0.0244956	0.00750683	10.6479	-0.0284537	0.00755556	14.1822	12.7627	14.0172
ukb-b-14664	rs10746126	12	108975585	1.28176	T	A	0.552561	0.989354	26.0672	3.3e-07	0.551118	0.989354	28.9884	7.3e-08	1.7e-07	1.2e-07	4e-08	4.7e-08	-0.0322527	0.00617137	27.3129	-0.0329215	0.00621138	28.0921	30.138	29.8481
ukb-b-14664	rs597808	12	111973358	1.30262	A	G	0.481778	0.993677	17.9238	2.3e-05	0.482862	0.993677	23.261	1.4e-06	6.7e-06	3.9e-07	1.7e-05	8.1e-07	0.0276534	0.00614044	20.2814	0.0312634	0.00615999	25.7581	18.4553	24.3335
ukb-b-14664	rs11835818	12	122494809	1.46556	T	C	0.518526	0.995236	14.5365	0.00014	0.518132	0.995236	27.0478	2e-07	8.4e-05	2.7e-07	5.7e-05	9.1e-07	0.0241166	0.00613169	15.4693	0.0317207	0.00617088	26.4236	16.2114	24.1105
ukb-b-14664	rs2249901	13	22141587	0.0432243	C	G	0.54554	0.981919	11.953	0.00055	0.546796	0.981919	21.7571	3.1e-06	0.0004	6.4e-07	0.00029	3.6e-07	-0.0220364	0.00622193	12.5439	-0.0311186	0.00624881	24.7997	13.1559	25.9185
ukb-b-14664	rs9506727	13	22318853	0.0486901	A	G	0.638668	0.994423	137.439	9.7e-32	0.638028	0.994423	108.074	2.6e-25	1.8e-34	2.7e-26	1.9e-35	7.5e-26	-0.0782849	0.00639355	149.924	-0.0679332	0.00640376	112.537	154.436	110.524
ukb-b-14664	rs9550811	13	22658646	0.0701536	G	A	0.849201	0.9765	30.1558	4e-08	0.849919	0.9765	20.2992	6.6e-06	3e-08	1.1e-06	5.2e-09	8.3e-07	0.0478149	0.00862464	30.7358	0.0425276	0.00873759	23.6896	34.1268	24.2936
ukb-b-14664	rs9316969	13	22978753	0.0821147	T	C	0.263653	1	15.7272	7.3e-05	0.264684	1	25.6879	4e-07	5.4e-05	6.2e-08	4.4e-05	7.4e-08	0.0281719	0.00697519	16.3125	0.0377433	0.0069721	29.3057	16.686	28.9648
ukb-b-14664	rs2701890	13	41119231	0.427502	A	G	0.489414	0.993521	51.5972	6.8e-13	0.487707	0.993521	50.4581	1.2e-12	8.4e-13	8e-13	1e-12	1.5e-13	-0.0439963	0.00614926	51.1901	-0.0442345	0.00617737	51.276	50.8307	54.5547
ukb-b-14664	rs10454626	13	51931153	0.553704	G	A	0.618125	0.996355	53.2459	2.9e-13	0.619358	0.996355	31.6719	1.8e-08	2.8e-14	5.1e-09	6.5e-14	4.8e-09	0.0481682	0.00633027	57.8997	0.0371685	0.00635913	34.1628	56.2174	34.2516
ukb-b-14664	rs17071823	13	80339842	0.793518	G	A	0.892207	0.991525	15.2745	9.3e-05	0.891686	0.991525	24.7434	6.5e-07	2e-05	5.9e-08	1e-05	6.7e-09	-0.042328	0.00992122	18.2022	-0.0537787	0.00992004	29.3896	19.454	33.617
ukb-b-14664	rs17109462	14	25466465	0.15693	C	A	0.885707	0.995198	42.4023	7.4e-11	0.885962	0.995198	51.842	6e-13	2.4e-11	9.9e-14	1.6e-11	1.5e-14	0.0644327	0.00964332	44.6436	0.0723752	0.00972539	55.3817	45.4232	59.1067
ukb-b-14664	rs2761887	14	54425052	0.480954	C	A	0.449077	1	18.4049	1.8e-05	0.450712	1	23.8574	1e-06	8.2e-06	1.8e-06	3.6e-06	9.6e-07	0.0274183	0.00614829	19.8872	0.029501	0.00618112	22.7792	21.4559	24.0015
ukb-b-14664	rs11624097	14	68986036	0.614547	A	T	0.720979	0.980776	18.5891	1.6e-05	0.718093	0.980776	20.5109	5.9e-06	1e-05	8.4e-06	2e-05	4.5e-06	0.0303766	0.00689281	19.4216	0.030823	0.0069186	19.8478	18.2263	21.0379
ukb-b-14664	rs16661	14	75128316	0.684172	A	C	0.42511	0.898942	19.8648	8.3e-06	0.430266	0.898942	23.9086	1e-06	7.2e-06	2.8e-06	3.6e-06	3.7e-06	0.0293839	0.00654732	20.1415	0.0306515	0.00654288	21.9466	21.4416	21.4151
ukb-b-14664	rs4083463	14	81856323	0.76345	G	A	0.666092	0.993642	16.0337	6.2e-05	0.669822	0.993642	23.5772	1.2e-06	0.00012	2.6e-07	0.00013	1.2e-06	0.025167	0.00653001	14.8537	0.0339107	0.00658804	26.4949	14.6183	23.5762
ukb-b-14664	rs1743083	14	92012672	0.888872	A	T	0.431169	0.980699	23.7412	1.1e-06	0.432502	0.980699	21.0381	4.5e-06	8.8e-07	1.1e-06	7.4e-07	5.2e-07	-0.0307123	0.00624662	24.1731	-0.0306744	0.00629435	23.7493	24.513	25.1977
ukb-b-14664	rs28929474	14	94844947	0.933298	C	T	0.979896	1	52.9695	3.4e-13	0.980059	1	52.4373	4.4e-13	9.2e-14	1.6e-13	3.9e-15	1.8e-13	0.162583	0.0218164	55.537	0.162686	0.0220598	54.3873	61.7691	54.2152
ukb-b-14664	rs2693694	14	99679775	1.05279	A	G	0.741464	0.995864	7.3329	0.0068	0.739824	0.995864	24.389	7.9e-07	0.0023	2e-06	0.0025	1.9e-06	0.0213777	0.00701723	9.28091	0.0335115	0.00704321	22.6384	9.10664	22.6662
ukb-b-14664	rs7169773	15	39511698	0.609259	T	A	0.674556	0.997321	16.5365	4.8e-05	0.672021	0.997321	9.3137	0.0023	2.5e-05	0.00077	4.8e-05	0.00081	0.0275966	0.00654641	17.7707	0.0220273	0.00654935	11.3117	16.5079	11.2109
ukb-b-14664	rs8042809	15	42051078	0.632807	A	G	0.690934	0.99593	16.5224	4.8e-05	0.693414	0.99593	14.3967	0.00015	3.2e-05	8.6e-05	2.2e-05	4.2e-05	-0.0277376	0.00666803	17.3039	-0.0262281	0.00668058	15.4136	18.0467	16.7564
ukb-b-14664	rs649122	15	48149322	0.681187	T	C	0.55871	0.992904	21.1718	4.2e-06	0.560169	0.992904	21.8533	2.9e-06	3.3e-06	3.1e-06	5.5e-06	8.7e-07	-0.0288591	0.00620689	21.6182	-0.0289269	0.00620292	21.7476	20.6712	24.2057
ukb-b-14664	rs4776316	15	67007813	0.901893	A	G	0.720979	0.982764	19.5705	9.7e-06	0.719688	0.982764	17.0109	3.7e-05	2.7e-05	2.4e-05	6.5e-05	2.6e-05	-0.0289515	0.00689216	17.6454	-0.0292032	0.00691538	17.8331	15.9472	17.7176
ukb-b-14664	rs7169622	15	71600469	0.971148	T	G	0.238574	0.993602	16.9028	3.9e-05	0.237912	0.993602	48.3634	3.5e-12	6.8e-06	4.6e-13	2.8e-06	4.2e-13	0.0325643	0.00723704	20.247	0.0525386	0.00725966	52.3751	21.9448	52.5691
ukb-b-14664	rs11072301	15	71862739	0.977451	A	G	0.301012	0.993369	28.8941	7.6e-08	0.303021	0.993369	23.2453	1.4e-06	2e-08	1e-06	1e-08	1.4e-06	0.0376835	0.00671313	31.5103	0.0327813	0.00670188	23.9254	32.7828	23.3431
ukb-b-14664	rs7171578	15	79067922	1.02307	C	T	0.594174	0.992747	39.847	2.7e-10	0.595196	0.992747	51.3991	7.5e-13	3.2e-12	2.6e-13	1.9e-12	1e-12	0.0438455	0.00629243	48.5527	0.0459241	0.00627923	53.4894	49.5373	50.7583
ukb-b-14664	rs2048439	15	85842081	1.09224	T	C	0.598464	0.9985	38.6687	5e-10	0.601151	0.9985	24.2077	8.6e-07	3.6e-11	3.6e-07	3.2e-12	3.7e-07	0.0413548	0.00624689	43.8252	0.0320812	0.00630426	25.896	48.5883	25.8599
ukb-b-14664	rs12910330	15	101553782	1.47524	G	A	0.755866	0.977207	16.8451	4.1e-05	0.753751	0.977207	16.9202	3.9e-05	2e-05	0.00017	1.9e-05	0.00012	-0.0308924	0.00723904	18.2113	-0.0271457	0.00722576	14.1135	18.2762	14.8524
ukb-b-14664	rs9921222	16	375782	0.00391712	C	T	0.533331	0.995539	17.1525	3.4e-05	0.532992	0.995539	10.5826	0.0011	3.2e-05	0.00064	3.7e-05	0.00065	-0.0255242	0.00614172	17.2713	-0.0211139	0.00618398	11.6574	17.0312	11.6177
ukb-b-14664	rs35153	16	64978158	0.827609	G	A	0.527024	0.996686	20.3281	6.5e-06	0.527184	0.996686	11.8817	0.00057	3.3e-06	0.00011	3.5e-07	7.8e-05	0.0286093	0.00614851	21.6507	0.0239333	0.00618859	14.9562	25.9277	15.6051
ukb-b-14664	rs77918349	16	77605264	0.944595	T	C	0.918637	0.986415	24.691	6.7e-07	0.920572	0.986415	22.3942	2.2e-06	5.2e-08	1.6e-06	5.5e-08	1.3e-06	0.0617194	0.0113338	29.6548	0.0550797	0.0114654	23.0782	29.5439	23.4715
ukb-b-14664	rs8047844	16	77609529	0.944749	A	G	0.787815	0.963564	0.176095	0.67	0.790035	0.963564	0.177228	0.67	0.7	0.88	0.56	0.74	0.00295386	0.0076196	0.150284	0.00120009	0.00770622	0.024252	0.334038	0.111413
ukb-b-14664	rs8047844	16	77609529	0.944749	A	T	0.912632	0.9907	22.962	1.7e-06	0.91439	0.9907	23.2945	1.4e-06	2.3e-07	7.6e-07	3e-07	7.6e-07	0.056584	0.0109351	26.7756	0.0546416	0.0110501	24.4519	26.2516	24.4487
ukb-b-14664	rs7403826	16	88321167	1.27696	A	T	0.343357	0.995585	19.2595	1.1e-05	0.346574	0.995585	37.3168	1e-09	2.6e-06	3.5e-09	1.3e-06	1.5e-09	0.0304141	0.00647533	22.061	0.0381469	0.00646039	34.866	23.4161	36.5905
ukb-b-14664	rs73291521	17	759160	0.0229971	T	C	0.886775	1	25.7137	4e-07	0.885704	1	23.9947	9.7e-07	9e-08	9e-07	5.7e-08	1e-06	-0.0518365	0.00969576	28.583	-0.0475524	0.00968034	24.1303	29.4489	23.8704
ukb-b-14664	rs11869619	17	2066150	0.0690296	G	C	0.708687	0.994736	13.6611	0.00022	0.707316	0.994736	21.69	3.2e-06	0.00031	4.8e-06	0.0011	3.8e-06	0.0243622	0.00676015	12.9873	0.031033	0.00678785	20.9017	10.6864	21.3539
ukb-b-14664	rs79473664	17	7870336	0.20311	T	C	0.821112	0.985646	20.8494	5e-06	0.817399	0.985646	11.8111	0.00059	1.7e-06	0.0003	1.8e-06	9.4e-05	-0.0385739	0.00805606	22.9268	-0.0291591	0.00806643	13.0673	22.8261	15.2477
ukb-b-14664	rs41283425	17	39925713	0.657757	C	T	0.948932	1	15.5587	8e-05	0.949089	1	14.7973	0.00012	4e-05	6.6e-05	0.00026	4.3e-05	-0.057219	0.0139401	16.848	-0.0559567	0.0140181	15.9341	13.3218	16.7177
ukb-b-14664	rs9674544	17	47084711	0.708036	G	A	0.481865	1	15.8744	6.8e-05	0.484007	1	23.601	1.2e-06	0.00021	1.5e-06	0.00044	9e-07	0.0227858	0.00613769	13.7822	0.0296649	0.00616802	23.1309	12.3547	24.1283
ukb-b-14664	rs62074823	17	54690948	0.805992	G	T	0.694137	0.993108	12.211	0.00048	0.699395	0.993108	24.3574	8e-07	0.00011	2.3e-07	5.8e-05	7.5e-07	-0.0257682	0.00665444	14.995	-0.0349763	0.0067593	26.7758	16.1673	24.4748
ukb-b-14664	rs11870803	17	75322234	1.1342	T	C	0.297745	0.99588	26.8975	2.1e-07	0.293927	0.99588	20.5769	5.7e-06	5.4e-07	2.6e-06	3.2e-07	3.7e-06	0.0337165	0.00672924	25.1046	0.0317313	0.00675663	22.0554	26.1446	21.3943
ukb-b-14664	rs4077073	17	79979504	1.27143	T	C	0.306576	1	17.0524	3.6e-05	0.309248	1	13.6384	0.00022	1.3e-05	0.00036	4.8e-06	0.00019	0.0290484	0.00665571	19.0484	0.0237304	0.00665033	12.7328	20.934	13.97
ukb-b-14664	rs8089111	18	11241982	0.350262	T	C	0.762761	0.988045	28.9881	7.3e-08	0.759852	0.988045	23.0916	1.5e-06	1.2e-08	3.7e-06	7.7e-09	2.3e-06	-0.0412371	0.00722783	32.5506	-0.0336105	0.00725994	21.433	33.3507	22.3553
ukb-b-14664	rs12327253	18	20719164	0.429279	A	G	0.708442	0.974744	21.3126	3.9e-06	0.708847	0.974744	19.4279	1e-05	4.7e-06	1.9e-06	5.7e-06	5.4e-06	-0.031288	0.00683773	20.9378	-0.0326813	0.00685614	22.7216	20.5952	20.6886
ukb-b-14664	rs1135908	19	808742	0.0269417	G	T	0.866005	0.999433	27.7777	1.4e-07	0.863589	0.999433	19.8096	8.6e-06	2.7e-07	7.9e-07	3.9e-07	1.2e-06	-0.0460772	0.00895877	26.4531	-0.0441678	0.00894367	24.3883	25.7353	23.5061
ukb-b-14664	rs67614507	19	5022857	0.165102	T	C	0.743789	0.994035	31.11	2.4e-08	0.741147	0.994035	15.4677	8.4e-05	5.7e-09	8.2e-05	7.3e-08	1.1e-05	0.0411191	0.00705722	33.9484	0.0278225	0.00706493	15.5087	28.9742	19.3422
ukb-b-14664	rs2162772	19	7111222	0.224575	T	A	0.261762	0.991809	9.29882	0.0023	0.258908	0.991809	25.1873	5.2e-07	0.001	2.1e-07	0.00061	1.8e-06	-0.0229708	0.00699592	10.7811	-0.0366866	0.00706366	26.9746	11.7436	22.8322
ukb-b-14664	rs61744414	19	17100550	0.418654	A	T	0.981769	0.918864	14.6783	0.00013	0.981144	0.918864	17.4273	3e-05	6.6e-05	3.6e-05	1.6e-05	1.2e-05	0.0953241	0.0238857	15.9268	0.0976396	0.0236239	17.0824	18.5678	19.226
ukb-b-14664	rs6509201	19	45714978	0.712698	A	C	0.673631	1	10.7243	0.0011	0.674759	1	26.2079	3.1e-07	0.00053	1.8e-07	0.00023	5.7e-08	0.0226761	0.00654811	11.9923	0.0342401	0.00655514	27.2838	13.5806	29.4575
ukb-b-14664	rs11666276	19	55886192	0.993552	G	A	0.491984	0.996672	13.6096	0.00023	0.492813	0.996672	17.6717	2.6e-05	0.00011	4.3e-05	0.00014	5e-05	-0.0236667	0.00613094	14.9013	-0.0252675	0.00617717	16.732	14.4866	16.459
ukb-b-14664	rs6060425	20	30224355	0.519178	C	T	0.798722	0.986064	14.3202	0.00015	0.802282	0.986064	28.8146	8e-08	6.7e-05	5.1e-08	0.00015	7e-08	-0.0306638	0.0076901	15.8997	-0.0424872	0.00780035	29.668	14.3866	29.0661
ukb-b-14664	rs1474738	20	31380309	0.526544	G	A	0.614411	0.997239	14.9015	0.00011	0.614635	0.997239	17.7417	2.5e-05	7.2e-05	2.7e-05	0.00012	3.4e-05	-0.024987	0.0062951	15.7551	-0.0265891	0.00633966	17.5903	14.7166	17.1874
ukb-b-14664	rs1885115	20	33681256	0.537566	G	A	0.314105	0.998343	53.5564	2.5e-13	0.315927	0.998343	17.4728	2.9e-05	6.2e-13	8.4e-06	1.4e-11	5.3e-06	-0.0475029	0.00660111	51.7852	-0.0295963	0.006642	19.8553	45.6493	20.7388
ukb-b-14664	rs6063382	20	47889958	0.733376	C	T	0.460707	0.999825	25.6753	4e-07	0.459205	0.999825	14.3241	0.00015	1.2e-08	9.5e-05	9e-10	3.4e-05	-0.0350256	0.00614312	32.5081	-0.024214	0.00620204	15.2427	37.5228	17.1788
ukb-b-14664	rs6064518	20	55821046	0.899181	G	T	0.682579	0.994183	54.8948	1.3e-13	0.683677	0.994183	44.5397	2.5e-11	5e-14	4e-10	4.6e-15	3.8e-10	0.0498666	0.00661986	56.7442	0.0417753	0.00667878	39.1243	61.4216	39.2292
ukb-b-14664	rs11697497	20	62388378	1.09014	G	A	0.900485	1	11.0743	0.00088	0.899864	1	26.2466	3e-07	0.0012	3.7e-07	0.0015	1.6e-06	-0.0333338	0.010269	10.5369	-0.0523511	0.0102934	25.8664	10.0749	23.0384
ukb-b-14664	rs2836484	21	39908195	0.43867	C	T	0.509368	1	35.0785	3.2e-09	0.506137	1	22.8841	1.7e-06	2.6e-09	2.1e-07	4.7e-10	3.7e-07	0.0364942	0.00612779	35.4684	0.0320007	0.0061698	26.9015	38.8142	25.8447
ukb-b-14664	rs9974406	21	47435594	0.638352	T	A	0.778614	0.99569	76.392	2.3e-18	0.774759	0.99569	36.1162	1.9e-09	2.1e-20	2e-10	4e-21	6.6e-11	-0.068398	0.00738824	85.7046	-0.0470265	0.00739274	40.4645	88.9609	42.6299
ukb-b-14664	rs915786	21	47542861	0.643771	A	G	0.183437	0.993845	37.6116	8.6e-10	0.182236	0.993845	44.164	3e-11	1.5e-09	2.2e-11	1.2e-09	1.4e-11	-0.0481266	0.00796138	36.5421	-0.0534793	0.00799247	44.7723	36.9154	45.6443
ukb-b-14664	rs5762870	22	29261159	0.33882	C	T	0.698796	0.997072	15.6067	7.8e-05	0.699032	0.997072	15.7525	7.2e-05	5.6e-05	4.4e-05	2.3e-05	3.5e-05	-0.0271125	0.00672687	16.2448	-0.0275519	0.00674048	16.7079	17.9122	17.1293
ukb-b-14664	rs10453441	22	46363739	0.595626	A	G	0.598946	0.993175	610.653	8.1e-135	0.600568	0.993175	570.015	5.6e-126	1e-141	5e-126	5.6e-145	4.9e-131	-0.159063	0.00627589	642.377	-0.150842	0.00631679	570.229	657.367	593.268
ukb-b-14664	rs113951080	22	46378575	0.595626	G	A	0.76346	0.996871	113.09	2.1e-26	0.762825	0.996871	70.4793	4.7e-17	2.1e-26	4.6e-18	2.1e-28	1.4e-17	0.0765919	0.00720292	113.07	0.0626317	0.00722964	75.0509	122.216	72.8495
ukb-b-13516	rs72746231	1	208941889	2.30301	G	A	0.958346	0.991454	17.6661	2.6e-05	0.958762	0.991454	16.7525	4.3e-05	2.5e-05	4.3e-05	NA	NA	-0.0079467	0.00188738	17.7279	-0.00786792	0.00192229	16.7526	NA	NA
ukb-b-13516	rs111714951	2	172282307	1.89718	C	T	0.984902	0.952399	3.3201	0.068	0.984403	0.952399	38.4374	5.7e-10	0.069	5.7e-10	NA	NA	-0.00576828	0.00316988	3.31136	-0.0196153	0.00316386	38.4375	NA	NA
ukb-b-13516	rs138462899	5	20605928	0.362816	T	C	0.988271	0.814151	10.7308	0.0011	0.989264	0.814151	20.0529	7.5e-06	0.001	7.5e-06	NA	NA	-0.0127793	0.00389685	10.7543	-0.0185809	0.00414933	20.0529	NA	NA
ukb-b-13516	rs74969721	5	61471505	0.730292	T	C	0.793802	0.987977	17.8676	2.4e-05	0.795086	0.987977	14.4523	0.00014	2.3e-05	0.00014	NA	NA	-0.00396616	0.000937718	17.8894	-0.00360059	0.000947118	14.4524	NA	NA
ukb-b-13516	rs139110217	6	56298132	0.80086	C	T	0.991859	0.94408	12.2165	0.00047	0.991526	0.94408	37.5263	9e-10	0.0005	9e-10	NA	NA	-0.0150186	0.00431174	12.1325	-0.0263624	0.00430345	37.5264	NA	NA
ukb-b-13516	rs17052129	6	124919589	1.30788	C	T	0.985431	0.979107	18.5386	1.7e-05	0.985678	0.979107	12.3482	0.00044	1.7e-05	0.00044	NA	NA	-0.0136009	0.00316281	18.4922	-0.0114627	0.00326199	12.3483	NA	NA
ukb-b-13516	rs139841884	6	167061782	1.91102	C	T	0.991646	0.953687	22.8584	1.7e-06	0.991514	0.953687	11.7285	0.00062	1.7e-06	0.00062	NA	NA	-0.0203142	0.00424576	22.8923	-0.0145716	0.00425486	11.7285	NA	NA
ukb-b-13516	rs77376701	7	49741597	0.758121	C	A	0.971393	1	7.83747	0.0051	0.972262	1	26.5736	2.5e-07	0.0052	2.5e-07	NA	NA	-0.00630714	0.00225672	7.81107	-0.0119095	0.00231029	26.5736	NA	NA
ukb-b-13516	rs72679605	8	114988938	1.30575	A	C	0.980387	0.947733	4.54022	0.033	0.982003	0.947733	36.2217	1.8e-09	0.033	1.8e-09	NA	NA	-0.0059346	0.00278719	4.53366	-0.01781	0.00295924	36.2218	NA	NA
ukb-b-13516	rs141181187	10	67491466	0.888646	G	A	0.988765	0.842862	46.1149	1.1e-11	0.989387	0.842862	1.83806	0.18	1.2e-11	0.18	NA	NA	-0.0265233	0.00390938	46.0298	-0.00550677	0.00406178	1.83807	NA	NA
ukb-b-13516	rs79387749	10	77817215	1.01165	A	G	0.990205	0.809392	27.3352	1.7e-07	0.989781	0.809392	10.9452	0.00094	1.7e-07	0.00094	NA	NA	-0.0222262	0.00424586	27.403	-0.0139405	0.00421372	10.9452	NA	NA
ukb-b-13516	rs146174961	10	80128710	1.0471	G	C	0.981648	0.99383	10.2165	0.0014	0.982688	0.99383	22.1199	2.6e-06	0.0014	2.6e-06	NA	NA	-0.00897722	0.00281764	10.1511	-0.0137906	0.00293218	22.1199	NA	NA
ukb-b-13516	rs138313407	10	104774981	1.30636	G	A	0.993176	0.894211	8.66771	0.0032	0.993291	0.894211	36.2629	1.7e-09	0.0032	1.7e-09	NA	NA	-0.0143224	0.00486111	8.6808	-0.0299245	0.0049693	36.263	NA	NA
ukb-b-13516	rs117206175	10	134890991	1.81616	C	T	0.987843	0.905677	26.055	3.3e-07	0.988412	0.905677	7.44427	0.0064	3.8e-07	0.0064	NA	NA	-0.0184691	0.0036362	25.7984	-0.010291	0.00377179	7.44429	NA	NA
ukb-b-13516	rs187550776	11	3633981	0.0923408	C	A	0.984995	0.914869	20.5165	5.9e-06	0.984855	0.914869	13.0321	0.00031	5.7e-06	0.00031	NA	NA	-0.0146858	0.00323721	20.5803	-0.0118034	0.00326964	13.0321	NA	NA
ukb-b-13516	rs150382592	13	114320270	1.29006	G	A	0.991842	0.859623	11.2661	0.00079	0.991921	0.859623	21.2114	4.1e-06	0.00079	4.1e-06	NA	NA	-0.0151045	0.00450199	11.2565	-0.021163	0.00459506	21.2115	NA	NA
ukb-b-13516	rs181511320	14	46494604	0.404402	C	T	0.988317	0.850857	28.7833	8.1e-08	0.98807	0.850857	25.5386	4.3e-07	8e-08	4.3e-07	NA	NA	-0.0204281	0.00380653	28.8002	-0.0192508	0.00380935	25.5386	NA	NA
ukb-b-13516	rs12162128	17	45374803	0.698499	C	T	0.988157	0.997394	6.06877	0.014	0.988979	0.997394	33.4419	7.3e-09	0.013	7.3e-09	NA	NA	-0.00867058	0.00349807	6.14385	-0.0211485	0.00365708	33.4419	NA	NA
ukb-b-14713	rs140988776	1	2197233	0.0240358	C	T	0.928488	0.997817	46.2479	1e-11	0.92938	0.997817	15.1189	0.0001	2.1e-11	0.00011	3.1e-11	NA	0.0333776	0.00498427	44.8443	0.0193456	0.0050056	14.9366	44.1182	NA
ukb-b-14713	rs9442580	1	9339467	0.189531	C	T	0.87257	1	5.31985	0.021	0.870693	1	39.5393	3.2e-10	0.039	2.6e-10	0.034	NA	-0.00792465	0.00384432	4.24933	-0.0241071	0.00381237	39.9853	4.47078	NA
ukb-b-14713	rs9435733	1	17308254	0.339992	T	C	0.478993	0.998777	130.388	3.4e-30	0.478808	0.998777	94.1356	2.9e-22	2.4e-30	1.5e-22	4.5e-31	NA	-0.029381	0.00256615	131.089	-0.0250177	0.00256109	95.4216	134.368	NA
ukb-b-14713	rs1474647	1	22441865	0.442974	C	T	0.448003	0.998352	33.0685	8.9e-09	0.449768	0.998352	32.5448	1.2e-08	2.3e-08	3.3e-08	3.3e-08	NA	0.014398	0.00257801	31.1915	0.0142047	0.00257151	30.5131	30.4993	NA
ukb-b-14713	rs2807339	1	22578063	0.444586	T	C	0.240731	0.997459	18.6519	1.6e-05	0.241684	0.997459	28.4247	9.7e-08	5.2e-06	4.8e-07	3.6e-06	NA	-0.013666	0.00299959	20.7566	-0.0150428	0.00298711	25.3605	21.483	NA
ukb-b-14713	rs17163588	1	26450009	0.495143	C	T	0.824689	1	34.2621	4.8e-09	0.825322	1	28.3479	1e-07	5.8e-08	2.4e-07	3.6e-08	NA	-0.0182739	0.00336875	29.4255	-0.0173752	0.00336378	26.6812	30.3777	NA
ukb-b-14713	rs28391281	1	38408974	0.640971	T	C	0.541836	0.997194	19.6372	9.4e-06	0.542886	0.997194	18.8597	1.4e-05	5.8e-07	3.5e-06	6.1e-07	NA	0.0128601	0.00257372	24.9672	0.0119065	0.00256545	21.5397	24.8922	NA
ukb-b-14713	rs2885697	1	41544279	0.691832	G	T	0.335638	0.999892	101.526	7.1e-24	0.334401	0.999892	46.1368	1.1e-11	9.5e-25	3.3e-11	6.5e-24	NA	0.0278483	0.00271136	105.492	0.0179717	0.0027101	43.9753	101.689	NA
ukb-b-14713	rs9701805	1	51356810	0.7631	G	C	0.910409	0.99963	18.5869	1.6e-05	0.910798	0.99963	19.1205	1.2e-05	1e-06	6.4e-06	3.9e-07	NA	-0.0218677	0.00447596	23.869	-0.0202751	0.00449289	20.3645	25.7305	NA
ukb-b-14713	rs10789246	1	68360969	0.992804	T	C	0.699279	0.999485	17.7772	2.5e-05	0.699304	0.999485	21.2686	4e-06	1.3e-05	4.4e-06	1.9e-05	NA	0.0121652	0.00279462	18.9492	0.0127933	0.00278614	21.0844	18.2651	NA
ukb-b-14713	rs34517439	1	78450517	1.07439	C	A	0.878838	0.971771	16.1848	5.7e-05	0.876986	0.971771	16.5699	4.7e-05	3.2e-05	8.1e-06	5e-05	NA	-0.0165288	0.0039725	17.3123	-0.0176038	0.00394551	19.9069	16.4463	NA
ukb-b-14713	rs17109082	1	83236757	1.12066	A	G	0.668725	0.991931	17.3742	3.1e-05	0.667073	0.991931	22.0616	2.6e-06	7.4e-05	1.3e-05	7e-05	NA	0.0108089	0.00272825	15.6963	0.0118697	0.00272256	19.0073	15.7982	NA
ukb-b-14713	rs2061708	1	103417203	1.33015	G	C	0.411622	0.994829	15.8992	6.7e-05	0.410045	0.994829	17.4009	3e-05	0.00012	2.3e-05	5.1e-05	NA	0.0100456	0.00261242	14.7865	0.0110487	0.00261121	17.9034	16.3966	NA
ukb-b-14713	rs3806443	1	113249486	1.44367	C	G	0.733948	0.992145	25.457	4.5e-07	0.735803	0.992145	20.3679	6.4e-06	5.7e-07	6.6e-06	1.8e-06	NA	-0.0145555	0.00290961	25.0256	-0.0131156	0.00291078	20.3027	22.8438	NA
ukb-b-14713	rs10888385	1	150574302	1.6586	T	C	0.434802	0.99764	51.9013	5.8e-13	0.433258	0.99764	38.2605	6.2e-10	2.7e-13	8.1e-11	7.5e-14	NA	0.0188984	0.00258551	53.4267	0.0167815	0.00258198	42.2432	55.9241	NA
ukb-b-14713	rs6686129	1	165591948	1.85169	T	C	0.329714	0.992056	13.3799	0.00025	0.328908	0.992056	17.1678	3.4e-05	0.00013	6.4e-06	0.00027	NA	0.0105061	0.00273877	14.7156	0.0123508	0.00273615	20.3756	13.2707	NA
ukb-b-14713	rs72721175	1	172227532	1.93771	A	G	0.829576	0.982698	65.5763	5.6e-16	0.829016	0.982698	24.0013	9.6e-07	6e-17	3.2e-07	2.4e-16	NA	-0.0287193	0.00343324	69.9747	-0.0175177	0.00342786	26.1161	67.2163	NA
ukb-b-14713	rs35810656	1	178901190	1.99385	A	G	0.660558	0.987641	14.4442	0.00014	0.658263	0.987641	32.3627	1.3e-08	0.00048	2.4e-08	0.00085	NA	-0.00949911	0.00272112	12.1863	-0.0151281	0.0027113	31.1325	11.1363	NA
ukb-b-14713	rs1046934	1	184023529	2.04994	A	C	0.652932	1	21.6615	3.3e-06	0.65358	1	30.651	3.1e-08	2.4e-06	3.3e-09	3.7e-06	NA	-0.0127162	0.00269427	22.2757	-0.0158855	0.00268568	34.9858	21.4306	NA
ukb-b-14713	rs12138846	1	204556478	2.2432	T	A	0.331825	0.999354	34.724	3.8e-09	0.332349	0.999354	24.058	9.3e-07	1.9e-07	1.6e-05	5e-08	NA	-0.0141926	0.00272354	27.1553	-0.0116994	0.00271525	18.5657	29.7247	NA
ukb-b-14713	rs1417488	1	218523730	2.42446	C	T	0.745893	0.98732	39.8045	2.8e-10	0.744999	0.98732	56.5304	5.5e-14	5.5e-11	7.3e-14	2.5e-11	NA	-0.0193841	0.00295588	43.005	-0.0221059	0.00295417	55.9944	44.5504	NA
ukb-b-14713	rs1473527	1	218622319	2.42665	G	A	0.713295	0.996832	34.7284	3.8e-09	0.71349	0.996832	52.2011	5e-13	1.8e-08	4.3e-13	9e-09	NA	-0.015973	0.00283853	31.6655	-0.0205101	0.00283078	52.4959	33.0543	NA
ukb-b-14713	rs10779365	1	219787507	2.43742	A	T	0.548607	0.998965	21.4348	3.7e-06	0.549212	0.998965	25.4223	4.6e-07	2.5e-06	2e-06	1.4e-06	NA	0.0120945	0.00256953	22.1546	0.0122359	0.00257372	22.6021	23.2907	NA
ukb-b-14713	rs9431040	1	221152299	2.45031	T	C	0.280722	0.991077	19.4045	1.1e-05	0.280264	0.991077	23.6189	1.2e-06	2e-05	8.3e-07	7.7e-06	NA	0.0122041	0.00286049	18.2024	0.0140745	0.00285625	24.2814	20.0005	NA
ukb-b-14713	rs10916137	1	227581308	2.50669	G	A	0.828741	0.994262	22.0424	2.7e-06	0.82937	0.994262	29.3475	6e-08	5e-06	3.8e-07	4.2e-06	NA	0.0155916	0.00341639	20.8281	0.0173074	0.00340704	25.8054	21.1942	NA
ukb-b-14713	rs2345725	2	18685915	0.383134	T	G	0.772742	0.997859	24.9717	5.8e-07	0.77014	0.997859	17.4595	2.9e-05	1.9e-06	4.1e-05	2e-06	NA	-0.0145931	0.00306151	22.7208	-0.0124771	0.00303994	16.846	22.5722	NA
ukb-b-14713	rs1007194	2	23889287	0.452371	G	C	0.540944	0.99112	11.3853	0.00074	0.541186	0.99112	42.0592	8.9e-11	0.0016	1.4e-09	0.0017	NA	-0.00816989	0.00258174	10.014	-0.015587	0.00257514	36.6375	9.85044	NA
ukb-b-14713	rs754537	2	25176277	0.457239	A	T	0.506555	0.997643	82.0457	1.3e-19	0.505233	0.997643	35.5226	2.5e-09	6.2e-18	2.5e-08	1.6e-17	NA	-0.0221305	0.00256448	74.4707	-0.014251	0.00255746	31.0511	72.5258	NA
ukb-b-14713	rs9295	2	36777825	0.594181	G	A	0.704598	0.992672	33.889	5.8e-09	0.704491	0.992672	23.8339	1.1e-06	1.7e-09	7.7e-07	1.3e-09	NA	-0.0169567	0.00281526	36.2784	-0.0139082	0.00281335	24.4398	36.877	NA
ukb-b-14713	rs17511102	2	37960613	0.615178	A	T	0.910045	1	11.4619	0.00071	0.91117	1	22.9892	1.6e-06	0.0009	2.4e-06	0.0012	NA	-0.014886	0.00448356	11.0233	-0.0212449	0.00450539	22.2353	10.5463	NA
ukb-b-14713	rs35943760	2	47011755	0.736958	A	T	0.530992	0.989618	32.9053	9.7e-09	0.531919	0.989618	16.5623	4.7e-05	6.9e-09	3.2e-05	4.1e-08	NA	-0.0149318	0.00257699	33.5736	-0.0107127	0.0025759	17.2958	30.1014	NA
ukb-b-14713	rs79073127	2	48573895	0.762825	G	C	0.878392	1	13.1015	0.0003	0.876369	1	20.6311	5.6e-06	0.0003	4.9e-06	0.00017	NA	0.014134	0.00390943	13.0708	0.0178016	0.00389435	20.8953	14.1065	NA
ukb-b-14713	rs3791679	2	56096892	0.832493	A	G	0.773797	1	181.007	2.9e-41	0.773419	1	202.869	4.9e-46	3.8e-42	1.1e-47	4.6e-43	NA	0.041604	0.00305815	185.077	0.0443317	0.00305563	210.489	189.28	NA
ukb-b-14713	rs12713685	2	70223101	0.973723	T	C	0.625019	0.998231	16.9841	3.8e-05	0.62546	0.998231	23.7462	1.1e-06	5.2e-05	4.2e-06	5e-05	NA	0.0107104	0.00264765	16.3641	0.0121761	0.00264627	21.1712	16.46	NA
ukb-b-14713	rs4852252	2	71539301	0.993195	T	C	0.434667	0.997652	19.7458	8.8e-06	0.436376	0.997652	18.6836	1.5e-05	4.7e-06	9.6e-07	4e-06	NA	0.0118496	0.00258752	20.9721	0.0126393	0.00257945	24.01	21.2777	NA
ukb-b-14713	rs71427097	2	97526963	1.20965	C	T	0.970293	0.966539	13.1369	0.00029	0.970743	0.966539	22.8638	1.7e-06	0.00021	5.9e-07	0.0004	NA	0.0284848	0.00768875	13.7251	0.0386623	0.00774299	24.9321	12.536	NA
ukb-b-14713	rs1530555	2	135599739	1.58354	C	T	0.62671	0.994033	24.2744	8.4e-07	0.626149	0.994033	24.2987	8.2e-07	6.6e-07	6.4e-06	5.1e-07	NA	-0.0131598	0.00264566	24.7419	-0.0119045	0.00263769	20.3693	25.2311	NA
ukb-b-14713	rs72907878	2	157083697	1.75266	G	A	0.864695	0.99668	13.5933	0.00023	0.865583	0.99668	20.63	5.6e-06	9e-05	1.6e-06	7.7e-05	NA	0.0146914	0.00375184	15.3334	0.0180374	0.00376098	23.0009	15.6208	NA
ukb-b-14713	rs62194733	2	161776671	1.78886	C	T	0.882763	0.988499	22.4567	2.1e-06	0.881225	0.988499	17.2267	3.3e-05	1.1e-05	9.5e-05	1.1e-05	NA	0.0175705	0.0039953	19.3407	0.0155286	0.0039791	15.2297	19.3539	NA
ukb-b-14713	rs12052537	2	172369108	1.89751	C	A	0.793694	0.990816	18.4433	1.8e-05	0.793754	0.990816	9.53485	0.002	6e-06	0.00058	6.8e-06	NA	0.0143898	0.00318029	20.4726	0.0109385	0.00318104	11.8243	20.2617	NA
ukb-b-14713	rs17400325	2	178565913	1.97679	T	C	0.958609	1	25.9739	3.5e-07	0.958538	1	24.5305	7.3e-07	1.7e-08	2.5e-08	8.5e-08	NA	-0.036219	0.00642734	31.7549	-0.0357583	0.0064169	31.053	28.6892	NA
ukb-b-14713	rs3898135	2	187650446	2.03956	G	A	0.684943	0.981545	18.8443	1.4e-05	0.68486	0.981545	24.5071	7.4e-07	2.2e-05	1.2e-06	3e-05	NA	-0.0118208	0.00278228	18.0506	-0.0134789	0.00277132	23.6558	17.4199	NA
ukb-b-14713	rs2678408	2	199713224	2.13427	T	C	0.536988	0.994242	52.94	3.4e-13	0.537453	0.994242	37.7063	8.2e-10	7.8e-12	4.1e-09	3.4e-12	NA	0.0176644	0.00258204	46.8029	0.0151192	0.00257188	34.5586	48.4277	NA
ukb-b-14713	rs7582299	2	203150993	2.15634	T	C	0.75579	0.997677	32.0826	1.5e-08	0.756411	0.997677	27.5158	1.6e-07	2.9e-07	1.4e-06	1.6e-07	NA	0.0152836	0.00297914	26.319	0.0143815	0.0029778	23.3249	27.4392	NA
ukb-b-14713	rs4674203	2	218582058	2.32514	T	C	0.104487	0.997693	24.1346	9e-07	0.103954	0.997693	31.0868	2.5e-08	2.9e-08	3.9e-08	2.4e-08	NA	-0.0232246	0.00418809	30.7513	-0.0230575	0.00419437	30.2197	31.1351	NA
ukb-b-14713	rs10932775	2	219195799	2.33602	G	A	0.507608	0.992814	19.0584	1.3e-05	0.507146	0.992814	19.1046	1.2e-05	6.3e-05	3.3e-05	0.00013	NA	-0.0102886	0.00257056	16.0197	-0.0106692	0.00256804	17.2607	14.6677	NA
ukb-b-14713	rs4355095	2	225466385	2.42685	C	T	0.636323	0.988628	29.4241	5.8e-08	0.636029	0.988628	8.4846	0.0036	2.5e-08	0.0013	4e-08	NA	-0.0149308	0.00267756	31.0947	-0.00862269	0.00267427	10.3962	30.1458	NA
ukb-b-14713	rs74796687	2	227353803	2.44402	T	C	0.975675	1	37.6578	8.4e-10	0.975883	1	14.9875	0.00011	5.6e-09	0.00031	5.6e-09	NA	0.0484938	0.00831893	33.9811	0.0301217	0.00834393	13.0322	33.961	NA
ukb-b-14713	rs10202701	2	232328681	2.5256	C	T	0.458294	0.994183	34.0671	5.3e-09	0.456525	0.994183	17.8204	2.4e-05	1.5e-08	3.1e-05	5.3e-09	NA	-0.014588	0.00257717	32.0408	-0.0107423	0.00257719	17.3742	34.074	NA
ukb-b-14713	rs6709833	2	241775575	2.73679	C	T	0.290345	0.993067	30.2588	3.8e-08	0.290543	0.993067	31.6396	1.9e-08	1.2e-07	5.5e-08	6e-08	NA	0.0149679	0.00282359	28.1008	0.0153599	0.00282683	29.524	29.3723	NA
ukb-b-14713	rs2286325	2	242053599	2.74081	G	C	0.91846	0.998823	10.6486	0.0011	0.919027	0.998823	22.7227	1.9e-06	0.00014	3.7e-06	0.00026	NA	-0.0178775	0.00468354	14.5701	-0.0217088	0.0046893	21.4317	13.3422	NA
ukb-b-14713	rs76993203	2	242498497	2.74425	G	A	0.546492	0.996259	49.4137	2.1e-12	0.544118	0.996259	66.0557	4.4e-16	1.8e-12	1.8e-16	1e-12	NA	0.0181673	0.00257647	49.7195	0.0211998	0.00257503	67.7794	50.7815	NA
ukb-b-14713	rs3774219	3	8557688	0.221328	C	T	0.460239	0.991253	9.46951	0.0021	0.459088	0.991253	20.9835	4.6e-06	0.001	1.2e-06	0.0013	NA	-0.00849439	0.00258189	10.8241	-0.0125222	0.00257912	23.5732	10.301	NA
ukb-b-14713	rs2974389	3	13787641	0.324415	A	G	0.425829	0.997967	40.1269	2.4e-10	0.424422	0.997967	28.6422	8.7e-08	2.4e-09	4.4e-08	2.6e-09	NA	0.0155106	0.00260014	35.5848	0.0141853	0.0025919	29.9532	35.4847	NA
ukb-b-14713	rs6810039	3	33194990	0.580153	C	A	0.600268	1	36.3632	1.6e-09	0.59919	1	18.3966	1.8e-05	7.1e-09	7.4e-06	1e-08	NA	0.0151495	0.00261674	33.5175	0.0117203	0.00261519	20.0849	32.8013	NA
ukb-b-14713	rs55786114	3	48982335	0.68976	C	T	0.926764	1	16.5293	4.8e-05	0.92629	1	23.7993	1.1e-06	2.8e-05	7.2e-06	5.2e-05	NA	0.0205833	0.00491699	17.524	0.0220062	0.00490423	20.1349	16.391	NA
ukb-b-14713	rs830643	3	71667063	0.959696	G	A	0.587747	0.993465	46.9691	7.2e-12	0.585139	0.993465	21.2422	4e-06	1.5e-11	4.2e-05	6.9e-12	NA	-0.0176105	0.00261005	45.5249	-0.0106925	0.00260958	16.7889	47.0477	NA
ukb-b-14713	rs9809116	3	72397279	0.985531	A	G	0.5911	0.984646	30.8976	2.7e-08	0.5927	0.984646	30.2341	3.8e-08	4.3e-08	9.3e-09	6.3e-08	NA	0.0144215	0.00263181	30.0268	0.0150795	0.00262556	32.9862	29.2774	NA
ukb-b-14713	rs12497779	3	98822050	1.12687	G	T	0.767084	0.995681	41.0154	1.5e-10	0.767228	0.995681	44.2101	2.9e-11	1.1e-10	2.6e-10	6.7e-10	NA	0.0196114	0.00303709	41.697	0.0192124	0.00303955	39.9526	38.1169	NA
ukb-b-14713	rs329923	3	107386894	1.19681	G	A	0.616903	0.989845	10.9043	0.00096	0.616103	0.989845	20.1313	7.2e-06	0.0021	2e-06	0.0023	NA	-0.0081837	0.00265553	9.49723	-0.0125706	0.00264719	22.5499	9.28083	NA
ukb-b-14713	rs11707746	3	123068817	1.35651	T	C	0.713171	0.986197	24.2751	8.4e-07	0.71183	0.986197	7.10518	0.0077	2.2e-07	0.0048	2.6e-07	NA	0.0147971	0.00285435	26.8745	0.00801589	0.00284359	7.94638	26.5233	NA
ukb-b-14713	rs6762578	3	128992047	1.42387	G	A	0.220045	0.992107	35.8526	2.1e-09	0.222922	0.992107	35.6574	2.4e-09	7.9e-09	2e-09	4.4e-09	NA	-0.0179642	0.0031126	33.3094	-0.0185265	0.00308697	36.0183	34.4562	NA
ukb-b-14713	rs1679178	3	138156276	1.5056	C	T	0.154451	0.98109	17.4961	2.9e-05	0.153167	0.98109	16.0358	6.2e-05	7.5e-05	6.2e-05	7.9e-05	NA	-0.0141615	0.00357765	15.6682	-0.0143854	0.00359014	16.0555	15.5759	NA
ukb-b-14713	rs2871960	3	141121814	1.53795	A	C	0.554331	0.998761	71.1389	3.3e-17	0.555267	0.998761	66.6535	3.2e-16	1.4e-16	1.1e-14	3.4e-15	NA	-0.0213513	0.0025827	68.3443	-0.0198719	0.00257328	59.6351	62.0456	NA
ukb-b-14713	rs62276616	3	156382492	1.71037	G	A	0.957374	0.98204	21.5031	3.5e-06	0.957096	0.98204	31.8161	1.7e-08	4.3e-06	2.4e-08	3.6e-06	NA	0.0294243	0.0064013	21.1289	0.0355594	0.00637185	31.1442	21.4826	NA
ukb-b-14713	rs60745172	3	158200367	1.71845	A	C	0.662119	0.999733	73.0949	1.2e-17	0.663015	0.999733	24.9743	5.8e-07	2.7e-17	7.2e-08	1.7e-17	NA	0.0228797	0.00270442	71.5737	0.0145718	0.00270596	28.9989	72.4871	NA
ukb-b-14713	rs11721111	3	169305417	1.78699	C	T	0.879522	0.991551	33.5463	7e-09	0.878652	0.991551	13.2204	0.00028	8.2e-10	0.00061	3.5e-09	NA	0.0242611	0.00395082	37.709	0.0134683	0.00393136	11.7365	34.8694	NA
ukb-b-14713	rs555554	3	172155585	1.8305	G	T	0.677055	0.994585	49.8546	1.7e-12	0.677363	0.994585	27.5123	1.6e-07	4.4e-12	2.2e-07	1.5e-12	NA	-0.0190187	0.00274683	47.9398	-0.0142215	0.00274503	26.8408	50.0964	NA
ukb-b-14713	rs2194411	3	185548663	2.01677	G	A	0.871874	0.976316	55.6439	8.7e-14	0.872183	0.976316	65.2213	6.7e-16	1.5e-13	4.5e-16	9.3e-14	NA	-0.0286367	0.00387824	54.5227	-0.031598	0.00388955	65.9965	55.5097	NA
ukb-b-14713	rs61732778	3	187443314	2.06395	G	A	0.928732	0.997432	24.2357	8.5e-07	0.929101	0.997432	15.2217	9.6e-05	5.4e-07	0.00032	8.1e-07	NA	-0.0250159	0.00499209	25.1112	-0.017905	0.00497339	12.9612	24.3273	NA
ukb-b-14713	rs12152266	3	196911361	2.26447	C	T	0.725406	0.998392	34.5846	4.1e-09	0.723842	0.998392	28.1662	1.1e-07	3.4e-08	1.3e-07	3.4e-08	NA	-0.0158652	0.00287377	30.478	-0.0151199	0.00286641	27.8243	30.487	NA
ukb-b-14713	rs13108218	4	3443931	0.034383	A	G	0.383474	0.983396	22.1483	2.5e-06	0.38566	0.983396	43.9266	3.4e-11	6e-06	2.6e-11	2.2e-06	NA	-0.012034	0.00265798	20.4982	-0.0176911	0.00265412	44.4294	22.3893	NA
ukb-b-14713	rs1054661	4	3495941	0.0352918	T	C	0.65768	0.99917	21.9858	2.7e-06	0.656978	0.99917	18.9407	1.3e-05	1.7e-06	2.4e-05	2.1e-06	NA	-0.0129243	0.00270154	22.887	-0.0113975	0.00269669	17.8631	22.5463	NA
ukb-b-14713	rs13146142	4	17931318	0.337274	T	C	0.84152	0.998693	174.716	6.9e-40	0.841365	0.998693	100.522	1.2e-23	3.4e-38	1.4e-23	3e-38	NA	0.0453701	0.00351148	166.94	0.0349933	0.00349697	100.135	167.23	NA
ukb-b-14713	rs2610986	4	18037231	0.337839	C	T	0.34473	0.944853	46.3764	9.8e-12	0.344498	0.944853	20.4879	6e-06	1e-12	1.8e-06	2.8e-12	NA	0.0197977	0.00277672	50.835	0.0132275	0.00277219	22.7672	48.8417	NA
ukb-b-14713	rs1458831	4	55958208	0.725557	T	C	0.886969	0.987785	23.0552	1.6e-06	0.886536	0.987785	11.2463	0.0008	2.7e-06	0.00094	1.5e-06	NA	-0.0190956	0.00406847	22.0294	-0.0134251	0.00405866	10.9413	23.197	NA
ukb-b-14713	rs12641030	4	57803505	0.756376	A	G	0.532102	0.999626	26.5299	2.6e-07	0.532701	0.999626	29.8391	4.7e-08	5.5e-06	1.2e-06	7.1e-06	NA	0.0116932	0.00257231	20.6642	0.012476	0.00256586	23.6419	20.1793	NA
ukb-b-14713	rs1662835	4	82172449	0.955768	T	C	0.693705	0.996438	13.9338	0.00019	0.695655	0.996438	23.6214	1.2e-06	0.00053	1.3e-06	0.00056	NA	-0.00965198	0.00278708	11.9931	-0.0134999	0.00278684	23.4661	11.8976	NA
ukb-b-14713	rs12509305	4	89935386	1.05064	T	C	0.72372	0.991869	22.1431	2.5e-06	0.724938	0.991869	21.067	4.4e-06	8.7e-08	1.3e-06	9.1e-08	NA	0.0154307	0.00288323	28.6427	0.0139539	0.00288115	23.4564	28.5571	NA
ukb-b-14713	rs34104813	4	106127121	1.17959	C	T	0.632238	0.99725	48.6388	3.1e-12	0.632039	0.99725	61.5097	4.4e-15	7.8e-13	4.8e-14	2.4e-12	NA	0.0190966	0.00266525	51.3376	0.0200059	0.00265474	56.79	49.155	NA
ukb-b-14713	rs143723559	4	106819824	1.18544	T	C	0.977216	0.939047	9.75557	0.0018	0.977633	0.939047	17.533	2.8e-05	0.00037	2.5e-05	0.00033	NA	-0.0316034	0.00887084	12.6923	-0.0376352	0.00893274	17.7508	12.9136	NA
ukb-b-14713	rs13112742	4	124888059	1.35393	G	A	0.828695	0.99818	9.85713	0.0017	0.830015	0.99818	25.8153	3.8e-07	0.0024	3.6e-07	0.0046	NA	0.010333	0.0034079	9.19344	0.0173721	0.00341503	25.8771	8.03615	NA
ukb-b-14713	rs28925904	4	144359490	1.53186	C	T	0.975096	1	21.4565	3.6e-06	0.974917	1	29.1688	6.6e-08	1.2e-05	4.2e-07	1.2e-05	NA	0.0360404	0.00823154	19.1697	0.0414678	0.00819876	25.5815	19.2031	NA
ukb-b-14713	rs2131354	4	145599908	1.5384	G	A	0.473053	0.993824	82.6077	1e-19	0.474396	0.993824	95.807	1.3e-22	5.9e-19	8e-24	1.3e-19	NA	-0.0229399	0.00257938	79.0962	-0.0258516	0.00256867	101.288	82.1439	NA
ukb-b-14713	rs66746153	4	166322542	1.75301	T	G	0.712662	0.997307	21.7944	3e-06	0.713005	0.997307	25.6763	4e-07	1.1e-06	1e-08	3.2e-06	NA	-0.013856	0.00283914	23.8179	-0.0162449	0.00283527	32.8278	21.6813	NA
ukb-b-14713	rs3828559	4	184211030	2.02379	A	G	0.241417	0.998929	17.9872	2.2e-05	0.241104	0.998929	22.4514	2.2e-06	6.7e-05	7.6e-06	8.9e-05	NA	-0.011964	0.00300042	15.8997	-0.01339	0.00299215	20.0261	15.3607	NA
ukb-b-14713	rs1362800	5	39378115	0.602654	C	T	0.58706	0.996757	23.353	1.3e-06	0.588485	0.996757	15.3754	8.8e-05	2.4e-06	0.00027	2.4e-06	NA	-0.0122972	0.00260797	22.2335	-0.00949294	0.00260653	13.2641	22.2133	NA
ukb-b-14713	rs55681913	5	42687629	0.619533	T	C	0.893674	0.977547	19.1371	1.2e-05	0.893177	0.977547	35.956	2e-09	5.3e-05	1.2e-08	5.7e-05	NA	-0.0170229	0.00420979	16.3511	-0.0238827	0.00418938	32.4988	16.2134	NA
ukb-b-14713	rs80236851	5	52800060	0.641737	A	G	0.977241	0.906913	12.2895	0.00046	0.977351	0.906913	16.2126	5.7e-05	0.00023	9.5e-05	0.0002	NA	0.0332292	0.00901663	13.5816	0.0353758	0.00906141	15.2413	13.8587	NA
ukb-b-14713	rs278064	5	53458923	0.645742	T	C	0.623515	0.994263	29.9356	4.5e-08	0.623235	0.994263	16.1872	5.7e-05	1e-07	0.0001	3.5e-08	NA	0.014114	0.00264995	28.3676	0.0102963	0.00264868	15.1115	30.407	NA
ukb-b-14713	rs4700662	5	64392906	0.75045	C	T	0.33601	0.985425	39.8325	2.8e-10	0.335375	0.985425	22.3542	2.3e-06	8.8e-11	1.7e-06	6.6e-11	NA	-0.0177219	0.00273219	42.0728	-0.0130796	0.00273027	22.9496	42.6298	NA
ukb-b-14713	rs6886191	5	77157607	0.902779	A	G	0.44119	0.99008	8.08961	0.0045	0.440397	0.99008	29.3828	5.9e-08	0.00034	5.3e-08	0.00038	NA	-0.00930218	0.00259606	12.8392	-0.0140735	0.00258692	29.5966	12.6417	NA
ukb-b-14713	rs2052478	5	77437291	0.907943	C	T	0.76506	0.99801	37.5748	8.8e-10	0.7651	0.99801	58.2565	2.3e-14	9e-09	1.3e-12	1.1e-08	NA	0.0173773	0.00302292	33.0454	0.0213772	0.00301196	50.3735	32.6308	NA
ukb-b-14713	rs1366594	5	88376061	1.01775	A	C	0.529054	1	18.7844	1.5e-05	0.529483	1	25.2785	5e-07	0.00018	2.7e-06	0.00014	NA	0.00960531	0.00256682	14.0034	0.0120511	0.00256877	22.0091	14.509	NA
ukb-b-14713	rs79409628	5	108113740	1.15994	G	T	0.915752	0.999175	49.1774	2.3e-12	0.916677	0.999175	42.3998	7.4e-11	3.2e-11	1.5e-10	1.6e-11	NA	-0.0305912	0.00461022	44.0302	-0.0296594	0.0046284	41.0642	45.3982	NA
ukb-b-14713	rs35608354	5	115039473	1.22553	C	A	0.725254	0.988685	22.5171	2.1e-06	0.724941	0.988685	15.3352	9e-05	6.2e-07	0.00011	4.3e-07	NA	-0.0144175	0.00289151	24.8616	-0.0111804	0.00288338	15.0353	25.5611	NA
ukb-b-14713	rs6878780	5	122093740	1.30524	T	C	0.573266	0.998288	14.5495	0.00014	0.574638	0.998288	18.5668	1.6e-05	0.00012	3.4e-05	8.7e-05	NA	0.0100016	0.00259778	14.8229	0.0107369	0.00259241	17.1536	15.3934	NA
ukb-b-14713	rs6887350	5	122711841	1.30981	C	T	0.561677	0.999307	50.368	1.3e-12	0.561943	0.999307	22.8054	1.8e-06	1.3e-13	9e-07	4.7e-13	NA	0.0191592	0.00258843	54.7878	0.0126545	0.00257652	24.1225	52.3216	NA
ukb-b-14713	rs1561006	5	127712056	1.37396	T	C	0.887943	0.990667	10.6024	0.0011	0.887186	0.990667	24.3075	8.2e-07	0.00022	9.9e-08	0.00035	NA	0.0151105	0.00408581	13.6773	0.0216581	0.0040652	28.3842	12.7633	NA
ukb-b-14713	rs62399042	5	128971797	1.38169	C	G	0.912067	0.998057	12.0794	0.00051	0.913123	0.998057	27.8232	1.3e-07	0.00084	1.1e-06	0.00091	NA	-0.0151234	0.00452971	11.1471	-0.0221822	0.00454762	23.7926	10.9991	NA
ukb-b-14713	rs56353224	5	134414688	1.41946	T	C	0.627688	0.957644	11.5199	0.00069	0.62888	0.957644	27.8232	1.3e-07	0.00035	2.1e-07	0.00016	NA	0.00967069	0.00270709	12.7617	0.0140808	0.00271171	26.9629	14.2242	NA
ukb-b-14713	rs2337984	5	140136811	1.46676	G	A	0.532523	0.995104	12.8614	0.00034	0.534879	0.995104	13.2211	0.00028	8.4e-05	0.00012	0.00018	NA	0.0101472	0.00258105	15.4561	0.00991591	0.00257857	14.7879	13.9981	NA
ukb-b-14713	rs34564665	5	148604890	1.57424	G	A	0.531257	0.991802	20.1112	7.3e-06	0.531485	0.991802	18.0693	2.1e-05	1.6e-05	6.5e-05	2.3e-05	NA	0.0111335	0.00257878	18.6394	0.0102663	0.00256962	15.9621	17.9587	NA
ukb-b-14713	rs7443323	5	158368797	1.67868	T	A	0.747649	0.993708	24.4411	7.7e-07	0.747604	0.993708	69.2826	8.5e-17	1.5e-06	1.4e-16	2.3e-06	NA	0.0142689	0.00296264	23.1965	0.0244541	0.00295959	68.2716	22.309	NA
ukb-b-14713	rs4282339	5	168256240	1.81562	G	A	0.792026	1	21.1625	4.2e-06	0.792773	1	19.2837	1.1e-05	1.5e-05	7e-05	1.3e-05	NA	0.013641	0.0031533	18.7138	0.0125404	0.00315384	15.8103	19.0585	NA
ukb-b-14713	rs111365325	5	170865229	1.86551	C	T	0.768864	0.992658	32.4897	1.2e-08	0.768869	0.992658	52.4386	4.4e-13	3.2e-08	1.1e-13	2.6e-08	NA	0.0168687	0.00304978	30.5932	0.0225834	0.00304093	55.1526	30.9584	NA
ukb-b-14713	rs55758152	5	171317318	1.88275	G	A	0.674363	0.973395	21.2926	3.9e-06	0.673179	0.973395	14.7887	0.00012	8.4e-06	0.00011	1.1e-05	NA	-0.012348	0.00277167	19.8476	-0.0106713	0.00276414	14.9045	19.2962	NA
ukb-b-14713	rs1966265	5	176516631	2.00003	G	A	0.754276	1	21.6088	3.3e-06	0.754125	1	32.9284	9.6e-09	1.5e-06	3.8e-09	1.9e-06	NA	-0.0143059	0.00297638	23.1022	-0.0175162	0.00297249	34.7248	22.7148	NA
ukb-b-14713	rs879098	6	2507448	0.0677351	A	G	0.599688	0.994909	13.4601	0.00024	0.602112	0.994909	13.828	0.0002	0.00029	5.8e-05	0.00051	NA	0.00949931	0.00262306	13.115	0.0105412	0.00262221	16.16	12.0725	NA
ukb-b-14713	rs9379084	6	7231843	0.196105	G	A	0.884454	0.941099	43.011	5.4e-11	0.884604	0.941099	56.9565	4.5e-14	2.2e-10	1.3e-12	3.6e-10	NA	0.026183	0.00412524	40.2845	0.0293118	0.00413219	50.3181	39.3304	NA
ukb-b-14713	rs55775505	6	22057566	0.432548	C	T	0.685031	0.99529	40.346	2.1e-10	0.68554	0.99529	49.6025	1.9e-12	5.5e-10	1.9e-11	1.2e-09	NA	0.0171421	0.00276248	38.5061	0.018531	0.00276001	45.0793	36.9359	NA
ukb-b-14713	rs61471148	6	28037032	0.497699	T	A	0.755419	0.991617	36.2179	1.8e-09	0.756014	0.991617	13.6948	0.00022	9.2e-10	0.00024	1.1e-09	NA	0.0182708	0.00298383	37.4945	0.0109703	0.00298646	13.4935	37.0878	NA
ukb-b-14713	rs4959021	6	31981146	0.516768	T	C	0.184844	0.891705	58.0791	2.5e-14	0.186514	0.891705	99.3689	2.1e-23	9.5e-16	4.3e-25	3.3e-16	NA	0.027835	0.00346528	64.5216	0.0357768	0.00345783	107.052	66.6124	NA
ukb-b-14713	rs28821528	6	32528913	0.520317	A	G	0.37159	0.675239	22.6129	2e-06	0.371788	0.675239	19.4764	1e-05	8e-07	9.3e-06	3.3e-07	NA	0.0159619	0.00323432	24.3559	0.0143041	0.0032276	19.641	26.0918	NA
ukb-b-14713	rs6919321	6	33724004	0.533633	G	A	0.392171	0.993043	24.5543	7.2e-07	0.392527	0.993043	19.9139	8.1e-06	4.6e-06	1.3e-05	5.6e-06	NA	-0.0120804	0.00263534	21.0132	-0.0114954	0.002633	19.0612	20.616	NA
ukb-b-14713	rs2780226	6	34199092	0.545808	C	T	0.0899402	1	79.8695	4e-19	0.0886385	1	84.9135	3.1e-20	4.4e-21	5e-22	1.3e-21	NA	0.0422006	0.00447858	88.7886	0.0433735	0.00449593	93.0702	91.2327	NA
ukb-b-14713	rs3734254	6	35395010	0.550527	C	T	0.208975	0.996495	62.2164	3.1e-15	0.209035	0.996495	54.3769	1.7e-13	5.5e-13	1.9e-12	6e-13	NA	-0.0227446	0.00315356	52.0182	-0.0221644	0.00314735	49.5934	51.8515	NA
ukb-b-14713	rs723588	6	81056634	0.921274	T	C	0.857682	1	46.3272	1e-11	0.856899	1	29.1521	6.7e-08	3.5e-12	3e-07	1.3e-12	NA	-0.0254819	0.00366319	48.3886	-0.0186886	0.00364975	26.2197	50.3941	NA
ukb-b-14713	rs9391253	6	105367616	1.11955	A	T	0.679469	0.997495	21.7053	3.2e-06	0.680592	0.997495	19.0325	1.3e-05	6.1e-06	2.5e-06	2.1e-05	NA	-0.0124326	0.00274907	20.4527	-0.0129056	0.00274267	22.1418	18.0837	NA
ukb-b-14713	rs3757230	6	109704442	1.18774	T	C	0.589735	0.996966	44.3689	2.7e-11	0.590008	0.996966	21.2879	4e-06	5.5e-12	2.9e-06	7.1e-12	NA	0.0179458	0.00260416	47.4886	0.0121791	0.00260479	21.8616	46.9941	NA
ukb-b-14713	rs575837	6	116759974	1.23897	A	G	0.215609	0.988241	23.1401	1.5e-06	0.215968	0.988241	11.158	0.00084	5.8e-07	0.00023	5.6e-07	NA	-0.0156763	0.00313723	24.9688	-0.0115378	0.00313253	13.5661	25.0595	NA
ukb-b-14713	rs7753558	6	117523471	1.24206	C	A	0.364723	0.986626	15.4423	8.5e-05	0.36615	0.986626	14.6393	0.00013	0.00012	0.00042	0.00014	NA	-0.0103117	0.00267762	14.8307	-0.00941981	0.00267257	12.423	14.4999	NA
ukb-b-14713	rs1490384	6	126851160	1.32699	C	T	0.50013	1	87.2718	9.5e-21	0.50013	1	121.279	3.3e-28	1.1e-21	2e-30	5.3e-21	NA	-0.024517	0.00256379	91.4468	-0.0293148	0.0025572	131.415	88.4104	NA
ukb-b-14713	rs6923431	6	129824754	1.35013	A	C	0.2655	1	29.9091	4.5e-08	0.265308	1	26.407	2.8e-07	1e-07	3.4e-08	5.8e-08	NA	-0.0152987	0.0028753	28.3102	-0.015847	0.00287084	30.4701	29.4311	NA
ukb-b-14713	rs1415701	6	130345835	1.35973	G	A	0.731972	0.97465	67.7687	1.8e-16	0.731619	0.97465	75.3165	4e-18	8.1e-16	1.6e-16	1.5e-15	NA	0.0236086	0.00293182	64.8432	0.0241344	0.00292617	68.0258	63.5853	NA
ukb-b-14713	rs6907284	6	131183519	1.37195	T	C	0.302835	0.982988	24.2491	8.5e-07	0.3027	0.982988	21.5186	3.5e-06	2.8e-07	2.8e-06	3.5e-07	NA	0.0144551	0.00281422	26.3832	0.0131578	0.00280678	21.9763	25.9369	NA
ukb-b-14713	rs6570503	6	142611580	1.51392	C	T	0.541599	0.993793	21.4925	3.6e-06	0.544939	0.993793	13.5434	0.00023	1.4e-05	0.00014	9.8e-06	NA	0.0111956	0.00257923	18.8414	0.00980004	0.00257798	14.4509	19.5573	NA
ukb-b-14713	rs9389986	6	142661114	1.51548	T	A	0.715861	0.998616	84.851	3.2e-20	0.714329	0.998616	81.3207	1.9e-19	1.3e-19	9.5e-19	9.5e-20	NA	0.0257936	0.00284751	82.0529	0.0250826	0.00283694	78.1708	82.7138	NA
ukb-b-14713	rs34810766	6	144937315	1.54298	C	T	0.811359	0.99303	16.8392	4.1e-05	0.811295	0.99303	14.806	0.00012	1.6e-05	0.00021	1.7e-05	NA	-0.0141736	0.00328551	18.6103	-0.0121633	0.00328211	13.7339	18.4952	NA
ukb-b-14713	rs6902771	6	152157881	1.64326	C	T	0.53725	1	42.5027	7.1e-11	0.538142	1	30.0868	4.1e-08	7.3e-11	1.6e-07	1.1e-10	NA	-0.0167397	0.00256927	42.4496	-0.0134368	0.00256391	27.4653	41.5984	NA
ukb-b-14713	rs11967850	6	155451722	1.70143	C	T	0.797282	0.997908	26.0763	3.3e-07	0.796598	0.997908	16.9592	3.8e-05	1.1e-06	0.00016	1.5e-06	NA	0.0154948	0.00318386	23.6845	0.0120213	0.00318123	14.2794	23.1846	NA
ukb-b-14713	rs262827	6	158683646	1.74816	A	T	0.663586	0.998734	28.3535	1e-07	0.663243	0.998734	55.6301	8.7e-14	3.9e-07	3.3e-14	4.5e-07	NA	-0.013768	0.00271457	25.7239	-0.020562	0.00271035	57.5546	25.4725	NA
ukb-b-14713	rs3253	6	169616112	1.96545	C	T	0.686239	0.998945	23.403	1.3e-06	0.686251	0.998945	26.4403	2.7e-07	2.2e-06	1.2e-07	1.6e-06	NA	-0.0130925	0.00276793	22.3737	-0.0146263	0.00276254	28.0317	23.0584	NA
ukb-b-14713	rs798490	7	2801542	0.0414635	G	A	0.707676	0.998741	56.4036	5.9e-14	0.705965	0.998741	34.7814	3.7e-09	2.5e-13	5.1e-08	2.7e-13	NA	0.020697	0.0028283	53.5504	0.01531	0.0028107	29.6702	53.422	NA
ukb-b-14713	rs79802978	7	17040103	0.311123	G	A	0.958888	0.9934	20.3367	6.5e-06	0.957657	0.9934	9.87888	0.0017	8.9e-06	0.0013	8.8e-06	NA	0.028741	0.00646923	19.7378	0.0205417	0.0063918	10.3283	19.763	NA
ukb-b-14713	rs2073963	7	18877874	0.333723	T	G	0.614228	0.997749	9.35565	0.0022	0.613417	0.997749	24.2354	8.5e-07	0.00065	4.1e-07	0.0005	NA	0.00898982	0.00263784	11.6146	0.013338	0.00263433	25.6353	12.1107	NA
ukb-b-14713	rs2717329	7	19062775	0.33899	G	A	0.705916	0.964358	28.0687	1.2e-07	0.706228	0.964358	28.1209	1.1e-07	2.3e-08	1.2e-08	6e-08	NA	-0.0160139	0.00286724	31.1936	-0.0163068	0.00286348	32.4302	29.3516	NA
ukb-b-14713	rs11764404	7	23587160	0.408835	C	T	0.729604	0.992558	47.8582	4.6e-12	0.72847	0.992558	45.1728	1.8e-11	1.2e-11	2.3e-11	1.5e-10	NA	0.0196415	0.00289689	45.9709	0.0192874	0.00288509	44.6917	41.0948	NA
ukb-b-14713	rs4549685	7	39326478	0.635292	C	T	0.668647	0.997431	12.2313	0.00047	0.670605	0.997431	22.3122	2.3e-06	0.00047	1.1e-05	0.00033	NA	-0.00955459	0.00273031	12.2462	-0.0119745	0.002726	19.2959	12.9023	NA
ukb-b-14713	rs2881019	7	46583233	0.719451	T	C	0.682228	0.99232	13.6911	0.00022	0.68257	0.99232	34.3706	4.6e-09	0.00011	2.7e-10	6.9e-05	NA	0.010737	0.00277028	15.0216	0.0174326	0.00276081	39.8704	15.8341	NA
ukb-b-14713	rs42031	7	92237396	1.08413	A	T	0.791985	0.993144	41.1505	1.4e-10	0.791102	0.993144	27.769	1.4e-07	1e-10	6.2e-08	4.1e-11	NA	-0.0204998	0.00317162	41.7769	-0.0171364	0.00316519	29.3115	43.5433	NA
ukb-b-14713	rs10239195	7	98784835	1.15415	G	C	0.713532	0.993043	16.4573	5e-05	0.712826	0.993043	26.0343	3.4e-07	9.1e-05	1e-06	0.00013	NA	0.0111349	0.00284521	15.3158	0.0138611	0.00283342	23.9318	14.6532	NA
ukb-b-14713	rs1456031	7	114296102	1.30464	T	C	0.44919	0.992037	19.1161	1.2e-05	0.45089	0.992037	14.5038	0.00014	3.1e-05	0.00019	5.9e-05	NA	0.0108045	0.00259148	17.3825	0.00964216	0.00258253	13.9398	16.1497	NA
ukb-b-14713	rs34545616	7	128851867	1.38909	C	T	0.989993	1	10.1626	0.0014	0.989845	1	16.6188	4.6e-05	0.00041	5.1e-05	0.00048	NA	0.0455424	0.0128851	12.4927	0.0517458	0.0127778	16.3999	12.1924	NA
ukb-b-14713	rs7781021	7	139715866	1.54007	T	C	0.790732	0.964954	7.72832	0.0054	0.791197	0.964954	29.5426	5.5e-08	0.0034	2.7e-07	0.0039	NA	-0.00937903	0.00320513	8.56295	-0.0165031	0.00321068	26.4203	8.31268	NA
ukb-b-14713	rs11769042	7	140460169	1.55187	T	C	0.796584	0.996512	42.3481	7.6e-11	0.795743	0.996512	17.8826	2.3e-05	5.7e-11	7e-05	2.6e-10	NA	-0.0209388	0.0031955	42.9363	-0.0126784	0.00318916	15.8044	39.9183	NA
ukb-b-14713	rs6977081	7	150542515	1.67807	G	T	0.667017	0.983066	22.5231	2.1e-06	0.665978	0.983066	43.1263	5.1e-11	8.2e-07	2.8e-10	6.6e-07	NA	-0.0135285	0.00274387	24.3093	-0.01728	0.00273977	39.7795	24.7286	NA
ukb-b-14713	rs10866823	8	21781629	0.511401	C	T	0.447255	0.99208	11.0426	0.00089	0.447237	0.99208	14.3528	0.00015	0.00022	2.6e-05	0.00014	NA	0.0095805	0.00259274	13.6539	0.0108744	0.00258761	17.6608	14.5573	NA
ukb-b-14713	rs76785101	8	32305121	0.658307	C	T	0.9405	0.986124	19.5129	1e-05	0.940588	0.986124	15.497	8.3e-05	3.6e-05	0.0006	2.7e-05	NA	0.0225419	0.0054588	17.0524	0.0187187	0.00545121	11.7915	17.5924	NA
ukb-b-14713	rs72656010	8	57122215	0.796712	T	C	0.867662	0.992838	76.6907	2e-18	0.868544	0.992838	69.4619	7.8e-17	1.8e-19	4.8e-17	2e-19	NA	0.0343172	0.0038031	81.4234	0.0319096	0.00380263	70.4164	81.2067	NA
ukb-b-14713	rs62515437	8	57160328	0.796934	G	T	0.774436	0.99596	16.338	5.3e-05	0.774987	0.99596	53.5804	2.5e-13	7.9e-05	3.8e-13	8.5e-05	NA	-0.0121361	0.0030738	15.5885	-0.0223062	0.00307099	52.759	15.4443	NA
ukb-b-14713	rs2355595	8	64780939	0.867301	C	T	0.647793	0.999332	13.5629	0.00023	0.645956	0.999332	9.03997	0.0026	3.1e-05	0.00025	2.5e-05	NA	-0.0112016	0.00268819	17.3636	-0.00979673	0.00267529	13.4097	17.7325	NA
ukb-b-14713	rs17387279	8	69570332	0.903771	T	G	0.81923	0.99095	33.82	6e-09	0.818036	0.99095	10.7334	0.0011	5.9e-09	0.0034	9.6e-10	NA	0.0194953	0.00335047	33.8568	0.00978413	0.00333686	8.59744	37.4024	NA
ukb-b-14713	rs2167734	8	78110704	1.0159	G	A	0.71484	0.997104	26.6954	2.4e-07	0.715684	0.997104	42.3919	7.5e-11	7e-07	1.8e-10	1.4e-06	NA	-0.0141149	0.00284457	24.6221	-0.0181739	0.0028479	40.7236	23.2182	NA
ukb-b-14713	rs2102418	8	81295744	1.03307	G	T	0.364308	0.999029	12.3293	0.00045	0.364582	0.999029	16.6901	4.4e-05	0.00056	6.3e-05	0.001	NA	-0.00918653	0.00266141	11.9146	-0.0106582	0.00266409	16.0054	10.7877	NA
ukb-b-14713	rs4876399	8	119045329	1.34272	T	C	0.558334	0.987467	16.721	4.3e-05	0.558175	0.987467	12.4633	0.00042	8.1e-05	0.00018	3.7e-05	NA	0.0102551	0.00260101	15.5453	0.00970979	0.00259218	14.031	17.0055	NA
ukb-b-14713	rs76563195	8	120476552	1.35912	C	G	0.75749	0.992899	35.9295	2e-09	0.756355	0.992899	22.1461	2.5e-06	1.7e-08	9.3e-06	1.7e-08	NA	0.0169637	0.00300695	31.8268	0.0132927	0.00299885	19.6479	31.7882	NA
ukb-b-14713	rs10283100	8	120596023	1.35994	A	G	0.0554958	1	39.2766	3.7e-10	0.0556582	1	15.4241	8.6e-05	3.2e-11	8.8e-06	1.9e-10	NA	-0.0371909	0.00560226	44.0705	-0.0248973	0.00560152	19.7558	40.5406	NA
ukb-b-14713	rs7815955	8	130719567	1.53234	A	T	0.797218	0.996706	72.1355	2e-17	0.796925	0.996706	58.211	2.4e-14	4e-16	1.2e-14	1.5e-16	NA	0.0260016	0.0031943	66.2595	0.0245811	0.00318645	59.5097	68.1192	NA
ukb-b-14713	rs16905190	8	135598265	1.60581	T	C	0.633318	0.991617	37.9834	7.1e-10	0.63296	0.991617	30.9721	2.6e-08	4.7e-11	4.5e-08	1.2e-10	NA	0.0175964	0.00267418	43.298	0.0145891	0.002667	29.9232	41.4722	NA
ukb-b-14713	rs111281369	8	145265892	1.77573	C	T	0.862344	1	20.6516	5.5e-06	0.863815	1	10.8255	0.001	7.5e-06	0.00067	4.7e-06	NA	-0.0166715	0.0037219	20.064	-0.0127024	0.00373379	11.5737	20.9754	NA
ukb-b-14713	rs1983753	9	4160364	0.117788	G	A	0.149254	0.987054	19.2014	1.2e-05	0.14806	0.987054	18.3395	1.8e-05	3.5e-05	4.8e-05	1.9e-05	NA	-0.0149605	0.00361568	17.1204	-0.0147583	0.00363198	16.5115	18.2883	NA
ukb-b-14713	rs4740631	9	16030126	0.342557	G	C	0.559179	0.994006	20.9273	4.8e-06	0.559135	0.994006	21.1523	4.2e-06	4.1e-06	3e-06	5.9e-06	NA	-0.011937	0.00259263	21.1987	-0.0120993	0.00259056	21.8137	20.5164	NA
ukb-b-14713	rs7029491	9	16986112	0.364366	C	G	0.664891	0.98061	17.828	2.4e-05	0.667001	0.98061	33.4478	7.3e-09	2.2e-05	2.8e-08	1.4e-05	NA	-0.0116421	0.00274433	17.9966	-0.0152223	0.00274094	30.8435	18.9146	NA
ukb-b-14713	rs12348592	9	34711832	0.600266	G	A	0.858681	0.990504	6.58404	0.01	0.857399	0.990504	23.5241	1.2e-06	0.0027	1.4e-07	0.0017	NA	-0.0110931	0.00369965	8.99045	-0.0193244	0.00367119	27.7075	9.84114	NA
ukb-b-14713	rs35344761	9	78510823	0.890551	C	A	0.878161	0.983947	28.4145	9.8e-08	0.877506	0.983947	21.27	4e-06	1.9e-07	2.2e-06	2.5e-07	NA	0.0206356	0.00395845	27.1759	0.0186356	0.00393577	22.4196	26.6035	NA
ukb-b-14713	rs7873096	9	92230041	1.08967	G	A	0.790212	0.970709	27.771	1.4e-07	0.791465	0.970709	9.17113	0.0025	5.7e-07	0.0018	1.4e-06	NA	0.0159643	0.00319301	24.9978	0.0100135	0.00320555	9.75816	23.299	NA
ukb-b-14713	rs7854962	9	96900505	1.14247	C	G	0.787411	0.980061	28.796	8e-08	0.786494	0.980061	60.6297	6.9e-15	5.1e-07	1.2e-13	2.4e-07	NA	0.0158925	0.00316469	25.2187	0.0233915	0.00315286	55.0433	26.7193	NA
ukb-b-14713	rs28457693	9	98217348	1.1481	A	G	0.893035	0.992267	62.3369	2.9e-15	0.893046	0.992267	119.605	7.7e-28	2.4e-14	2.8e-26	7.1e-15	NA	-0.0317803	0.00416619	58.1889	-0.0440899	0.00415665	112.51	60.5739	NA
ukb-b-14713	rs10760999	9	99174951	1.16118	G	A	0.829732	0.999772	15.7978	7e-05	0.828993	0.999772	27.2158	1.8e-07	2.8e-05	4.4e-08	1.4e-05	NA	-0.0142803	0.00341166	17.5204	-0.0186353	0.0034047	29.958	18.911	NA
ukb-b-14713	rs1516890	9	108989399	1.25904	G	A	0.528933	0.986654	9.4911	0.0021	0.53073	0.986654	21.4205	3.7e-06	0.00017	4.8e-08	0.00018	NA	0.00973994	0.00258672	14.1779	0.0140961	0.00258274	29.7875	14.0025	NA
ukb-b-14713	rs62576695	9	118309051	1.40394	C	T	0.804971	0.997809	11.6844	0.00063	0.805425	0.997809	26.1986	3.1e-07	0.0017	4.8e-07	0.0014	NA	-0.0101963	0.00324034	9.90162	-0.0162999	0.00323673	25.3604	10.1976	NA
ukb-b-14713	rs7033487	9	119129257	1.4183	T	C	0.802547	0.996835	8.98517	0.0027	0.800224	0.996835	32.1871	1.4e-08	0.00059	2e-09	0.00036	NA	0.0110796	0.0032249	11.8037	0.0192302	0.00320628	35.9721	12.731	NA
ukb-b-14713	rs34278882	9	119257528	1.42031	T	G	0.756661	0.993256	26.1693	3.1e-07	0.757836	0.993256	11.4572	0.00071	5.2e-07	0.0004	4e-07	NA	-0.0150519	0.00299855	25.1977	-0.0106126	0.00299661	12.5425	25.6934	NA
ukb-b-14713	rs28446901	9	136308796	1.66348	C	G	0.846017	0.983358	19.3185	1.1e-05	0.845572	0.983358	6.87606	0.0087	1.3e-07	0.00065	1.9e-07	NA	0.0188515	0.00357564	27.7959	0.0121487	0.00356276	11.6275	27.1347	NA
ukb-b-14713	rs12684650	9	139110654	1.77744	C	T	0.681694	1	56.3656	6e-14	0.684427	1	70.6467	4.3e-17	1e-14	2.4e-18	1.7e-15	NA	0.0213121	0.00275526	59.8311	0.024106	0.00275844	76.3697	63.3481	NA
ukb-b-14713	rs2399796	10	12256559	0.268572	A	G	0.406678	0.997028	28.5589	9.1e-08	0.407714	0.997028	14.1549	0.00017	8.3e-08	0.0001	4.5e-08	NA	-0.0140327	0.00261754	28.7405	-0.0101385	0.00261021	15.0867	29.9024	NA
ukb-b-14713	rs663378	10	28975214	0.542011	G	A	0.167121	0.979977	13.1764	0.00028	0.165942	0.979977	28.4964	9.4e-08	0.00026	3.7e-07	0.00019	NA	0.012699	0.00347419	13.3608	0.0176728	0.00347631	25.8449	13.9047	NA
ukb-b-14713	rs9988728	10	53289428	0.742033	G	A	0.728754	0.987454	14.8708	0.00012	0.729069	0.987454	10.1621	0.0014	5.9e-05	0.00037	0.00012	NA	-0.0116425	0.00289734	16.147	-0.0103193	0.00289936	12.6678	14.7654	NA
ukb-b-14713	rs10761495	10	62171796	0.845394	A	C	0.402639	0.994588	16.2163	5.7e-05	0.402092	0.994588	20.3048	6.6e-06	4e-05	3.3e-06	6.5e-05	NA	-0.010779	0.00262391	16.8755	-0.0121996	0.00262438	21.6092	15.9502	NA
ukb-b-14713	rs12256103	10	75545251	0.997074	A	G	0.278482	0.999716	11.164	0.00083	0.280847	0.999716	16.0009	6.3e-05	0.00012	4e-05	0.00015	NA	0.0109718	0.00285628	14.7556	0.0116884	0.00284518	16.8768	14.3939	NA
ukb-b-14713	rs11001899	10	78606626	1.01976	A	T	0.495456	0.998066	23.1713	1.5e-06	0.495628	0.998066	9.66501	0.0019	1.1e-06	0.00096	2.1e-06	NA	-0.0125023	0.00256709	23.7192	-0.0084685	0.00256517	10.8988	22.4914	NA
ukb-b-14713	rs1250535	10	81016112	1.06697	C	G	0.324623	0.989005	27.409	1.6e-07	0.324364	0.989005	20.6177	5.6e-06	1.4e-07	1e-05	1.2e-07	NA	0.0144677	0.00274761	27.726	0.0121461	0.00275437	19.4459	27.9465	NA
ukb-b-14713	rs7920127	10	81122914	1.06903	T	C	0.499964	0.999118	18.033	2.2e-05	0.500254	0.999118	12.4682	0.00041	2.2e-05	0.00028	9.9e-06	NA	0.0108846	0.00256678	17.9823	0.00930555	0.00256034	13.2096	19.5261	NA
ukb-b-14713	rs2631676	10	93037409	1.20296	A	G	0.811284	0.997172	28.7572	8.2e-08	0.810503	0.997172	31.714	1.8e-08	2.8e-08	1.2e-08	1.2e-07	NA	-0.0182369	0.0032849	30.822	-0.018638	0.00326883	32.5098	27.9637	NA
ukb-b-14713	rs2902406	10	102660281	1.29651	G	C	0.568047	0.998403	24.4529	7.6e-07	0.568027	0.998403	29.9052	4.5e-08	4.7e-06	6.7e-07	4.9e-06	NA	-0.0118988	0.00259808	20.975	-0.0128363	0.0025835	24.6868	20.8848	NA
ukb-b-14713	rs146715278	10	105163997	1.30679	C	T	0.976563	0.981941	20.1329	7.2e-06	0.976402	0.981941	11.5703	0.00067	1.2e-05	0.00064	9.1e-06	NA	-0.0375135	0.00856957	19.1628	-0.0290858	0.0085147	11.6687	19.6968	NA
ukb-b-14713	rs11191818	10	105591779	1.31135	T	A	0.9814	0.954961	2.26893	0.13	0.981023	0.954961	1.80425	0.18	0.2	0.22	0.17	NA	0.0124952	0.00973453	1.64762	0.0117527	0.00961473	1.49419	1.88692	NA
ukb-b-14713	rs11191818	10	105591779	1.31135	T	G	0.483924	0.98635	26.7267	2.3e-07	0.484568	0.98635	20.781	5.1e-06	2.6e-06	4e-06	2.7e-06	NA	-0.0121621	0.00258717	22.0988	-0.0118977	0.00257911	21.2809	22.0229	NA
ukb-b-14713	rs12571363	10	124230612	1.55788	C	A	0.892566	0.995417	45.5628	1.5e-11	0.893336	0.995417	45.7522	1.3e-11	1.3e-12	4.1e-12	8.2e-13	NA	0.0294519	0.00414841	50.4038	0.0288204	0.0041568	48.0707	51.2391	NA
ukb-b-14713	rs4244808	11	2163110	0.0526045	T	G	0.540036	0.985923	34.6584	3.9e-09	0.54001	0.985923	22.5688	2e-06	1.9e-08	5.4e-06	1e-08	NA	-0.014581	0.00259229	31.6377	-0.0117927	0.00259188	20.7011	32.7729	NA
ukb-b-14713	rs12273776	11	18396318	0.313761	C	T	0.895618	0.978815	19.2962	1.1e-05	0.895144	0.978815	14.1607	0.00017	8.2e-06	0.0003	5.7e-06	NA	0.018922	0.0042422	19.8954	0.0152724	0.00421982	13.0986	20.582	NA
ukb-b-14713	rs480640	11	30470523	0.47969	A	G	0.514852	0.996633	19.7284	8.9e-06	0.51481	0.996633	17.0473	3.6e-05	1.2e-05	2.5e-05	2.2e-05	NA	-0.0112537	0.0025718	19.1476	-0.0108166	0.00256734	17.7507	18.0031	NA
ukb-b-14713	rs61037750	11	43681372	0.6221	G	A	0.690768	0.996798	24.5657	7.2e-07	0.688992	0.996798	20.6292	5.6e-06	8e-05	5.7e-05	4.8e-05	NA	0.0109737	0.00278229	15.556	0.0111533	0.00277175	16.1919	16.5271	NA
ukb-b-14713	rs75166711	11	46154590	0.662176	G	A	0.854532	0.988408	14.1481	0.00017	0.855999	0.988408	27.7816	1.4e-07	5.8e-05	1.3e-07	4.1e-05	NA	-0.0147084	0.00365992	16.1507	-0.0193615	0.00366968	27.8369	16.8134	NA
ukb-b-14713	rs7124681	11	47529947	0.665329	C	A	0.591213	1	35.994	2e-09	0.591982	1	31.5419	2e-08	2.4e-10	9.5e-08	1.2e-10	NA	0.0164667	0.00260036	40.1003	0.0139105	0.00260654	28.4813	41.4683	NA
ukb-b-14713	rs71490394	11	62370155	0.71451	G	A	0.628937	0.997702	22.179	2.5e-06	0.628805	0.997702	17.0603	3.6e-05	3.7e-07	6.8e-05	1.1e-07	NA	-0.0135464	0.00266494	25.8388	-0.0105696	0.00265269	15.8761	28.2664	NA
ukb-b-14713	rs7952436	11	67024534	0.74392	C	T	0.917701	1	98.2976	3.6e-23	0.917886	1	103.556	2.5e-24	9.9e-23	4.1e-23	7.1e-23	NA	0.0458217	0.00466935	96.301	0.0462634	0.00467265	98.0279	96.9429	NA
ukb-b-14713	rs79262430	11	68366644	0.750479	A	T	0.961478	1	20.6474	5.5e-06	0.961925	1	22.6462	1.9e-06	5.6e-06	3.6e-06	6.3e-06	NA	0.0304097	0.00669741	20.6162	0.0312058	0.00673376	21.4761	20.3939	NA
ukb-b-14713	rs659418	11	75284334	0.830039	T	G	0.860248	0.995561	12.3014	0.00045	0.859265	0.995561	16.3779	5.2e-05	0.00014	3.7e-05	0.00015	NA	-0.0141033	0.00370653	14.4779	-0.0152364	0.00369417	17.0111	14.3618	NA
ukb-b-14713	rs12290257	11	89314252	0.974463	C	T	0.639822	0.994943	28.1353	1.1e-07	0.639728	0.994943	22.6747	1.9e-06	2.2e-07	6.2e-06	2.6e-07	NA	0.0139092	0.00268508	26.8342	0.0121032	0.00267854	20.4177	26.5442	NA
ukb-b-14713	rs480958	11	118577990	1.28966	G	A	0.36515	0.99534	24.1135	9.1e-07	0.363872	0.99534	28.5735	9e-08	6.6e-05	2.7e-05	8e-05	NA	-0.0106621	0.00267155	15.928	-0.0112142	0.00267179	17.6171	15.5525	NA
ukb-b-14713	rs67232546	11	128398938	1.4613	C	T	0.786773	0.98366	29.9971	4.3e-08	0.788399	0.98366	10.3423	0.0013	4.5e-08	0.00038	1.4e-08	NA	0.0172573	0.00315474	29.924	0.01124	0.00316469	12.6145	32.2412	NA
ukb-b-14713	rs10848442	12	1237661	0.0245458	G	A	0.447425	0.991661	15.4103	8.7e-05	0.447914	0.991661	23.6221	1.2e-06	3.4e-05	1.1e-06	3e-05	NA	-0.0107075	0.00258427	17.1672	-0.0125765	0.00258219	23.7216	17.4387	NA
ukb-b-14713	rs73048979	12	3391162	0.0756798	C	T	0.972791	1	19.1135	1.2e-05	0.973038	1	26.467	2.7e-07	4.5e-06	5e-08	1.1e-05	NA	-0.0362203	0.00789474	21.0488	-0.0430537	0.00789773	29.7178	19.3346	NA
ukb-b-14713	rs76895963	12	4384844	0.109218	T	G	0.979389	0.820231	77.3761	1.4e-18	0.979268	0.820231	36.6376	1.4e-09	1e-18	3.2e-10	4.4e-19	NA	-0.0876348	0.0099187	78.0628	-0.0624618	0.00992958	39.5701	79.6742	NA
ukb-b-14713	rs11049230	12	28091653	0.480373	G	A	0.966655	0.98869	24.5377	7.3e-07	0.965842	0.98869	13.8615	0.0002	1.9e-06	0.0018	1.9e-06	NA	-0.0342424	0.00718521	22.7117	-0.0221447	0.00708582	9.76694	22.6514	NA
ukb-b-14713	rs7977418	12	28588242	0.48329	T	C	0.540382	0.997184	36.9088	1.2e-09	0.541907	0.997184	35.0063	3.3e-09	5.1e-10	7.7e-10	5.5e-10	NA	0.0160318	0.0025789	38.6451	0.0158052	0.00256955	37.834	38.4955	NA
ukb-b-14713	rs1438909	12	30751112	0.513198	T	C	0.414231	0.989243	21.4856	3.6e-06	0.413581	0.989243	25.8459	3.7e-07	3.9e-06	2.6e-07	3e-06	NA	-0.0120743	0.00261492	21.321	-0.0134608	0.00261279	26.5418	21.786	NA
ukb-b-14713	rs2131371	12	46796522	0.598443	A	C	0.298951	0.997953	10.074	0.0015	0.29954	0.997953	27.5405	1.5e-07	0.00038	4.8e-09	0.00056	NA	-0.00995793	0.00280311	12.6199	-0.0163799	0.00279798	34.2715	11.9122	NA
ukb-b-14713	rs773652	12	56674766	0.711457	G	A	0.0677132	0.999228	29.5364	5.5e-08	0.0676598	0.999228	23.9493	9.9e-07	1.4e-07	1.5e-06	1.2e-07	NA	0.0268146	0.00509859	27.6595	0.0245351	0.00509452	23.1937	28.0148	NA
ukb-b-14713	rs1124448	12	58387660	0.724019	T	A	0.956484	0.994546	6.94224	0.0084	0.955793	0.994546	34.5111	4.2e-09	0.013	2.5e-08	0.008	NA	-0.0155588	0.00629707	6.10489	-0.0347297	0.00623236	31.0526	7.03788	NA
ukb-b-14713	rs7968682	12	66371880	0.792279	G	T	0.482111	0.992892	101.425	7.4e-24	0.482288	0.992892	97.381	5.7e-23	5.3e-23	2e-22	8.9e-23	NA	0.0254677	0.00257895	97.5202	0.0250201	0.00256857	94.8847	96.5081	NA
ukb-b-14713	rs11107119	12	93983132	1.07718	T	A	0.780562	0.997786	72.4012	1.8e-17	0.77977	0.997786	64.0618	1.2e-15	7e-17	1.7e-15	1.3e-16	NA	-0.025925	0.00310596	69.6695	-0.0246205	0.00309369	63.3349	68.4699	NA
ukb-b-14713	rs3858603	12	94207802	1.0845	G	A	0.497597	0.998563	22.1184	2.6e-06	0.498191	0.998563	23.1313	1.5e-06	1.6e-06	1.1e-06	8.3e-07	NA	0.0123151	0.00256523	23.0475	0.0124463	0.00255586	23.7139	24.2946	NA
ukb-b-14713	rs7302902	12	102346239	1.1974	C	T	0.698295	0.999102	14.1033	0.00017	0.698278	0.999102	17.9929	2.2e-05	7.7e-05	3.7e-05	0.00017	NA	-0.0110602	0.00279831	15.6219	-0.0115195	0.00279434	16.9944	14.1024	NA
ukb-b-14713	rs5742643	12	102837863	1.19909	T	C	0.246874	0.999246	17.3493	3.1e-05	0.247176	0.999246	36.4001	1.6e-09	1.4e-05	5.1e-10	1.9e-05	NA	0.0128324	0.0029542	18.8685	0.0183513	0.00295198	38.6462	18.2911	NA
ukb-b-14713	rs10861686	12	107383979	1.26262	C	T	0.428824	0.997273	15.1663	9.8e-05	0.427206	0.997273	17.2241	3.3e-05	4.8e-05	0.00018	3.9e-05	NA	0.010548	0.00259621	16.5068	0.00970012	0.00259225	14.0023	16.9058	NA
ukb-b-14713	rs35506	12	115500691	1.35586	T	A	0.283619	0.993369	17.8454	2.4e-05	0.285736	0.993369	40.4048	2.1e-10	0.00021	1.5e-09	9.6e-05	NA	-0.0105756	0.0028552	13.7195	-0.0172046	0.00284402	36.5951	15.2193	NA
ukb-b-14713	rs9988963	12	122991478	1.4674	C	G	0.262871	0.998722	37.7764	7.9e-10	0.262907	0.998722	23.05	1.6e-06	3.4e-09	3.9e-06	2.5e-09	NA	-0.0172572	0.00292005	34.9272	-0.0134256	0.00290794	21.3156	35.5385	NA
ukb-b-14713	rs11060406	12	123339117	1.47024	C	T	0.963117	0.964271	25.2538	5e-07	0.963254	0.964271	15.062	0.0001	3.6e-07	4.8e-05	1.8e-07	NA	0.0351643	0.00691293	25.875	0.0280934	0.00691391	16.5106	27.2495	NA
ukb-b-14713	rs4319605	13	30177397	0.248141	G	A	0.773811	0.99646	6.17602	0.013	0.772501	0.99646	29.4936	5.6e-08	0.032	3.1e-08	0.023	NA	-0.00657833	0.00307005	4.59134	-0.0169751	0.00306746	30.6243	5.20141	NA
ukb-b-14713	rs2812208	13	50707087	0.53717	G	C	0.97952	0.997079	112.667	2.6e-26	0.978837	0.997079	131.264	2.2e-30	2.7e-24	2e-27	3.3e-24	NA	-0.0923573	0.00908057	103.447	-0.0967905	0.00892149	117.704	103.04	NA
ukb-b-14713	rs3116600	13	51107900	0.539575	A	G	0.784691	0.999787	13.656	0.00022	0.784568	0.999787	32.2524	1.4e-08	0.00026	4.9e-08	0.00014	NA	0.0114197	0.00312453	13.3579	0.0170128	0.00311924	29.7478	14.4514	NA
ukb-b-14713	rs9542595	13	71722247	0.684951	G	A	0.691899	0.989645	20.9554	4.7e-06	0.691611	0.989645	23.943	9.9e-07	3.1e-06	1.3e-06	1.5e-06	NA	0.0130493	0.00279603	21.7816	0.0135157	0.00278835	23.4953	23.2062	NA
ukb-b-14713	rs8001781	13	92019155	0.870819	A	G	0.338463	0.994712	31.3108	2.2e-08	0.337853	0.994712	22.5622	2e-06	1.4e-08	3.3e-05	2.7e-08	NA	0.0154342	0.00272119	32.1701	0.0112637	0.0027108	17.2652	30.909	NA
ukb-b-14713	rs9590507	13	115058408	1.29776	T	C	0.772443	0.988771	13.5584	0.00023	0.773986	0.988771	21.2114	4.1e-06	0.00019	1.1e-05	0.00038	NA	0.0114782	0.00308021	13.8863	0.013518	0.00307812	19.2865	12.6343	NA
ukb-b-14713	rs36226649	14	24835500	0.145498	T	C	0.93326	1	30.9452	2.7e-08	0.933098	1	30.9729	2.6e-08	2.1e-08	2.1e-08	1.5e-08	NA	-0.0288666	0.00514784	31.4442	-0.0287827	0.00513659	31.3987	32.1084	NA
ukb-b-14713	rs6571778	14	37538594	0.349725	G	A	0.646403	0.998129	33.1254	8.6e-09	0.646359	0.998129	16.359	5.2e-05	2.4e-08	0.00011	4e-08	NA	0.0150323	0.00269255	31.1692	0.0103597	0.00268338	14.9049	30.1524	NA
ukb-b-14713	rs2093210	14	60957279	0.547749	C	T	0.391504	0.99835	29.1848	6.6e-08	0.392898	0.99835	27.3429	1.7e-07	3.6e-08	2.5e-08	2.9e-08	NA	0.014514	0.00263429	30.3562	0.0146351	0.00262618	31.0557	30.8057	NA
ukb-b-14713	rs10141786	14	74817418	0.680042	A	G	0.403494	0.987692	31.5232	2e-08	0.402872	0.987692	26.2323	3e-07	7.3e-09	5.2e-08	3.7e-08	NA	0.015192	0.00262713	33.44	0.0142945	0.00262607	29.6295	30.3067	NA
ukb-b-14713	rs11623779	14	93096391	0.908767	T	C	0.814985	0.997153	37.1943	1.1e-09	0.816707	0.997153	38.3489	5.9e-10	4.7e-11	6.8e-11	1.9e-11	NA	-0.0217377	0.00330305	43.3111	-0.0216108	0.00331192	42.5775	45.0509	NA
ukb-b-14713	rs28929474	14	94844947	0.933298	C	T	0.979944	1	20.0192	7.7e-06	0.980561	1	53.9664	2e-13	6.8e-06	2.4e-12	3.4e-05	NA	-0.0413089	0.0091786	20.2551	-0.0651433	0.00929272	49.1421	17.1581	NA
ukb-b-14713	rs78956703	15	38553368	0.584176	G	A	0.936508	1	20.4868	6e-06	0.936928	1	16.057	6.1e-05	4.9e-06	1e-05	8.3e-06	NA	0.0240018	0.00525306	20.8768	0.0232585	0.00526923	19.4836	19.8612	NA
ukb-b-14713	rs62004114	15	40333355	0.61946	C	G	0.717343	0.998729	4.81057	0.028	0.715376	0.998729	26.1479	3.2e-07	0.03	7.9e-08	0.036	NA	-0.00616791	0.00284491	4.70043	-0.0152404	0.00283842	28.8298	4.40225	NA
ukb-b-14713	rs11637681	15	40387971	0.621683	A	G	0.723282	0.981064	20.2656	6.7e-06	0.723958	0.981064	23.507	1.2e-06	1.5e-05	5.7e-06	2e-05	NA	0.0125396	0.00289246	18.7947	0.013122	0.00289239	20.582	18.1595	NA
ukb-b-14713	rs2663548	15	51116593	0.704657	T	C	0.544538	0.997164	10.5606	0.0012	0.543225	0.997164	31.0281	2.5e-08	0.0023	1.2e-08	0.0018	NA	-0.00787809	0.00257944	9.32808	-0.0147094	0.0025788	32.5354	9.75949	NA
ukb-b-14713	rs12908472	15	62186502	0.8551	G	A	0.583752	0.998523	16.5104	4.8e-05	0.584731	0.998523	13.9245	0.00019	7.6e-05	0.00016	7.9e-05	NA	0.0102985	0.00260254	15.6585	0.00979446	0.0025975	14.2184	15.5882	NA
ukb-b-14713	rs10438355	15	67487549	0.913691	C	G	0.768575	0.994565	19.1365	1.2e-05	0.768596	0.994565	38.7709	4.8e-10	2e-05	2.4e-09	1.8e-05	NA	0.013052	0.00305931	18.2016	0.018138	0.00303994	35.5998	18.3929	NA
ukb-b-14713	rs3959716	15	73106615	0.987872	C	G	0.433391	0.992024	15.5698	8e-05	0.432313	0.992024	11.9202	0.00056	1.7e-05	9.6e-05	1.7e-05	NA	0.0111929	0.00260364	18.4809	0.0101299	0.00259719	15.2125	18.4761	NA
ukb-b-14713	rs2165241	15	74222202	0.994735	T	C	0.491745	0.994517	52.9341	3.4e-13	0.491504	0.994517	98.1334	3.9e-23	1.1e-13	4.2e-24	4e-14	NA	-0.019109	0.00257131	55.2294	-0.0259968	0.00256732	102.537	57.1851	NA
ukb-b-14713	rs7172622	15	83970546	1.0838	A	G	0.434718	0.958267	18.2197	2e-05	0.433487	0.958267	14.9686	0.00011	6.6e-05	0.00013	5.3e-05	NA	-0.0105569	0.00264469	15.9338	-0.0101304	0.00264265	14.6951	16.331	NA
ukb-b-14713	rs11259936	15	84580582	1.08655	A	C	0.477725	1	44.8309	2.1e-11	0.478628	1	60.5994	7e-15	2.5e-12	2.3e-14	4.5e-12	NA	-0.0180059	0.0025719	49.0142	-0.0195728	0.00256401	58.2729	47.9126	NA
ukb-b-14713	rs12385976	15	89404092	1.154	T	C	0.956459	0.988371	26.1279	3.2e-07	0.956125	0.988371	44.5799	2.4e-11	7.9e-08	5.1e-11	5.4e-08	NA	0.0339711	0.0063263	28.835	0.0413324	0.00629167	43.1569	29.5544	NA
ukb-b-14713	rs2311313	15	99178274	1.42292	T	G	0.82639	0.991615	35.7123	2.3e-09	0.826634	0.991615	35.7803	2.2e-09	2.1e-08	1.4e-08	7.6e-09	NA	0.0191115	0.00340855	31.4374	0.0192886	0.00339674	32.2462	33.3666	NA
ukb-b-14713	rs72755233	15	100692953	1.45523	G	A	0.887704	1	86.5087	1.4e-20	0.887908	1	72.3411	1.8e-17	6.6e-20	7.7e-18	6.1e-20	NA	0.0371349	0.00406585	83.4185	0.0348519	0.00405056	74.0326	83.571	NA
ukb-b-14713	rs8041080	15	100843884	1.46175	C	T	0.547224	1	21.6843	3.2e-06	0.548207	1	28.7911	8.1e-08	1.6e-05	1.2e-07	1.5e-05	NA	0.011141	0.00258249	18.6112	0.0136261	0.00257736	27.9508	18.7096	NA
ukb-b-14713	rs12051245	16	783865	0.00948405	T	C	0.76871	1	18.2446	1.9e-05	0.768602	1	18.385	1.8e-05	8.9e-06	2.8e-05	6.4e-06	NA	-0.0135348	0.00304733	19.7272	-0.0127515	0.00304447	17.5429	20.3792	NA
ukb-b-14713	rs735830	16	3695354	0.0676844	G	A	0.791124	1	47.2822	6.1e-12	0.791419	1	36.9564	1.2e-09	1.5e-11	7.2e-09	8.2e-11	NA	0.0213207	0.00315739	45.5982	0.0182594	0.00315579	33.4778	42.2048	NA
ukb-b-14713	rs859306	16	4789652	0.0849036	C	T	0.414967	0.999249	23.9055	1e-06	0.415335	0.999249	16.3609	5.2e-05	9.3e-07	3.9e-05	4.9e-07	NA	0.0127945	0.00260796	24.0682	0.0106891	0.00260042	16.8963	25.3163	NA
ukb-b-14713	rs62018872	16	8635093	0.209091	G	A	0.87883	0.985081	22.5253	2.1e-06	0.879914	0.985081	19.7031	9e-06	2.1e-06	7.7e-06	2.5e-06	NA	0.0187864	0.00395658	22.5448	0.017762	0.00396977	20.0195	22.1592	NA
ukb-b-14713	rs246185	16	14395432	0.317133	T	C	0.6778	0.981499	37.4702	9.3e-10	0.677279	0.981499	14.583	0.00013	1.2e-09	0.0011	1.7e-09	NA	-0.0168846	0.00277557	37.0064	-0.00899799	0.00276415	10.5966	36.2781	NA
ukb-b-14713	rs191825667	16	30801184	0.554983	A	T	0.886818	0.999754	29.105	6.9e-08	0.886423	0.999754	32.3879	1.3e-08	4.8e-07	7.7e-08	7.9e-07	NA	0.02041	0.0040539	25.3477	0.0217249	0.00404234	28.8836	24.3832	NA
ukb-b-14713	rs9745989	16	49888931	0.582601	T	C	0.37204	0.952418	22.8947	1.7e-06	0.371956	0.952418	14.0918	0.00017	1.8e-05	0.00063	7.1e-06	NA	-0.011695	0.00272509	18.4178	-0.00927715	0.00271458	11.6795	20.1704	NA
ukb-b-14713	rs3790085	16	69887720	0.858777	A	G	0.544761	0.998266	88.216	5.9e-21	0.543872	0.998266	76.884	1.8e-18	1.1e-19	1e-16	7.6e-20	NA	0.023445	0.00258278	82.3996	0.0213983	0.00257701	68.9489	83.1503	NA
ukb-b-14713	rs12445607	16	75210233	0.915893	C	G	0.40332	0.968443	12.1088	0.0005	0.403975	0.968443	23.0577	1.6e-06	0.00024	7.5e-07	0.00037	NA	-0.00978521	0.00266044	13.528	-0.013111	0.00264988	24.4806	12.6726	NA
ukb-b-14713	rs4888165	16	81728192	1.05404	G	A	0.758706	0.990411	29.7949	4.8e-08	0.75681	0.990411	5.23504	0.022	1.2e-07	0.012	1.1e-07	NA	0.0159619	0.00301669	27.9967	0.00753061	0.00300214	6.29215	28.1149	NA
ukb-b-14713	rs78579285	16	88813060	1.2972	C	T	0.819263	1	17.9473	2.3e-05	0.817663	1	17.4393	3e-05	1.3e-06	2.2e-05	9.6e-07	NA	0.0161207	0.00333396	23.38	0.0140699	0.00331796	17.982	24.0154	NA
ukb-b-14713	rs62088172	17	1666253	0.060044	C	T	0.647408	0.989183	7.78443	0.0053	0.648041	0.989183	39.2962	3.6e-10	0.0064	1.4e-09	0.014	NA	-0.00736999	0.00270469	7.42504	-0.0163434	0.00269981	36.6452	6.01373	NA
ukb-b-14713	rs78378222	17	7571752	0.197622	T	G	0.987618	0.957599	18.5181	1.7e-05	0.987767	0.957599	41.8366	9.9e-11	2.7e-05	1.4e-09	3.4e-05	NA	-0.0497553	0.0118556	17.613	-0.0721637	0.0119164	36.6731	17.1929	NA
ukb-b-14713	rs13723	17	27941886	0.496866	A	G	0.507427	1	25.971	3.5e-07	0.508684	1	19.3744	1.1e-05	4.4e-06	2.4e-05	5.9e-06	NA	0.0118188	0.00257339	21.0928	0.0108273	0.00256436	17.8272	20.533	NA
ukb-b-14713	rs35142265	17	38269759	0.643096	A	G	0.781479	0.995074	25.7728	3.8e-07	0.781777	0.995074	20.4414	6.1e-06	5e-08	9e-06	2.5e-08	NA	-0.0169472	0.0031079	29.7348	-0.0138083	0.00311087	19.7024	31.0433	NA
ukb-b-14713	rs739454	17	43195205	0.683569	C	T	0.94449	1	26.9908	2e-07	0.944214	1	22.6637	1.9e-06	1.8e-06	1.5e-05	1.1e-06	NA	-0.0268028	0.00560759	22.8458	-0.0241887	0.00558329	18.7692	23.7026	NA
ukb-b-14713	rs4471723	17	44205690	0.690949	C	T	0.772645	0.996765	91.5638	1.1e-21	0.773292	0.996765	106.725	5.1e-25	3.7e-20	3.1e-25	2.5e-20	NA	0.0282585	0.00307249	84.5897	0.0317148	0.00305575	107.718	85.3579	NA
ukb-b-14713	rs602051	17	46966950	0.70706	T	C	0.459807	0.998264	17.028	3.7e-05	0.459495	0.998264	15.6053	7.8e-05	2.8e-05	3.8e-05	1.4e-05	NA	0.0107966	0.00257854	17.5317	0.0105945	0.00257083	16.983	18.8336	NA
ukb-b-14713	rs12452590	17	60720058	0.881198	T	G	0.638793	0.976903	18.7981	1.5e-05	0.637662	0.976903	18.1053	2.1e-05	3.9e-05	5e-06	1.8e-05	NA	-0.0111041	0.00270065	16.9057	-0.0123182	0.00269971	20.819	18.4311	NA
ukb-b-14713	rs2005172	17	61996255	0.887415	A	C	0.360188	0.975893	85.2194	2.7e-20	0.360179	0.975893	74.0614	7.6e-18	1.6e-19	2.5e-17	9.5e-20	NA	-0.0244667	0.0027066	81.7147	-0.0228963	0.00270441	71.6775	82.7079	NA
ukb-b-14713	rs2007530	17	62764047	0.898963	C	T	0.825839	0.991957	44.891	2.1e-11	0.826355	0.991957	45.6664	1.4e-11	1.7e-11	1.4e-10	3.9e-11	NA	-0.0228771	0.00339751	45.3399	-0.0217765	0.00339223	41.2104	43.6546	NA
ukb-b-14713	rs7503332	17	63563513	0.913995	T	G	0.519038	0.976595	20.813	5.1e-06	0.516742	0.976595	26.1234	3.2e-07	1.7e-05	3.3e-06	3.9e-05	NA	-0.0111946	0.00259946	18.5462	-0.0120506	0.00259086	21.6337	16.9345	NA
ukb-b-14713	rs17177255	17	68972281	0.989967	C	T	0.786743	0.995299	12.1124	0.0005	0.786574	0.995299	11.0189	0.0009	5.3e-05	8.8e-05	8.1e-05	NA	0.0127056	0.00314235	16.3487	0.0122808	0.00313218	15.373	15.5299	NA
ukb-b-14713	rs4969409	17	79125723	1.26108	T	C	0.648707	1	25.4566	4.5e-07	0.648873	1	4.63651	0.031	2.2e-07	0.011	1.3e-07	NA	0.0139383	0.00268844	26.8795	0.0068465	0.00268224	6.5154	27.9003	NA
ukb-b-14713	rs9912553	17	79959703	1.27126	C	G	0.27579	1	66.4908	3.5e-16	0.277278	1	41.5418	1.2e-10	8e-16	3.2e-09	2.4e-15	NA	-0.0231348	0.00287214	64.8816	-0.0169634	0.00286574	35.039	62.6873	NA
ukb-b-14713	rs513953	18	8801351	0.273614	A	G	0.255874	0.99427	18.9594	1.3e-05	0.25443	0.99427	16.3686	5.2e-05	1.2e-05	7.2e-05	2.2e-05	NA	-0.0129552	0.0029556	19.2131	-0.0117074	0.00294858	15.765	18.002	NA
ukb-b-14713	rs60839038	18	20711927	0.429157	A	C	0.52692	0.966644	21.0586	4.5e-06	0.525634	0.966644	18.6216	1.6e-05	1.1e-05	5.7e-06	7.6e-06	NA	-0.0114838	0.0026131	19.3134	-0.0118415	0.00260971	20.5886	20.0367	NA
ukb-b-14713	rs1668091	18	22290711	0.447656	T	C	0.682209	0.991204	22.155	2.5e-06	0.682294	0.991204	24.6294	6.9e-07	1.5e-05	1.1e-06	1.6e-05	NA	-0.0120105	0.00277458	18.7382	-0.0134653	0.00276753	23.6728	18.5718	NA
ukb-b-14713	rs11877758	18	35138110	0.571458	T	G	0.688028	0.989516	14.5442	0.00014	0.687721	0.989516	24.6072	7e-07	0.00045	2.3e-06	0.00025	NA	0.0097582	0.00278229	12.3008	0.0131643	0.00278382	22.3621	13.434	NA
ukb-b-14713	rs5010229	18	38036676	0.592992	C	T	0.632286	0.998132	29.8953	4.6e-08	0.63198	0.998132	20.4879	6e-06	2.2e-06	4.9e-05	4e-06	NA	-0.0126137	0.00266224	22.4485	-0.0108012	0.00266088	16.4774	21.2797	NA
ukb-b-14713	rs12607758	18	51022606	0.731166	C	T	0.408184	0.995808	33.6064	6.7e-09	0.407234	0.995808	25.4568	4.5e-07	1.6e-07	1.2e-06	1.5e-07	NA	-0.0137416	0.00262287	27.4487	-0.0126741	0.00261293	23.5278	27.6425	NA
ukb-b-14713	rs4940436	18	56644453	0.792587	C	G	0.981572	1	19.121	1.2e-05	0.981424	1	15.0464	0.0001	3.9e-06	5.9e-05	1.3e-05	NA	0.0440515	0.00953826	21.3296	0.0381323	0.00949429	16.131	18.9558	NA
ukb-b-14713	rs72976986	19	4050424	0.142675	G	A	0.80945	0.984512	25.0389	5.6e-07	0.809748	0.984512	19.2401	1.2e-05	2.2e-07	9.7e-06	2e-07	NA	-0.0171325	0.0033042	26.8847	-0.0145646	0.00329171	19.5773	26.993	NA
ukb-b-14713	rs2307207	19	4954644	0.164818	C	G	0.998728	0.742762	0.0356114	0.85	0.998783	0.742762	5.32178	0.021	0.87	0.018	0.67	NA	-0.00693921	0.0418624	0.0274772	-0.101647	0.04293	5.60617	0.182251	NA
ukb-b-14713	rs2307207	19	4954644	0.164818	C	T	0.590484	0.989176	23.8817	1e-06	0.590496	0.989176	25.3728	4.7e-07	4.7e-06	8.3e-07	7.6e-06	NA	-0.012014	0.00262486	20.9489	-0.0129441	0.00262673	24.2836	20.0263	NA
ukb-b-14713	rs62621197	19	8670147	0.278617	C	T	0.963224	0.928819	119.898	6.7e-28	0.962756	0.928819	110.221	8.8e-26	2.6e-28	7.4e-26	2.1e-29	NA	0.0782435	0.00709155	121.735	0.0739011	0.00702867	110.549	126.724	NA
ukb-b-14713	rs8107719	19	10804389	0.317551	T	C	0.3354	0.996533	31.0273	2.5e-08	0.334807	0.996533	14.4168	0.00015	6.7e-10	1.5e-05	9.6e-10	NA	0.0168021	0.00272212	38.0988	0.0117538	0.00271894	18.6879	37.3952	NA
ukb-b-14713	rs10410606	19	41108975	0.648993	A	C	0.561969	0.998318	34.9165	3.4e-09	0.561164	0.998318	39.6174	3.1e-10	1.9e-10	2.9e-10	1.7e-10	NA	-0.0164822	0.0025891	40.5261	-0.0163076	0.00258658	39.7495	40.7902	NA
ukb-b-14713	rs73046792	19	49605705	0.784883	G	A	0.836729	1	31.7923	1.7e-08	0.836496	1	9.43749	0.0021	8.7e-08	0.0041	6e-08	NA	-0.0186193	0.00347935	28.6373	-0.00994992	0.00346637	8.23929	29.3739	NA
ukb-b-14713	rs147110934	19	55993436	0.996506	G	T	0.976195	1	55.0184	1.2e-13	0.975374	1	26.8423	2.2e-07	4.4e-14	5.4e-08	1.7e-14	NA	0.0635225	0.00841576	56.973	0.0449878	0.00827572	29.5514	58.8735	NA
ukb-b-14713	rs6140000	20	6435839	0.213178	T	G	0.501712	0.996967	11.3655	0.00075	0.501794	0.996967	16.3793	5.2e-05	0.00029	1.1e-05	0.00062	NA	0.00932831	0.00257202	13.154	0.0112897	0.00256493	19.3738	11.712	NA
ukb-b-14713	rs3790141	20	21187315	0.480576	C	G	0.568128	1	34.3995	4.5e-09	0.56581	1	11.882	0.00057	4.9e-10	0.00059	5e-10	NA	-0.0161254	0.0025918	38.7093	-0.00889206	0.00258648	11.8191	38.6771	NA
ukb-b-14713	rs13042148	20	32298286	0.534311	C	T	0.844965	0.997045	31.2722	2.2e-08	0.843987	0.997045	59.0243	1.6e-14	2.1e-07	7.1e-13	1.4e-07	NA	0.0184239	0.00355194	26.9048	0.0253977	0.00353833	51.5218	27.7385	NA
ukb-b-14713	rs6579167	20	33032915	0.537054	T	C	0.783396	0.984314	16.5828	4.7e-05	0.784048	0.984314	24.7736	6.4e-07	0.00013	1.5e-06	0.00017	NA	-0.0120656	0.00314649	14.7043	-0.0151468	0.00314845	23.1444	14.1233	NA
ukb-b-14713	rs6066105	20	45532434	0.689891	G	A	0.675732	0.98957	37.1178	1.1e-09	0.67647	0.98957	34.1133	5.2e-09	8.3e-10	1.2e-08	1.8e-09	NA	-0.0168962	0.00275187	37.6984	-0.015676	0.00274967	32.5017	36.1507	NA
ukb-b-14713	rs17448715	20	47691743	0.733113	C	T	0.752631	0.999778	45.8221	1.3e-11	0.752925	0.999778	78.217	9.2e-19	2e-11	2.3e-19	1.5e-10	NA	-0.0199421	0.00297488	44.9366	-0.0267405	0.00297158	80.9771	41.0847	NA
ukb-b-14713	rs3761123	20	62342468	1.08961	G	A	0.326442	0.999332	26.6708	2.4e-07	0.326443	0.999332	29.1217	6.8e-08	4.2e-07	3e-08	9e-08	NA	0.0138596	0.00273992	25.5872	0.0151201	0.00272925	30.692	28.5885	NA
ukb-b-14713	rs11909473	21	16547435	0.0403348	A	G	0.710613	0.990845	23.2747	1.4e-06	0.710341	0.990845	12.3492	0.00044	2.3e-06	0.00047	2.2e-06	NA	-0.0134562	0.00284701	22.3391	-0.00992352	0.00283959	12.2129	22.453	NA
ukb-b-14713	rs1557271	21	36067775	0.371992	T	C	0.63086	1	24.8727	6.1e-07	0.628723	1	27.2328	1.8e-07	1.1e-06	3.5e-06	8.3e-07	NA	0.0129654	0.00266086	23.7427	0.0123351	0.00265931	21.5152	24.2758	NA
ukb-b-14713	rs5763821	22	30549071	0.348074	A	C	0.608099	0.952132	25.7093	4e-07	0.61037	0.952132	24.7967	6.4e-07	8.5e-08	4.9e-07	4.7e-08	NA	-0.0144351	0.00269535	28.682	-0.0135685	0.00269749	25.3015	29.8346	NA
ukb-b-14713	rs6000889	22	38184851	0.468867	C	T	0.355186	0.998583	12.1161	0.0005	0.355112	0.998583	13.9496	0.00019	0.00012	3.8e-05	0.00012	NA	-0.0103049	0.00268584	14.7207	-0.011035	0.00267862	16.9714	14.7821	NA
ukb-b-7992	rs2493291	1	3329384	0.0551682	C	T	0.861248	0.996066	21.705	3.2e-06	0.860567	0.996066	39.9704	2.6e-10	8.6e-07	2.6e-11	NA	NA	-0.0210369	0.00427482	24.2174	-0.02826	0.00423833	44.4584	NA	NA
ukb-b-7992	rs2252865	1	8422676	0.178861	T	C	0.352178	1	20.4301	6.2e-06	0.353821	1	30.9053	2.7e-08	3.3e-05	2.2e-07	NA	NA	0.0127691	0.003077	17.2213	0.0158909	0.0030648	26.8838	NA	NA
ukb-b-7992	rs616519	1	10768002	0.212606	T	C	0.303493	0.993474	16.9013	3.9e-05	0.30327	0.993474	21.2282	4.1e-06	0.00012	2.7e-05	NA	NA	0.0123642	0.00321463	14.7935	0.0134025	0.00319606	17.5849	NA	NA
ukb-b-7992	rs55741089	1	11898859	0.239561	G	A	0.945096	0.996202	66.0261	4.4e-16	0.946396	0.996202	86.1965	1.6e-20	5e-18	9e-22	NA	NA	0.0560391	0.00647521	74.8987	0.0625969	0.00652851	91.9342	NA	NA
ukb-b-7992	rs72654647	1	25022314	0.477749	G	A	0.752478	0.995229	19.7882	8.7e-06	0.752378	0.995229	25.4076	4.6e-07	8.2e-07	3.2e-08	NA	NA	-0.0168604	0.00341985	24.3064	-0.0188437	0.00340835	30.5665	NA	NA
ukb-b-7992	rs10890238	1	38445654	0.641052	T	A	0.583784	0.999325	13.6177	0.00022	0.583748	0.999325	21.1168	4.3e-06	0.00022	1.1e-06	NA	NA	-0.0110411	0.00299152	13.622	-0.0145011	0.00297202	23.8067	NA	NA
ukb-b-7992	rs2013925	1	41560291	0.691847	A	G	0.219267	0.998475	18.3563	1.8e-05	0.219299	0.998475	6.52316	0.011	5.6e-06	0.0027	NA	NA	-0.0161611	0.00355888	20.6212	-0.0106402	0.00354995	8.98374	NA	NA
ukb-b-7992	rs839758	1	43862158	0.712642	A	G	0.535098	1	13.8671	0.0002	0.534869	1	42.5644	6.8e-11	5.6e-05	4.3e-11	NA	NA	-0.0119135	0.0029574	16.2277	-0.0193654	0.00293641	43.4928	NA	NA
ukb-b-7992	rs11102498	1	113119442	1.44347	T	C	0.794048	0.999516	39.8396	2.8e-10	0.79564	0.999516	30.1678	4e-08	5.9e-10	1.9e-08	NA	NA	-0.0225652	0.0036443	38.3399	-0.0204447	0.00363804	31.5809	NA	NA
ukb-b-7992	rs773435	1	113537084	1.44766	C	T	0.569795	0.994478	20.8552	5e-06	0.569316	0.994478	37.7252	8.1e-10	4.5e-06	4.5e-10	NA	NA	0.0137043	0.00298824	21.0319	0.0184955	0.00296609	38.8835	NA	NA
ukb-b-7992	rs11102916	1	115836746	1.46623	C	A	0.979226	1	18.4745	1.7e-05	0.979137	1	20.5264	5.9e-06	2.7e-05	6.3e-06	NA	NA	-0.0433159	0.0103167	17.6285	-0.046304	0.0102522	20.3989	NA	NA
ukb-b-7992	rs35479618	1	153662423	1.68283	G	A	0.982548	1	18.7175	1.5e-05	0.982732	1	34.2762	4.8e-09	2.5e-05	3.7e-09	NA	NA	-0.0473922	0.0112427	17.7694	-0.0663655	0.0112525	34.7847	NA	NA
ukb-b-7992	rs12405515	1	172357441	1.93904	G	T	0.432351	0.995717	25.3438	4.8e-07	0.429589	0.995717	16.1409	5.9e-05	4.9e-07	4.1e-05	NA	NA	0.0150061	0.00298274	25.3109	0.0121888	0.00297044	16.8375	NA	NA
ukb-b-7992	rs41475048	1	183058452	2.03895	A	G	0.745149	0.990165	14.043	0.00018	0.746549	0.990165	23.5725	1.2e-06	8.2e-05	9.7e-07	NA	NA	-0.0133703	0.00339504	15.5093	-0.0165807	0.00338475	23.9967	NA	NA
ukb-b-7992	rs72742024	1	201737722	2.19643	C	T	0.667495	0.998583	33.3267	7.8e-09	0.667805	0.998583	25.1362	5.3e-07	2.8e-09	1.1e-07	NA	NA	0.0185777	0.00312454	35.3517	0.01656	0.00311691	28.2274	NA	NA
ukb-b-7992	rs10900590	1	204451086	2.2431	C	T	0.283407	0.998788	22.7083	1.9e-06	0.283857	0.998788	13.2121	0.00028	4.7e-06	0.0012	NA	NA	-0.0149958	0.00327519	20.9637	-0.01057	0.0032541	10.5508	NA	NA
ukb-b-7992	rs6426577	1	227355918	2.50621	C	A	0.433894	0.999198	20.8263	5e-06	0.433079	0.999198	21.3643	3.8e-06	3.6e-06	2.5e-05	NA	NA	0.0137987	0.00297739	21.4786	0.0124608	0.0029581	17.7448	NA	NA
ukb-b-7992	rs4653889	1	228112121	2.50901	A	G	0.467819	0.986905	25.2294	5.1e-07	0.467665	0.986905	8.37723	0.0038	1.8e-07	0.0025	NA	NA	0.0154947	0.00296719	27.2693	0.00892495	0.00295766	9.10575	NA	NA
ukb-b-7992	rs699	1	230845794	2.54716	A	G	0.596574	1	16.7372	4.3e-05	0.596057	1	36.8235	1.3e-09	3.5e-06	1.1e-10	NA	NA	-0.0139129	0.00300026	21.5038	-0.0192845	0.00299168	41.5513	NA	NA
ukb-b-7992	rs3943093	1	243458502	2.8272	C	T	0.677989	0.998012	88.5077	5.1e-21	0.676839	0.998012	52.5967	4.1e-13	1.3e-21	5.3e-13	NA	NA	-0.0301393	0.00315642	91.1753	-0.0226448	0.00313701	52.1079	NA	NA
ukb-b-7992	rs12714414	2	651407	0.00820663	T	C	0.8478	0.925489	29.1628	6.7e-08	0.84724	0.925489	16.8865	4e-05	8.1e-08	0.00012	NA	NA	0.0228459	0.0042582	28.7849	0.0163065	0.00423966	14.7931	NA	NA
ukb-b-7992	rs6746180	2	19514419	0.39121	C	T	0.851621	0.999426	14.2538	0.00016	0.851199	0.999426	21.5874	3.4e-06	0.00099	3e-06	NA	NA	-0.01363	0.00413951	10.8416	-0.0192118	0.00411509	21.7961	NA	NA
ukb-b-7992	rs824523	2	19707855	0.394475	C	A	0.663074	0.99582	12.5027	0.00041	0.661281	0.99582	14.5885	0.00013	0.00033	2.7e-05	NA	NA	-0.011229	0.00312658	12.8986	-0.0130282	0.00310638	17.5897	NA	NA
ukb-b-7992	rs116734066	2	25262928	0.457314	C	T	0.907552	0.989278	19.6435	9.3e-06	0.907847	0.989278	17.4062	3e-05	3e-06	3.9e-05	NA	NA	0.0238811	0.00511497	21.7984	0.0209489	0.0050928	16.9204	NA	NA
ukb-b-7992	rs35021474	2	26916844	0.470927	C	G	0.383897	0.991395	48.7322	2.9e-12	0.385425	0.991395	30.4887	3.4e-08	1.8e-12	4e-08	NA	NA	0.0214303	0.00304156	49.6436	0.0166117	0.00302585	30.1393	NA	NA
ukb-b-7992	rs62133108	2	37253455	0.603252	C	T	0.807739	0.997294	7.25202	0.0071	0.808023	0.997294	27.6387	1.5e-07	0.0077	1e-07	NA	NA	0.00999429	0.00374785	7.11113	0.0198638	0.00373505	28.2835	NA	NA
ukb-b-7992	rs12611608	2	40577162	0.64705	G	C	0.517936	0.991652	26.3375	2.9e-07	0.518968	0.991652	19.1827	1.2e-05	3.3e-06	5.2e-05	NA	NA	0.0137795	0.00296347	21.6207	0.0118991	0.00294018	16.3787	NA	NA
ukb-b-7992	rs76326501	2	43167878	0.673014	A	C	0.908485	0.980156	17.175	3.4e-05	0.9081	0.980156	34.6322	4e-09	1.1e-05	2.5e-09	NA	NA	0.0226453	0.00516084	19.2537	0.0306305	0.00513548	35.5751	NA	NA
ukb-b-7992	rs12476256	2	43439332	0.680836	T	C	0.416093	0.993074	21.65	3.3e-06	0.416913	0.993074	30.8465	2.8e-08	3.4e-05	9.1e-08	NA	NA	0.012449	0.00300151	17.2024	0.0159336	0.00298215	28.5476	NA	NA
ukb-b-7992	rs2033821	2	55093657	0.826697	G	A	0.345214	0.99428	18.8022	1.5e-05	0.345528	0.99428	12.0086	0.00053	2.1e-06	0.0003	NA	NA	-0.0147118	0.00310342	22.4724	-0.0111848	0.00309541	13.0564	NA	NA
ukb-b-7992	rs10196402	2	73572081	1.01979	A	C	0.709982	0.993561	29.982	4.4e-08	0.710324	0.993561	10.1385	0.0015	3.1e-07	0.001	NA	NA	-0.0167077	0.00326407	26.2008	-0.0106973	0.00325018	10.8327	NA	NA
ukb-b-7992	rs810057	2	97015073	1.20876	T	C	0.665586	0.997243	50.4486	1.2e-12	0.665551	0.997243	55.2545	1.1e-13	5.8e-10	3.8e-11	NA	NA	-0.0193689	0.00312595	38.3925	-0.0205369	0.00310607	43.7165	NA	NA
ukb-b-7992	rs67205269	2	127095154	1.47335	G	A	0.836575	0.993814	14.6082	0.00013	0.837681	0.993814	17.7999	2.5e-05	0.00013	2.7e-05	NA	NA	-0.0152594	0.00399638	14.5795	-0.0167237	0.00398664	17.5974	NA	NA
ukb-b-7992	rs76328456	2	135605014	1.58355	A	G	0.834712	0.968535	44.9971	2e-11	0.83479	0.968535	27.0595	2e-07	1.1e-08	4.2e-05	NA	NA	0.022932	0.00401507	32.621	0.0163711	0.00399931	16.7567	NA	NA
ukb-b-7992	rs1438898	2	145714354	1.66672	A	C	0.749925	0.991992	42.5114	7e-11	0.749853	0.991992	63.3532	1.7e-15	4.1e-10	9.2e-14	NA	NA	-0.0213407	0.00341407	39.0728	-0.0253387	0.00340005	55.5391	NA	NA
ukb-b-7992	rs13007770	2	148784324	1.68328	C	T	0.692311	0.999504	13.3566	0.00026	0.691729	0.999504	21.1006	4.4e-06	0.00037	1.6e-06	NA	NA	-0.011377	0.00319325	12.6937	-0.0152349	0.00317722	22.9924	NA	NA
ukb-b-7992	rs72936986	2	159429379	1.77685	A	C	0.721718	0.998865	21.8718	2.9e-06	0.721177	0.998865	10.8021	0.001	5.7e-07	0.00051	NA	NA	0.0164725	0.00329377	25.011	0.0113588	0.00326905	12.0731	NA	NA
ukb-b-7992	rs13004226	2	165080678	1.81095	G	C	0.726462	0.999552	36.6458	1.4e-09	0.725411	0.999552	54.3565	1.7e-13	6.4e-09	5.5e-13	NA	NA	0.0191876	0.00330451	33.7155	0.0236971	0.00328616	52.0012	NA	NA
ukb-b-7992	rs13429113	2	172552765	1.89978	A	T	0.719188	0.998969	22.9333	1.7e-06	0.720939	0.998969	19.5689	9.7e-06	6.3e-07	6.4e-06	NA	NA	0.0163293	0.00327791	24.8166	0.0147819	0.00327582	20.362	NA	NA
ukb-b-7992	rs17304212	2	179325735	1.9823	C	G	0.929366	0.995706	0.307809	0.58	0.92964	0.995706	0.853014	0.36	0.51	0.45	NA	NA	-0.0037942	0.00576117	0.43373	0.00434953	0.00573914	0.57437	NA	NA
ukb-b-7992	rs17304212	2	179325735	1.9823	C	T	0.91951	0.997534	26.4744	2.7e-07	0.919879	0.997534	27.1896	1.8e-07	6e-07	6.6e-07	NA	NA	-0.0270601	0.00542036	24.9232	-0.0268397	0.00539659	24.7352	NA	NA
ukb-b-7992	rs12693302	2	183211443	2.01676	G	A	0.350051	0.99896	63.58	1.5e-15	0.349517	0.99896	42.0247	9e-11	5.1e-15	3.5e-10	NA	NA	0.024158	0.00308793	61.205	0.0193091	0.00307745	39.3678	NA	NA
ukb-b-7992	rs4667296	2	190517931	2.05236	G	A	0.22901	0.991599	23.1528	1.5e-06	0.228628	0.991599	7.54284	0.006	6.7e-07	0.0014	NA	NA	0.0174616	0.00351408	24.6914	0.011172	0.00350582	10.155	NA	NA
ukb-b-7992	rs7592578	2	191439591	2.05921	T	G	0.185466	0.996284	19.5652	9.7e-06	0.186162	0.996284	18.2228	2e-05	3.1e-06	1.8e-06	NA	NA	-0.0177122	0.00379798	21.749	-0.0180479	0.0037811	22.7833	NA	NA
ukb-b-7992	rs2162003	2	205077128	2.16828	T	C	0.60896	0.972545	26.2363	3e-07	0.60979	0.972545	14.3207	0.00015	8.2e-08	0.00015	NA	NA	0.016454	0.00306778	28.7671	0.0115759	0.0030515	14.3906	NA	NA
ukb-b-7992	rs918949	2	218674697	2.32768	C	T	0.398254	1	14.0411	0.00018	0.397189	1	29.17	6.6e-08	0.00057	4.2e-08	NA	NA	0.0103702	0.00300879	11.8794	0.0164278	0.00299752	30.0353	NA	NA
ukb-b-7992	rs12993599	2	219563602	2.3379	G	A	0.948541	1	23.4699	1.3e-06	0.94849	1	10.483	0.0012	5.3e-06	0.0013	NA	NA	0.0303496	0.00666924	20.7087	0.0212707	0.00663305	10.2834	NA	NA
ukb-b-7992	rs10210244	2	235792003	2.58901	T	C	0.112668	0.969515	9.43146	0.0021	0.112412	0.969515	23.0179	1.6e-06	0.0012	2.6e-06	NA	NA	0.0153411	0.00472771	10.5296	0.0221455	0.00471355	22.0737	NA	NA
ukb-b-7992	rs2229902	3	7494417	0.198658	A	T	0.542249	1	18.7364	1.5e-05	0.542319	1	37.7968	7.9e-10	0.00033	5.3e-08	NA	NA	-0.0106349	0.00296043	12.905	-0.0159763	0.00293592	29.6117	NA	NA
ukb-b-7992	rs1687295	3	14889756	0.348576	T	C	0.269026	0.998779	20.2656	6.7e-06	0.268982	0.998779	18.0703	2.1e-05	4.6e-06	2.6e-06	NA	NA	0.0152422	0.00332713	20.9873	0.0155532	0.00331017	22.0768	NA	NA
ukb-b-7992	rs11708951	3	41288064	0.647174	C	T	0.525542	0.993275	25.4618	4.5e-07	0.527046	0.993275	9.90618	0.0016	8e-07	0.0085	NA	NA	-0.0145995	0.00295757	24.3673	-0.00776569	0.00294897	6.93455	NA	NA
ukb-b-7992	rs7373694	3	42012719	0.64934	G	A	0.163215	0.99244	58.1653	2.4e-14	0.162825	0.99244	74.542	5.9e-18	1.3e-15	7.1e-20	NA	NA	0.0320367	0.00400581	63.9608	0.0364548	0.00399469	83.2805	NA	NA
ukb-b-7992	rs10049413	3	49892896	0.690174	A	G	0.675911	0.982467	38.3831	5.8e-10	0.676243	0.982467	50.0492	1.5e-12	2.3e-09	5.9e-11	NA	NA	-0.0189099	0.00316465	35.705	-0.0206564	0.00315603	42.8376	NA	NA
ukb-b-7992	rs2612016	3	53734453	0.703465	G	C	0.676411	0.985079	9.01022	0.0027	0.677025	0.985079	17.6144	2.7e-05	0.0018	6e-06	NA	NA	-0.00989111	0.00317436	9.70908	-0.0143062	0.00316154	20.4764	NA	NA
ukb-b-7992	rs1522387	3	57946096	0.751849	A	G	0.556817	0.998726	8.75292	0.0031	0.558711	0.998726	44.3628	2.7e-11	0.0006	9e-13	NA	NA	-0.0102029	0.00297208	11.7849	-0.0210774	0.00295022	51.0418	NA	NA
ukb-b-7992	rs10804564	3	124598526	1.37237	A	G	0.590428	0.997935	24.1528	8.9e-07	0.591518	0.997935	21.4509	3.6e-06	3.1e-07	1.2e-05	NA	NA	0.0153532	0.00300109	26.1721	0.0130917	0.00299529	19.1035	NA	NA
ukb-b-7992	rs6439475	3	134016334	1.47342	C	T	0.350742	0.967119	29.1599	6.7e-08	0.351699	0.967119	10.2962	0.0013	1.7e-09	4.8e-05	NA	NA	-0.0189058	0.0031388	36.2796	-0.0126924	0.00312278	16.5197	NA	NA
ukb-b-7992	rs72986545	3	141056797	1.53746	A	G	0.924643	0.995244	10.6562	0.0011	0.92471	0.995244	14.0023	0.00018	0.00025	8.2e-05	NA	NA	-0.0204989	0.0055966	13.4157	-0.0219422	0.00557268	15.5036	NA	NA
ukb-b-7992	rs75285955	3	154661341	1.68989	G	T	0.89615	0.997686	17.2626	3.3e-05	0.896744	0.997686	11.9737	0.00054	1e-05	0.00016	NA	NA	0.0213497	0.00483569	19.4925	0.0182449	0.00482908	14.2743	NA	NA
ukb-b-7992	rs12495085	3	158272632	1.71851	G	A	0.732042	0.998392	19.2449	1.1e-05	0.732806	0.998392	18.2677	1.9e-05	8.1e-05	6.6e-05	NA	NA	-0.0130892	0.00332082	15.5358	-0.0132277	0.00331522	15.9201	NA	NA
ukb-b-7992	rs3851374	3	168701648	1.77778	A	G	0.181588	1	22.7846	1.8e-06	0.180409	1	18.8584	1.4e-05	1.3e-06	3.3e-06	NA	NA	-0.0185432	0.00382726	23.4743	-0.0177516	0.00381652	21.6343	NA	NA
ukb-b-7992	rs10804833	3	169173670	1.78421	G	A	0.495451	0.996797	58.7297	1.8e-14	0.494139	0.996797	47.8434	4.6e-12	1.5e-15	3.7e-14	NA	NA	0.0235856	0.00295535	63.6909	0.0222736	0.00294155	57.3363	NA	NA
ukb-b-7992	rs62294352	3	169197122	1.78589	C	T	0.784593	0.952223	9.33326	0.0023	0.784216	0.952223	26.4011	2.8e-07	0.0046	2.4e-07	NA	NA	0.0104123	0.00367825	8.01326	0.0189058	0.00366273	26.6429	NA	NA
ukb-b-7992	rs262986	3	183435713	1.98764	G	A	0.529682	0.988979	23.82	1.1e-06	0.528211	0.988979	25.5213	4.4e-07	1.6e-05	1.8e-05	NA	NA	0.0128017	0.00296868	18.5955	0.0126675	0.00295505	18.3761	NA	NA
ukb-b-7992	rs4687477	3	185348351	2.01603	T	C	0.612493	0.988577	15.5245	8.1e-05	0.612388	0.988577	17.8383	2.4e-05	6.2e-06	6e-06	NA	NA	-0.0137741	0.00304665	20.44	-0.0136853	0.0030236	20.4862	NA	NA
ukb-b-7992	rs9874101	3	194521981	2.22915	A	G	0.359531	1	23.0885	1.5e-06	0.358843	1	13.4249	0.00025	3.3e-06	0.0011	NA	NA	-0.0142695	0.00306945	21.612	-0.00998694	0.0030611	10.6441	NA	NA
ukb-b-7992	rs6846799	4	18028351	0.337434	G	A	0.866906	0.997776	14.9966	0.00011	0.867324	0.997776	21.5091	3.5e-06	1.2e-05	2.5e-07	NA	NA	-0.0190063	0.00434346	19.1479	-0.0222998	0.00432668	26.564	NA	NA
ukb-b-7992	rs28667801	4	26785356	0.464686	A	T	0.592483	0.986139	14.966	0.00011	0.593285	0.986139	18.9616	1.3e-05	0.00022	2.1e-06	NA	NA	-0.0111527	0.00301486	13.6843	-0.0142548	0.00300682	22.4754	NA	NA
ukb-b-7992	rs871606	4	54799245	0.705703	T	C	0.895489	1	19.5625	9.7e-06	0.894995	1	15.5438	8.1e-05	7.5e-07	7.8e-06	NA	NA	-0.0238339	0.00481811	24.4701	-0.0213628	0.00477753	19.9944	NA	NA
ukb-b-7992	rs73234219	4	55349439	0.710954	A	T	0.597188	0.997645	15.947	6.5e-05	0.595764	0.997645	19.7117	9e-06	0.00019	3.6e-06	NA	NA	-0.0112104	0.00300915	13.8788	-0.0138481	0.00298949	21.4578	NA	NA
ukb-b-7992	rs2087319	4	56461365	0.730578	C	A	0.751316	0.988191	13.2786	0.00027	0.751553	0.988191	27.2073	1.8e-07	0.0019	3.3e-06	NA	NA	0.0106273	0.00342331	9.63732	0.0158928	0.00341642	21.6399	NA	NA
ukb-b-7992	rs13125101	4	81174592	0.949377	G	A	0.708644	0.993717	116.756	3.2e-27	0.70709	0.993717	131.023	2.4e-30	9.5e-25	9.4e-28	NA	NA	-0.0334617	0.00325782	105.498	-0.0352557	0.00322885	119.224	NA	NA
ukb-b-7992	rs13107325	4	103188709	1.15824	C	T	0.9252	1	80.7852	2.5e-19	0.925027	1	48.98	2.6e-12	7.1e-19	1.5e-11	NA	NA	0.0497854	0.00561061	78.7379	0.0376749	0.00558122	45.5667	NA	NA
ukb-b-7992	rs6815273	4	111337478	1.23072	G	A	0.568863	0.977619	29.8463	4.7e-08	0.567237	0.977619	1.71491	0.19	9.2e-10	0.068	NA	NA	0.0184228	0.00300881	37.4906	0.00547905	0.00299884	3.33814	NA	NA
ukb-b-7992	rs66887589	4	120509279	1.31385	T	C	0.524124	0.996679	19.8881	8.2e-06	0.523616	0.996679	14.6563	0.00013	9.1e-07	4.3e-05	NA	NA	-0.014515	0.0029556	24.1182	-0.0120579	0.00294757	16.7346	NA	NA
ukb-b-7992	rs2897515	4	138378613	1.45904	T	C	0.443645	0.998227	13.8301	0.0002	0.444507	0.998227	14.3679	0.00015	0.00011	2.2e-05	NA	NA	0.011521	0.00297139	15.0336	0.0125673	0.00295816	18.0484	NA	NA
ukb-b-7992	rs1123037	4	156514725	1.64482	T	A	0.524378	0.994509	27.5405	1.5e-07	0.522313	0.994509	11.435	0.00072	6.3e-07	0.00036	NA	NA	0.0147389	0.00295773	24.8321	0.0105161	0.00294603	12.7418	NA	NA
ukb-b-7992	rs12643599	4	156639846	1.64897	A	G	0.639194	0.999615	31.6571	1.8e-08	0.640408	0.999615	30.439	3.4e-08	3.1e-08	1.5e-07	NA	NA	0.0169668	0.00306551	30.6335	0.0160498	0.00305619	27.579	NA	NA
ukb-b-7992	rs10059884	5	32832474	0.512473	C	A	0.403639	0.997876	63.793	1.4e-15	0.403987	0.997876	97.0909	6.6e-23	4.1e-15	2.4e-23	NA	NA	-0.0236362	0.00300991	61.6661	-0.0297818	0.00299123	99.1293	NA	NA
ukb-b-7992	rs59851826	5	33206382	0.516529	A	G	0.708188	0.989215	4.31927	0.038	0.708164	0.989215	30.9958	2.6e-08	0.029	3.8e-08	NA	NA	-0.007141	0.00326358	4.78773	-0.0178425	0.00324335	30.2639	NA	NA
ukb-b-7992	rs11745491	5	50876776	0.628461	A	G	0.353111	0.994043	14.5804	0.00013	0.351932	0.994043	15.2266	9.5e-05	0.00013	0.00012	NA	NA	0.0118709	0.00309658	14.696	0.0118934	0.00308444	14.8682	NA	NA
ukb-b-7992	rs12515541	5	57095011	0.697047	G	T	0.39722	0.998631	27.0676	2e-07	0.397829	0.998631	4.63291	0.031	6.5e-08	0.025	NA	NA	-0.0162825	0.0030123	29.2176	-0.0067237	0.00300069	5.02081	NA	NA
ukb-b-7992	rs13163533	5	61592576	0.73104	C	G	0.920526	0.984666	43.2116	4.9e-11	0.920906	0.984666	32.8778	9.8e-09	1.8e-10	1.1e-07	NA	NA	-0.0350221	0.00549343	40.644	-0.0290567	0.00547728	28.1426	NA	NA
ukb-b-7992	rs34483452	5	87986314	1.01551	C	A	0.863548	0.982195	9.39862	0.0022	0.863414	0.982195	29.0005	7.2e-08	0.00058	6.9e-08	NA	NA	-0.0148909	0.00433066	11.8232	-0.0232802	0.00431675	29.0844	NA	NA
ukb-b-7992	rs1363976	5	96248795	1.07847	T	C	0.437317	0.99777	26.9249	2.1e-07	0.438142	0.99777	22.9753	1.6e-06	3e-06	1.9e-05	NA	NA	0.0138957	0.00297313	21.8443	0.0126639	0.00295731	18.3376	NA	NA
ukb-b-7992	rs1582931	5	122657199	1.30972	G	A	0.527431	0.98197	49.194	2.3e-12	0.527105	0.98197	47.2744	6.2e-12	1.1e-11	1.4e-11	NA	NA	-0.0203018	0.00298743	46.182	-0.0200139	0.00296118	45.6807	NA	NA
ukb-b-7992	rs4385259	5	127815453	1.37413	G	C	0.585558	0.993856	24.2114	8.6e-07	0.584539	0.993856	21.2956	3.9e-06	1.2e-06	8.5e-06	NA	NA	-0.014587	0.00300134	23.6213	-0.0132981	0.00298722	19.8172	NA	NA
ukb-b-7992	rs12522841	5	142518675	1.50381	G	A	0.529868	0.997398	15.1364	0.0001	0.53056	0.997398	12.5793	0.00039	9.1e-05	0.00021	NA	NA	-0.0115712	0.00295766	15.306	-0.0109275	0.00294807	13.7393	NA	NA
ukb-b-7992	rs13436194	5	157803588	1.67613	A	G	0.569801	0.999067	35.3213	2.8e-09	0.57077	0.999067	26.8837	2.2e-07	4.7e-08	7e-06	NA	NA	0.0162535	0.00297537	29.8409	0.0133342	0.00296687	20.1993	NA	NA
ukb-b-7992	rs11741461	5	158482827	1.67947	T	C	0.567196	1	10.3032	0.0013	0.567103	1	32.6209	1.1e-08	0.00035	1.3e-09	NA	NA	0.0106587	0.0029789	12.8026	0.0179585	0.00295906	36.8329	NA	NA
ukb-b-7992	rs72812818	5	173356752	1.92975	G	C	0.69966	0.997163	50.7936	1e-12	0.698194	0.997163	43.2027	4.9e-11	3e-13	3.3e-12	NA	NA	0.0234984	0.00322056	53.2372	0.0222807	0.00319917	48.5048	NA	NA
ukb-b-7992	rs9467545	6	25638464	0.491118	A	T	0.840922	0.998577	17.4953	2.9e-05	0.84046	0.998577	34.8119	3.6e-09	1.6e-05	3.5e-09	NA	NA	-0.0173634	0.00402859	18.5765	-0.0236598	0.00400456	34.9069	NA	NA
ukb-b-7992	rs2032451	6	26092170	0.493033	G	T	0.848975	0.99998	54.0045	2e-13	0.848024	0.99998	38.7059	4.9e-10	1.1e-12	1.5e-09	NA	NA	-0.0293111	0.00411493	50.7387	-0.0246868	0.00408735	36.4792	NA	NA
ukb-b-7992	rs28752924	6	31303922	0.512541	T	C	0.553393	0.93799	23.2075	1.5e-06	0.553366	0.93799	13.869	0.0002	5.9e-07	8.4e-05	NA	NA	-0.0152437	0.00305123	24.9592	-0.0119638	0.00304312	15.4562	NA	NA
ukb-b-7992	rs28752924	6	31303922	0.512541	T	G	0.756288	0.696683	20.9789	4.6e-06	0.756335	0.696683	16.3885	5.2e-05	5e-06	3.6e-05	NA	NA	-0.0187126	0.00410109	20.8194	-0.0168906	0.00408772	17.0737	NA	NA
ukb-b-7992	rs622871	6	31878495	0.516161	A	G	0.308523	0.98564	75.2163	4.2e-18	0.308311	0.98564	32.9015	9.7e-09	1.3e-20	1.6e-10	NA	NA	-0.0296215	0.00318143	86.6901	-0.0202994	0.00317546	40.8652	NA	NA
ukb-b-7992	rs9271727	6	32593585	0.520555	G	A	0.750654	0.941775	57.8663	2.8e-14	0.751862	0.941775	16.3171	5.4e-05	2.7e-13	0.00019	NA	NA	0.0256965	0.0035166	53.3951	0.0130437	0.00349782	13.9062	NA	NA
ukb-b-7992	rs881858	6	43806609	0.679718	G	A	0.306362	1	14.2255	0.00016	0.306341	1	19.4076	1.1e-05	0.00024	2.7e-05	NA	NA	-0.0117067	0.00319162	13.4537	-0.013353	0.00318023	17.6296	NA	NA
ukb-b-7992	rs2397060	6	51611470	0.754365	T	C	0.862229	1	14.682	0.00013	0.86238	1	13.9286	0.00019	8.5e-06	3.5e-05	NA	NA	-0.0190531	0.00427907	19.8259	-0.0175993	0.00425489	17.1086	NA	NA
ukb-b-7992	rs9296668	6	51838263	0.756873	A	G	0.516647	0.996976	47.3752	5.9e-12	0.516737	0.996976	34.7025	3.8e-09	1.9e-11	2e-08	NA	NA	-0.0197666	0.00294489	45.0529	-0.0164779	0.00293571	31.5047	NA	NA
ukb-b-7992	rs9352694	6	79800818	0.910466	A	G	0.608494	0.987232	39.3159	3.6e-10	0.608199	0.987232	32.901	9.7e-09	2.4e-09	6.1e-08	NA	NA	-0.0181367	0.00303817	35.6363	-0.0164146	0.00303006	29.3465	NA	NA
ukb-b-7992	rs9450088	6	85626788	0.950724	T	C	0.756065	0.992653	16.0686	6.1e-05	0.754028	0.992653	19.5226	9.9e-06	0.00034	2.3e-05	NA	NA	-0.0123437	0.00344346	12.8499	-0.0144838	0.00341956	17.94	NA	NA
ukb-b-7992	rs4476839	6	98342192	1.06187	G	A	0.130236	0.998756	45.4133	1.6e-11	0.129229	0.998756	11.4151	0.00073	7.7e-11	0.00063	NA	NA	0.028535	0.00438524	42.342	0.0149634	0.00437943	11.6742	NA	NA
ukb-b-7992	rs7744284	6	109616218	1.1868	C	T	0.477714	0.999702	19.1883	1.2e-05	0.477735	0.999702	28.3163	1e-07	9e-05	2.9e-07	NA	NA	0.0115646	0.00295337	15.3329	0.0150661	0.00293698	26.3148	NA	NA
ukb-b-7992	rs11153730	6	118667522	1.25372	T	C	0.508719	1	21.6892	3.2e-06	0.507796	1	12.762	0.00035	2.8e-07	9.4e-05	NA	NA	0.0151447	0.00294977	26.36	0.0114613	0.0029344	15.2556	NA	NA
ukb-b-7992	rs76785130	6	121813835	1.26839	A	G	0.979066	0.956169	14.5158	0.00014	0.979261	0.956169	26.3796	2.8e-07	3.6e-05	5.5e-08	NA	NA	-0.0434416	0.0105177	17.0597	-0.0572172	0.0105302	29.5246	NA	NA
ukb-b-7992	rs6923947	6	127098553	1.32719	G	A	0.551777	0.994234	57.0668	4.2e-14	0.550246	0.994234	53.7188	2.3e-13	2.6e-14	1.4e-13	NA	NA	-0.0225938	0.00296696	57.9902	-0.0218519	0.00295498	54.6851	NA	NA
ukb-b-7992	rs57139556	6	150998511	1.61684	A	G	0.928616	1	26.828	2.2e-07	0.928352	1	23.2566	1.4e-06	5.8e-07	1.2e-06	NA	NA	0.0286021	0.00572187	24.9873	0.0276717	0.00569275	23.6279	NA	NA
ukb-b-7992	rs3798572	6	152389170	1.64604	G	A	0.891855	0.999711	24.4405	7.7e-07	0.892818	0.999711	24.9146	6e-07	2.6e-07	5.2e-07	NA	NA	0.0244669	0.00474934	26.5395	0.0238372	0.00474855	25.1992	NA	NA
ukb-b-7992	rs11754057	6	166188779	1.88397	A	G	0.611276	0.99027	25.9353	3.5e-07	0.612482	0.99027	21.6956	3.2e-06	1e-06	5.5e-06	NA	NA	-0.0148499	0.0030364	23.9181	-0.0137487	0.00302427	20.6674	NA	NA
ukb-b-7992	rs1322640	6	169586887	1.96501	T	C	0.219091	0.995582	22.3154	2.3e-06	0.220627	0.995582	32.5678	1.2e-08	4.3e-06	5e-08	NA	NA	0.0164131	0.00357196	21.1138	0.019309	0.00354288	29.7034	NA	NA
ukb-b-7992	rs73033340	7	1195692	0.0120738	A	G	0.968767	1	31.1218	2.4e-08	0.968304	1	18.0114	2.2e-05	2e-09	4.3e-06	NA	NA	0.0508894	0.00848208	35.9957	0.0384891	0.00837802	21.1053	NA	NA
ukb-b-7992	rs34302027	7	1947342	0.0283332	G	A	0.634186	0.990399	30.6883	3e-08	0.635539	0.990399	9.85069	0.0017	9.6e-08	0.0014	NA	NA	-0.0163909	0.00307271	28.4551	-0.00981446	0.00306884	10.2278	NA	NA
ukb-b-7992	rs1047763	7	7283569	0.120598	G	A	0.841294	0.993393	24.0731	9.3e-07	0.841122	0.993393	18.5178	1.7e-05	2.6e-06	9e-05	NA	NA	-0.0189874	0.00404274	22.0587	-0.0157843	0.00403093	15.3334	NA	NA
ukb-b-7992	rs4507656	7	22156538	0.391391	C	G	0.695892	0.973014	19.438	1e-05	0.696208	0.973014	26.9963	2e-07	4e-05	2.6e-06	NA	NA	-0.0133308	0.00324605	16.8657	-0.0151838	0.00323081	22.0871	NA	NA
ukb-b-7992	rs997988	7	25979194	0.440476	T	A	0.599749	0.998002	22.8158	1.8e-06	0.601027	0.998002	22.6712	1.9e-06	5.7e-06	6.3e-06	NA	NA	-0.0136685	0.00301344	20.574	-0.0135407	0.00299829	20.3955	NA	NA
ukb-b-7992	rs916880	7	27229119	0.453363	G	A	0.0738162	0.990303	22.4028	2.2e-06	0.0733492	0.990303	16.2525	5.5e-05	8.9e-08	4.4e-06	NA	NA	-0.0303306	0.00567256	28.5893	-0.0259668	0.00565272	21.102	NA	NA
ukb-b-7992	rs343011	7	35488349	0.577965	T	G	0.23265	0.998232	26.2075	3.1e-07	0.233091	0.998232	25.7221	3.9e-07	2.9e-07	5.7e-08	NA	NA	0.0178843	0.00348545	26.3286	0.0188805	0.00347892	29.4536	NA	NA
ukb-b-7992	rs10260816	7	46010100	0.715736	C	G	0.559677	0.997489	29.9136	4.5e-08	0.559762	0.997489	24.5302	7.3e-07	6e-09	3e-08	NA	NA	-0.017315	0.00297672	33.8351	-0.0164309	0.00296357	30.7394	NA	NA
ukb-b-7992	rs10233389	7	50914953	0.771758	C	A	0.490997	0.997309	17.9799	2.2e-05	0.491428	0.997309	18.9341	1.4e-05	2.9e-05	3.6e-05	NA	NA	0.0123116	0.00294631	17.4613	0.0121354	0.00293778	17.0637	NA	NA
ukb-b-7992	rs34617709	7	69439045	0.866719	C	T	0.682533	0.999539	11.0285	0.0009	0.682445	0.999539	14.9686	0.00011	0.0003	8.7e-06	NA	NA	-0.0114208	0.00316168	13.0483	-0.0140538	0.00316073	19.7704	NA	NA
ukb-b-7992	rs6963105	7	75097488	0.913462	A	G	0.435758	0.999277	15.014	0.00011	0.436142	0.999277	25.7034	4e-07	3.5e-05	1.3e-07	NA	NA	-0.0123285	0.00297883	17.1288	-0.0156252	0.00295989	27.8676	NA	NA
ukb-b-7992	rs39201	7	89734104	1.06528	G	A	0.504311	0.99126	15.9895	6.4e-05	0.503145	0.99126	28.29	1e-07	2.7e-06	4.9e-09	NA	NA	0.0139027	0.00296048	22.0533	0.0172204	0.00294356	34.2249	NA	NA
ukb-b-7992	rs4729301	7	96470332	1.12468	C	T	0.420937	0.999519	51.0633	8.9e-13	0.419644	0.999519	9.24466	0.0024	1.2e-11	0.0034	NA	NA	-0.0202501	0.00298543	46.0087	-0.00869398	0.00297063	8.56524	NA	NA
ukb-b-7992	rs314373	7	100456595	1.15952	G	A	0.813035	0.998978	26.2248	3e-07	0.812329	0.998978	32.2301	1.4e-08	5.3e-07	4e-08	NA	NA	-0.0189587	0.00378007	25.1547	-0.020606	0.00375404	30.1293	NA	NA
ukb-b-7992	rs13312596	7	114351527	1.30499	A	G	0.58034	0.989469	12.1031	0.0005	0.581656	0.989469	29.9444	4.4e-08	0.0051	5.9e-07	NA	NA	-0.0084023	0.00300127	7.83764	-0.0149267	0.00298848	24.9475	NA	NA
ukb-b-7992	rs11556924	7	129663496	1.39506	C	T	0.61218	1	20.8468	5e-06	0.611837	1	36.5255	1.5e-09	3.8e-07	2.5e-10	NA	NA	0.0153869	0.00303024	25.7839	0.0190503	0.00301224	39.9965	NA	NA
ukb-b-7992	rs7805240	7	131120971	1.41629	C	T	0.600453	0.998649	20.5061	5.9e-06	0.599881	0.998649	28.7511	8.2e-08	3.3e-05	5.3e-07	NA	NA	-0.0125092	0.0030124	17.2438	-0.0150444	0.00299981	25.1514	NA	NA
ukb-b-7992	rs741066	7	150500520	1.67761	C	T	0.701998	0.998807	17.4699	2.9e-05	0.700349	0.998807	21.3503	3.8e-06	0.00012	8.2e-06	NA	NA	-0.0124139	0.00322747	14.7942	-0.0142801	0.00320197	19.8898	NA	NA
ukb-b-7992	rs891511	7	150704843	1.68032	G	A	0.678906	0.975225	42	9.1e-11	0.67896	0.975225	65.2995	6.4e-16	5.9e-11	4.8e-16	NA	NA	0.0209074	0.00319357	42.8593	0.0258235	0.00318193	65.864	NA	NA
ukb-b-7992	rs17173238	7	151406220	1.69694	A	G	0.712732	0.995018	12.2127	0.00047	0.712671	0.995018	27.8904	1.3e-07	6.2e-05	8.8e-09	NA	NA	-0.0130648	0.0032616	16.045	-0.0186729	0.00324638	33.0845	NA	NA
ukb-b-7992	rs2515432	8	6374773	0.172696	T	C	0.497401	0.997052	9.05991	0.0026	0.498796	0.997052	30.3602	3.6e-08	0.0045	4.7e-08	NA	NA	-0.00838772	0.0029548	8.05809	-0.0160681	0.00294103	29.8488	NA	NA
ukb-b-7992	rs877116	8	10712945	0.266658	G	T	0.410579	1	44.8359	2.1e-11	0.411088	1	46.1643	1.1e-11	6.5e-11	1.5e-10	NA	NA	0.0196028	0.00300127	42.6606	0.0191466	0.00298786	41.0643	NA	NA
ukb-b-7992	rs951914	8	25878995	0.575416	G	C	0.287161	0.988314	17.1702	3.4e-05	0.285372	0.988314	16.1736	5.8e-05	5.3e-06	5.5e-05	NA	NA	-0.0149686	0.00328674	20.7413	-0.0131954	0.00327064	16.2773	NA	NA
ukb-b-7992	rs6990531	8	81395746	1.0366	T	G	0.756437	0.998357	15.8654	6.8e-05	0.758706	0.998357	24.2232	8.6e-07	0.00033	8.1e-06	NA	NA	0.012347	0.00343973	12.8846	0.0153326	0.00343624	19.9098	NA	NA
ukb-b-7992	rs16917117	8	95909498	1.13113	T	C	0.83494	0.997292	11.7015	0.00062	0.835649	0.997292	37.7318	8.1e-10	0.0024	1.1e-08	NA	NA	-0.0120978	0.00397923	9.24312	-0.0226767	0.00397172	32.5987	NA	NA
ukb-b-7992	rs2978098	8	101676675	1.19625	A	C	0.538491	0.995431	19.0025	1.3e-05	0.53772	0.995431	19.2167	1.2e-05	3.8e-05	9.6e-06	NA	NA	0.0122265	0.00296959	16.9515	0.0130473	0.00294801	19.5877	NA	NA
ukb-b-7992	rs57333327	8	120413592	1.35869	G	C	0.778346	0.99804	54.135	1.9e-13	0.777471	0.99804	60.6046	7e-15	6.3e-13	5.1e-15	NA	NA	0.0255775	0.00355584	51.7406	0.0276461	0.00353303	61.2311	NA	NA
ukb-b-7992	rs9773022	8	144059713	1.7582	T	C	0.544402	0.999165	30.4148	3.5e-08	0.542118	0.999165	16.5311	4.8e-05	2.7e-06	0.00058	NA	NA	-0.0139167	0.00296369	22.05	-0.0101398	0.00294836	11.8277	NA	NA
ukb-b-7992	rs56233017	8	144981488	1.77464	G	A	0.954342	0.962325	20.3118	6.6e-06	0.954491	0.962325	18.1559	2e-05	1.2e-06	1.1e-05	NA	NA	0.0348702	0.00718557	23.5497	0.0316125	0.0071881	19.3415	NA	NA
ukb-b-7992	rs3217992	9	22003223	0.435953	C	T	0.632018	1	32.8123	1e-08	0.630168	1	14.817	0.00012	1.6e-07	0.00031	NA	NA	0.0160325	0.00306224	27.4107	0.0109764	0.00304322	13.0093	NA	NA
ukb-b-7992	rs13290794	9	37183628	0.624671	G	A	0.632634	0.995691	30.8164	2.8e-08	0.631254	0.995691	15.3564	8.9e-05	2.4e-07	0.00031	NA	NA	0.0158004	0.00306056	26.6523	0.010976	0.00304026	13.0337	NA	NA
ukb-b-7992	rs7042796	9	112357800	1.31086	A	G	0.143465	0.99349	15.1421	0.0001	0.142882	0.99349	13.7088	0.00021	1.7e-05	1.1e-05	NA	NA	-0.0181995	0.00422585	18.5477	-0.0185172	0.00420816	19.3627	NA	NA
ukb-b-7992	rs507666	9	136149399	1.66209	G	A	0.814496	1	38.0709	6.8e-10	0.813578	1	33.0599	8.9e-09	5.6e-11	1.7e-09	NA	NA	0.0248675	0.00379397	42.9612	0.0227277	0.00377313	36.2833	NA	NA
ukb-b-7992	rs10993958	9	136535677	1.67612	G	A	0.921094	0.952797	40.2262	2.3e-10	0.920451	0.952797	50.8804	9.8e-13	1.1e-10	3.3e-13	NA	NA	0.0361846	0.0056029	41.7082	0.0404629	0.00555738	53.0119	NA	NA
ukb-b-7992	rs4147111	10	4097118	0.089653	T	C	0.928437	0.982773	29.2287	6.4e-08	0.928111	0.982773	19.2622	1.1e-05	1.2e-06	8.7e-05	NA	NA	0.0280098	0.00575871	23.6575	0.0224262	0.00571593	15.3935	NA	NA
ukb-b-7992	rs1623474	10	18471794	0.426526	C	T	0.669102	0.99193	15.7506	7.2e-05	0.669386	0.99193	30.6068	3.2e-08	1e-05	5.6e-09	NA	NA	-0.0138818	0.0031448	19.4851	-0.018242	0.00312968	33.9738	NA	NA
ukb-b-7992	rs12258967	10	18727959	0.430858	C	G	0.701128	1	63.2613	1.8e-15	0.700422	1	65.7485	5.1e-16	2.4e-14	8.1e-15	NA	NA	0.0246315	0.00322872	58.1997	0.0249171	0.0032086	60.3064	NA	NA
ukb-b-7992	rs9337951	10	30317073	0.579202	G	A	0.655937	0.955567	17.7645	2.5e-05	0.655559	0.955567	18.3568	1.8e-05	1.4e-05	8e-06	NA	NA	0.0138102	0.003176	18.9076	0.0141389	0.00316648	19.9377	NA	NA
ukb-b-7992	rs7101163	10	31410094	0.596768	G	T	0.936537	1	22.6377	2e-06	0.936933	1	18.5287	1.7e-05	4.4e-05	7.8e-05	NA	NA	0.0246843	0.00604096	16.6967	0.0239057	0.00605355	15.5949	NA	NA
ukb-b-7992	rs11239271	10	45376294	0.676898	T	C	0.409091	0.963107	22.2701	2.4e-06	0.407194	0.963107	7.87322	0.005	2.4e-06	0.0018	NA	NA	0.0144301	0.00305719	22.2788	0.00948525	0.00303808	9.74766	NA	NA
ukb-b-7992	rs34130368	10	48411796	0.695803	G	T	0.884528	1	21.2306	4.1e-06	0.885504	1	19.5715	9.7e-06	4.6e-06	2.1e-05	NA	NA	0.0211827	0.00462423	20.9838	0.0196035	0.00461232	18.0645	NA	NA
ukb-b-7992	rs72831343	10	63515681	0.854301	T	G	0.855013	0.998698	69.4382	7.9e-17	0.854831	0.998698	57.7137	3e-14	5.8e-18	3.6e-15	NA	NA	0.0361873	0.00418972	74.6007	0.032744	0.00416203	61.8946	NA	NA
ukb-b-7992	rs11592442	10	64533904	0.867303	T	A	0.567279	0.991884	26.8699	2.2e-07	0.567219	0.991884	54.803	1.3e-13	5.6e-08	2.3e-13	NA	NA	0.0162199	0.002987	29.4865	0.0217835	0.00297178	53.7303	NA	NA
ukb-b-7992	rs111346856	10	65193018	0.871343	G	A	0.725999	0.998603	25.7259	3.9e-07	0.724933	0.998603	35.6582	2.4e-09	1.9e-06	1.6e-08	NA	NA	-0.0157558	0.003309	22.6718	-0.0185993	0.00328882	31.9827	NA	NA
ukb-b-7992	rs2274224	10	96039597	1.23127	G	C	0.564864	1	80.9222	2.3e-19	0.564639	1	52.7252	3.8e-13	3.6e-17	3.2e-12	NA	NA	0.0250743	0.00297575	71.0007	0.0206302	0.00296064	48.5551	NA	NA
ukb-b-7992	rs10883543	10	102552752	1.2945	G	T	0.111393	0.989654	40.2248	2.3e-10	0.110369	0.989654	15.5103	8.2e-05	6.3e-12	2.6e-05	NA	NA	-0.032392	0.004713	47.2369	-0.019816	0.00470922	17.7064	NA	NA
ukb-b-7992	rs11191580	10	104906211	1.30644	T	C	0.92201	1	45.1674	1.8e-11	0.922093	1	44.8806	2.1e-11	1.7e-11	3.5e-11	NA	NA	0.0370559	0.00550745	45.2705	0.0361933	0.00546284	43.8954	NA	NA
ukb-b-7992	rs6585256	10	115746551	1.41514	A	C	0.269624	0.965234	32.6972	1.1e-08	0.270629	0.965234	21.5759	3.4e-06	1.6e-07	3.9e-05	NA	NA	-0.0177468	0.00338597	27.4708	-0.0138346	0.00336232	16.9299	NA	NA
ukb-b-7992	rs2782980	10	115781527	1.41587	T	C	0.279477	0.998521	59.4485	1.3e-14	0.280977	0.998521	54.9122	1.3e-13	9.1e-14	1.6e-13	NA	NA	-0.0244639	0.00328241	55.5475	-0.0240992	0.00326693	54.416	NA	NA
ukb-b-7992	rs7938342	11	1887806	0.045646	T	A	0.414848	0.991895	31.9606	1.6e-08	0.416551	0.991895	42.7368	6.3e-11	1.1e-08	1.5e-10	NA	NA	-0.0171732	0.00300467	32.667	-0.0191026	0.00298407	40.9794	NA	NA
ukb-b-7992	rs7941511	11	10272552	0.198908	C	T	0.815277	0.999098	31.4816	2e-08	0.815847	0.999098	55.7123	8.4e-14	4e-09	2.2e-14	NA	NA	-0.0223624	0.00380044	34.6234	-0.028907	0.00378522	58.3208	NA	NA
ukb-b-7992	rs10840457	11	10675738	0.206701	A	G	0.313334	0.996175	53.4875	2.6e-13	0.314852	0.996175	23.1823	1.5e-06	2.9e-13	8.6e-07	NA	NA	0.0232298	0.00318355	53.2439	0.0155586	0.00316116	24.2242	NA	NA
ukb-b-7992	rs7125487	11	13282058	0.267604	C	G	0.274094	0.993365	33.6383	6.6e-09	0.27306	0.993365	13.5968	0.00023	6.9e-09	0.00031	NA	NA	-0.0192059	0.00331465	33.5731	-0.0119488	0.00331024	13.0295	NA	NA
ukb-b-7992	rs11821781	11	16367750	0.291903	A	G	0.742198	0.990412	12.8342	0.00034	0.744474	0.990412	15.4984	8.3e-05	0.00015	3.2e-06	NA	NA	-0.0128092	0.00338139	14.3501	-0.0157386	0.00338074	21.6726	NA	NA
ukb-b-7992	rs11026585	11	22515504	0.402374	T	A	0.934261	0.986989	11.234	0.0008	0.934493	0.986989	18.1782	2e-05	0.0002	2.2e-06	NA	NA	-0.0222588	0.00599209	13.799	-0.028264	0.00597085	22.4076	NA	NA
ukb-b-7992	rs11605671	11	27270081	0.463057	G	A	0.667202	0.99937	30.3078	3.7e-08	0.66627	0.99937	8.30284	0.004	2e-08	0.001	NA	NA	0.017584	0.00313337	31.4929	0.0102339	0.00311114	10.8203	NA	NA
ukb-b-7992	rs7944584	11	47336320	0.664992	A	T	0.722973	0.999103	29.8463	4.7e-08	0.722534	0.999103	22.3158	2.3e-06	1e-08	5.3e-07	NA	NA	-0.018857	0.00329451	32.7615	-0.0164679	0.00328473	25.135	NA	NA
ukb-b-7992	rs751984	11	61278246	0.70109	T	C	0.88432	0.985436	43.2664	4.8e-11	0.884715	0.985436	54.7385	1.4e-13	8.3e-12	7.9e-14	NA	NA	0.0317422	0.00464543	46.6896	0.0345971	0.0046306	55.8219	NA	NA
ukb-b-7992	rs2306363	11	65405600	0.738559	G	T	0.793284	0.996825	39.1945	3.8e-10	0.793618	0.996825	23.9731	9.8e-07	3e-09	5.4e-07	NA	NA	0.0216144	0.00364391	35.1844	0.0182001	0.00363285	25.0987	NA	NA
ukb-b-7992	rs11228613	11	69068492	0.759452	T	G	0.786578	0.992956	16.8985	3.9e-05	0.785307	0.992956	15.3516	8.9e-05	5.9e-05	0.00014	NA	NA	0.0144978	0.00360942	16.1334	0.0136291	0.00358415	14.4599	NA	NA
ukb-b-7992	rs669206	11	77794724	0.853174	A	C	0.391207	0.997304	12.7194	0.00036	0.39147	0.997304	20.0287	7.6e-06	0.00031	4.2e-06	NA	NA	0.0109359	0.00303015	13.0252	0.0138644	0.00301325	21.1704	NA	NA
ukb-b-7992	rs11021221	11	95308854	1.03058	T	A	0.829909	0.995418	19.0359	1.3e-05	0.83183	0.995418	34.4242	4.4e-09	8.7e-06	9.4e-10	NA	NA	0.0174476	0.00392313	19.7791	0.0240241	0.00392562	37.4523	NA	NA
ukb-b-7992	rs633185	11	100593538	1.09284	G	C	0.28552	0.987883	114.94	8.1e-27	0.284958	0.987883	69.7138	6.9e-17	6.5e-28	3.2e-17	NA	NA	-0.0360024	0.00328745	119.935	-0.0275806	0.00326884	71.19	NA	NA
ukb-b-7992	rs7116997	11	120060673	1.31127	T	C	0.547389	0.99026	15.5717	7.9e-05	0.546476	0.99026	17.0467	3.6e-05	7.5e-05	4.3e-05	NA	NA	0.0117854	0.00297591	15.6837	0.0121069	0.00295833	16.7484	NA	NA
ukb-b-7992	rs7129204	11	122527212	1.35841	G	C	0.880552	0.996497	35.2716	2.9e-09	0.880589	0.996497	18.9741	1.3e-05	5e-09	0.0001	NA	NA	-0.0266508	0.00455746	34.1959	-0.0176279	0.00453334	15.1204	NA	NA
ukb-b-7992	rs11222084	11	130273230	1.49781	A	T	0.631372	1	46.3894	9.7e-12	0.630283	1	32.9104	9.7e-09	1.9e-13	2.5e-10	NA	NA	0.0224574	0.00305371	54.0834	0.0192216	0.0030377	40.0397	NA	NA
ukb-b-7992	rs7132012	12	8832203	0.21831	A	G	0.670897	1	15.9029	6.7e-05	0.670544	1	21.6034	3.4e-06	2.4e-05	3.2e-06	NA	NA	0.0132315	0.00313482	17.8154	0.0145523	0.00312583	21.6737	NA	NA
ukb-b-7992	rs4306343	12	20190630	0.365254	A	T	0.283131	0.999915	57.2592	3.8e-14	0.282249	0.999915	71.6894	2.5e-17	6.6e-13	7.2e-16	NA	NA	-0.0234908	0.00326803	51.6681	-0.0262892	0.00325874	65.0809	NA	NA
ukb-b-7992	rs6487076	12	20470857	0.370994	A	G	0.776324	0.993842	22.4375	2.2e-06	0.774665	0.993842	26.2585	3e-07	1.1e-06	2.5e-07	NA	NA	0.0172686	0.00354882	23.6782	0.018184	0.0035231	26.6399	NA	NA
ukb-b-7992	rs112224765	12	42415198	0.567464	G	A	0.829944	0.996504	8.01092	0.0046	0.829085	0.996504	22.3186	2.3e-06	0.0024	5.7e-07	NA	NA	-0.0119603	0.00393281	9.24857	-0.0195397	0.00390741	25.0067	NA	NA
ukb-b-7992	rs4883481	12	50574311	0.637038	T	C	0.37237	0.997833	35.0618	3.2e-09	0.372146	0.997833	54.0042	2e-13	1.8e-10	2.5e-14	NA	NA	0.0194532	0.00305144	40.6418	0.0231238	0.00303337	58.1122	NA	NA
ukb-b-7992	rs1701704	12	56412487	0.710932	T	G	0.65879	1	24.7798	6.4e-07	0.65821	1	14.4011	0.00015	3.5e-07	0.00016	NA	NA	0.0158376	0.00310999	25.9335	0.0116522	0.00308901	14.2291	NA	NA
ukb-b-7992	rs113892147	12	58004070	0.722621	G	A	0.953019	1	9.61509	0.0019	0.95263	1	25.1599	5.3e-07	0.00082	1.1e-07	NA	NA	0.0238942	0.00713881	11.2029	0.0375756	0.00707991	28.1679	NA	NA
ukb-b-7992	rs2164820	12	70463199	0.857073	G	C	0.530187	0.998889	15.303	9.2e-05	0.529711	0.998889	12.1656	0.00049	7.8e-05	6.2e-05	NA	NA	0.0116596	0.00295131	15.6078	0.0117949	0.00294621	16.0273	NA	NA
ukb-b-7992	rs2681485	12	90025622	1.03396	G	A	0.407786	0.998531	47.1149	6.7e-12	0.407323	0.998531	58.6969	1.8e-14	9.8e-11	4.9e-13	NA	NA	-0.019463	0.00300818	41.8614	-0.0216085	0.00298911	52.2591	NA	NA
ukb-b-7992	rs10774625	12	111910219	1.3026	A	G	0.495497	1	161.845	4.5e-37	0.495221	1	176.887	2.3e-40	1.2e-39	2.1e-41	NA	NA	0.0388708	0.00294933	173.7	0.0395167	0.00293189	181.662	NA	NA
ukb-b-7992	rs35429	12	115555867	1.35669	A	G	0.617591	0.993862	35.2776	2.9e-09	0.618047	0.993862	38.3063	6e-10	1.5e-09	1.1e-09	NA	NA	0.0183686	0.00303773	36.564	0.0184681	0.00302966	37.1584	NA	NA
ukb-b-7992	rs10850529	12	115949875	1.36722	G	C	0.658116	0.985771	24.3894	7.9e-07	0.659751	0.985771	16.2735	5.5e-05	6.5e-07	0.00019	NA	NA	0.0155861	0.00313232	24.7595	0.0116372	0.00312207	13.8934	NA	NA
ukb-b-7992	rs28676499	12	123906307	1.47269	C	T	0.807364	0.998593	35.4716	2.6e-09	0.806068	0.998593	35.4313	2.6e-09	8.9e-09	5.8e-09	NA	NA	0.0215674	0.00375029	33.0725	0.0216435	0.00371652	33.9142	NA	NA
ukb-b-7992	rs7322054	13	38246708	0.382658	A	C	0.570338	0.995158	13.1073	0.00029	0.569202	0.995158	31.6577	1.8e-08	0.0011	2e-07	NA	NA	-0.0097609	0.00298108	10.7209	-0.0154608	0.00297273	27.0492	NA	NA
ukb-b-7992	rs3118906	13	51106788	0.539573	G	A	0.722175	0.999635	21.2627	4e-06	0.721344	0.999635	12.594	0.00039	5.8e-06	0.00027	NA	NA	-0.0149481	0.0032968	20.5582	-0.0119225	0.00327304	13.2689	NA	NA
ukb-b-7992	rs1325345	13	72344596	0.690809	A	T	0.925419	0.996374	19.0847	1.3e-05	0.924617	0.996374	13.3866	0.00025	8.2e-07	0.00015	NA	NA	-0.0277085	0.00562034	24.3053	-0.0211761	0.00557843	14.4101	NA	NA
ukb-b-7992	rs13260	13	110802123	1.20922	G	T	0.909333	0.986716	42.3424	7.7e-11	0.909387	0.986716	22.2667	2.4e-06	1.4e-09	3.3e-06	NA	NA	0.0312767	0.00516708	36.6398	0.0239494	0.00514708	21.6505	NA	NA
ukb-b-7992	rs34966754	13	110872409	1.21238	G	C	0.608682	0.982816	24.2181	8.6e-07	0.609524	0.982816	20.5228	5.9e-06	3.8e-06	2.2e-05	NA	NA	-0.0141072	0.00305147	21.3728	-0.0128949	0.00303898	18.0045	NA	NA
ukb-b-7992	rs12323265	13	111014716	1.2217	A	G	0.421271	0.984281	34.6428	4e-09	0.420246	0.984281	18.0089	2.2e-05	3.3e-09	0.00019	NA	NA	-0.0178126	0.00301037	35.0118	-0.0111849	0.00299646	13.9331	NA	NA
ukb-b-7992	rs72677850	14	50849397	0.437768	G	A	0.981495	0.955555	22.4989	2.1e-06	0.981439	0.955555	38.8696	4.5e-10	2.4e-06	2.6e-10	NA	NA	0.0528805	0.0112096	22.2543	0.0703416	0.0111261	39.9704	NA	NA
ukb-b-7992	rs28929474	14	94844947	0.933298	C	T	0.979997	1	7.55394	0.006	0.980239	1	31.8015	1.7e-08	0.00094	2.5e-09	NA	NA	0.0349255	0.0105553	10.9483	0.0629307	0.0105613	35.5053	NA	NA
ukb-b-7992	rs75076724	14	104014690	1.12433	T	C	0.855814	0.984385	9.21948	0.0024	0.85471	0.984385	28.0895	1.2e-07	0.0027	5.3e-08	NA	NA	0.0126855	0.00423228	8.98394	0.0228592	0.00420146	29.602	NA	NA
ukb-b-7992	rs3736290	15	40321351	0.619256	C	A	0.470446	0.988055	29.9209	4.5e-08	0.469577	0.988055	11.9643	0.00054	1e-08	0.00012	NA	NA	-0.0170388	0.00297314	32.8433	-0.0113844	0.00296446	14.7478	NA	NA
ukb-b-7992	rs12905926	15	41283408	0.630854	G	A	0.46877	0.998739	19.3629	1.1e-05	0.47033	0.998739	51.0012	9.2e-13	3.4e-06	1.6e-12	NA	NA	0.0137296	0.00295748	21.5511	0.0208071	0.00294529	49.9077	NA	NA
ukb-b-7992	rs4923914	15	42119603	0.632923	C	T	0.664127	0.989301	25.9566	3.5e-07	0.664416	0.989301	26.6319	2.5e-07	6.8e-07	2.9e-07	NA	NA	-0.015607	0.00314286	24.6599	-0.0160751	0.00313481	26.2958	NA	NA
ukb-b-7992	rs2469133	15	66926935	0.898473	G	A	0.638701	0.975673	17.1087	3.5e-05	0.639435	0.975673	15.7531	7.2e-05	1.3e-05	3.7e-05	NA	NA	-0.0135713	0.00311266	19.0098	-0.0127642	0.00309571	17.0006	NA	NA
ukb-b-7992	rs149453951	15	69583434	0.936781	C	T	0.976272	0.929004	48.623	3.1e-12	0.975886	0.929004	49.5035	2e-12	1.1e-12	8.1e-13	NA	NA	0.07156	0.0100525	50.6752	0.0712285	0.00994867	51.2598	NA	NA
ukb-b-7992	rs11636952	15	75114322	1.00324	T	C	0.308662	0.993677	63.391	1.7e-15	0.308572	0.993677	106.05	7.2e-25	3.5e-17	8.4e-26	NA	NA	0.0270069	0.00320452	71.0272	0.0334683	0.0031865	110.317	NA	NA
ukb-b-7992	rs12905116	15	79042734	1.02295	T	A	0.242524	0.998559	33.3813	7.6e-09	0.243151	0.998559	37.5108	9.1e-10	1.6e-08	1.1e-08	NA	NA	-0.0194434	0.00344193	31.9111	-0.0195798	0.00342873	32.6098	NA	NA
ukb-b-7992	rs2062316	15	81010249	1.05804	A	G	0.556022	0.99618	15.6825	7.5e-05	0.556534	0.99618	28.3628	1e-07	0.00038	3.5e-07	NA	NA	-0.0105738	0.00297316	12.648	-0.0150837	0.00295983	25.9706	NA	NA
ukb-b-7992	rs10744971	15	91443059	1.19102	T	C	0.610371	0.984167	67.1061	2.6e-16	0.611095	0.984167	85.9748	1.8e-20	1.9e-14	1.6e-19	NA	NA	0.0234147	0.00305867	58.6018	0.0274339	0.00303642	81.6302	NA	NA
ukb-b-7992	rs12906962	15	95312071	1.31749	T	C	0.67875	0.988172	62.0006	3.4e-15	0.680131	0.988172	40.4721	2e-10	5.8e-17	1.9e-11	NA	NA	-0.026628	0.00318174	70.0404	-0.0212947	0.0031717	45.0773	NA	NA
ukb-b-7992	rs11073461	15	96646939	1.34957	C	T	0.314639	0.990781	11.762	0.0006	0.314858	0.990781	15.391	8.7e-05	9.7e-05	4.2e-06	NA	NA	0.0124373	0.0031907	15.1944	0.0146123	0.00317458	21.1866	NA	NA
ukb-b-7992	rs3211995	16	2089006	0.0428409	G	A	0.839022	0.989857	25.03	5.6e-07	0.839999	0.989857	17.3607	3.1e-05	3.1e-06	0.00023	NA	NA	0.0188487	0.00403837	21.7846	0.0148313	0.00402191	13.5986	NA	NA
ukb-b-7992	rs72762705	16	4020732	0.0722959	C	T	0.802681	0.981716	25.1001	5.4e-07	0.801738	0.981716	13.5609	0.00023	1.1e-06	0.00042	NA	NA	0.0182265	0.00374006	23.7493	0.013096	0.00371524	12.4252	NA	NA
ukb-b-7992	rs77924615	16	20392332	0.402113	G	A	0.802912	0.981428	26.6259	2.5e-07	0.803497	0.981428	31.1687	2.4e-08	4.9e-08	6.7e-09	NA	NA	0.0204514	0.00374852	29.7664	0.0216393	0.00373159	33.6278	NA	NA
ukb-b-7992	rs11865952	16	21092051	0.407244	A	G	0.569724	0.98725	15.6626	7.6e-05	0.56866	0.98725	16.7977	4.2e-05	5.1e-05	1.7e-05	NA	NA	0.0121141	0.00299182	16.3949	0.012839	0.00298138	18.545	NA	NA
ukb-b-7992	rs72799341	16	30936743	0.55524	G	A	0.759386	0.999849	28.3317	1e-07	0.760414	0.999849	28.3603	1e-07	1.5e-07	3.7e-07	NA	NA	-0.0181324	0.00344911	27.6372	-0.0174925	0.00344052	25.8497	NA	NA
ukb-b-7992	rs2895070	16	56276910	0.719084	A	C	0.719415	0.996925	21.1957	4.1e-06	0.718877	0.996925	12.1488	0.00049	7.1e-06	0.00049	NA	NA	0.0147694	0.00328954	20.1582	0.0113951	0.00326994	12.1438	NA	NA
ukb-b-7992	rs12325242	16	69317807	0.855266	G	C	0.742736	1	15.2351	9.5e-05	0.743764	1	21.9314	2.8e-06	2.9e-05	1.7e-06	NA	NA	0.0141177	0.00337916	17.4545	0.0160747	0.00336203	22.8602	NA	NA
ukb-b-7992	rs9937613	16	81609375	1.04885	T	C	0.416225	0.991735	18.1327	2.1e-05	0.415643	0.991735	21.0614	4.4e-06	1.9e-05	9.7e-06	NA	NA	-0.0128579	0.00300638	18.2918	-0.0132323	0.00299091	19.5733	NA	NA
ukb-b-7992	rs7500448	16	83045790	1.09336	A	G	0.747285	0.982521	38.1762	6.5e-10	0.745847	0.982521	30.1707	4e-08	1e-09	9e-08	NA	NA	-0.0209369	0.00342772	37.3089	-0.0181678	0.00339827	28.5818	NA	NA
ukb-b-7992	rs8081273	17	2222325	0.069278	C	T	0.622577	0.989219	20.7019	5.4e-06	0.622522	0.989219	30.2019	3.9e-08	1.4e-05	4.3e-07	NA	NA	0.0132855	0.00306235	18.8212	0.0154146	0.00305053	25.5338	NA	NA
ukb-b-7992	rs2278524	17	4081975	0.112164	G	A	0.691617	0.996592	20.7348	5.3e-06	0.692305	0.996592	16.6579	4.5e-05	8e-06	5.9e-05	NA	NA	-0.0143114	0.003205	19.9393	-0.0127915	0.00318395	16.1403	NA	NA
ukb-b-7992	rs8068774	17	4625669	0.127579	T	C	0.762715	0.995484	26.4493	2.7e-07	0.763452	0.995484	20.7165	5.3e-06	5e-07	9.3e-06	NA	NA	-0.017455	0.0034719	25.2759	-0.0153519	0.00346263	19.6566	NA	NA
ukb-b-7992	rs78378222	17	7571752	0.197622	T	G	0.987603	0.957599	22.3189	2.3e-06	0.987829	0.957599	43.3247	4.6e-11	3.4e-06	1.9e-10	NA	NA	-0.0633405	0.0136313	21.592	-0.0871145	0.0136813	40.5441	NA	NA
ukb-b-7992	rs76833657	17	7781020	0.202643	G	A	0.925104	0.998902	35.8228	2.2e-09	0.925352	0.998902	30.9079	2.7e-08	7.3e-10	1.5e-07	NA	NA	-0.03451	0.00560357	37.9281	-0.0293407	0.0055924	27.5261	NA	NA
ukb-b-7992	rs4792617	17	15388330	0.420653	G	A	0.925473	0.992972	19.432	1e-05	0.925069	0.992972	12.2114	0.00047	4.6e-06	6.9e-05	NA	NA	0.0258365	0.00563589	21.0156	0.0222453	0.00558763	15.8497	NA	NA
ukb-b-7992	rs34672900	17	41281550	0.668739	G	A	0.765006	0.982524	18.7624	1.5e-05	0.764839	0.982524	13.884	0.00019	1.6e-05	0.00037	NA	NA	-0.0151649	0.00351107	18.6553	-0.012428	0.00349123	12.6721	NA	NA
ukb-b-7992	rs2301597	17	43173273	0.683387	T	C	0.425649	0.998031	28.8945	7.6e-08	0.424382	0.998031	40.2361	2.3e-10	1.4e-08	4.8e-10	NA	NA	0.0169797	0.00299413	32.1602	0.0185096	0.00297349	38.7488	NA	NA
ukb-b-7992	rs8078510	17	47045862	0.707796	G	A	0.726773	0.98462	26.745	2.3e-07	0.726419	0.98462	15.2139	9.6e-05	9.5e-06	0.00075	NA	NA	0.0147549	0.00333186	19.611	0.0111783	0.00331552	11.3671	NA	NA
ukb-b-7992	rs28406364	17	47454507	0.712338	C	T	0.624366	0.989206	46.2161	1.1e-11	0.625406	0.989206	31.7128	1.8e-08	4.7e-11	4.2e-07	NA	NA	-0.0201498	0.00306289	43.2791	-0.015464	0.00305625	25.6016	NA	NA
ukb-b-7992	rs2286526	17	59472057	0.870957	C	T	0.281149	0.985246	14.3253	0.00015	0.28303	0.985246	19.9738	7.9e-06	0.0002	4.8e-05	NA	NA	-0.0122793	0.0033071	13.7865	-0.0133545	0.00328645	16.5121	NA	NA
ukb-b-7992	rs16946721	17	61106371	0.885319	A	G	0.989904	0.908852	32.438	1.2e-08	0.989746	0.908852	30.4886	3.4e-08	9.1e-08	7.4e-08	NA	NA	0.0826793	0.0154718	28.5571	0.0821971	0.015273	28.9645	NA	NA
ukb-b-7992	rs1436138	17	75316880	1.13414	A	G	0.639742	0.99149	20.6325	5.6e-06	0.639434	0.99149	20.7226	5.3e-06	1e-05	2e-05	NA	NA	0.0136133	0.00308593	19.4604	0.0131006	0.00307453	18.1562	NA	NA
ukb-b-7992	rs7218899	17	76739850	1.18264	C	T	0.487608	0.993822	12.9686	0.00032	0.487867	0.993822	15.2606	9.4e-05	6.3e-05	2.4e-05	NA	NA	0.0118559	0.00296253	16.0155	0.0124239	0.0029425	17.8271	NA	NA
ukb-b-7992	rs12454132	18	10873221	0.334723	A	G	0.673155	0.994197	20.8776	4.9e-06	0.673946	0.994197	21.8563	2.9e-06	2.3e-06	4.4e-07	NA	NA	0.0149069	0.00315645	22.3038	0.0158429	0.00313697	25.5064	NA	NA
ukb-b-7992	rs12955964	18	20045756	0.424633	C	T	0.605757	0.99602	6.27375	0.012	0.605507	0.99602	36.2151	1.8e-09	0.009	5.5e-10	NA	NA	-0.00790155	0.00302565	6.82004	-0.018677	0.00301003	38.501	NA	NA
ukb-b-7992	rs56358311	18	42207147	0.61941	A	G	0.730027	0.991308	25.1603	5.3e-07	0.730292	0.991308	19.1644	1.2e-05	2.6e-07	1.3e-05	NA	NA	-0.0172057	0.00334147	26.5137	-0.0144781	0.00332399	18.9715	NA	NA
ukb-b-7992	rs7230482	18	48169638	0.700702	T	A	0.697156	0.990423	15.3341	9e-05	0.698173	0.990423	22.7476	1.8e-06	5.4e-05	4.5e-07	NA	NA	0.0130229	0.00322542	16.3021	0.01622	0.00321439	25.4626	NA	NA
ukb-b-7992	rs292444	18	55865613	0.784296	G	T	0.342013	1	8.67017	0.0032	0.343599	1	16.93	3.9e-05	0.0014	6.2e-06	NA	NA	0.00992137	0.00310795	10.1905	0.0140008	0.00309871	20.4149	NA	NA
ukb-b-7992	rs7258382	19	7262569	0.232889	T	C	0.834149	1	30.3277	3.6e-08	0.834317	1	18.3668	1.8e-05	1.1e-07	4.4e-05	NA	NA	0.0210639	0.00396728	28.1897	0.0161201	0.00394617	16.6872	NA	NA
ukb-b-7992	rs167479	19	11526765	0.328659	G	T	0.527599	1	91.3212	1.2e-21	0.527121	1	89.2476	3.5e-21	4.4e-21	8.6e-21	NA	NA	0.0278217	0.00295256	88.7914	0.0275283	0.00294347	87.4657	NA	NA
ukb-b-7992	rs2305758	19	17163661	0.420718	C	T	0.718871	1	16.3265	5.3e-05	0.718134	1	22.6748	1.9e-06	5.4e-05	9.1e-08	NA	NA	0.013229	0.00327745	16.2923	0.017432	0.00326182	28.5612	NA	NA
ukb-b-7992	rs200373	19	18286546	0.448089	T	A	0.508452	0.991907	6.8323	0.009	0.508943	0.991907	27.1026	1.9e-07	0.00089	1.2e-07	NA	NA	-0.00985186	0.00296588	11.0339	-0.0156106	0.00294944	28.0128	NA	NA
ukb-b-7992	rs62104477	19	30294991	0.51299	G	T	0.671514	0.995983	53.5136	2.6e-13	0.671528	0.995983	60.0445	9.3e-15	7e-13	1.2e-14	NA	NA	-0.0225881	0.00314656	51.5335	-0.0242016	0.00313674	59.5293	NA	NA
ukb-b-7992	rs7259942	19	31892113	0.53763	C	T	0.390442	0.992126	17.8406	2.4e-05	0.389596	0.992126	38.586	5.2e-10	5.6e-05	7.8e-09	NA	NA	0.0122382	0.00303625	16.2464	0.0174198	0.00301717	33.334	NA	NA
ukb-b-7992	rs62107913	19	41127036	0.649077	C	T	0.827372	0.994858	12.8594	0.00034	0.826389	0.994858	12.5437	0.0004	0.00017	4.5e-05	NA	NA	-0.014736	0.00391735	14.1505	-0.0158723	0.00389228	16.6292	NA	NA
ukb-b-7992	rs74444983	19	45745607	0.713277	T	C	0.741617	0.991982	23.923	1e-06	0.739548	0.991982	33.2325	8.2e-09	3e-06	1.5e-08	NA	NA	-0.0158327	0.00338876	21.8287	-0.0190312	0.00336328	32.0191	NA	NA
ukb-b-7992	rs73046792	19	49605705	0.784883	G	A	0.83643	1	9.51695	0.002	0.837034	1	28.853	7.8e-08	0.0005	1e-08	NA	NA	0.0138864	0.00399072	12.108	0.0227466	0.003972	32.7953	NA	NA
ukb-b-7992	rs693974	20	10557252	0.300131	C	T	0.397235	0.995937	55.4376	9.6e-14	0.398223	0.995937	34.0349	5.4e-09	2.1e-14	4.1e-10	NA	NA	0.0230956	0.0030212	58.4384	0.0187907	0.0030059	39.0785	NA	NA
ukb-b-7992	rs1887320	20	10965998	0.305586	G	A	0.524474	0.998298	70.024	5.9e-17	0.525209	0.998298	53.2517	2.9e-13	5.2e-17	2.3e-13	NA	NA	-0.0248072	0.00295978	70.2487	-0.0216117	0.00294948	53.6894	NA	NA
ukb-b-7992	rs6078382	20	11883794	0.318758	C	A	0.595665	0.997716	21.8643	2.9e-06	0.595845	0.997716	13.575	0.00023	3.6e-06	0.00015	NA	NA	0.0139401	0.0030078	21.4801	0.0113861	0.00299897	14.4146	NA	NA
ukb-b-7992	rs6072317	20	39881517	0.597683	G	T	0.830951	0.999239	5.29551	0.021	0.830431	0.999239	21.0557	4.5e-06	0.0029	3.6e-07	NA	NA	0.0117474	0.00393956	8.89182	0.0199265	0.00391526	25.9026	NA	NA
ukb-b-7992	rs78473917	20	47420709	0.731963	T	C	0.850206	0.996706	22.8087	1.8e-06	0.850414	0.996706	40.5022	2e-10	2.7e-06	9.5e-10	NA	NA	0.0194306	0.00413878	22.0408	0.0252379	0.00412497	37.4339	NA	NA
ukb-b-7992	rs6026728	20	57723130	0.952246	C	T	0.891921	0.995925	47.9823	4.3e-12	0.892156	0.995925	60.1865	8.6e-15	8e-12	6e-14	NA	NA	-0.0326124	0.00476867	46.7705	-0.0356841	0.00475295	56.3668	NA	NA
ukb-b-7992	rs7270958	20	62484630	1.09212	G	A	0.957534	0.900092	22.4478	2.2e-06	0.957069	0.900092	19.3306	1.1e-05	3.5e-06	3.3e-05	NA	NA	-0.0358006	0.0077168	21.5232	-0.0316579	0.00762758	17.2263	NA	NA
ukb-b-7992	rs35213536	20	62694319	1.09659	G	T	0.757558	1	28.0866	1.2e-07	0.757301	1	26.9408	2.1e-07	6.8e-08	3.7e-07	NA	NA	-0.0185721	0.00344193	29.1149	-0.0174314	0.0034298	25.8301	NA	NA
ukb-b-7992	rs60687229	21	35602268	0.363446	T	C	0.859351	0.996009	22.1845	2.5e-06	0.859674	0.996009	14.1889	0.00017	1.7e-06	0.00011	NA	NA	-0.0203828	0.00425614	22.9348	-0.0164539	0.00424445	15.0278	NA	NA
ukb-b-7992	rs12482724	21	38248682	0.415334	A	G	0.5557	0.987758	6.78003	0.0092	0.555361	0.987758	15.411	8.6e-05	0.0011	2.2e-05	NA	NA	0.00977428	0.0029897	10.6885	0.0126414	0.00297829	18.0158	NA	NA
ukb-b-7992	rs2836411	21	39819830	0.436401	C	T	0.647133	0.980175	40.4589	2e-10	0.647346	0.980175	42.8539	5.9e-11	1.1e-09	6e-11	NA	NA	-0.0190125	0.0031187	37.1648	-0.0203154	0.00310471	42.8165	NA	NA
ukb-b-7992	rs62217514	21	40028109	0.441337	C	T	0.254407	0.993834	22.1961	2.5e-06	0.254532	0.993834	26.9012	2.1e-07	7.2e-07	9.2e-08	NA	NA	-0.016884	0.00340728	24.5547	-0.0180673	0.00338251	28.5305	NA	NA
ukb-b-7992	rs137923903	21	44829595	0.591522	C	T	0.986349	0.967468	26.3455	2.9e-07	0.986089	0.967468	20.2953	6.6e-06	2.5e-07	5.9e-06	NA	NA	0.066837	0.0129546	26.6186	0.0578044	0.0127629	20.5126	NA	NA
ukb-b-7992	rs12169946	22	18468105	0.0693827	A	G	0.743806	0.996436	31.3836	2.1e-08	0.743741	0.996436	16.7062	4.4e-05	1.4e-08	0.00016	NA	NA	-0.0192356	0.00338809	32.233	-0.0127282	0.00336914	14.2723	NA	NA
ukb-b-7992	rs134041	22	28056338	0.330434	T	C	0.438373	0.991639	17.8496	2.4e-05	0.437604	0.991639	20.72	5.3e-06	5.6e-06	2.1e-06	NA	NA	0.0135768	0.00299048	20.6116	0.0140982	0.00297213	22.5005	NA	NA
ukb-b-7992	rs2294239	22	29449477	0.339435	A	G	0.57026	0.990601	14.6843	0.00013	0.571416	0.990601	27.4134	1.6e-07	0.00019	2.1e-06	NA	NA	0.0111695	0.00299149	13.9409	0.014162	0.00298531	22.5047	NA	NA
ukb-b-7992	rs6001795	22	40530922	0.498049	G	A	0.797591	0.989862	20.5552	5.8e-06	0.798207	0.989862	23.1083	1.5e-06	8.4e-06	2.3e-06	NA	NA	0.0164241	0.0036868	19.8455	0.0173524	0.00367532	22.2909	NA	NA
ukb-b-12209	rs1230666	1	114173410	1.45259	A	G	0.147672	0.982497	29.9774	4.4e-08	0.147831	0.982497	30.7631	2.9e-08	4.9e-08	4.1e-08	NA	NA	0.00164423	0.000301483	29.7442	0.0016679	0.000304021	30.0976	NA	NA
ukb-b-12209	rs112923147	6	32461871	0.520295	A	G	0.780271	0.605618	41.4101	1.2e-10	0.780399	0.605618	46.5722	8.8e-12	1.3e-10	1.2e-11	NA	NA	-0.00211378	0.000328789	41.3316	-0.00224759	0.000331744	45.9016	NA	NA
ukb-b-12209	rs6605556	6	32583099	0.520479	A	G	0.814466	0.985435	278.853	1.3e-62	0.814859	0.985435	284.429	8.1e-64	1.9e-62	2e-63	NA	NA	-0.00459441	0.000275469	278.173	-0.00466685	0.000277614	282.596	NA	NA
ukb-b-12209	rs9276609	6	32741487	0.52204	C	G	0.626919	0.999196	28.7182	8.4e-08	0.628878	0.999196	68.1278	1.5e-16	7.1e-08	1.5e-16	NA	NA	-0.00118327	0.000219545	29.0484	-0.00183014	0.000221687	68.1535	NA	NA
ukb-b-12209	rs2894316	6	33066594	0.529327	A	G	0.530759	0.999818	16.9273	3.9e-05	0.529589	0.999818	20.662	5.5e-06	4.2e-05	6.3e-06	NA	NA	0.000872219	0.000212855	16.7912	0.000970821	0.000215027	20.3841	NA	NA
ukb-b-16399	rs1572515	1	103473289	1.33033	G	C	0.302799	0.998984	25.4376	4.6e-07	0.3019	0.998984	19.3579	1.1e-05	2.6e-06	2.3e-05	NA	NA	-0.00540873	0.00115092	22.085	-0.00488878	0.00115362	17.9588	NA	NA
ukb-b-16399	rs6809854	3	18784423	0.381142	A	G	0.804721	0.990876	13.2147	0.00028	0.805078	0.990876	19.9573	7.9e-06	0.00053	1.9e-05	NA	NA	0.00464326	0.00133912	12.0228	0.0057223	0.00133951	18.2493	NA	NA
ukb-b-16399	rs28377777	8	77734892	1.01226	T	G	0.973054	0.988794	25.1076	5.4e-07	0.972963	0.988794	13.7772	0.00021	3.1e-06	0.00074	NA	NA	0.0153275	0.00328417	21.7816	0.0110663	0.00327925	11.3883	NA	NA
ukb-b-16399	rs4938182	11	115043036	1.23086	G	C	0.198954	0.994545	22.2887	2.3e-06	0.198698	0.994545	15.1291	0.0001	1.6e-05	0.0005	NA	NA	-0.00573629	0.00132851	18.6437	-0.0046249	0.00132836	12.122	NA	NA
ukb-b-16399	rs1669795	14	46909341	0.406267	C	T	0.456384	0.99576	13.3897	0.00025	0.456841	0.99576	16.6269	4.6e-05	3e-05	4.2e-06	NA	NA	-0.00444188	0.00106521	17.3886	-0.00488583	0.00106176	21.1752	NA	NA
ukb-b-2618	rs12203592	6	396321	0.00997608	C	T	0.780454	1	75.9357	2.9e-18	0.780683	1	74.4922	6.1e-18	9.3e-08	3.4e-07	NA	NA	-0.0181769	0.00340369	28.5193	-0.0174339	0.00342028	25.9817	NA	NA
ukb-b-2618	rs77205736	8	10153460	0.259633	C	T	0.725326	0.992617	36.808	1.3e-09	0.724964	0.992617	17.4924	2.9e-05	2.9e-08	0.00011	NA	NA	-0.0177968	0.00320826	30.7713	-0.0124311	0.00322095	14.8954	NA	NA
ukb-b-2618	rs10983735	9	120416066	1.43367	G	A	0.845428	0.99723	25.6781	4e-07	0.84564	0.99723	21.2979	3.9e-06	1.5e-05	5.9e-05	NA	NA	-0.0171656	0.00395964	18.7934	-0.0160051	0.00398348	16.1433	NA	NA
ukb-b-2618	rs34623735	10	129281256	1.6747	C	T	0.665641	0.987306	42.7953	6.1e-11	0.665373	0.987306	26.1971	3.1e-07	1.2e-06	0.00023	NA	NA	-0.0148254	0.00305016	23.6248	-0.0112925	0.00306287	13.5933	NA	NA
ukb-b-2618	rs7225402	17	63379906	0.908949	T	C	0.941804	1	15.3576	8.9e-05	0.941568	1	38.0121	7e-10	0.0021	2.4e-07	NA	NA	0.0188362	0.00611366	9.49255	0.0315585	0.00611412	26.6419	NA	NA
ukb-b-8882	rs298305	2	157293991	1.75304	A	G	0.567705	0.997164	9.07137	0.0026	0.570621	0.997164	23.249	1.4e-06	0.0028	1.4e-06	NA	NA	0.0189416	0.00633267	8.94664	0.0308647	0.00640004	23.2572	NA	NA
ukb-b-11297	rs12123821	1	152179152	1.66642	C	T	0.952846	1	11.3877	0.00074	0.953193	1	18.8326	1.4e-05	0.00078	1.3e-05	NA	NA	-0.0157391	0.00468256	11.2977	-0.0202857	0.00466123	18.9399	NA	NA
ukb-b-11297	rs72823641	2	102936159	1.23856	T	A	0.862295	0.998517	45.4216	1.6e-11	0.861351	0.998517	59.4883	1.2e-14	1.1e-11	1.6e-14	NA	NA	0.019677	0.00289731	46.1241	0.0218746	0.00284723	59.0247	NA	NA
ukb-b-11297	rs34290285	2	242698640	2.74763	G	A	0.741326	0.997813	38.2297	6.3e-10	0.74218	0.997813	35.9485	2e-09	1.1e-09	3.3e-09	NA	NA	0.0138429	0.00227397	37.0582	0.013399	0.00226435	35.0152	NA	NA
ukb-b-11297	rs45613035	4	123141070	1.34277	T	C	0.901654	0.997147	33.4131	7.5e-09	0.90214	0.997147	11.2665	0.00079	6.1e-09	0.0008	NA	NA	-0.0194257	0.0033412	33.8025	-0.0111605	0.00332949	11.236	NA	NA
ukb-b-11297	rs16903574	5	14610309	0.296771	C	G	0.923354	0.961178	28.088	1.2e-07	0.924406	0.961178	13.7857	0.0002	1e-07	0.0002	NA	NA	-0.0203819	0.00382856	28.3411	-0.014197	0.0038133	13.8608	NA	NA
ukb-b-11297	rs6594480	5	110173859	1.17845	A	G	0.841817	0.996063	25.357	4.8e-07	0.844819	0.996063	13.723	0.00021	5.6e-07	0.00019	NA	NA	-0.0137212	0.00274134	25.053	-0.0101929	0.00272693	13.9716	NA	NA
ukb-b-11297	rs1837253	5	110401872	1.17988	T	C	0.259491	1	60.0374	9.3e-15	0.259789	1	58.8864	1.7e-14	1e-14	1.9e-14	NA	NA	-0.0175414	0.0022664	59.9038	-0.0172282	0.00224919	58.672	NA	NA
ukb-b-11297	rs10900809	5	131826322	1.38842	G	A	0.616234	0.996678	25.6112	4.2e-07	0.613382	0.996678	21.5205	3.5e-06	4.3e-07	2.2e-06	NA	NA	0.0103385	0.00204563	25.5425	0.00959005	0.00202589	22.4084	NA	NA
ukb-b-11297	rs6914780	6	32216529	0.518685	T	A	0.935112	0.998969	28.8484	7.8e-08	0.934926	0.998969	14.0865	0.00017	7.4e-08	0.00015	NA	NA	0.0218017	0.00405198	28.9499	0.0151925	0.00400743	14.3723	NA	NA
ukb-b-11297	rs115627609	6	32485579	0.520302	C	T	0.812888	0.644015	41.4301	1.2e-10	0.814418	0.644015	46.8649	7.6e-12	1.2e-10	9.1e-12	NA	NA	-0.0204092	0.00317195	41.4	-0.0214363	0.00314293	46.5192	NA	NA
ukb-b-11297	rs9273123	6	32612733	0.520656	G	A	0.5927	0.759916	83.4035	6.7e-20	0.59357	0.759916	85.3287	2.5e-20	6.3e-20	2.6e-20	NA	NA	-0.0211613	0.0023155	83.5206	-0.0212369	0.00229992	85.2621	NA	NA
ukb-b-11297	rs6908626	6	91005743	0.997016	G	T	0.820901	0.987691	53.0639	3.2e-13	0.821405	0.987691	11.1001	0.00086	3.4e-13	0.00093	NA	NA	0.0189445	0.00260346	52.95	0.00859088	0.00259506	10.9593	NA	NA
ukb-b-11297	rs41285280	6	128291649	1.33342	C	T	0.757805	0.985013	13.2413	0.00027	0.758694	0.985013	21.7506	3.1e-06	0.00023	3.1e-06	NA	NA	-0.00860091	0.0023363	13.5529	-0.0108276	0.00232128	21.7577	NA	NA
ukb-b-11297	rs2202750	8	81294504	1.03306	T	C	0.381945	0.998274	26.6316	2.5e-07	0.379445	0.998274	14.9135	0.00011	3.2e-07	0.00013	NA	NA	0.0104417	0.0020422	26.1424	0.00780582	0.00203602	14.6985	NA	NA
ukb-b-11297	rs66632892	9	5866925	0.155674	G	A	0.737596	0.984131	26.5793	2.5e-07	0.739596	0.984131	12.6884	0.00037	2.2e-07	0.00037	NA	NA	-0.0118287	0.00228189	26.8709	-0.0080387	0.00225949	12.6576	NA	NA
ukb-b-11297	rs992969	9	6209697	0.157345	A	G	0.256169	0.995047	60.1855	8.6e-15	0.25143	0.995047	67.9207	1.7e-16	8.1e-15	1.4e-16	NA	NA	0.0177249	0.0022822	60.3198	0.0187953	0.00227514	68.2469	NA	NA
ukb-b-11297	rs3781094	10	8101427	0.185628	A	C	0.334946	0.993987	17.9203	2.3e-05	0.335439	0.993987	15.4502	8.5e-05	1.8e-05	8.8e-05	NA	NA	0.00903944	0.00210948	18.3625	0.00818918	0.00208757	15.3886	NA	NA
ukb-b-11297	rs12413578	10	9049253	0.209024	C	T	0.893431	1	36.9075	1.2e-09	0.894085	1	31.6839	1.8e-08	7.4e-10	2.1e-08	NA	NA	0.019917	0.00323493	37.907	0.0179969	0.0032138	31.3587	NA	NA
ukb-b-11297	rs7936323	11	76293758	0.836939	G	A	0.524257	0.998942	24.78	6.4e-07	0.522031	0.998942	32.7744	1e-08	6.6e-07	1.3e-08	NA	NA	-0.00992082	0.00199526	24.7227	-0.0112532	0.00197757	32.3808	NA	NA
ukb-b-11297	rs2640562	12	56466473	0.710977	C	T	0.652163	0.995916	15.8553	6.8e-05	0.65019	0.995916	18.1678	2e-05	6.7e-05	2.1e-05	NA	NA	-0.0083527	0.00209435	15.9058	-0.00883377	0.00207416	18.1387	NA	NA
ukb-b-11297	rs3024971	12	57493727	0.71922	T	G	0.892155	0.995599	26.9745	2.1e-07	0.89346	0.995599	22.5268	2.1e-06	2.1e-07	2.1e-06	NA	NA	0.0166471	0.00320991	26.8963	0.0151731	0.00320071	22.4727	NA	NA
ukb-b-11297	rs1959825	14	53945519	0.473614	T	C	0.599789	0.995495	14.7254	0.00012	0.595766	0.995495	17.5523	2.8e-05	0.0001	2.6e-05	NA	NA	-0.00792639	0.00204033	15.0921	-0.00846246	0.00201375	17.6596	NA	NA
ukb-b-11297	rs10519067	15	61068347	0.827504	G	A	0.871412	1	9.13372	0.0025	0.873744	1	23.3073	1.4e-06	0.0024	1e-06	NA	NA	0.00901789	0.00296639	9.24171	0.0145549	0.00297669	23.9085	NA	NA
ukb-b-11297	rs72743461	15	67441750	0.912662	C	A	0.763466	0.998673	21.7998	3e-06	0.763242	0.998673	30.2527	3.8e-08	2.2e-06	3.8e-08	NA	NA	-0.0110884	0.0023429	22.3991	-0.0127524	0.00231941	30.2293	NA	NA
ukb-b-11297	rs34306440	16	11215035	0.263049	A	G	0.784126	0.991274	44.5241	2.5e-11	0.781141	0.991274	8.82895	0.003	2.2e-11	0.0031	NA	NA	0.0162615	0.00242968	44.7944	0.00709026	0.00239854	8.7384	NA	NA
ukb-b-11297	rs12949100	17	38057189	0.640454	G	A	0.535164	0.999217	53.2536	2.9e-13	0.531995	0.999217	33.7006	6.4e-09	3e-13	5.6e-09	NA	NA	0.014558	0.00199532	53.233	0.0115615	0.00198331	33.982	NA	NA
ukb-b-8648	rs2513697	11	114984572	1.2301	C	T	0.502618	0.978356	19.8589	8.3e-06	0.502031	0.978356	10.5621	0.0012	8.2e-06	0.0011	NA	NA	-0.000742694	0.000166542	19.887	-0.000530908	0.000163236	10.578	NA	NA
ukb-b-19462	rs10811647	9	22065002	0.436104	C	G	0.577361	0.997148	34.8934	3.5e-09	0.576671	0.997148	12.9292	0.00032	3.5e-09	0.00033	NA	NA	-0.000963627	0.000163139	34.8901	-0.00059583	0.000165812	12.9125	NA	NA
ukb-b-18202	rs710496	3	188699330	2.09829	G	C	0.252885	1	16.1609	5.8e-05	0.252143	1	22.5724	2e-06	0.00035	8.2e-06	NA	NA	0.00138925	0.000388952	12.7577	0.00173807	0.000389633	19.8986	NA	NA
ukb-b-18202	rs17582830	4	38867427	0.604374	A	G	0.828621	0.999058	35.4535	2.6e-09	0.828746	0.999058	36.2061	1.8e-09	3.4e-05	1.2e-05	NA	NA	-0.00184928	0.000446083	17.1858	-0.00195509	0.000446974	19.1324	NA	NA
ukb-b-18202	rs74578867	18	37057557	0.584635	G	A	0.938446	0.908349	21.4307	3.7e-06	0.938399	0.908349	18.1428	2e-05	1.7e-05	6.1e-05	NA	NA	-0.00317451	0.000737614	18.5224	-0.00296315	0.00073926	16.0662	NA	NA
ukb-b-4711	rs2297600	1	32207581	0.560972	T	G	0.828136	0.996051	21.1206	4.3e-06	0.827999	0.996051	32.2419	1.4e-08	1.5e-05	5.8e-08	NA	NA	0.0103219	0.00238354	18.7533	0.0129184	0.00238201	29.4126	NA	NA
ukb-b-4711	rs113825410	1	40057543	0.670289	A	G	0.775431	0.997717	15.5257	8.1e-05	0.775789	0.997717	13.0711	0.0003	2.1e-05	9.2e-05	NA	NA	0.00915009	0.00214825	18.1418	0.00841893	0.00215269	15.295	NA	NA
ukb-b-4711	rs12747822	1	91201451	1.2138	T	A	0.902299	0.992289	17.3409	3.1e-05	0.901856	0.992289	15.6682	7.5e-05	8.3e-05	7e-05	NA	NA	-0.0119337	0.0030333	15.4782	-0.0120503	0.00303071	15.8091	NA	NA
ukb-b-4711	rs11548200	1	156290656	1.70236	T	C	0.933948	1	21.6755	3.2e-06	0.933977	1	19.1181	1.2e-05	8.2e-06	1.7e-05	NA	NA	0.0161225	0.00361535	19.8867	0.0155389	0.00361544	18.4722	NA	NA
ukb-b-4711	rs2644135	1	201856256	2.19729	C	G	0.34425	0.996331	11.7811	0.0006	0.34387	0.996331	25.035	5.6e-07	0.0014	1.3e-06	NA	NA	-0.00603217	0.00188512	10.2393	-0.00914903	0.00189073	23.4149	NA	NA
ukb-b-4711	rs12042959	1	243533273	2.82744	A	G	0.855966	0.985729	33.0446	9e-09	0.85628	0.985729	26.0472	3.3e-07	1.4e-07	3.3e-06	NA	NA	-0.0135031	0.00256758	27.658	-0.0119535	0.00256895	21.6512	NA	NA
ukb-b-4711	rs55680124	2	105984624	1.26781	C	T	0.845462	1	10.2907	0.0013	0.844716	1	29.252	6.4e-08	0.00081	4.1e-08	NA	NA	0.00831769	0.00248291	11.2224	0.0135843	0.00247563	30.1093	NA	NA
ukb-b-4711	rs1592	2	135722143	1.58362	A	C	0.604852	0.995094	21.611	3.3e-06	0.604253	0.995094	6.59534	0.01	2.8e-07	0.0023	NA	NA	-0.0093754	0.00182486	26.395	-0.00556225	0.00182538	9.2853	NA	NA
ukb-b-4711	rs139398785	2	161132876	1.78676	C	G	0.859544	0.993134	14.9034	0.00011	0.859626	0.993134	21.027	4.5e-06	0.0004	1.9e-05	NA	NA	0.00914368	0.00258445	12.5172	0.0110556	0.00258217	18.3314	NA	NA
ukb-b-4711	rs11682482	2	226486479	2.4355	T	G	0.319146	0.999134	26.8662	2.2e-07	0.319236	0.999134	11.593	0.00066	3.5e-07	0.00072	NA	NA	-0.00979003	0.00192249	25.9321	-0.00649241	0.00191989	11.4356	NA	NA
ukb-b-4711	rs2280406	3	49941436	0.690247	G	A	0.494355	1	45.0376	1.9e-11	0.49326	1	21.5964	3.4e-06	6e-11	3.5e-06	NA	NA	0.0117145	0.00179015	42.8218	0.00832091	0.00179461	21.4983	NA	NA
ukb-b-4711	rs830627	3	71675270	0.959808	G	A	0.583308	0.995135	26.5103	2.6e-07	0.58174	0.995135	9.70819	0.0018	2.3e-07	0.0025	NA	NA	-0.0094029	0.00181878	26.7278	-0.00551929	0.00182262	9.17012	NA	NA
ukb-b-4711	rs6763292	3	129044705	1.42391	A	G	0.217574	0.999184	10.9942	0.00091	0.220533	0.999184	33.2894	7.9e-09	0.0015	1.3e-08	NA	NA	-0.00689198	0.00217551	10.0361	-0.0122924	0.00216234	32.3165	NA	NA
ukb-b-4711	rs28519617	3	135874930	1.49383	T	G	0.7303	0.989086	23.3227	1.4e-06	0.730092	0.989086	12.1206	0.0005	2.4e-06	0.00076	NA	NA	0.0095866	0.00203357	22.2235	0.00682913	0.00202885	11.33	NA	NA
ukb-b-4711	rs11732213	4	1704244	0.0183257	T	C	0.80405	0.997419	18.0292	2.2e-05	0.80474	0.997419	13.3558	0.00026	9.1e-06	0.00019	NA	NA	-0.010024	0.00225895	19.691	-0.00845752	0.00226339	13.9627	NA	NA
ukb-b-4711	rs144333966	4	61109385	0.785425	A	G	0.98529	0.933629	10.3503	0.0013	0.985414	0.933629	30.6367	3.1e-08	0.0051	1.1e-07	NA	NA	-0.0215587	0.00770337	7.83216	-0.0409965	0.00772807	28.1418	NA	NA
ukb-b-4711	rs13107325	4	103188709	1.15824	C	T	0.925135	1	43.8087	3.6e-11	0.925099	1	71.6368	2.6e-17	3.7e-10	1.3e-15	NA	NA	0.0213595	0.00340855	39.2683	0.0272392	0.00340852	63.8641	NA	NA
ukb-b-4711	rs57800857	4	140863365	1.49527	A	C	0.634328	0.988419	10.4288	0.0012	0.635963	0.988419	41.8593	9.8e-11	0.0031	3.5e-10	NA	NA	-0.00554959	0.00187454	8.76463	-0.0117406	0.0018713	39.3635	NA	NA
ukb-b-4711	rs35711462	5	50847577	0.62842	A	G	0.488821	0.994443	16.5928	4.6e-05	0.488735	0.994443	12.0387	0.00052	1.5e-05	0.0002	NA	NA	0.00777782	0.00179789	18.715	0.00668893	0.00179899	13.8247	NA	NA
ukb-b-4711	rs9366651	6	26336696	0.493996	G	T	0.49342	0.982744	13.573	0.00023	0.492534	0.982744	46.566	8.9e-12	0.00018	1.7e-12	NA	NA	-0.00674134	0.00180243	13.9886	-0.0127015	0.00179985	49.8011	NA	NA
ukb-b-4711	rs205262	6	34563164	0.548705	A	G	0.730339	0.998602	16.3238	5.3e-05	0.731792	0.998602	22.506	2.1e-06	6.6e-05	3.2e-06	NA	NA	0.00806354	0.0020213	15.9144	0.00941495	0.00202074	21.7078	NA	NA
ukb-b-4711	rs4715208	6	50829471	0.750982	A	G	0.246675	0.998606	14.3445	0.00015	0.247601	0.998606	15.3456	9e-05	8.3e-05	2.9e-05	NA	NA	0.00818191	0.00207885	15.4905	0.00866589	0.00207422	17.4548	NA	NA
ukb-b-4711	rs11152989	6	96936061	1.05377	C	T	0.686824	0.996209	8.82782	0.003	0.688641	0.996209	15.6481	7.6e-05	0.00048	1.2e-05	NA	NA	0.00675129	0.00193379	12.1886	0.00847422	0.00193952	19.0902	NA	NA
ukb-b-4711	rs4839898	6	97546759	1.05878	G	A	0.890372	0.962597	26.8887	2.2e-07	0.890053	0.962597	13.6219	0.00022	9.7e-08	0.00028	NA	NA	-0.0155752	0.00292131	28.4257	-0.0105844	0.00291662	13.1697	NA	NA
ukb-b-4711	rs7789719	7	66893916	0.84102	T	C	0.217869	0.995542	12.6552	0.00037	0.217893	0.995542	14.6988	0.00013	0.00023	7.1e-05	NA	NA	-0.00802511	0.00218001	13.5514	-0.00864034	0.00217546	15.7747	NA	NA
ukb-b-4711	rs11761141	7	69423362	0.866679	T	G	0.674457	0.998531	17.5478	2.8e-05	0.67416	0.998531	17.7896	2.5e-05	4.7e-05	5.4e-05	NA	NA	0.00777638	0.00191069	16.5643	0.00774924	0.00191827	16.3192	NA	NA
ukb-b-4711	rs7795394	7	113560607	1.29972	T	A	0.375437	0.995967	35.2686	2.9e-09	0.374642	0.995967	16.1017	6e-05	2.3e-09	4.9e-05	NA	NA	-0.0110765	0.00185464	35.6685	-0.00752362	0.00185339	16.4786	NA	NA
ukb-b-4711	rs10828258	10	21929734	0.466905	A	G	0.681473	0.996915	21.9771	2.8e-06	0.679892	0.996915	22.7911	1.8e-06	1.5e-06	2.6e-06	NA	NA	0.00926884	0.00192388	23.211	0.00905439	0.00192601	22.1003	NA	NA
ukb-b-4711	rs7896518	10	65104500	0.871261	A	G	0.572158	0.980021	39.1064	4e-10	0.572095	0.980021	31.5183	2e-08	6.5e-09	1.7e-07	NA	NA	-0.0106386	0.00183297	33.6867	-0.00957428	0.00182952	27.3866	NA	NA
ukb-b-4711	rs2439823	10	99778226	1.27002	A	G	0.454554	0.992282	10.2856	0.0013	0.4543	0.992282	15.4994	8.3e-05	0.00023	1.2e-05	NA	NA	0.0066516	0.00180407	13.594	0.00790824	0.00180694	19.1546	NA	NA
ukb-b-4711	rs10883618	10	103117653	1.30228	G	A	0.626959	0.998383	17.8664	2.4e-05	0.628534	0.998383	20.3759	6.4e-06	2e-05	1.9e-05	NA	NA	-0.00790523	0.00185338	18.1928	-0.00791987	0.00185339	18.2601	NA	NA
ukb-b-4711	rs4109292	10	126710654	1.61316	G	A	0.506557	0.994571	14.1002	0.00017	0.505558	0.994571	21.2464	4e-06	0.00052	4.9e-06	NA	NA	-0.00623796	0.0017965	12.0567	-0.00820466	0.00179568	20.8767	NA	NA
ukb-b-4711	rs9783304	11	43660255	0.622055	G	T	0.310523	0.999742	22.8044	1.8e-06	0.311161	0.999742	13.367	0.00026	7.3e-06	0.00063	NA	NA	-0.00870049	0.0019405	20.103	-0.00661943	0.00193655	11.6838	NA	NA
ukb-b-4711	rs11039324	11	47665686	0.665337	G	A	0.59568	0.99774	44.6433	2.4e-11	0.59637	0.99774	24.6058	7e-07	1.1e-10	1.9e-06	NA	NA	0.0117558	0.0018213	41.6621	0.00869883	0.00182713	22.6665	NA	NA
ukb-b-4711	rs10750025	11	113424042	1.20586	C	T	0.317966	0.989156	6.53194	0.011	0.318507	0.989156	29.6358	5.2e-08	0.0078	1.2e-08	NA	NA	0.00515026	0.00193612	7.07612	0.0110099	0.0019323	32.4654	NA	NA
ukb-b-4711	rs2170670	12	16944621	0.335704	G	A	0.392528	0.996929	19.8006	8.6e-06	0.393593	0.996929	11.6495	0.00064	9.9e-06	0.00074	NA	NA	0.00812775	0.00183902	19.533	0.00619451	0.00183615	11.3814	NA	NA
ukb-b-4711	rs10862220	12	81430599	0.978533	T	G	0.325103	0.998265	17.0444	3.7e-05	0.325099	0.998265	34.5976	4.1e-09	0.00025	1.3e-07	NA	NA	-0.00698971	0.00191091	13.3795	-0.0101234	0.00191535	27.9356	NA	NA
ukb-b-4711	rs2645979	12	84017043	1.00095	G	A	0.642091	0.999412	29.8452	4.7e-08	0.643514	0.999412	17.603	2.7e-05	6.8e-08	6.7e-05	NA	NA	-0.0100955	0.00187087	29.1182	-0.00745049	0.00186958	15.8811	NA	NA
ukb-b-4711	rs12883788	14	33303540	0.262243	C	T	0.539879	0.993808	33.7869	6.1e-09	0.540614	0.993808	11.8516	0.00058	1.6e-08	0.0011	NA	NA	0.0102012	0.00180417	31.9705	0.00588363	0.00180627	10.6102	NA	NA
ukb-b-4711	rs8010773	14	46956863	0.406387	T	C	0.617505	0.999138	17.9488	2.3e-05	0.618319	0.999138	25.7526	3.9e-07	3.4e-05	3.2e-06	NA	NA	0.00763217	0.00184217	17.1646	0.00857949	0.00184299	21.6708	NA	NA
ukb-b-4711	rs45583845	14	57858194	0.528753	C	G	0.965462	0.917695	9.5387	0.002	0.965985	0.917695	20.3426	6.5e-06	0.00091	1e-05	NA	NA	0.0170066	0.00512937	10.9928	0.0227825	0.00516282	19.4728	NA	NA
ukb-b-4711	rs8011870	14	80173397	0.750114	G	A	0.712052	0.985394	21.2015	4.1e-06	0.711437	0.985394	13.5774	0.00023	3.6e-05	0.00038	NA	NA	0.00822813	0.00199242	17.0545	0.00707467	0.00199177	12.6163	NA	NA
ukb-b-4711	rs11848096	14	100969235	1.07469	T	C	0.613376	0.988091	20.0736	7.5e-06	0.613309	0.988091	12.9793	0.00031	6e-06	0.00025	NA	NA	0.00838568	0.00185267	20.4871	0.00677157	0.00184995	13.3986	NA	NA
ukb-b-4711	rs8028757	15	75822794	1.00486	A	T	0.869159	0.953215	12.9875	0.00031	0.870063	0.953215	10.8747	0.00097	3.9e-05	0.00013	NA	NA	-0.0111966	0.00272117	16.9301	-0.0104316	0.00272753	14.6271	NA	NA
ukb-b-4711	rs11150623	16	28881001	0.542471	G	T	0.353986	1	55.1384	1.1e-13	0.356288	1	13.1804	0.00028	2.1e-12	0.0011	NA	NA	0.0131827	0.0018751	49.4263	0.00611156	0.00187149	10.6642	NA	NA
ukb-b-4711	rs62048402	16	53803223	0.645988	G	A	0.596562	0.999736	21.3504	3.8e-06	0.596295	0.999736	27.8269	1.3e-07	7.7e-07	2.5e-08	NA	NA	0.0090239	0.00182603	24.4216	0.0101916	0.00182899	31.05	NA	NA
ukb-b-4711	rs4516268	17	1846831	0.0652552	C	A	0.805927	0.992625	16.7692	4.2e-05	0.806662	0.992625	23.8456	1e-06	5.7e-05	2.6e-06	NA	NA	-0.00916455	0.00227692	16.2004	-0.0106962	0.00227495	22.1063	NA	NA
ukb-b-4711	rs4643373	17	47123423	0.708087	T	C	0.699191	0.996374	16.2442	5.6e-05	0.70086	0.996374	9.78545	0.0018	1.4e-05	0.00047	NA	NA	-0.0084972	0.00195753	18.8424	-0.0068468	0.00195859	12.2205	NA	NA
ukb-b-4711	rs11077815	17	74389890	1.10925	T	C	0.376326	0.998381	16.6383	4.5e-05	0.376357	0.998381	9.6934	0.0018	2.2e-05	0.00074	NA	NA	0.00786158	0.00185202	18.0189	0.00624689	0.00185072	11.3932	NA	NA
ukb-b-4711	rs891387	18	21103909	0.432161	T	C	0.504638	0.999287	14.0137	0.00018	0.505483	0.999287	27.76	1.4e-07	0.00024	2.2e-07	NA	NA	-0.00658202	0.00179341	13.4698	-0.00929228	0.00179379	26.8351	NA	NA
ukb-b-4711	rs613872	18	53210302	0.747041	G	T	0.174106	1	41.0397	1.5e-10	0.17424	1	44.1598	3e-11	1.4e-09	6.1e-11	NA	NA	0.0143336	0.00236673	36.6789	0.0154791	0.00236607	42.799	NA	NA
ukb-b-4711	rs2602731	19	4944771	0.16471	A	G	0.319249	0.985558	22.5302	2.1e-06	0.318634	0.985558	13.5339	0.00023	9.7e-06	0.00089	NA	NA	0.00857455	0.00193823	19.571	0.00645017	0.00194038	11.0501	NA	NA
ukb-b-4711	rs273512	19	18224729	0.447817	C	T	0.594632	0.996947	33.4154	7.4e-09	0.594655	0.996947	31.6516	1.8e-08	4.1e-08	2e-07	NA	NA	0.0100424	0.00183031	30.104	0.00948977	0.00182584	27.0137	NA	NA
ukb-b-4711	rs11881338	19	18838014	0.454468	T	A	0.513445	0.989722	19.5424	9.8e-06	0.511717	0.989722	30.7543	2.9e-08	6.9e-05	2.1e-07	NA	NA	-0.00717336	0.00180275	15.8334	-0.00934029	0.00179926	26.9485	NA	NA
ukb-b-4711	rs12461902	19	30265235	0.512848	G	A	0.670409	0.985963	24.5686	7.2e-07	0.670396	0.985963	10.4349	0.0012	1.1e-06	0.00054	NA	NA	0.0093594	0.0019229	23.6911	0.00664791	0.00192259	11.9563	NA	NA
ukb-b-4711	rs2037735	19	48012469	0.750469	C	T	0.879648	0.998734	25.772	3.8e-07	0.879076	0.998734	11.4089	0.00073	7e-07	0.0014	NA	NA	0.0136567	0.0027526	24.6153	0.00880074	0.00275185	10.2279	NA	NA
ukb-b-4711	rs819167	20	32903687	0.536885	A	G	0.063266	1	21.4901	3.6e-06	0.0638087	1	12.7978	0.00035	8.9e-07	0.00015	NA	NA	0.0180915	0.00368176	24.1456	0.0138735	0.00366388	14.3381	NA	NA
ukb-b-16522	rs12549761	8	128540776	1.49465	C	G	0.876975	1	14.2929	0.00016	0.878118	1	20.4684	6.1e-06	0.00019	6.1e-06	NA	NA	0.00239115	0.00064006	13.9564	0.0029405	0.000650132	20.4569	NA	NA
ukb-b-16522	rs10908278	17	36099952	0.619797	T	A	0.486171	0.988693	15.832	6.9e-05	0.486234	0.988693	18.6741	1.6e-05	8.3e-05	1.8e-05	NA	NA	-0.00166917	0.000424176	15.4849	-0.00183543	0.000427812	18.4065	NA	NA
ukb-b-6218	rs71559841	6	119003934	1.25426	G	A	0.988723	0.62454	19.5136	1e-05	0.988657	0.62454	12.4415	0.00042	1.6e-05	0.00048	NA	NA	-0.0511645	0.0118582	18.6166	-0.0400345	0.0114636	12.1962	NA	NA
ukb-b-6218	rs10976627	9	7848143	0.187292	G	A	0.952105	0.99712	9.42416	0.0021	0.949888	0.99712	22.3292	2.3e-06	0.0017	2.1e-06	NA	NA	-0.0145449	0.00462988	9.8692	-0.0210205	0.00443376	22.4772	NA	NA
ukb-b-6218	rs13296704	9	10158398	0.238087	A	G	0.959349	0.996516	28.3935	9.9e-08	0.958534	0.996516	6.2618	0.012	1.3e-07	0.013	NA	NA	-0.026414	0.00499778	27.9328	-0.0120377	0.0048691	6.11206	NA	NA
ukb-b-6218	rs144115688	20	55889997	0.899383	T	C	0.990071	0.938982	14.8839	0.00011	0.990416	0.938982	19.241	1.2e-05	0.00012	1.2e-05	NA	NA	-0.039682	0.0102938	14.8607	-0.0448896	0.0102487	19.1848	NA	NA
ukb-b-19473	rs1837253	5	110401872	1.17988	T	C	0.260023	1	29.8766	4.6e-08	0.260829	1	15.4515	8.5e-05	4.5e-08	8.4e-05	NA	NA	-0.000972977	0.000177865	29.9243	-0.000726956	0.000184824	15.4703	NA	NA
ukb-b-19473	rs3104412	6	32585967	0.520487	A	G	0.547881	0.999665	24.2712	8.4e-07	0.54877	0.999665	12.6576	0.00037	8.6e-07	0.00038	NA	NA	-0.000774359	0.000157382	24.2089	-0.000577167	0.000162519	12.6123	NA	NA
ukb-b-19473	rs7848215	9	6213468	0.157396	C	T	0.737502	0.987365	21.5485	3.4e-06	0.737543	0.987365	55.0257	1.2e-13	3.6e-06	1.2e-13	NA	NA	-0.00082842	0.000178812	21.464	-0.00137034	0.000184871	54.9439	NA	NA
ukb-b-10591	rs28489326	3	136634546	1.49424	T	C	0.848283	0.994419	21.3635	3.8e-06	0.847979	0.994419	17.0356	3.7e-05	9.6e-06	6.4e-05	NA	NA	-0.00668535	0.00151055	19.5876	-0.00602714	0.00150837	15.9664	NA	NA
ukb-b-10591	rs7692387	4	156635309	1.64895	G	A	0.814888	0.999193	15.9964	6.3e-05	0.814569	0.999193	13.8244	0.0002	6.8e-05	0.00022	NA	NA	0.00555138	0.00139407	15.8573	0.00513238	0.00138933	13.6467	NA	NA
ukb-b-10591	rs9268433	6	32345891	0.519251	T	G	0.777609	0.998596	18.4394	1.8e-05	0.777558	0.998596	13.9743	0.00019	7e-06	6.4e-05	NA	NA	-0.0058388	0.0012996	20.1849	-0.00518196	0.00129642	15.9771	NA	NA
ukb-b-10591	rs62477310	7	114951541	1.30698	T	C	0.512997	0.991568	24.2478	8.5e-07	0.513525	0.991568	10.8265	0.001	1.3e-06	0.00099	NA	NA	0.00525058	0.00108519	23.41	0.00357476	0.00108562	10.8427	NA	NA
ukb-b-10591	rs10858334	9	137989785	1.73697	C	G	0.856065	0.979976	12.1805	0.00048	0.855705	0.979976	19.1664	1.2e-05	0.0007	1.1e-05	NA	NA	-0.00527541	0.001556	11.4946	-0.00681933	0.0015526	19.2914	NA	NA
ukb-b-10591	rs2952155	17	37861718	0.639907	T	C	0.245782	0.993199	13.514	0.00024	0.24574	0.993199	16.9812	3.8e-05	0.00027	4.3e-05	NA	NA	0.00458379	0.00125786	13.2796	0.00514467	0.00125842	16.7135	NA	NA
ukb-b-10591	rs931040	18	53443429	0.74746	C	T	0.173888	0.996703	22.4545	2.2e-06	0.174057	0.996703	14.6422	0.00013	2.3e-06	7.2e-05	NA	NA	-0.00674034	0.00142624	22.3347	-0.00566286	0.00142618	15.766	NA	NA
ukb-b-2830	rs73082337	3	49009570	0.689761	C	G	0.879714	0.998642	18.1846	2e-05	0.878755	0.998642	10.1773	0.0014	3.8e-06	0.00048	NA	NA	0.0345282	0.00746914	21.3701	0.0261806	0.00749863	12.1897	NA	NA
ukb-b-2830	rs10502676	18	35247545	0.571983	C	G	0.870787	0.998838	9.94059	0.0016	0.871183	0.998838	23.7526	1.1e-06	0.0039	1.7e-06	NA	NA	-0.0209055	0.00725061	8.31328	-0.0349591	0.00730512	22.9016	NA	NA
ukb-b-3713	rs138905948	1	198805731	2.15682	G	A	0.980707	0.98467	9.94601	0.0016	0.981239	0.98467	23.3434	1.4e-06	0.002	1.7e-06	NA	NA	-0.164601	0.0532294	9.56231	-0.263139	0.0549336	22.9453	NA	NA
ukb-b-288	rs6679677	1	114303808	1.45263	C	A	0.899564	1	31.0188	2.6e-08	0.898917	1	16.1169	6e-05	2.5e-08	6.4e-05	NA	NA	-0.00247043	0.000443002	31.098	-0.00178389	0.000446324	15.9748	NA	NA
ukb-b-288	rs112923147	6	32461871	0.520295	A	G	0.780271	0.605618	40.645	1.8e-10	0.780399	0.605618	19.4346	1e-05	1.9e-10	1.2e-05	NA	NA	-0.00263101	0.00041296	40.591	-0.00182444	0.000416696	19.1699	NA	NA
ukb-b-288	rs35175534	6	32530029	0.520317	A	C	0.859568	0.805896	81.8998	1.4e-19	0.860422	0.805896	64.6357	9e-16	1.6e-19	1e-15	NA	NA	-0.00382373	0.000423204	81.6349	-0.00343208	0.000427715	64.3883	NA	NA
ukb-b-288	rs6605556	6	32583099	0.520479	A	G	0.814466	0.985435	128.91	7.1e-30	0.814859	0.985435	105.033	1.2e-24	6.2e-30	1.3e-24	NA	NA	-0.00393216	0.000345989	129.163	-0.00357001	0.000348704	104.815	NA	NA
ukb-b-10272	rs13141190	4	111728614	1.23501	A	G	0.355304	1	61.8555	3.7e-15	0.356888	1	57.2672	3.8e-14	2.9e-15	3.3e-14	NA	NA	0.00120433	0.000152525	62.3454	0.00119175	0.000157063	57.5732	NA	NA
ukb-b-10272	rs6838973	4	111765495	1.23632	C	T	0.567424	0.997822	6.84164	0.0089	0.566455	0.997822	27.2199	1.8e-07	0.009	1.8e-07	NA	NA	0.000386404	0.00014797	6.81922	0.000794373	0.000152242	27.226	NA	NA
ukb-b-17616	rs28715921	4	7887974	0.206272	T	C	0.401847	0.998013	25.5564	4.3e-07	0.401871	0.998013	16.339	5.3e-05	4.6e-07	5.3e-05	NA	NA	0.000793861	0.000157446	25.423	0.000635213	0.000157107	16.3473	NA	NA
ukb-b-17616	rs1008878	9	22036112	0.436016	G	T	0.432719	0.998531	15.7026	7.4e-05	0.433066	0.998531	17.2995	3.2e-05	8.5e-05	3.1e-05	NA	NA	-0.000611668	0.000155628	15.4474	-0.000646138	0.000155153	17.3433	NA	NA
ukb-b-17616	rs2472493	9	107695848	1.246	G	A	0.44154	0.981613	13.2941	0.00027	0.44263	0.981613	17.0498	3.6e-05	0.00026	3.7e-05	NA	NA	0.000572762	0.000156636	13.371	0.000644658	0.00015636	16.9984	NA	NA
ukb-b-17616	rs1254276	14	60847001	0.547689	C	T	0.609929	0.998242	16.8197	4.1e-05	0.609599	0.998242	18.9081	1.4e-05	4.5e-05	1.4e-05	NA	NA	-0.000645823	0.00015829	16.6465	-0.000685382	0.000157708	18.8867	NA	NA
ukb-b-17616	rs9913911	17	10031183	0.265497	A	G	0.623697	0.992924	6.04516	0.014	0.623714	0.992924	30.054	4.2e-08	0.014	3.8e-08	NA	NA	0.000392205	0.000159794	6.02429	0.000876591	0.00015941	30.2386	NA	NA
ukb-b-7436	rs646776	1	109818530	1.38717	C	T	0.221456	1	14.7374	0.00012	0.222679	1	16.2393	5.6e-05	0.0001	4.1e-05	NA	NA	-0.00152342	0.000391878	15.1125	-0.00160064	0.000390271	16.8211	NA	NA
ukb-b-7436	rs9349379	6	12903957	0.288899	A	G	0.59512	1	21.8915	2.9e-06	0.593893	1	14.0204	0.00018	3.8e-06	0.00021	NA	NA	-0.00153295	0.000331639	21.3662	-0.00122793	0.000330882	13.7722	NA	NA
ukb-b-7436	rs55730499	6	161005610	1.77557	C	T	0.920014	0.997716	85.3723	2.5e-20	0.920559	0.997716	76.1015	2.7e-18	2.5e-20	3.3e-18	NA	NA	-0.00555725	0.000601515	85.3545	-0.0052328	0.000601314	75.7296	NA	NA
ukb-b-7436	rs1333046	9	22124123	0.436324	T	A	0.500534	0.999437	88.4449	5.2e-21	0.500134	0.999437	44.8762	2.1e-11	9.2e-21	3.3e-11	NA	NA	-0.00304299	0.000325647	87.3187	-0.0021517	0.000324516	43.9635	NA	NA
ukb-b-7436	rs2250645	10	91008873	1.17688	C	T	0.701119	0.991428	22.505	2.1e-06	0.701087	0.991428	15.8744	6.8e-05	3.2e-06	9.1e-05	NA	NA	-0.00165973	0.000356472	21.6783	-0.00139357	0.000356071	15.3173	NA	NA
ukb-b-7436	rs597808	12	111973358	1.30262	A	G	0.484156	0.993677	27.9003	1.3e-07	0.483855	0.993677	10.4561	0.0012	1.2e-07	0.0013	NA	NA	0.00172803	0.000326814	27.9577	0.00104842	0.000325506	10.3742	NA	NA
ukb-b-7436	rs7412	19	45412079	0.707166	C	T	0.919617	1	18.6833	1.5e-05	0.920077	1	16.2137	5.7e-05	1.7e-05	6.4e-05	NA	NA	0.00257975	0.000598938	18.552	0.00239838	0.000600044	15.9761	NA	NA
ukb-b-14206	rs1537371	9	22099568	0.436267	C	A	0.499516	0.998495	36.6417	1.4e-09	0.498832	0.998495	19.153	1.2e-05	1.5e-09	1.2e-05	NA	NA	-0.00169742	0.000280848	36.5287	-0.00122477	0.000279502	19.2016	NA	NA
ukb-b-8072	rs13170453	5	1317481	0.0173581	A	G	0.772903	0.995563	17.1548	3.4e-05	0.774013	0.995563	21.9914	2.7e-06	3.8e-05	2.6e-06	NA	NA	0.00135555	0.000329116	16.9642	0.00154652	0.000329301	22.0559	NA	NA
ukb-b-8072	rs10886892	10	123041627	1.53022	G	T	0.772679	0.995911	12.2568	0.00046	0.772569	0.995911	24.0454	9.4e-07	0.00051	9.7e-07	NA	NA	-0.00114102	0.000328275	12.0813	-0.00161175	0.000329037	23.9941	NA	NA
ukb-b-8072	rs11084596	19	32104979	0.538915	T	C	0.615742	0.963413	18.7012	1.5e-05	0.615556	0.963413	14.8741	0.00011	1.5e-05	0.00011	NA	NA	0.00124855	0.000288025	18.7909	0.00111307	0.000288327	14.9031	NA	NA
ukb-b-18127	rs7991497	13	28069853	0.196843	A	G	0.445597	0.993896	20.9686	4.7e-06	0.44663	0.993896	10.2754	0.0013	1.8e-06	0.0024	NA	NA	0.000845524	0.000176915	22.8414	0.000547689	0.000180706	9.18597	NA	NA
ukb-b-20019	rs7813420	8	21866084	0.511562	A	C	0.73337	0.988183	21.0304	4.5e-06	0.733914	0.988183	14.0811	0.00018	1.7e-05	0.00036	NA	NA	-0.00153022	0.00035614	18.4615	-0.00129729	0.000363664	12.7255	NA	NA
ukb-b-6666	rs7656	6	32627958	0.520732	T	C	0.17261	0.887088	29.2678	6.3e-08	0.173391	0.887088	8.60742	0.0033	7.8e-08	0.0043	NA	NA	0.00175083	0.000325996	28.8446	0.000945137	0.000330958	8.15535	NA	NA
ukb-b-14944	rs56259011	2	19488960	0.391163	C	T	0.815809	0.994267	38.6675	5e-10	0.814777	0.994267	17.0859	3.6e-05	4.2e-10	2.9e-05	NA	NA	-0.00769436	0.00123161	39.0299	-0.00514272	0.00123077	17.4595	NA	NA
ukb-b-14944	rs34236350	2	241568326	2.7342	C	T	0.818257	0.998412	11.7477	0.00061	0.817263	0.998412	22.403	2.2e-06	0.00079	2.4e-06	NA	NA	0.00414985	0.00123642	11.265	0.00581394	0.00123206	22.2677	NA	NA
ukb-b-14944	rs7649870	3	18079003	0.37537	A	G	0.483141	0.996616	27.8624	1.3e-07	0.48353	0.996616	15.8798	6.7e-05	3e-07	8.3e-05	NA	NA	0.00489211	0.000954396	26.2745	0.00376719	0.000957482	15.4801	NA	NA
ukb-b-14944	rs815430	3	55740533	0.737886	C	T	0.247231	0.992704	17.4088	3e-05	0.247483	0.992704	12.9091	0.00033	2.4e-05	0.00027	NA	NA	0.00468482	0.00110924	17.8375	0.00404329	0.00110975	13.2746	NA	NA
ukb-b-14944	rs106520	3	124376653	1.37106	G	A	0.739113	0.992947	6.76163	0.0093	0.739956	0.992947	25.8781	3.6e-07	0.0092	3.8e-07	NA	NA	0.00283066	0.00108716	6.7793	0.00553501	0.00108969	25.8006	NA	NA
ukb-b-14944	rs76896900	4	41331123	0.646255	T	G	0.854151	0.993925	22.2702	2.4e-06	0.853303	0.993925	10.6447	0.0011	3.2e-06	0.0011	NA	NA	-0.00629977	0.00135264	21.6913	-0.00440276	0.00135288	10.5909	NA	NA
ukb-b-14944	rs2171591	4	111719408	1.235	G	A	0.729774	0.999791	105.267	1.1e-24	0.729147	0.999791	66.8274	3e-16	5.3e-24	1.1e-15	NA	NA	-0.0108364	0.00107239	102.109	-0.00859409	0.00107235	64.2284	NA	NA
ukb-b-14944	rs3913815	4	112805970	1.24791	A	T	0.351899	0.999796	14.3652	0.00015	0.351885	0.999796	26.1205	3.2e-07	0.00021	4.7e-07	NA	NA	-0.00370881	0.000999855	13.7593	-0.00503247	0.000998567	25.3985	NA	NA
ukb-b-14944	rs2524069	6	31244789	0.511803	A	T	0.82831	1	12.2683	0.00046	0.829616	1	20.4621	6.1e-06	0.00043	4.2e-06	NA	NA	-0.0044522	0.00126347	12.4171	-0.00584062	0.00126878	21.1907	NA	NA
ukb-b-14944	rs21525	7	35402378	0.576975	G	A	0.769338	0.99871	24.7571	6.5e-07	0.769077	0.99871	9.92296	0.0016	4.6e-07	0.0016	NA	NA	0.00571097	0.00113257	25.4268	0.00357029	0.00113149	9.95647	NA	NA
ukb-b-14944	rs1157559	9	31273540	0.567699	G	C	0.490046	0.985618	6.99882	0.0082	0.490729	0.985618	27.5734	1.5e-07	0.0078	1.2e-07	NA	NA	0.0025556	0.000960297	7.08229	0.00508147	0.000959752	28.0324	NA	NA
ukb-b-14944	rs224029	10	64519299	0.867258	T	C	0.399359	1	15.883	6.7e-05	0.399561	1	21.0488	4.5e-06	5.1e-05	3.5e-06	NA	NA	-0.00393288	0.000971246	16.3969	-0.00451512	0.000973266	21.5217	NA	NA
ukb-b-14944	rs10829663	10	131744131	1.74865	A	G	0.736691	1	20.2546	6.8e-06	0.738201	1	13.4309	0.00025	7.3e-06	0.00025	NA	NA	0.00486005	0.00108364	20.1144	0.00396719	0.0010835	13.4062	NA	NA
ukb-b-14944	rs10849448	12	6493351	0.167024	A	G	0.247065	0.958514	29.1209	6.8e-08	0.248161	0.958514	29.9434	4.4e-08	2.9e-08	3e-08	NA	NA	-0.00626306	0.0011294	30.7522	-0.00624899	0.00112722	30.7328	NA	NA
ukb-b-14944	rs2780304	14	36509083	0.33442	C	A	0.713371	0.981348	14.8498	0.00012	0.712095	0.981348	20.251	6.8e-06	0.0001	5.9e-06	NA	NA	-0.00412566	0.00106287	15.067	-0.00481541	0.00106311	20.5166	NA	NA
ukb-b-14944	rs2326394	16	84843611	1.15505	A	G	0.161812	1	21.8571	2.9e-06	0.161682	1	26.7226	2.3e-07	1.6e-06	2e-07	NA	NA	-0.00620083	0.0012932	22.9915	-0.00674509	0.00129633	27.0736	NA	NA
ukb-b-14944	rs72827881	17	46532030	0.703891	T	C	0.955011	0.991155	11.5241	0.00069	0.953926	0.991155	25.7114	4e-07	0.00085	5e-07	NA	NA	0.00770143	0.00230878	11.127	0.0115026	0.00228858	25.2615	NA	NA
ukb-b-14944	rs142069498	20	50448240	0.780755	G	A	0.936863	0.99638	15.4571	8.4e-05	0.93729	0.99638	21.5266	3.5e-06	0.00012	2.9e-06	NA	NA	0.00755538	0.00196595	14.7696	0.0092175	0.00197076	21.8756	NA	NA
ukb-b-15932	rs11810751	1	22691597	0.448376	A	C	0.822953	0.998394	18.1104	2.1e-05	0.823818	0.998394	26.8459	2.2e-07	2e-05	2.1e-07	NA	NA	-0.00109712	0.000257118	18.2071	-0.00135534	0.000261021	26.9618	NA	NA
ukb-b-15932	rs4864950	4	55946902	0.72432	T	A	0.814589	0.995235	16.3277	5.3e-05	0.813359	0.995235	19.6869	9.1e-06	0.0001	1.6e-05	NA	NA	0.000982207	0.000252643	15.1144	0.00110662	0.000256332	18.6379	NA	NA
ukb-b-15932	rs2963025	5	108733256	1.16433	A	C	0.241697	0.999012	24.668	6.8e-07	0.241419	0.999012	10.2819	0.0013	6.5e-07	0.0014	NA	NA	-0.00113926	0.000229025	24.7448	-0.000743336	0.000232358	10.2342	NA	NA
ukb-b-15932	rs9373589	6	149707288	1.59553	A	G	0.639778	0.998821	21.0746	4.4e-06	0.639754	0.998821	11.2377	0.0008	4.1e-06	0.00075	NA	NA	-0.000942176	0.000204647	21.1961	-0.000699447	0.000207446	11.3684	NA	NA
ukb-b-15932	rs2472658	7	37978803	0.615792	G	A	0.645589	0.998651	66.223	4e-16	0.644285	0.998651	83.3736	6.8e-20	2.1e-16	4e-20	NA	NA	-0.00168935	0.00020565	67.4809	-0.00190809	0.000207681	84.4124	NA	NA
ukb-b-15932	rs1668355	7	38005438	0.61826	C	T	0.177329	0.997419	79.9224	3.9e-19	0.177156	0.997419	84.5848	3.7e-20	3.5e-19	3.5e-20	NA	NA	0.00230201	0.000257155	80.1348	0.00239265	0.000259961	84.7112	NA	NA
ukb-b-15932	rs6950776	7	116913823	1.32103	G	A	0.53848	0.998648	18.4251	1.8e-05	0.537572	0.998648	18.7649	1.5e-05	1.9e-05	1.6e-05	NA	NA	0.000842838	0.000197262	18.2559	0.000859294	0.00019914	18.6195	NA	NA
ukb-b-15932	rs62499106	8	25843329	0.575026	A	G	0.712362	0.992005	31.5727	1.9e-08	0.71078	0.992005	12.6343	0.00038	2.9e-08	0.00048	NA	NA	-0.00120739	0.000217564	30.7979	-0.000769005	0.000220072	12.2104	NA	NA
ukb-b-15932	rs2912521	8	69982823	0.911023	C	T	0.258412	0.994242	18.6832	1.5e-05	0.259283	0.994242	33.9544	5.6e-09	2e-05	8.5e-09	NA	NA	-0.000959472	0.000224695	18.2339	-0.0013092	0.000227374	33.1536	NA	NA
ukb-b-15932	rs651985	8	70054966	0.914201	G	A	0.280995	0.998884	88.6724	4.7e-21	0.27919	0.998884	82.8107	9e-20	5.9e-21	1.3e-19	NA	NA	0.00205366	0.000218661	88.209	0.00200513	0.000221384	82.0339	NA	NA
ukb-b-15932	rs423940	8	109093578	1.28339	C	T	0.54152	0.996894	38.0224	7e-10	0.538658	0.996894	37.3023	1e-09	6.9e-10	1.1e-09	NA	NA	0.00121578	0.000197098	38.0493	0.00121723	0.000199897	37.0793	NA	NA
ukb-b-15932	rs3757968	8	145551200	1.77738	C	G	0.626071	0.971187	20.3209	6.5e-06	0.624863	0.971187	12.2872	0.00046	7e-06	0.00045	NA	NA	-0.000924066	0.00020566	20.1886	-0.000730616	0.000208124	12.3235	NA	NA
ukb-b-15932	rs7864211	9	1200391	0.0289572	A	G	0.803663	0.992389	51.5313	7e-13	0.803638	0.992389	23.0006	1.6e-06	8e-13	2e-06	NA	NA	-0.00177837	0.000248334	51.2832	-0.00119351	0.000250894	22.6296	NA	NA
ukb-b-15932	rs1042704	14	23312594	0.108324	G	A	0.785896	1	15.1986	9.7e-05	0.786613	1	32.6623	1.1e-08	0.00017	1.8e-08	NA	NA	-0.000901916	0.000239582	14.1717	-0.0013675	0.000242899	31.6962	NA	NA
ukb-b-15932	rs8028559	15	56130909	0.75359	A	G	0.636644	0.992316	11.3772	0.00074	0.636784	0.992316	36.6085	1.4e-09	0.00078	2.3e-09	NA	NA	-0.000689273	0.000205135	11.2903	-0.00124032	0.000207518	35.7238	NA	NA
ukb-b-15932	rs11073801	15	89250502	1.14343	G	A	0.783125	0.998176	24.7383	6.6e-07	0.78237	0.998176	12.1049	0.0005	6.9e-07	0.00056	NA	NA	0.00118582	0.000238883	24.6414	0.00083236	0.000241108	11.9178	NA	NA
ukb-b-15932	rs11672517	19	57678194	1.04931	G	A	0.762294	0.999193	31.2855	2.2e-08	0.762351	0.999193	49.9512	1.6e-12	1.4e-08	1.1e-12	NA	NA	-0.00130978	0.000230804	32.204	-0.00166145	0.000233358	50.6908	NA	NA
ukb-b-15932	rs6067835	20	50201484	0.778971	A	C	0.379995	0.992006	35.6597	2.3e-09	0.37895	0.992006	8.99777	0.0027	3.1e-09	0.0035	NA	NA	0.00120459	0.00020325	35.1249	0.000601908	0.000205949	8.5416	NA	NA
ukb-b-15932	rs62228068	22	46384477	0.595626	C	T	0.771523	0.995838	616.496	4.3e-136	0.770388	0.995838	646.793	1.1e-142	2.7e-136	1.4e-142	NA	NA	-0.00582911	0.00023459	617.429	-0.00601555	0.000236621	646.315	NA	NA
ukb-b-8846	rs62307317	4	101658963	1.14274	A	C	0.675403	0.986134	17.7624	2.5e-05	0.675153	0.986134	12.3124	0.00045	2e-05	0.00023	NA	NA	-0.00621042	0.00145443	18.233	-0.00536167	0.00145751	13.5324	NA	NA
ukb-b-8846	rs17695487	9	27282942	0.516763	G	T	0.86582	0.982426	21.2887	4e-06	0.8647	0.982426	17.0872	3.6e-05	1.8e-05	7.2e-05	NA	NA	0.00857488	0.00199752	18.4278	0.00791941	0.00199574	15.7463	NA	NA
ukb-b-8846	rs12779865	10	21829162	0.466809	T	C	0.670004	0.997244	12.9424	0.00032	0.668618	0.997244	29.4895	5.6e-08	0.0012	7.1e-07	NA	NA	-0.00465301	0.00143957	10.4473	-0.00714813	0.00144133	24.5956	NA	NA
ukb-b-8846	rs797091	12	89724927	1.03171	T	C	0.822323	0.986331	13.9373	0.00019	0.823227	0.986331	12.2384	0.00047	4.8e-05	0.00018	NA	NA	-0.00724199	0.0017812	16.5307	-0.00670728	0.00178818	14.0693	NA	NA
ukb-b-8846	rs2052425	12	109003430	1.28187	A	G	0.437948	0.996681	13.0554	0.0003	0.438569	0.996681	24.57	7.2e-07	0.00038	2.8e-06	NA	NA	0.00486258	0.00136749	12.644	0.00639871	0.00136571	21.9517	NA	NA
ukb-b-4439	rs146077968	2	71982787	1.00412	C	T	0.980597	0.997947	18.6597	1.6e-05	0.980855	0.997947	15.3397	9e-05	1.6e-05	8.2e-05	NA	NA	-0.054929	0.0127243	18.6353	-0.05038	0.0127907	15.5142	NA	NA
ukb-b-4439	rs8908	17	79617871	1.26839	A	G	0.620753	1	12.2476	0.00047	0.621441	1	18.6657	1.6e-05	0.00045	1.8e-05	NA	NA	0.0127357	0.0036272	12.3282	0.0154401	0.0035984	18.4112	NA	NA
ukb-b-14203	rs12038134	1	1703865	0.0168019	T	A	0.491629	0.998043	16.0138	6.3e-05	0.491955	0.998043	13.6332	0.00022	4.9e-05	0.0002	NA	NA	-0.00682227	0.00168094	16.4722	-0.00624252	0.00168089	13.7924	NA	NA
ukb-b-14203	rs1001880	1	37144802	0.622837	T	C	0.686263	0.989143	25.1614	5.3e-07	0.686199	0.989143	13.5635	0.00023	2.6e-06	0.00064	NA	NA	-0.00855121	0.00181918	22.0955	-0.00620752	0.00181885	11.6477	NA	NA
ukb-b-14203	rs2786529	1	98017090	1.2759	C	G	0.79034	0.999186	14.621	0.00013	0.790659	0.999186	13.2137	0.00028	6.4e-05	8.1e-05	NA	NA	0.00824921	0.00206432	15.9688	0.00812425	0.00206059	15.5448	NA	NA
ukb-b-14203	rs12132579	1	188321352	2.08263	C	T	0.642701	0.996361	12.9286	0.00032	0.642296	0.996361	22.364	2.3e-06	0.00038	5.4e-06	NA	NA	-0.00624532	0.00175649	12.6421	-0.00796989	0.00175226	20.6874	NA	NA
ukb-b-14203	rs79564740	1	210027359	2.32321	T	C	0.969619	1	9.2802	0.0023	0.969548	1	26.7022	2.4e-07	0.0034	5.7e-07	NA	NA	0.0142998	0.00488791	8.55884	0.0244773	0.00489483	25.0065	NA	NA
ukb-b-14203	rs10927006	1	243557659	2.8275	T	C	0.856129	0.993257	26.6918	2.4e-07	0.856638	0.993257	36.0546	1.9e-09	1.3e-07	1.1e-09	NA	NA	0.0126498	0.00239615	27.8702	0.0146279	0.00239989	37.1519	NA	NA
ukb-b-14203	rs1260326	2	27730940	0.473489	T	C	0.395049	1	23.1586	1.5e-06	0.396285	1	41.5258	1.2e-10	3.9e-06	3.4e-10	NA	NA	0.00791152	0.00171423	21.3002	0.0107673	0.00171518	39.4091	NA	NA
ukb-b-14203	rs62134736	2	46766446	0.735311	G	A	0.741131	0.998436	7.97897	0.0047	0.740669	0.998436	23.6711	1.1e-06	0.0032	1.7e-06	NA	NA	-0.00564927	0.00191604	8.69312	-0.00915431	0.00191218	22.9189	NA	NA
ukb-b-14203	rs12622811	2	52787949	0.800111	C	T	0.701836	0.990287	21.7294	3.1e-06	0.701027	0.990287	39.4877	3.3e-10	3.6e-06	7.9e-11	NA	NA	0.0085457	0.00184401	21.4769	0.0119925	0.00184435	42.2801	NA	NA
ukb-b-14203	rs1568452	2	58012833	0.847242	C	T	0.617551	0.996153	34.474	4.3e-09	0.618429	0.996153	52.4271	4.5e-13	7.5e-10	3.6e-14	NA	NA	0.0106486	0.00173021	37.878	0.0131118	0.00173127	57.3582	NA	NA
ukb-b-14203	rs74384251	2	63526179	0.886198	C	T	0.862729	0.993909	10.1296	0.0015	0.863483	0.993909	16.1757	5.8e-05	0.0009	1.1e-05	NA	NA	-0.00812068	0.00244537	11.028	-0.0107672	0.00244717	19.3589	NA	NA
ukb-b-14203	rs1997468	2	77171297	1.06844	C	T	0.559391	0.997138	44.2025	3e-11	0.560855	0.997138	44.595	2.4e-11	1.7e-10	1.2e-10	NA	NA	-0.0107887	0.00169026	40.7411	-0.0108973	0.00169356	41.4034	NA	NA
ukb-b-14203	rs17024335	2	101066927	1.2235	T	C	0.776762	0.984811	13.8842	0.00019	0.776054	0.984811	20.9069	4.8e-06	0.00027	2.8e-06	NA	NA	0.00738636	0.00202846	13.2596	0.00949455	0.0020256	21.9706	NA	NA
ukb-b-14203	rs17409597	2	146045060	1.66904	T	C	0.509119	0.985245	12.8337	0.00034	0.507852	0.985245	22.4355	2.2e-06	0.00037	3e-06	NA	NA	0.00603085	0.00169209	12.7031	0.00789973	0.00169191	21.8008	NA	NA
ukb-b-14203	rs34292254	2	157050759	1.75262	G	T	0.448148	0.996707	28.8756	7.7e-08	0.446864	0.996707	11.1332	0.00085	1.2e-07	0.00057	NA	NA	-0.0089736	0.00169308	28.0918	-0.00582959	0.00169192	11.8718	NA	NA
ukb-b-14203	rs1144428	2	201097903	2.13821	G	A	0.209817	0.991509	28.5636	9.1e-08	0.209635	0.991509	45.8958	1.2e-11	2.7e-07	4.2e-11	NA	NA	-0.0106376	0.00206894	26.4361	-0.0136452	0.00206895	43.497	NA	NA
ukb-b-14203	rs6736362	2	219115108	2.33565	C	T	0.438789	0.995864	11.2277	0.00081	0.439888	0.995864	20.7875	5.1e-06	0.0012	2.7e-06	NA	NA	0.00548639	0.00169187	10.5157	0.00795255	0.00169519	22.0077	NA	NA
ukb-b-14203	rs1513475	3	35724256	0.596063	T	C	0.650709	0.998102	35.2707	2.9e-09	0.650556	0.998102	19.7927	8.6e-06	6.4e-09	1.6e-05	NA	NA	0.0102274	0.00176188	33.6958	0.00760373	0.00176275	18.6068	NA	NA
ukb-b-14203	rs888405	3	64201702	0.858981	A	G	0.205442	0.996834	21.2991	3.9e-06	0.204965	0.996834	19.6063	9.5e-06	4.8e-06	1.7e-05	NA	NA	-0.00951081	0.00207942	20.9195	-0.00895319	0.00208092	18.5116	NA	NA
ukb-b-14203	rs17023019	3	85614272	1.08939	A	G	0.353075	0.996004	53.3577	2.8e-13	0.352098	0.996004	44.9853	2e-11	3.1e-13	3.2e-11	NA	NA	-0.0128072	0.0017565	53.1634	-0.0117004	0.00176229	44.0806	NA	NA
ukb-b-14203	rs9835772	3	85766025	1.0898	A	T	0.755914	0.997023	15.6871	7.5e-05	0.75677	0.997023	16.589	4.6e-05	2.8e-05	5e-05	NA	NA	0.00818242	0.00195367	17.5413	0.00794519	0.00195827	16.4613	NA	NA
ukb-b-14203	rs12695358	3	117773652	1.3067	G	T	0.402823	0.997017	17.0696	3.6e-05	0.402487	0.997017	14.6997	0.00013	3e-05	0.00012	NA	NA	0.00715429	0.001714	17.4226	0.00661317	0.0017149	14.871	NA	NA
ukb-b-14203	rs11710570	3	158056654	1.71839	T	C	0.55105	0.999694	21.7499	3.1e-06	0.552726	0.999694	20.7312	5.3e-06	3.9e-06	5.2e-06	NA	NA	0.00778558	0.00168574	21.3304	0.00770167	0.00169014	20.7648	NA	NA
ukb-b-14203	rs2255015	3	183534976	1.98783	G	A	0.545763	0.99644	11.1055	0.00086	0.545128	0.99644	22.2917	2.3e-06	0.00055	1.9e-06	NA	NA	0.00583229	0.00168784	11.9403	0.0080458	0.00168835	22.7098	NA	NA
ukb-b-14203	rs2702576	4	15058245	0.29578	A	G	0.379065	0.996914	18.4902	1.7e-05	0.37831	0.996914	17.2868	3.2e-05	1.6e-05	2.7e-05	NA	NA	-0.00747729	0.00173112	18.6567	-0.00728456	0.00173571	17.6138	NA	NA
ukb-b-14203	rs2952894	4	130738623	1.39874	T	A	0.989575	0.925495	0.218814	0.64	0.990077	0.925495	1.41989	0.23	0.44	0.4	NA	NA	0.00667838	0.00857156	0.607048	-0.00738121	0.00880225	0.703183	NA	NA
ukb-b-14203	rs2952894	4	130738623	1.39874	T	C	0.335155	0.993473	4.04966	0.044	0.336164	0.993473	31.6621	1.8e-08	0.022	5.3e-09	NA	NA	-0.00409408	0.00178336	5.27032	-0.0103876	0.00177986	34.0609	NA	NA
ukb-b-14203	rs2728784	5	87624837	1.01435	A	G	0.791917	0.993082	32.6977	1.1e-08	0.790969	0.993082	19.043	1.3e-05	2.6e-09	3.3e-06	NA	NA	0.0123433	0.00207265	35.4658	0.00964283	0.00207183	21.6622	NA	NA
ukb-b-14203	rs6892119	5	107142920	1.15294	A	G	0.425914	0.9644	21.5742	3.4e-06	0.425058	0.9644	20.9435	4.7e-06	2.8e-06	3.2e-06	NA	NA	0.00808982	0.00172735	21.9339	0.00805509	0.00172979	21.6847	NA	NA
ukb-b-14203	rs6876382	5	167637012	1.79975	C	G	0.940605	0.990471	13.1008	0.0003	0.941496	0.990471	25.3895	4.7e-07	0.00042	1.7e-06	NA	NA	0.0125724	0.00356473	12.439	0.0171594	0.00358745	22.8789	NA	NA
ukb-b-14203	rs111251222	5	176735612	2.00048	A	G	0.741555	0.990956	26.0629	3.3e-07	0.740831	0.990956	15.6195	7.7e-05	3.7e-06	0.00036	NA	NA	0.00890898	0.00192629	21.3901	0.00686949	0.00192606	12.7207	NA	NA
ukb-b-14203	rs62403110	6	18951131	0.37541	G	A	0.697014	0.998706	16.7728	4.2e-05	0.697977	0.998706	16.6385	4.5e-05	4e-05	5.3e-05	NA	NA	0.00750552	0.00182808	16.8567	0.00738659	0.00182671	16.3513	NA	NA
ukb-b-14203	rs3132487	6	31243008	0.511744	G	A	0.7514	0.771583	0.20989	0.65	0.751664	0.771583	0.256911	0.61	0.82	0.51	NA	NA	0.000514892	0.00220081	0.0547349	0.00146434	0.00219927	0.443332	NA	NA
ukb-b-14203	rs3132487	6	31243008	0.511744	G	T	0.653647	0.942989	51.6978	6.5e-13	0.654515	0.942989	33.8552	5.9e-09	4.7e-10	1.7e-06	NA	NA	0.0112844	0.00181208	38.7796	0.00867762	0.00181401	22.8833	NA	NA
ukb-b-14203	rs6469	6	32008451	0.517033	C	T	0.872459	0.846036	19.2784	1.1e-05	0.872572	0.846036	16.0539	6.2e-05	2.2e-05	0.00016	NA	NA	-0.0115918	0.00273133	18.0117	-0.0103386	0.00273899	14.2475	NA	NA
ukb-b-14203	rs3117103	6	32349557	0.519253	A	T	0.859951	0.99921	45.9984	1.2e-11	0.860933	0.99921	60.1476	8.8e-15	1.8e-09	4.6e-12	NA	NA	0.0145119	0.00241408	36.1366	0.0167568	0.00242217	47.8598	NA	NA
ukb-b-14203	rs1326609	6	51610248	0.754365	G	A	0.62802	0.99849	8.784	0.003	0.628852	0.99849	41.3396	1.3e-10	0.0035	6.8e-10	NA	NA	0.00507916	0.00173982	8.5227	0.0107369	0.00173996	38.0787	NA	NA
ukb-b-14203	rs12664031	6	57623371	0.805956	C	A	0.710907	0.899297	15.422	8.6e-05	0.709944	0.899297	51.3445	7.8e-13	0.00025	4e-12	NA	NA	0.00713478	0.00194863	13.4061	0.0135204	0.00194862	48.1423	NA	NA
ukb-b-14203	rs9372734	6	98577689	1.06264	C	T	0.519033	0.999598	12.1857	0.00048	0.516008	0.999598	37.8133	7.8e-10	0.00068	1e-09	NA	NA	0.00571782	0.0016832	11.5396	0.0102763	0.00168304	37.2804	NA	NA
ukb-b-14203	rs4410790	7	17284577	0.31463	T	C	0.368964	1	27.8221	1.3e-07	0.369308	1	53.6588	2.4e-13	1.5e-07	2.4e-13	NA	NA	0.00914116	0.00174027	27.5911	0.0127471	0.00174075	53.6234	NA	NA
ukb-b-14203	rs210600	7	69238281	0.866614	G	A	0.723359	0.997352	19.3102	1.1e-05	0.72313	0.997352	15.7569	7.2e-05	1.9e-05	8.2e-05	NA	NA	-0.00803031	0.00187536	18.3355	-0.00740942	0.00188089	15.5182	NA	NA
ukb-b-14203	rs35968894	7	91762145	1.08047	A	G	0.62271	0.9971	20.8849	4.9e-06	0.622358	0.9971	17.2544	3.3e-05	6.6e-06	0.00011	NA	NA	0.00782029	0.00173568	20.3006	0.00670865	0.00173334	14.9796	NA	NA
ukb-b-14203	rs58391518	7	107030787	1.23698	T	C	0.70915	0.997071	16.7581	4.2e-05	0.708102	0.997071	16.9464	3.8e-05	4.2e-05	6.5e-05	NA	NA	0.0075936	0.0018531	16.7917	0.00738793	0.0018495	15.9565	NA	NA
ukb-b-14203	rs2113336	7	133478107	1.44727	C	A	0.530035	0.993251	52.1498	5.1e-13	0.529092	0.993251	3.23887	0.072	4.5e-12	0.064	NA	NA	0.0116691	0.00168638	47.881	0.0031316	0.00168929	3.43657	NA	NA
ukb-b-14203	rs2360802	8	53132694	0.761616	A	T	0.774288	0.996142	25.5306	4.4e-07	0.775453	0.996142	11.2771	0.00078	4e-08	0.00026	NA	NA	0.0110661	0.00201593	30.1329	0.00736417	0.00201629	13.3395	NA	NA
ukb-b-14203	rs1027583	9	8267866	0.197418	G	C	0.726834	0.978138	15.1202	0.0001	0.727329	0.978138	20.3951	6.3e-06	0.00012	2.5e-05	NA	NA	0.00733313	0.00190449	14.8259	0.00801667	0.0019021	17.7632	NA	NA
ukb-b-14203	rs62572325	9	22535878	0.443745	C	A	0.865492	0.995719	9.36077	0.0022	0.865164	0.995719	31.2439	2.3e-08	0.0017	1e-08	NA	NA	-0.00772167	0.00246368	9.82319	-0.014116	0.002464	32.82	NA	NA
ukb-b-14203	rs62580693	9	83351536	0.966428	G	C	0.747331	0.996462	18.3178	1.9e-05	0.747704	0.996462	16.4211	5.1e-05	1.7e-05	4.9e-05	NA	NA	-0.0083399	0.00193732	18.5319	-0.00786626	0.00193633	16.5035	NA	NA
ukb-b-14203	rs10822089	10	64695143	0.86817	A	G	0.476887	0.998627	25.3918	4.7e-07	0.476849	0.998627	20.7626	5.2e-06	1.8e-06	5.1e-05	NA	NA	0.00803715	0.00168136	22.8499	0.00681348	0.00168248	16.3999	NA	NA
ukb-b-14203	rs10764990	10	129152608	1.66894	G	A	0.393305	1	23.8569	1e-06	0.392088	1	39.0966	4e-10	5.6e-07	1.3e-09	NA	NA	-0.00861182	0.00172107	25.0375	-0.0104405	0.00171903	36.887	NA	NA
ukb-b-14203	rs10829603	10	131327351	1.73505	T	G	0.547632	0.993468	40.3051	2.2e-10	0.548725	0.993468	5.58612	0.018	7.5e-11	0.031	NA	NA	-0.0110078	0.00169062	42.3943	-0.0036659	0.00169558	4.67437	NA	NA
ukb-b-14203	rs17461712	11	16301315	0.291745	T	C	0.833421	0.991036	30.9809	2.6e-08	0.831734	0.991036	34.023	5.4e-09	2.6e-07	7.6e-08	NA	NA	-0.0116598	0.0022627	26.5539	-0.0121219	0.00225513	28.8932	NA	NA
ukb-b-14203	rs11570094	11	47359706	0.665033	C	A	0.704309	0.990044	20.8717	4.9e-06	0.704075	0.990044	13.7435	0.00021	5e-06	0.00029	NA	NA	-0.00842069	0.00184486	20.8339	-0.00668742	0.00184321	13.1634	NA	NA
ukb-b-14203	rs1447182	11	57916512	0.675088	T	C	0.21834	0.975766	21.4254	3.7e-06	0.217155	0.975766	22.0574	2.6e-06	7.2e-06	2.4e-06	NA	NA	-0.00920981	0.00205239	20.1363	-0.00969938	0.00205703	22.2335	NA	NA
ukb-b-14203	rs61909866	11	122061369	1.35276	C	T	0.684025	0.996193	27.3232	1.7e-07	0.683848	0.996193	7.97986	0.0047	9.3e-08	0.0044	NA	NA	0.00965923	0.00180869	28.5204	0.00515053	0.00180744	8.12036	NA	NA
ukb-b-14203	rs4492837	11	127079218	1.44426	G	C	0.413604	0.997454	18.2617	1.9e-05	0.412616	0.997454	14.3039	0.00016	1.6e-05	0.00021	NA	NA	0.00737336	0.0017063	18.6733	0.00633191	0.00171024	13.7075	NA	NA
ukb-b-14203	rs10744560	12	2387099	0.0487415	C	T	0.66041	0.994917	16.4976	4.9e-05	0.659476	0.994917	16.8085	4.1e-05	9.8e-05	0.00018	NA	NA	0.00691987	0.00177606	15.1803	0.00665604	0.00177608	14.0445	NA	NA
ukb-b-14203	rs826848	12	39156767	0.550254	C	T	0.0662361	0.997295	16.8748	4e-05	0.0663413	0.997295	26.3407	2.9e-07	6.7e-05	6.5e-07	NA	NA	0.0135013	0.00338542	15.9047	0.0168189	0.00338001	24.7606	NA	NA
ukb-b-14203	rs2712661	12	99600297	1.16649	G	A	0.230638	0.997402	12.353	0.00044	0.22958	0.997402	27.7156	1.4e-07	0.00067	3.2e-07	NA	NA	0.00678128	0.00199468	11.5578	0.0102177	0.00199808	26.1506	NA	NA
ukb-b-14203	rs4477562	13	54104968	0.568933	C	T	0.87202	0.982335	18.6655	1.6e-05	0.870586	0.982335	16.2129	5.7e-05	1.4e-05	5.8e-05	NA	NA	0.0110176	0.00253613	18.8727	0.0101369	0.00252129	16.1645	NA	NA
ukb-b-14203	rs9570736	13	63369166	0.620073	A	G	0.481757	1	14.087	0.00017	0.480283	1	14.0542	0.00018	0.00012	9e-05	NA	NA	0.00646644	0.00168118	14.7946	0.00658553	0.00168175	15.3341	NA	NA
ukb-b-14203	rs34759521	14	68351707	0.611038	T	A	0.773192	0.998353	17.3356	3.1e-05	0.772654	0.998353	21.4502	3.6e-06	0.00011	1.7e-05	NA	NA	0.00777992	0.00200705	15.0256	0.00864131	0.00200643	18.5485	NA	NA
ukb-b-14203	rs2472297	15	75027880	1.00299	C	T	0.738902	1	47.0075	7.1e-12	0.737565	1	105.529	9.4e-25	1.4e-10	2.2e-22	NA	NA	0.0122213	0.00190625	41.1035	0.0185167	0.00190259	94.7185	NA	NA
ukb-b-14203	rs34935263	16	74217860	0.906432	A	G	0.467219	0.996908	25.1947	5.2e-07	0.466376	0.996908	10.6924	0.0011	1.1e-06	0.0016	NA	NA	0.00821428	0.00168368	23.8023	0.00531122	0.00168687	9.91339	NA	NA
ukb-b-14203	rs58726064	17	42847033	0.681075	C	G	0.558161	0.995886	19.3883	1.1e-05	0.557688	0.995886	14.3086	0.00016	1.2e-05	0.00018	NA	NA	-0.00740669	0.00169174	19.1681	-0.00635359	0.0016955	14.0424	NA	NA
ukb-b-14203	rs1680349	18	22307958	0.447701	G	A	0.435672	0.995292	15.0945	0.0001	0.436759	0.995292	17.3337	3.1e-05	9.5e-05	3.4e-05	NA	NA	0.00662274	0.00169727	15.2255	0.0070257	0.00169549	17.1708	NA	NA
ukb-b-14203	rs55880962	18	40659360	0.611534	G	A	0.808024	0.996083	5.93598	0.015	0.807316	0.996083	27.0265	2e-07	0.0097	4.5e-08	NA	NA	-0.00550925	0.0021309	6.68433	-0.0116679	0.00213258	29.9348	NA	NA
ukb-b-14203	rs4452038	18	44856529	0.649333	C	T	0.610022	0.988501	31.9486	1.6e-08	0.610224	0.988501	49.2301	2.3e-12	2.1e-08	7.9e-13	NA	NA	0.00969523	0.0017312	31.3633	0.0124172	0.00173366	51.3003	NA	NA
ukb-b-14203	rs17513240	18	53208982	0.747041	A	T	0.827201	0.999737	20.2369	6.8e-06	0.827871	0.999737	25.9781	3.5e-07	1e-05	4e-07	NA	NA	0.00979712	0.00222029	19.4706	0.0112717	0.00222334	25.7018	NA	NA
ukb-b-14203	rs1132845	18	72912469	1.07826	C	T	0.595216	0.994295	25.3727	4.7e-07	0.59604	0.994295	7.61629	0.0058	2e-07	0.0033	NA	NA	0.00891717	0.00171611	27.0001	0.0050578	0.00171967	8.65037	NA	NA
ukb-b-14203	rs6045331	20	1885099	0.0718927	C	G	0.621498	0.993128	20.4129	6.2e-06	0.620154	0.993128	18.1762	2e-05	2.6e-06	3e-05	NA	NA	0.0081686	0.00173856	22.0758	0.00724228	0.00173634	17.3973	NA	NA
ukb-b-14203	rs2825972	21	21424129	0.146382	A	G	0.706843	0.997132	42.0576	8.9e-11	0.707638	0.997132	9.22249	0.0024	1.5e-10	0.0017	NA	NA	-0.0118292	0.00184593	41.0654	-0.00578614	0.00184705	9.81347	NA	NA
ukb-b-14203	rs2032512	22	41071097	0.499275	A	C	0.392164	0.998176	13.166	0.00029	0.392264	0.998176	35.4528	2.6e-09	0.00011	1.3e-10	NA	NA	0.0066731	0.00172228	15.0123	0.011043	0.0017185	41.293	NA	NA
ukb-b-13378	rs80184186	1	43428581	0.706372	A	G	0.903386	0.997485	24.6732	6.8e-07	0.903573	0.997485	18.4831	1.7e-05	3.6e-07	4.7e-05	NA	NA	0.0330305	0.0064898	25.9041	0.026494	0.0065084	16.571	NA	NA
ukb-b-13378	rs3008870	1	67418027	0.980858	C	T	0.272076	0.997774	20.3945	6.3e-06	0.270171	0.997774	21.4781	3.6e-06	5.4e-06	4e-06	NA	NA	0.0195681	0.00430291	20.6811	0.0199282	0.00432157	21.2643	NA	NA
ukb-b-13378	rs1776270	1	150369337	1.65793	G	A	0.369052	0.99298	13.2849	0.00027	0.367623	0.99298	17.3303	3.1e-05	0.0002	4e-05	NA	NA	-0.0147899	0.00397159	13.8676	-0.0163865	0.0039896	16.8699	NA	NA
ukb-b-13378	rs141845046	1	154987704	1.69835	C	T	0.978347	1	34.2917	4.7e-09	0.97797	1	53.9403	2.1e-13	4.2e-09	2.8e-13	NA	NA	-0.0778736	0.0132552	34.5151	-0.096228	0.0131795	53.3094	NA	NA
ukb-b-13378	rs12043212	1	155964698	1.7001	A	G	0.362302	1	27.153	1.9e-07	0.363454	1	22.6076	2e-06	1.3e-07	1.1e-05	NA	NA	-0.020967	0.00397696	27.7952	-0.0175046	0.00398705	19.2753	NA	NA
ukb-b-13378	rs35989200	1	161574305	1.78592	A	G	0.769153	0.969534	14.0101	0.00018	0.769399	0.969534	18.8032	1.4e-05	0.00037	2.4e-05	NA	NA	0.0163244	0.00458199	12.693	0.019376	0.00458612	17.8499	NA	NA
ukb-b-13378	rs10913200	1	176521655	1.97452	G	A	0.971419	1	17.6173	2.7e-05	0.971335	1	26.3544	2.8e-07	2.4e-05	1.9e-07	NA	NA	0.0485076	0.011475	17.8697	0.059684	0.0114652	27.0988	NA	NA
ukb-b-13378	rs78444298	1	184672098	2.05453	G	A	0.980346	1	15.0361	0.00011	0.980878	1	14.5359	0.00014	0.00013	0.00013	NA	NA	0.0530372	0.0138934	14.5727	0.0540616	0.0141014	14.6979	NA	NA
ukb-b-13378	rs823096	1	205679887	2.26461	G	T	0.5507	0.996136	25.5527	4.3e-07	0.552218	0.996136	6.24944	0.012	1.4e-07	0.0083	NA	NA	0.0203294	0.00386025	27.7342	0.0102009	0.0038647	6.96698	NA	NA
ukb-b-13378	rs7541039	1	214176779	2.36756	C	T	0.739213	0.997561	15.736	7.3e-05	0.73993	0.997561	20.744	5.2e-06	5.2e-05	4.1e-06	NA	NA	-0.0176577	0.00436412	16.3709	-0.0201446	0.00437561	21.1952	NA	NA
ukb-b-13378	rs3806315	1	214724668	2.37762	G	A	0.40558	0.991792	15.6909	7.5e-05	0.406907	0.991792	32.0909	1.5e-08	0.00013	2e-07	NA	NA	-0.0149732	0.00391162	14.6527	-0.0203317	0.0039136	26.9894	NA	NA
ukb-b-13378	rs13034367	2	9673372	0.208513	T	A	0.695007	0.999341	35.3958	2.7e-09	0.695582	0.999341	47.3966	5.8e-12	2.1e-09	1.1e-11	NA	NA	-0.0249407	0.00416275	35.8968	-0.028342	0.00417027	46.1884	NA	NA
ukb-b-13378	rs1991083	2	23887437	0.452358	C	T	0.319423	0.990574	24.4386	7.7e-07	0.320273	0.990574	36.8642	1.3e-09	8.4e-07	2.1e-09	NA	NA	-0.0203601	0.00413287	24.2693	-0.0247676	0.00413412	35.8923	NA	NA
ukb-b-13378	rs72790949	2	43858032	0.683658	T	C	0.74818	0.990735	10.8292	0.001	0.746896	0.990735	20.9449	4.7e-06	0.0013	1.7e-05	NA	NA	-0.0142346	0.00442806	10.3338	-0.0190553	0.00443178	18.4873	NA	NA
ukb-b-13378	rs1374205	2	46484188	0.729446	T	C	0.30138	0.921716	116.589	3.5e-27	0.299791	0.921716	88.2609	5.7e-21	1.6e-28	6e-21	NA	NA	-0.0480453	0.00433705	122.72	-0.0409886	0.00436483	88.1845	NA	NA
ukb-b-13378	rs7606737	2	46625781	0.734106	A	G	0.34064	0.987361	43.5303	4.2e-11	0.34161	0.987361	4.49033	0.034	3.9e-11	0.045	NA	NA	-0.0268279	0.00405966	43.6712	-0.00815246	0.0040581	4.03581	NA	NA
ukb-b-13378	rs8179686	2	109240242	1.3065	C	T	0.544614	0.999256	26.9294	2.1e-07	0.543525	0.999256	12.6736	0.00037	1.8e-07	0.00022	NA	NA	0.0201	0.00385215	27.2262	0.0142386	0.00385263	13.6591	NA	NA
ukb-b-13378	rs9636364	2	111992435	1.33202	G	A	0.45738	0.99888	22.8046	1.8e-06	0.455647	0.99888	20.3757	6.4e-06	2.1e-06	2.8e-05	NA	NA	-0.0181955	0.0038351	22.5098	-0.0161103	0.00384884	17.5205	NA	NA
ukb-b-13378	rs2140240	2	226988137	2.44191	G	A	0.724575	0.900451	23.8307	1.1e-06	0.725285	0.900451	14.3366	0.00015	2.6e-06	0.00013	NA	NA	-0.0212291	0.00451682	22.0901	-0.0172445	0.00451686	14.5756	NA	NA
ukb-b-13378	rs2140240	2	226988137	2.44191	G	T	0.665087	0.908546	0.176383	0.67	0.666788	0.908546	0.12487	0.72	0.71	0.97	NA	NA	0.00156265	0.00426056	0.134522	0.000150596	0.00426973	0.00124401	NA	NA
ukb-b-13378	rs1522811	2	226992454	2.44195	C	A	0.773938	0.992286	30.5981	3.2e-08	0.774642	0.992286	14.4729	0.00014	8.6e-08	0.00016	NA	NA	-0.0246251	0.00459924	28.6671	-0.0173328	0.0045959	14.2231	NA	NA
ukb-b-13378	rs2070988	3	38437835	0.619979	A	G	0.626712	0.990814	15.0826	0.0001	0.62714	0.990814	14.4108	0.00015	8.1e-05	8.5e-05	NA	NA	0.0156494	0.00396931	15.5441	0.0156369	0.00397876	15.4456	NA	NA
ukb-b-13378	rs7374686	3	67075271	0.907587	A	G	0.109315	0.956802	22.4109	2.2e-06	0.10839	0.956802	14.0155	0.00018	6.6e-07	7.4e-05	NA	NA	0.0312024	0.00627634	24.7151	0.0249717	0.00629862	15.7183	NA	NA
ukb-b-13378	rs11708067	3	123065778	1.35647	A	G	0.75758	1	60.0489	9.3e-15	0.756543	1	106.147	6.8e-25	1e-14	3.8e-24	NA	NA	-0.0345406	0.0044658	59.8219	-0.0452948	0.00446853	102.747	NA	NA
ukb-b-13378	rs2306700	3	142123841	1.5475	C	T	0.864802	0.994474	23.6746	1.1e-06	0.864392	0.994474	13.5999	0.00023	1.7e-06	0.00032	NA	NA	-0.0268461	0.00560991	22.9009	-0.0202295	0.0056253	12.9324	NA	NA
ukb-b-13378	rs13082455	3	148618975	1.62291	G	T	0.392008	0.998976	24.6646	6.8e-07	0.393702	0.998976	26.0649	3.3e-07	3e-07	6.9e-08	NA	NA	0.0200969	0.00392469	26.2209	0.0211564	0.00392296	29.0841	NA	NA
ukb-b-13378	rs13322435	3	156795468	1.71233	A	G	0.595311	0.991425	151.423	8.5e-35	0.596222	0.991425	184.781	4.4e-42	8e-33	1.8e-40	NA	NA	0.0467113	0.00391465	142.383	0.0523964	0.00393431	177.364	NA	NA
ukb-b-13378	rs9827156	3	183380900	1.98739	G	A	0.738171	0.999448	29.3484	6e-08	0.737451	0.999448	20.1677	7.1e-06	7.7e-08	9.9e-06	NA	NA	0.023442	0.00436158	28.8868	0.0193068	0.00436791	19.5377	NA	NA
ukb-b-13378	rs2061456	4	17998426	0.337344	C	A	0.739116	0.998493	49.4932	2e-12	0.739705	0.998493	52.5217	4.3e-13	1e-11	1.9e-13	NA	NA	-0.0296709	0.00436322	46.243	-0.0321811	0.00437665	54.0652	NA	NA
ukb-b-13378	rs1015521	4	106115450	1.17953	G	T	0.669899	0.997182	41.6026	1.1e-10	0.66928	0.997182	30.3397	3.6e-08	1.8e-11	7.7e-09	NA	NA	-0.0274519	0.00408281	45.2091	-0.0235307	0.00407429	33.3555	NA	NA
ukb-b-13378	rs149600208	4	134772442	1.42722	C	T	0.983202	0.962458	27.5036	1.6e-07	0.983261	0.962458	46.2741	1e-11	8.4e-08	6.5e-12	NA	NA	-0.0812418	0.0151635	28.7053	-0.104745	0.0152505	47.1735	NA	NA
ukb-b-13378	rs62346130	4	145578799	1.53837	C	T	0.563252	0.999494	35.048	3.2e-09	0.566406	0.999494	41.0759	1.5e-10	8.2e-09	1.4e-10	NA	NA	-0.0222457	0.00385917	33.228	-0.0248437	0.00387022	41.2059	NA	NA
ukb-b-13378	rs12656216	5	36160668	0.558784	G	A	0.214371	0.988142	24.9446	5.9e-07	0.215532	0.988142	15.8793	6.8e-05	1.5e-06	0.00019	NA	NA	-0.0225074	0.0046832	23.0975	-0.017476	0.00468694	13.9028	NA	NA
ukb-b-13378	rs10037009	5	57051724	0.696951	C	T	0.843828	0.997706	15.8772	6.8e-05	0.843152	0.997706	47.8155	4.7e-12	1.4e-05	4.3e-13	NA	NA	0.0229246	0.00527911	18.8575	0.0381924	0.00527083	52.5045	NA	NA
ukb-b-13378	rs6873192	5	67598184	0.788047	A	G	0.483793	0.997862	22.4273	2.2e-06	0.484522	0.997862	9.41097	0.0022	8e-07	0.00088	NA	NA	0.0189349	0.00383716	24.3505	0.0127808	0.00384345	11.0578	NA	NA
ukb-b-13378	rs9293754	5	77912801	0.910165	C	T	0.56896	0.994927	17.7141	2.6e-05	0.570407	0.994927	14.8133	0.00012	1.6e-05	0.00015	NA	NA	-0.016694	0.00387025	18.6057	-0.0146514	0.00387174	14.3201	NA	NA
ukb-b-13378	rs2048452	5	90567180	1.0376	C	A	0.122183	1	13.4834	0.00024	0.124194	1	24.5078	7.4e-07	0.00022	7.1e-06	NA	NA	0.0215856	0.0058503	13.6136	0.0261658	0.00582689	20.1648	NA	NA
ukb-b-13378	rs329121	5	133863352	1.41589	G	C	0.417638	0.997147	41.9474	9.4e-11	0.419619	0.997147	8.45553	0.0036	1.6e-10	0.0029	NA	NA	-0.0248682	0.00388721	40.9272	-0.0116024	0.00388969	8.89745	NA	NA
ukb-b-13378	rs71585962	5	157844105	1.67615	G	A	0.636521	0.997978	29.7846	4.8e-08	0.638343	0.997978	16.6584	4.5e-05	1.8e-08	4.5e-05	NA	NA	-0.0223716	0.00397439	31.685	-0.0163337	0.00400398	16.6413	NA	NA
ukb-b-13378	rs72813916	5	158437819	1.67885	T	C	0.862397	0.989483	11.0019	0.00091	0.862745	0.989483	27.6647	1.4e-07	0.00067	2.3e-07	NA	NA	0.0190292	0.00559289	11.5762	0.0290372	0.00560866	26.8034	NA	NA
ukb-b-13378	rs2747503	6	15066121	0.331024	C	T	0.684701	1	29.8931	4.6e-08	0.685633	1	11.0761	0.00087	2.4e-08	0.00081	NA	NA	0.02274	0.00407531	31.1358	0.0136971	0.00408875	11.2222	NA	NA
ukb-b-13378	rs7766070	6	20686573	0.410579	C	A	0.736737	0.999723	71.9109	2.3e-17	0.735502	0.999723	48.4814	3.3e-12	5.6e-16	1.7e-12	NA	NA	0.0352559	0.00435374	65.5751	0.0306138	0.00433976	49.7627	NA	NA
ukb-b-13378	rs6935954	6	26255451	0.493715	A	G	0.422409	1	27.9791	1.2e-07	0.42166	1	12.0068	0.00053	4.7e-07	0.0019	NA	NA	0.019577	0.00388619	25.3773	0.0120168	0.00387821	9.60092	NA	NA
ukb-b-13378	rs3095318	6	31088145	0.509519	T	A	0.732366	0.999965	17.5776	2.8e-05	0.734239	0.999965	28.5629	9.1e-08	0.00086	6.4e-06	NA	NA	-0.0143764	0.00431271	11.1121	-0.0195705	0.00433568	20.3746	NA	NA
ukb-b-13378	rs1187115	6	34172055	0.545732	C	A	0.170558	0.99664	28.8898	7.7e-08	0.169249	0.99664	37.3972	9.6e-10	9.8e-08	3.5e-10	NA	NA	0.0271884	0.00510068	28.4126	0.0321037	0.00511628	39.3734	NA	NA
ukb-b-13378	rs12205495	6	35484850	0.551991	T	A	0.782212	0.990754	50.8911	9.8e-13	0.781087	0.990754	20.7937	5.1e-06	1.2e-11	9.5e-06	NA	NA	-0.0316842	0.00467647	45.9038	-0.0206187	0.00465627	19.6086	NA	NA
ukb-b-13378	rs2395668	6	37105893	0.572729	A	G	0.835821	0.998284	14.2615	0.00016	0.83571	0.998284	18.9872	1.3e-05	0.0002	5.5e-06	NA	NA	0.0192004	0.00516853	13.8002	0.0235912	0.00519037	20.6588	NA	NA
ukb-b-13378	rs9382212	6	53330801	0.774447	T	C	0.728125	0.999525	35.0882	3.2e-09	0.73024	0.999525	44.3374	2.8e-11	5.6e-10	1.1e-11	NA	NA	0.0266564	0.00429916	38.4445	0.0292625	0.00430471	46.2099	NA	NA
ukb-b-13378	rs12206634	6	109353407	1.18515	G	A	0.878831	0.993671	48.1765	3.9e-12	0.878367	0.993671	32.4222	1.2e-08	4.6e-12	9.4e-09	NA	NA	-0.0407693	0.00589292	47.8635	-0.0337402	0.00587771	32.9518	NA	NA
ukb-b-13378	rs35323862	6	127428232	1.32811	C	T	0.763226	0.995407	17.5219	2.8e-05	0.763994	0.995407	27.6561	1.4e-07	0.00016	6e-07	NA	NA	-0.0170612	0.00451464	14.2815	-0.022585	0.00452606	24.9001	NA	NA
ukb-b-13378	rs9399373	6	141878669	1.5103	T	A	0.254196	0.980692	26.5012	2.6e-07	0.255752	0.980692	32.6935	1.1e-08	3.4e-07	1.4e-08	NA	NA	-0.0226656	0.00444453	26.0066	-0.0252067	0.00444673	32.1328	NA	NA
ukb-b-13378	rs6570508	6	142713842	1.51553	G	A	0.696866	0.996135	20.4981	6e-06	0.695266	0.996135	28.7556	8.2e-08	7.2e-06	8.6e-08	NA	NA	0.0187033	0.00416835	20.1331	0.0223517	0.00417508	28.661	NA	NA
ukb-b-13378	rs7772579	6	152042502	1.64245	A	C	0.722621	1	53.7899	2.2e-13	0.724083	1	45.4941	1.5e-11	4.6e-14	9.2e-12	NA	NA	0.0323185	0.00428497	56.8862	0.0292764	0.00429352	46.4952	NA	NA
ukb-b-13378	rs62437400	6	158785893	1.74916	C	T	0.765918	0.977772	15.5525	8e-05	0.764616	0.977772	22.8513	1.8e-06	0.00011	2.5e-06	NA	NA	-0.017644	0.00457096	14.8998	-0.0215163	0.00456935	22.1732	NA	NA
ukb-b-13378	rs2934844	6	166142456	1.88372	A	T	0.330524	0.976828	35.3365	2.8e-09	0.328834	0.976828	8.31722	0.0039	1.4e-09	0.0053	NA	NA	-0.0248988	0.00411168	36.6707	-0.0114949	0.00412349	7.77111	NA	NA
ukb-b-13378	rs798550	7	2760609	0.0413374	A	G	0.703468	0.998938	38.9862	4.3e-10	0.703123	0.998938	27.3626	1.7e-07	8.7e-10	8.5e-08	NA	NA	0.0257618	0.00420098	37.6054	0.0224578	0.00419235	28.6957	NA	NA
ukb-b-13378	rs836559	7	6448763	0.106641	G	C	0.539706	0.997778	14.2976	0.00016	0.542392	0.997778	19.5479	9.8e-06	0.00026	5.4e-05	NA	NA	-0.0140197	0.00384326	13.307	-0.0155731	0.00385723	16.3004	NA	NA
ukb-b-13378	rs2905323	7	22705723	0.399935	T	C	0.337131	0.982606	30.9086	2.7e-08	0.337994	0.982606	7.53527	0.0061	2.5e-09	0.0013	NA	NA	0.024463	0.00410141	35.5756	0.0131434	0.00409637	10.2948	NA	NA
ukb-b-13378	rs34776209	7	23513093	0.408737	C	T	0.752496	0.994482	74.8619	5e-18	0.751958	0.994482	23.0911	1.5e-06	4.4e-18	8.2e-07	NA	NA	0.0386105	0.00445436	75.1346	0.0219223	0.00444566	24.3164	NA	NA
ukb-b-13378	rs6462990	7	40913646	0.643476	T	C	0.589467	0.99045	13.7532	0.00021	0.58837	0.99045	22.8797	1.7e-06	0.00054	1.9e-05	NA	NA	0.0135002	0.00389954	11.9854	0.0167318	0.00391723	18.2443	NA	NA
ukb-b-13378	rs138715366	7	44246271	0.695692	C	T	0.991482	0.986847	127.253	1.6e-29	0.99129	0.986847	124.461	6.7e-29	2.7e-29	1.1e-28	NA	NA	0.235474	0.0209558	126.263	0.230485	0.0207373	123.533	NA	NA
ukb-b-13378	rs6971880	7	46285940	0.717915	T	A	0.935559	0.983784	11.3524	0.00075	0.935837	0.983784	29.8612	4.6e-08	0.00039	5.6e-08	NA	NA	0.0278628	0.0078582	12.572	0.0428969	0.00789982	29.4861	NA	NA
ukb-b-13378	rs10499659	7	47274382	0.72892	C	G	0.906652	0.985449	10.1278	0.0015	0.907365	0.985449	18.4823	1.7e-05	0.00064	6.4e-06	NA	NA	-0.0226196	0.00662338	11.663	-0.0300939	0.00666766	20.371	NA	NA
ukb-b-13378	rs112139215	7	73034559	0.899749	C	A	0.931234	0.996404	27.5899	1.5e-07	0.931312	0.996404	26.2613	3e-07	2.3e-07	1.2e-06	NA	NA	-0.0392222	0.007579	26.7818	-0.0370316	0.00761383	23.6558	NA	NA
ukb-b-13378	rs4141362	7	93159688	1.09456	G	A	0.626264	0.993363	14.7557	0.00012	0.627394	0.993363	25.4833	4.5e-07	0.00016	5.6e-07	NA	NA	-0.0149739	0.00396765	14.243	-0.0199373	0.00398396	25.044	NA	NA
ukb-b-13378	rs10224503	7	107075569	1.23702	A	C	0.763247	0.994806	13.0392	0.00031	0.762343	0.994806	15.7325	7.3e-05	0.00023	2.4e-05	NA	NA	-0.0166738	0.00452455	13.5806	-0.0190599	0.00451615	17.8116	NA	NA
ukb-b-13378	rs6467157	7	127660763	1.37538	T	C	0.705755	0.963208	35.3853	2.7e-09	0.702896	0.963208	16.6445	4.5e-05	4.4e-09	6.2e-05	NA	NA	0.0251122	0.00427976	34.4294	0.0171175	0.0042741	16.0395	NA	NA
ukb-b-13378	rs62496903	8	6446938	0.176841	C	T	0.915909	1	43.2325	4.9e-11	0.916328	1	15.5518	8e-05	1.1e-10	0.0002	NA	NA	-0.044504	0.00689709	41.6358	-0.0257538	0.00693393	13.7951	NA	NA
ukb-b-13378	rs7842144	8	23396874	0.542257	T	G	0.758416	0.995887	10.8835	0.00097	0.759494	0.995887	18.2663	1.9e-05	0.00084	1.5e-05	NA	NA	0.014974	0.00448321	11.1557	0.0194356	0.00449387	18.7049	NA	NA
ukb-b-13378	rs351776	8	28191306	0.606489	A	C	0.452461	0.999162	12.8714	0.00033	0.451899	0.999162	18.9324	1.4e-05	0.00035	1.9e-05	NA	NA	-0.0137341	0.00384458	12.7615	-0.0165208	0.00385889	18.3289	NA	NA
ukb-b-13378	rs2568232	8	38365841	0.695236	T	G	0.205252	0.979894	41.1863	1.4e-10	0.203491	0.979894	9.21934	0.0024	1.9e-10	0.0046	NA	NA	-0.0305286	0.0047906	40.6101	-0.0136206	0.00481164	8.01318	NA	NA
ukb-b-13378	rs13266210	8	41533514	0.732322	A	G	0.785562	0.989102	34.2717	4.8e-09	0.786852	0.989102	28.7357	8.3e-08	1.4e-08	2.6e-07	NA	NA	0.0266074	0.00469006	32.1848	0.0243094	0.00471896	26.5373	NA	NA
ukb-b-13378	rs72656010	8	57122215	0.796712	T	C	0.868575	0.992838	31.2838	2.2e-08	0.867774	0.992838	13.8682	0.0002	4.8e-08	0.00036	NA	NA	0.0310716	0.0056934	29.7841	0.0203158	0.00569339	12.7328	NA	NA
ukb-b-13378	rs10505073	8	106112262	1.25656	G	C	0.816842	0.983375	23.417	1.3e-06	0.817252	0.983375	21.7276	3.1e-06	7.2e-07	3.6e-07	NA	NA	-0.0247048	0.00498467	24.5635	-0.0254027	0.00499401	25.8737	NA	NA
ukb-b-13378	rs2003370	8	126468831	1.45304	A	C	0.791028	0.992953	10.9195	0.00095	0.791967	0.992953	21.3566	3.8e-06	0.0021	2.5e-06	NA	NA	0.014505	0.0047248	9.4247	0.022333	0.00474238	22.1769	NA	NA
ukb-b-13378	rs2608029	8	129170126	1.51194	C	G	0.663267	0.994898	17.7343	2.5e-05	0.663895	0.994898	23.2065	1.5e-06	7.4e-06	4.4e-07	NA	NA	-0.018222	0.00406696	20.0748	-0.0205983	0.00407656	25.5315	NA	NA
ukb-b-13378	rs12679821	8	142341543	1.72432	C	T	0.517204	0.990816	24.3087	8.2e-07	0.519202	0.990816	15.517	8.2e-05	1.9e-06	6.6e-05	NA	NA	-0.0183251	0.00384452	22.7201	-0.0154267	0.00386556	15.9264	NA	NA
ukb-b-13378	rs7028020	9	38007747	0.633174	A	G	0.515594	0.998952	15.1682	9.8e-05	0.517339	0.998952	23.7663	1.1e-06	0.00054	2.1e-06	NA	NA	0.0132848	0.00384213	11.9555	0.0181752	0.00383286	22.4861	NA	NA
ukb-b-13378	rs768056	9	94266286	1.12019	C	T	0.82144	0.996317	23.2008	1.5e-06	0.82243	0.996317	11.0552	0.00088	1.2e-06	0.0012	NA	NA	-0.0243423	0.00501817	23.5305	-0.0163526	0.00503372	10.5535	NA	NA
ukb-b-13378	rs7854962	9	96900505	1.14247	C	G	0.787055	0.980061	14.3999	0.00015	0.787008	0.980061	33.1412	8.6e-09	8.3e-05	7.8e-09	NA	NA	0.0186154	0.00473166	15.4781	0.0272929	0.00472761	33.3285	NA	NA
ukb-b-13378	rs145965565	9	98273305	1.14836	T	G	0.90489	0.992442	63.9924	1.2e-15	0.906137	0.992442	49.0719	2.5e-12	2e-15	5.3e-12	NA	NA	-0.052153	0.0065677	63.0568	-0.0455627	0.00660641	47.5651	NA	NA
ukb-b-13378	rs1888190	9	113891000	1.33886	C	T	0.444341	0.993467	25.8835	3.6e-07	0.444009	0.993467	15.036	0.00011	4.6e-07	0.00011	NA	NA	-0.0195388	0.00387409	25.4365	-0.0149286	0.0038669	14.9042	NA	NA
ukb-b-13378	rs2159778	9	123678129	1.47596	G	A	0.36173	0.998773	15.6121	7.8e-05	0.360126	0.998773	16.4373	5e-05	4.3e-05	1.2e-05	NA	NA	-0.0163613	0.00399728	16.7535	-0.0175087	0.00399516	19.206	NA	NA
ukb-b-13378	rs614274	9	125747038	1.49966	G	T	0.139684	0.998064	30.3709	3.6e-08	0.139443	0.998064	38.1268	6.6e-10	7.5e-08	6.1e-10	NA	NA	0.0297572	0.00553121	28.9431	0.0343642	0.00555266	38.3011	NA	NA
ukb-b-13378	rs28378473	9	139245460	1.78329	T	C	0.265525	0.986677	43.4763	4.3e-11	0.266956	0.986677	48.1491	4e-12	1.8e-11	1e-11	NA	NA	0.0292968	0.00435713	45.2106	0.0297049	0.00436769	46.2541	NA	NA
ukb-b-13378	rs4350272	10	25056118	0.496839	A	G	0.267614	0.994501	31.7981	1.7e-08	0.269727	0.994501	24.1304	9e-07	1.5e-08	4.4e-07	NA	NA	0.0245187	0.00433433	32	0.0218876	0.00433383	25.5066	NA	NA
ukb-b-13378	rs10821907	10	52648454	0.73469	C	T	0.821381	0.974324	20.3273	6.5e-06	0.819998	0.974324	17.9603	2.3e-05	7.4e-06	3.4e-05	NA	NA	0.02266	0.00505701	20.0785	0.0209844	0.00506332	17.1761	NA	NA
ukb-b-13378	rs9645500	10	70986723	0.920965	T	G	0.309085	1	57.7702	2.9e-14	0.307594	1	59.3597	1.3e-14	3.8e-13	1.2e-12	NA	NA	-0.0300221	0.00413293	52.7672	-0.0294722	0.00414799	50.4835	NA	NA
ukb-b-13378	rs72814147	10	89605008	1.15934	C	T	0.942645	0.999705	16.2909	5.4e-05	0.942509	0.999705	15.7792	7.1e-05	3.8e-05	3.2e-05	NA	NA	0.0338501	0.0082213	16.9527	0.0342908	0.00823856	17.3241	NA	NA
ukb-b-13378	rs11187141	10	94467145	1.21063	A	T	0.62271	0.995312	31.6667	1.8e-08	0.623732	0.995312	38.5484	5.3e-10	3e-08	8.4e-10	NA	NA	-0.0219327	0.00395985	30.678	-0.0243571	0.00396879	37.6649	NA	NA
ukb-b-13378	rs10883846	10	104958244	1.30646	C	T	0.606159	0.998027	34.9329	3.4e-09	0.606653	0.998027	45.8165	1.3e-11	1.1e-09	8.8e-12	NA	NA	0.0239256	0.00392143	37.2251	0.0268625	0.00393643	46.568	NA	NA
ukb-b-13378	rs1801253	10	115805056	1.41598	G	C	0.262835	0.989313	59.1464	1.5e-14	0.263253	0.989313	35.9324	2e-09	2.3e-13	1.2e-08	NA	NA	-0.0320299	0.00437057	53.7074	-0.0249989	0.00438552	32.4936	NA	NA
ukb-b-13378	rs2901307	10	124128443	1.55757	C	T	0.529697	0.997037	27.7502	1.4e-07	0.531411	0.997037	24.2252	8.6e-07	8.4e-08	9.4e-07	NA	NA	-0.0205709	0.0038386	28.7183	-0.018873	0.0038494	24.0377	NA	NA
ukb-b-13378	rs72851023	11	2130620	0.052203	C	T	0.924251	0.976533	43.3155	4.7e-11	0.923352	0.976533	41.3342	1.3e-10	5.1e-11	1.2e-10	NA	NA	-0.0481244	0.00732799	43.1283	-0.0470621	0.00730302	41.5277	NA	NA
ukb-b-13378	rs4444073	11	10331664	0.198947	A	C	0.518524	0.997197	14.6691	0.00013	0.516218	0.997197	10.1908	0.0014	2.9e-05	0.0002	NA	NA	0.0160083	0.00382892	17.4799	0.0142801	0.00384562	13.7889	NA	NA
ukb-b-13378	rs5030317	11	32410337	0.498343	C	G	0.732561	0.995332	22.6663	1.9e-06	0.732167	0.995332	19.9273	8e-06	3.3e-06	2.5e-05	NA	NA	0.0201221	0.00432859	21.6099	0.0182638	0.00433421	17.7568	NA	NA
ukb-b-13378	rs10769199	11	46273240	0.663139	T	G	0.582243	0.992058	8.56251	0.0034	0.580065	0.992058	21.6544	3.3e-06	0.0032	3.1e-06	NA	NA	0.0115053	0.00389817	8.71113	0.0181774	0.00389886	21.7363	NA	NA
ukb-b-13378	rs2508710	11	65229828	0.73783	G	T	0.808629	0.998909	26.4359	2.7e-07	0.809253	0.998909	10.3009	0.0013	1.6e-07	0.0015	NA	NA	-0.0255089	0.00487042	27.4315	-0.0154699	0.00488068	10.0464	NA	NA
ukb-b-13378	rs10796820	11	69303727	0.764489	G	T	0.469857	0.996434	10.6698	0.0011	0.471676	0.996434	30.4347	3.5e-08	0.00079	4.4e-08	NA	NA	0.0129066	0.00384536	11.2655	0.0210219	0.00384158	29.9451	NA	NA
ukb-b-13378	rs577044	11	111490420	1.18727	G	T	0.285301	0.999647	23.7881	1.1e-06	0.286086	0.999647	24.298	8.3e-07	2.3e-06	7e-07	NA	NA	-0.0200645	0.00424586	22.3319	-0.0210323	0.00424013	24.6047	NA	NA
ukb-b-13378	rs11222084	11	130273230	1.49781	A	T	0.630839	1	20.2986	6.6e-06	0.630175	1	9.31637	0.0023	4.6e-06	0.00045	NA	NA	0.0181734	0.00396741	20.9825	0.0139139	0.00396674	12.3035	NA	NA
ukb-b-13378	rs76895963	12	4384844	0.109218	T	G	0.979514	0.820231	47.9038	4.5e-12	0.979	0.820231	51.2243	8.2e-13	4e-11	4.7e-12	NA	NA	-0.0982492	0.0148736	43.6339	-0.102146	0.0147707	47.8237	NA	NA
ukb-b-13378	rs118106744	12	21936398	0.391042	C	T	0.946428	1	21.0635	4.4e-06	0.946151	1	12.6457	0.00038	4.1e-06	0.00012	NA	NA	0.0391335	0.008495	21.2213	0.0324977	0.00846972	14.722	NA	NA
ukb-b-13378	rs2291261	12	26875565	0.467022	G	A	0.514254	0.99585	35.9263	2e-09	0.511221	0.99585	12.3901	0.00043	1e-10	0.00013	NA	NA	0.0248539	0.00384358	41.8135	0.0147033	0.003842	14.6458	NA	NA
ukb-b-13378	rs9669403	12	46798900	0.598444	G	A	0.59924	0.980916	10.5796	0.0011	0.596795	0.980916	26.7614	2.3e-07	0.0012	2e-07	NA	NA	-0.0127436	0.00393868	10.4685	-0.0205137	0.00394264	27.0716	NA	NA
ukb-b-13378	rs7306710	12	66376091	0.792299	T	C	0.481536	0.986784	129.683	4.8e-30	0.480548	0.986784	91.5731	1.1e-21	6.8e-28	3.3e-20	NA	NA	0.0423004	0.00386362	119.867	0.0356069	0.00386698	84.7861	NA	NA
ukb-b-13378	rs10784514	12	66452879	0.796388	C	T	0.317989	1	21.1908	4.2e-06	0.318632	1	23.5076	1.2e-06	2.9e-06	4.8e-07	NA	NA	-0.0192892	0.00412231	21.8951	-0.0206857	0.00410916	25.3417	NA	NA
ukb-b-13378	rs3184504	12	111884608	1.3026	T	C	0.482135	1	47.1794	6.5e-12	0.48128	1	60.6711	6.7e-15	1.6e-11	1.2e-13	NA	NA	-0.0258358	0.00383227	45.4499	-0.028432	0.0038333	55.0134	NA	NA
ukb-b-13378	rs117202791	12	121519759	1.45502	T	C	0.988194	0.988776	17.7324	2.5e-05	0.987684	0.988776	14.7929	0.00012	1.2e-05	6.5e-05	NA	NA	0.0779935	0.0178365	19.1204	0.069781	0.0174729	15.9493	NA	NA
ukb-b-13378	rs7981781	13	28499962	0.207603	G	A	0.778536	0.995867	36.5196	1.5e-09	0.781194	0.995867	10.703	0.0011	1.1e-09	0.0012	NA	NA	0.0282716	0.00463425	37.2172	0.0150278	0.00464864	10.4505	NA	NA
ukb-b-13378	rs9603672	13	40648257	0.411892	G	A	0.112893	0.984463	28.7498	8.2e-08	0.112266	0.984463	12.0618	0.00051	3e-08	0.0003	NA	NA	0.0337581	0.00609442	30.6826	0.0221852	0.00613348	13.0831	NA	NA
ukb-b-13378	rs61627123	13	73625868	0.710367	T	C	0.819694	0.990192	27.6665	1.4e-07	0.820096	0.990192	27.4722	1.6e-07	4.6e-07	6.3e-07	NA	NA	0.0252674	0.00500931	25.4427	0.0249974	0.00501671	24.8285	NA	NA
ukb-b-13378	rs12889267	14	21542766	0.0570788	A	G	0.832539	1	30.5266	3.3e-08	0.833401	1	10.1762	0.0014	1e-08	0.001	NA	NA	0.0293954	0.00513184	32.8105	0.0169356	0.00514773	10.8236	NA	NA
ukb-b-13378	rs72698731	14	101194339	1.07815	T	C	0.872933	0.973248	13.0325	0.00031	0.874575	0.973248	26.3711	2.8e-07	0.0001	1.5e-07	NA	NA	0.0226158	0.0058303	15.0467	0.0307597	0.00585845	27.5676	NA	NA
ukb-b-13378	rs339969	15	60883281	0.822933	C	A	0.384566	1	21.1285	4.3e-06	0.385434	1	31.2266	2.3e-08	1.4e-05	3.8e-08	NA	NA	-0.0171306	0.0039396	18.9078	-0.0216806	0.00394191	30.2504	NA	NA
ukb-b-13378	rs11539637	15	91428290	1.19084	C	T	0.473858	0.995319	27.2167	1.8e-07	0.473227	0.995319	13.4644	0.00024	6.3e-08	0.00029	NA	NA	-0.0208122	0.00384649	29.2757	-0.0139536	0.00384932	13.1404	NA	NA
ukb-b-13378	rs11631953	15	96862761	1.35538	A	G	0.757985	0.97795	13.3339	0.00026	0.758603	0.97795	35.3576	2.7e-09	8.3e-05	3.4e-10	NA	NA	0.0178192	0.00452933	15.4777	0.0284822	0.00453501	39.4448	NA	NA
ukb-b-13378	rs7402983	15	99193276	1.42301	A	C	0.399261	0.971031	47.2874	6.1e-12	0.397619	0.971031	34.3914	4.5e-09	9.1e-12	3.5e-09	NA	NA	0.0270893	0.0039718	46.5178	0.02353	0.00398359	34.8894	NA	NA
ukb-b-13378	rs7205514	16	50271806	0.58633	T	G	0.243323	0.986712	9.41307	0.0022	0.244322	0.986712	16.4633	5e-05	0.00066	1.2e-05	NA	NA	0.0152787	0.00448453	11.6075	0.0196426	0.00449505	19.0954	NA	NA
ukb-b-13378	rs36012	16	55730724	0.702732	G	A	0.561142	0.997561	18.9632	1.3e-05	0.563002	0.997561	20.6513	5.5e-06	2.9e-05	5.1e-06	NA	NA	0.0161495	0.00385993	17.505	0.017631	0.00386564	20.8023	NA	NA
ukb-b-13378	rs74932341	16	67139348	0.849538	C	T	0.96841	0.998666	20.1229	7.3e-06	0.967732	0.998666	13.2697	0.00027	1.1e-05	0.00046	NA	NA	0.0482408	0.0109829	19.2926	0.0380084	0.0108515	12.2681	NA	NA
ukb-b-13378	rs9783782	16	88317285	1.27693	T	G	0.691477	0.994053	16.063	6.1e-05	0.691799	0.994053	17.5948	2.7e-05	4.6e-05	4.6e-05	NA	NA	-0.0168931	0.00414721	16.5924	-0.0169852	0.00416867	16.6016	NA	NA
ukb-b-13378	rs16952009	17	2102437	0.0690666	C	T	0.652234	0.998201	17.6953	2.6e-05	0.651594	0.998201	13.5975	0.00023	1.2e-05	0.00018	NA	NA	0.017597	0.00402445	19.1189	0.015142	0.00403694	14.0689	NA	NA
ukb-b-13378	rs222852	17	7140606	0.190693	A	G	0.570426	1	56.9465	4.5e-14	0.568564	1	80.4815	2.9e-19	3.8e-14	1.1e-19	NA	NA	0.0292622	0.00386696	57.2631	0.0350495	0.00386264	82.3374	NA	NA
ukb-b-13378	rs9909342	17	25652275	0.480838	G	A	0.61427	0.988284	30.622	3.1e-08	0.617539	0.988284	23.3288	1.4e-06	8e-09	4.6e-07	NA	NA	-0.022838	0.00395927	33.2726	-0.02002	0.00396961	25.4351	NA	NA
ukb-b-13378	rs62070643	17	29166302	0.499344	A	G	0.730647	0.999309	14.1212	0.00017	0.731285	0.999309	30.7285	3e-08	9.6e-05	1.2e-08	NA	NA	0.0168803	0.0043266	15.2218	0.024731	0.00433523	32.5431	NA	NA
ukb-b-13378	rs7207516	17	79945083	1.27116	G	A	0.336672	0.993861	7.9501	0.0048	0.337025	0.993861	19.305	1.1e-05	0.0017	5.8e-06	NA	NA	-0.0127838	0.00406836	9.87371	-0.0184623	0.00407393	20.5374	NA	NA
ukb-b-13378	rs4798379	18	5618950	0.176683	C	T	0.749726	0.994845	18.7935	1.5e-05	0.747157	0.994845	14.1803	0.00017	2e-05	0.00016	NA	NA	-0.0188414	0.00442048	18.1673	-0.0166779	0.00442036	14.2353	NA	NA
ukb-b-13378	rs60839038	18	20711927	0.429157	A	C	0.52625	0.966644	18.9144	1.4e-05	0.525896	0.966644	22.4913	2.1e-06	0.0001	1.5e-05	NA	NA	-0.015179	0.0039008	15.1418	-0.016908	0.00390431	18.7542	NA	NA
ukb-b-13378	rs2551402	18	60990022	0.874092	C	A	0.517782	0.993021	12.6089	0.00038	0.520324	0.993021	14.7698	0.00012	0.00021	7.2e-05	NA	NA	-0.0142394	0.00384266	13.7316	-0.0152978	0.00385534	15.7446	NA	NA
ukb-b-13378	rs2602708	19	4915341	0.164024	G	A	0.330257	1	17.1759	3.4e-05	0.328914	1	19.0608	1.3e-05	8.2e-06	2.5e-06	NA	NA	0.0181029	0.00406005	19.8807	0.0192597	0.00409099	22.1636	NA	NA
ukb-b-13378	rs8106744	19	40721877	0.642643	G	C	0.265756	0.998829	18.9635	1.3e-05	0.265954	0.998829	15.7208	7.3e-05	8.4e-06	3.4e-05	NA	NA	0.0193429	0.00434181	19.8474	0.0180358	0.00435058	17.1861	NA	NA
ukb-b-13378	rs115955629	19	43596950	0.672064	G	T	0.884374	0.993082	27.2259	1.8e-07	0.884825	0.993082	12.4962	0.00041	2.5e-07	0.00045	NA	NA	-0.0308961	0.00598648	26.6357	-0.0210951	0.00600749	12.3303	NA	NA
ukb-b-13378	rs255773	19	54723546	0.953217	C	T	0.534317	0.969719	12.6573	0.00037	0.536373	0.969719	25.8698	3.7e-07	0.00012	3e-08	NA	NA	0.0149727	0.00388841	14.8271	0.0215914	0.00389738	30.6913	NA	NA
ukb-b-13378	rs2423514	20	10693337	0.301901	A	G	0.537752	0.998878	22.0414	2.7e-06	0.538415	0.998878	25.3789	4.7e-07	1.4e-06	1.8e-06	NA	NA	-0.0185518	0.00384444	23.2867	-0.018365	0.00384478	22.8159	NA	NA
ukb-b-13378	rs11698914	20	31327144	0.52612	C	G	0.230914	0.971553	28.6788	8.5e-08	0.229687	0.971553	48.1619	3.9e-12	3.6e-08	2.1e-12	NA	NA	0.0253749	0.00460654	30.343	0.0325024	0.00462415	49.4045	NA	NA
ukb-b-13378	rs6029174	20	39174880	0.589841	T	G	0.616563	0.964298	42.8504	5.9e-11	0.616649	0.964298	32.8113	1e-08	3.8e-10	7.8e-08	NA	NA	-0.0250905	0.00400804	39.1881	-0.0215376	0.00400994	28.8481	NA	NA
ukb-b-13378	rs2296528	20	57274151	0.946107	G	C	0.36798	0.99934	14.3403	0.00015	0.368439	0.99934	22.1837	2.5e-06	0.00013	1e-06	NA	NA	-0.0151646	0.00397077	14.5852	-0.01942	0.00397221	23.9019	NA	NA
ukb-b-13378	rs817329	20	62597694	1.09577	T	G	0.406887	0.992677	12.728	0.00036	0.404745	0.992677	15.2538	9.4e-05	0.0001	2.9e-05	NA	NA	0.0151916	0.00390412	15.1412	0.016432	0.00393281	17.4573	NA	NA
ukb-b-13378	rs2229742	21	16339172	0.0362636	G	C	0.895938	1	9.86804	0.0017	0.896732	1	29.4613	5.7e-08	0.0018	8.4e-08	NA	NA	0.0196336	0.00628421	9.7611	0.0338171	0.00631006	28.7214	NA	NA
ukb-b-13378	rs5762980	22	29480905	0.341766	A	G	0.34904	0.999496	20.4678	6.1e-06	0.348916	0.999496	32.6197	1.1e-08	2e-05	6.9e-08	NA	NA	0.0171533	0.00402015	18.2059	0.0216978	0.00402331	29.0848	NA	NA
ukb-b-13378	rs41311445	22	42070374	0.501043	A	C	0.904231	1	24.2681	8.4e-07	0.904491	1	29.7008	5e-08	2.9e-06	6.9e-08	NA	NA	0.0304976	0.00651517	21.9119	0.0352479	0.00653435	29.0979	NA	NA
ukb-b-13378	rs8139201	22	46443789	0.596033	T	C	0.667655	0.99481	17.1836	3.4e-05	0.667321	0.99481	13.5934	0.00023	1.6e-05	0.00022	NA	NA	0.0175949	0.00407797	18.6159	0.0150503	0.00407604	13.6336	NA	NA
ukb-b-13378	rs1801645	22	50356850	0.73702	C	T	0.259579	1	9.95086	0.0016	0.259108	1	21.1358	4.3e-06	0.0013	1.5e-06	NA	NA	-0.0141188	0.00437682	10.4058	-0.021058	0.00438059	23.1082	NA	NA
ukb-b-18176	rs117229247	11	51383477	0.667517	A	G	0.992749	0.954987	31.8635	1.7e-08	0.993093	0.954987	9.37888	0.0022	1.6e-08	0.0022	NA	NA	-0.101419	0.0179624	31.8795	-0.0561017	0.018284	9.41481	NA	NA
ukb-b-5332	rs72753732	1	229810034	2.52927	C	G	0.979984	0.942247	15.7185	7.4e-05	0.980229	0.942247	16.0201	6.3e-05	7.9e-05	5.7e-05	NA	NA	-0.0761473	0.0192929	15.5781	-0.0799811	0.0198653	16.21	NA	NA
ukb-b-5332	rs147912937	17	65355645	0.935435	C	T	0.986799	0.958412	19.2662	1.1e-05	0.987291	0.958412	12.1606	0.00049	1.3e-05	0.00049	NA	NA	-0.101821	0.0233549	19.0072	-0.0850575	0.0244142	12.1378	NA	NA
ukb-b-1977	rs11074093	15	93222897	1.23748	C	T	0.416088	0.982549	11.5832	0.00067	0.415884	0.982549	18.7624	1.5e-05	0.00054	1.4e-05	NA	NA	0.00100343	0.000289935	11.9776	0.00124676	0.000286862	18.8894	NA	NA
ukb-b-1852	rs3998153	6	32685371	0.521585	G	C	0.386723	0.986322	13.2962	0.00027	0.387282	0.986322	21.0136	4.6e-06	0.00021	5.4e-06	NA	NA	-0.00153587	0.00041499	13.6973	-0.00188269	0.000413963	20.6839	NA	NA
ukb-b-1852	rs75480577	12	27734774	0.472304	G	A	0.952709	0.897269	32.9415	9.5e-09	0.953004	0.897269	5.93809	0.015	1.3e-08	0.022	NA	NA	-0.00568332	0.00100022	32.2859	-0.00229411	0.00100095	5.25295	NA	NA
ukb-b-1852	rs12925026	16	89792856	1.30829	C	T	0.900328	0.995783	26.1208	3.2e-07	0.900669	0.995783	29.4822	5.6e-08	3.7e-07	8.5e-08	NA	NA	-0.00341616	0.000671912	25.8496	-0.00359877	0.000671917	28.6864	NA	NA
ukb-b-1852	rs4911466	20	33690010	0.537575	C	T	0.0977841	0.976902	21.338	3.9e-06	0.0976613	0.976902	11.5373	0.00068	3.5e-06	0.00077	NA	NA	0.0031738	0.000684286	21.5122	0.00230028	0.000683596	11.323	NA	NA
ukb-b-19852	rs599110	1	236517110	2.66165	A	G	0.0972947	0.988032	21.6175	3.3e-06	0.098203	0.988032	23.2307	1.4e-06	5.5e-05	3.7e-05	NA	NA	-0.00966605	0.00239586	16.277	-0.00984402	0.00238715	17.0054	NA	NA
ukb-b-19852	rs7609594	3	85482595	1.08914	G	A	0.381988	0.998689	28.013	1.2e-07	0.380866	0.998689	12.5974	0.00039	1.1e-06	0.0022	NA	NA	-0.00708061	0.00145282	23.7529	-0.00447388	0.00145882	9.40508	NA	NA
ukb-b-2094	rs429358	19	45411941	0.707164	T	C	0.846781	1	29.1385	6.7e-08	0.844956	1	60.6242	6.9e-15	8.2e-08	7.7e-15	NA	NA	0.0142439	0.00265614	28.7579	0.0205362	0.00264221	60.4094	NA	NA
ukb-b-677	rs4846567	1	219750717	2.43736	G	T	0.702636	1	22.7073	1.9e-06	0.702497	1	14.9798	0.00011	2.1e-06	0.0001	NA	NA	-0.00104839	0.000221052	22.4936	-0.000852684	0.000219728	15.0594	NA	NA
ukb-b-12301	rs2160203	2	102960824	1.23865	A	G	0.765264	1	12.191	0.00048	0.764908	1	19.3618	1.1e-05	0.0005	9.9e-06	NA	NA	0.00131566	0.000377749	12.1305	0.00164824	0.000373014	19.5251	NA	NA
ukb-b-12301	rs34290285	2	242698640	2.74763	G	A	0.742589	0.997813	22.508	2.1e-06	0.743883	0.997813	10.5456	0.0012	2.4e-06	0.0013	NA	NA	0.00173053	0.000366905	22.246	0.00116213	0.000362452	10.2803	NA	NA
ukb-b-12301	rs9270911	6	32572202	0.5204	C	T	0.415113	0.998072	55.6696	8.6e-14	0.416316	0.998072	22.3898	2.2e-06	8.5e-14	2.2e-06	NA	NA	-0.00243449	0.000326246	55.6834	-0.00152109	0.00032134	22.4067	NA	NA
ukb-b-12301	rs1330124	9	6053098	0.156387	A	C	0.811776	0.989712	13.9157	0.00019	0.811684	0.989712	17.0484	3.6e-05	0.00023	3.9e-05	NA	NA	0.00151683	0.000412165	13.5435	0.00167172	0.000406268	16.9316	NA	NA
ukb-b-12301	rs7936323	11	76293758	0.836939	G	A	0.52246	0.998942	24.6272	7e-07	0.521965	0.998942	11.7242	0.00062	8.2e-07	0.00064	NA	NA	-0.00158256	0.000321024	24.3023	-0.00108217	0.000316789	11.6695	NA	NA
ukb-b-8778	rs1006923	2	145775399	1.66691	T	C	0.680404	0.993417	41.6738	1.1e-10	0.67814	0.993417	24.2089	8.6e-07	1e-10	7.7e-07	NA	NA	-0.035287	0.00545817	41.796	-0.0272634	0.00551498	24.4383	NA	NA
ukb-b-8778	rs7331212	13	41185309	0.427755	G	A	0.73843	0.997226	26.7537	2.3e-07	0.738544	0.997226	19.1021	1.2e-05	1.1e-07	7.6e-06	NA	NA	-0.0305461	0.00575328	28.1891	-0.0262069	0.00585381	20.0427	NA	NA
ukb-b-8778	rs1009628	19	658013	0.0190982	A	G	0.154278	0.998134	17.0566	3.6e-05	0.155064	0.998134	15.7111	7.4e-05	3.3e-05	0.00013	NA	NA	-0.0291071	0.00700607	17.2603	-0.0272606	0.00710795	14.709	NA	NA
ukb-b-16576	rs11586016	1	44031793	0.713334	G	C	0.629083	0.997744	25.8046	3.8e-07	0.628905	0.997744	15.5957	7.8e-05	4.2e-06	0.00048	NA	NA	-0.0112849	0.0024527	21.1695	-0.00855362	0.00245007	12.1883	NA	NA
ukb-b-16576	rs12137234	1	72270797	1.02964	C	T	0.696466	0.975765	21.966	2.8e-06	0.695987	0.975765	17.3305	3.1e-05	1.8e-05	0.00022	NA	NA	-0.0111773	0.00260608	18.3948	-0.00960236	0.00260027	13.637	NA	NA
ukb-b-16576	rs3101339	1	72748669	1.03314	A	C	0.396007	0.997788	43.1859	5e-11	0.397454	0.997788	64.6713	8.8e-16	1.7e-07	1.8e-11	NA	NA	-0.0126416	0.00241829	27.3269	-0.0162322	0.00241403	45.2137	NA	NA
ukb-b-16576	rs72720396	1	91191582	1.21375	A	G	0.770247	1	16.6446	4.5e-05	0.771448	1	12.4294	0.00042	8.9e-06	0.00016	NA	NA	-0.0124759	0.00280849	19.733	-0.010635	0.00281708	14.252	NA	NA
ukb-b-16576	rs75641275	1	98327133	1.27833	A	C	0.856372	0.997469	27.9091	1.3e-07	0.856891	0.997469	22.3475	2.3e-06	6e-06	9e-05	NA	NA	0.015294	0.00337942	20.4814	0.0132325	0.00337896	15.3361	NA	NA
ukb-b-16576	rs11811826	1	204603861	2.2434	T	A	0.776106	0.993231	23.6107	1.2e-06	0.775448	0.993231	24.8727	6.1e-07	3.2e-06	1.3e-06	NA	NA	-0.0132306	0.00284097	21.6884	-0.0137637	0.00284245	23.4467	NA	NA
ukb-b-16576	rs261809	1	241054465	2.77386	A	G	0.459549	0.994712	19.5317	9.9e-06	0.459182	0.994712	24.0729	9.3e-07	9.8e-05	1.2e-05	NA	NA	0.00927014	0.00238027	15.1677	0.0104125	0.00237708	19.1876	NA	NA
ukb-b-16576	rs7582086	2	60231826	0.865698	G	T	0.530966	0.996927	24.4907	7.5e-07	0.532498	0.996927	30.1422	4e-08	6.9e-05	1.1e-05	NA	NA	0.00944619	0.00237288	15.8476	0.0104015	0.00237006	19.2607	NA	NA
ukb-b-16576	rs7599488	2	60718347	0.872374	C	T	0.574552	1	18.1743	2e-05	0.572619	1	41.5038	1.2e-10	0.0014	1e-08	NA	NA	0.00762257	0.00239236	10.1519	0.0136835	0.00238872	32.8141	NA	NA
ukb-b-16576	rs4149513	2	101022726	1.22292	G	A	0.50633	0.995912	25.437	4.6e-07	0.506588	0.995912	12.7904	0.00035	7.7e-09	3.4e-05	NA	NA	-0.0136907	0.00237058	33.3537	-0.0098102	0.00236545	17.2	NA	NA
ukb-b-16576	rs17184707	2	166183577	1.81979	C	T	0.786996	0.996825	14.6355	0.00013	0.787372	0.996825	24.323	8.1e-07	0.00061	4.2e-06	NA	NA	0.00989978	0.00288947	11.7386	0.0132992	0.00289126	21.158	NA	NA
ukb-b-16576	rs4269101	3	18763543	0.381067	T	G	0.281184	0.997087	31.1465	2.4e-08	0.280924	0.997087	48.9288	2.7e-12	2.5e-06	1.5e-09	NA	NA	0.012396	0.00263408	22.1463	0.0159174	0.00263336	36.536	NA	NA
ukb-b-16576	rs11720884	3	43941406	0.666363	A	G	0.749439	0.989673	27.0761	2e-07	0.750281	0.989673	11.7766	0.0006	4.7e-07	0.0011	NA	NA	-0.0138282	0.00274477	25.3817	-0.00895364	0.00273891	10.6867	NA	NA
ukb-b-16576	rs57499472	3	147239337	1.60255	T	C	0.596106	0.980471	17.4278	3e-05	0.595634	0.980471	14.7711	0.00012	1.4e-05	0.00016	NA	NA	-0.0105782	0.00243788	18.8277	-0.00917259	0.00243137	14.2325	NA	NA
ukb-b-16576	rs10026792	4	2862190	0.0318413	G	A	0.709453	0.995127	26.3446	2.9e-07	0.709732	0.995127	15.3924	8.7e-05	1.1e-06	0.00024	NA	NA	-0.0127086	0.00261076	23.6954	-0.0095833	0.00260972	13.4848	NA	NA
ukb-b-16576	rs1648404	4	37175523	0.572429	C	T	0.524126	0.998572	11.1344	0.00085	0.523666	0.998572	17.7991	2.5e-05	0.00054	8.2e-06	NA	NA	-0.00821401	0.0023727	11.9846	-0.0105671	0.00236971	19.8847	NA	NA
ukb-b-16576	rs2328887	6	25430149	0.489664	T	C	0.100744	0.997917	43.0714	5.3e-11	0.100329	0.997917	16.1747	5.8e-05	7.6e-10	0.00033	NA	NA	-0.0242103	0.00393425	37.8685	-0.0141122	0.00393062	12.8904	NA	NA
ukb-b-16576	rs746868	6	31540429	0.514772	C	G	0.386108	0.999556	26.9824	2.1e-07	0.384527	0.999556	34.8183	3.6e-09	5.3e-07	1.3e-08	NA	NA	0.0121807	0.00242863	25.1549	0.013817	0.00242886	32.3611	NA	NA
ukb-b-16576	rs9385269	6	98547979	1.06259	C	T	0.476829	0.990899	23.3752	1.3e-06	0.474089	0.990899	37.1196	1.1e-09	3.3e-06	8.5e-09	NA	NA	-0.0110872	0.00238336	21.6405	-0.0137107	0.00238146	33.1459	NA	NA
ukb-b-16576	rs11772627	7	2109821	0.0286841	G	C	0.818629	0.993964	67.7569	1.8e-16	0.817314	0.993964	39.0414	4.1e-10	1.8e-12	2.7e-07	NA	NA	-0.0217383	0.00308424	49.6769	-0.0157605	0.00306613	26.4216	NA	NA
ukb-b-16576	rs7808471	7	132716502	1.4446	T	C	0.676863	1	24.6599	6.8e-07	0.678886	1	20.0756	7.4e-06	1.1e-06	1.5e-05	NA	NA	0.0123453	0.00253	23.81	0.0109568	0.00252988	18.757	NA	NA
ukb-b-16576	rs2533273	7	153485282	1.75622	C	A	0.515865	0.992485	14.8561	0.00012	0.51509	0.992485	18.5239	1.7e-05	8e-05	1e-05	NA	NA	0.00936875	0.00237511	15.5595	0.0104848	0.00237611	19.471	NA	NA
ukb-b-16576	rs7829800	8	144258705	1.76357	A	G	0.329117	0.988132	17.5574	2.8e-05	0.328804	0.988132	21.2136	4.1e-06	0.0001	6.6e-06	NA	NA	0.00982228	0.00253022	15.0698	0.0114131	0.00253245	20.3108	NA	NA
ukb-b-16576	rs10740991	10	22058137	0.467012	G	C	0.281685	0.997071	44.1357	3.1e-11	0.283098	0.997071	18.0068	2.2e-05	7e-14	4.6e-07	NA	NA	-0.0197205	0.00263337	56.0804	-0.0132496	0.00262816	25.4158	NA	NA
ukb-b-16576	rs7916868	10	64988931	0.871111	A	T	0.495959	0.998577	16.7492	4.3e-05	0.497049	0.998577	29.8274	4.7e-08	0.00034	1.1e-06	NA	NA	-0.00849565	0.00237113	12.8375	-0.0115255	0.00236468	23.7562	NA	NA
ukb-b-16576	rs893856	10	126723567	1.61327	G	A	0.851182	0.997776	7.77455	0.0053	0.850845	0.997776	15.1325	0.0001	0.00068	5.9e-06	NA	NA	0.0113115	0.00332862	11.5482	0.0150675	0.00332687	20.5122	NA	NA
ukb-b-16576	rs11037497	11	43622423	0.622026	G	C	0.553832	0.99349	21.9073	2.9e-06	0.553807	0.99349	12.1488	0.00049	4.3e-07	0.00011	NA	NA	-0.0120753	0.00238891	25.5503	-0.00923484	0.00238309	15.0168	NA	NA
ukb-b-16576	rs10896126	11	66292908	0.742193	A	G	0.696453	0.996781	32.7992	1e-08	0.696377	0.996781	28.9283	7.5e-08	2.9e-09	1.3e-08	NA	NA	0.0152999	0.0025776	35.2329	0.0146339	0.00257607	32.2706	NA	NA
ukb-b-16576	rs1622515	11	95523433	1.03654	A	G	0.514823	0.997525	32.7219	1.1e-08	0.51576	0.997525	28.1781	1.1e-07	7.2e-06	4.3e-05	NA	NA	-0.0106415	0.00237059	20.1508	-0.00966575	0.00236273	16.7356	NA	NA
ukb-b-16576	rs3764002	12	108618630	1.27667	C	T	0.739421	1	27.8093	1.3e-07	0.737743	1	16.4489	5e-05	5e-08	1.7e-05	NA	NA	-0.0147022	0.00269757	29.7044	-0.0115651	0.00268734	18.5206	NA	NA
ukb-b-16576	rs34162196	14	22038125	0.0718134	C	T	0.899186	1	28.5525	9.1e-08	0.898822	1	31.924	1.6e-08	4.4e-08	4.3e-09	NA	NA	0.021503	0.00392921	29.9495	0.0230292	0.00392258	34.4679	NA	NA
ukb-b-16576	rs4140799	14	72170969	0.653209	G	A	0.467619	0.99492	11.9804	0.00054	0.468645	0.99492	32.0024	1.5e-08	0.0024	1.1e-06	NA	NA	-0.00720969	0.00237912	9.18332	-0.0115837	0.00237556	23.7774	NA	NA
ukb-b-16576	rs10129747	14	77433198	0.721756	A	G	0.470309	0.989829	13.0855	0.0003	0.469209	0.989829	10.4871	0.0012	2.5e-05	0.0005	NA	NA	-0.0100342	0.00238055	17.7669	-0.00829728	0.00238206	12.1329	NA	NA
ukb-b-16576	rs11632215	15	45319982	0.648064	A	C	0.879736	0.986111	24.2753	8.4e-07	0.879897	0.986111	26.3313	2.9e-07	8.5e-05	5.1e-05	NA	NA	0.0143721	0.00365729	15.4427	0.0148358	0.00366207	16.4123	NA	NA
ukb-b-16576	rs1797235	15	47821612	0.675493	G	C	0.62444	0.977722	6.40608	0.011	0.626323	0.977722	9.75127	0.0018	0.00021	1.9e-05	NA	NA	0.00914502	0.0024682	13.7281	0.0105553	0.00246758	18.2976	NA	NA
ukb-b-16576	rs1582322	16	52105988	0.622627	A	G	0.395329	0.99314	11.6689	0.00064	0.395067	0.99314	18.6513	1.6e-05	0.00018	7.1e-06	NA	NA	-0.00911539	0.00243345	14.0315	-0.0108966	0.00242698	20.1582	NA	NA
ukb-b-16576	rs862227	16	73602926	0.894424	A	G	0.541482	1	21.2231	4.1e-06	0.541864	1	31.6414	1.9e-08	0.00068	8.2e-06	NA	NA	0.00805496	0.0023696	11.5551	0.0105619	0.002368	19.8939	NA	NA
ukb-b-16576	rs8081370	17	1373612	0.0494198	C	T	0.0896661	0.98893	28.6415	8.7e-08	0.0898792	0.98893	12.9205	0.00033	5.9e-07	0.0015	NA	NA	0.0207854	0.00416124	24.95	0.0132038	0.00416108	10.0689	NA	NA
ukb-b-16576	rs62084586	17	56419228	0.851714	T	C	0.834317	0.982823	5.59877	0.018	0.834224	0.982823	24.053	9.4e-07	0.0035	3.9e-08	NA	NA	-0.00935214	0.00320503	8.51445	-0.0175985	0.00320188	30.2094	NA	NA
ukb-b-16576	rs4800488	18	21117571	0.432218	C	A	0.509572	0.999878	9.49216	0.0021	0.510713	0.999878	21.859	2.9e-06	2.3e-05	5.6e-09	NA	NA	-0.0100245	0.00236858	17.9122	-0.0137992	0.0023679	33.9609	NA	NA
ukb-b-16576	rs17175518	18	57850583	0.821631	C	A	0.767868	0.999901	16.9187	3.9e-05	0.766582	0.999901	24.0148	9.6e-07	0.00012	1.1e-05	NA	NA	-0.0107794	0.00280196	14.8002	-0.0122789	0.00279319	19.325	NA	NA
ukb-b-16576	rs11152349	18	60233646	0.859151	G	A	0.69744	1	15.0651	0.0001	0.696854	1	13.4693	0.00024	0.00013	9.8e-05	NA	NA	-0.00981868	0.00257148	14.5794	-0.0100371	0.00257732	15.1663	NA	NA
ukb-b-16576	rs429358	19	45411941	0.707164	T	C	0.84671	1	30.3867	3.5e-08	0.84488	1	29.2842	6.3e-08	2.5e-09	7.4e-10	NA	NA	-0.0196129	0.00328933	35.5524	-0.0201003	0.00326471	37.9068	NA	NA
ukb-b-1138	rs192716	2	157376472	1.75326	G	C	0.293159	0.997395	26.7279	2.3e-07	0.292862	0.997395	6.87594	0.0087	2.9e-07	0.011	NA	NA	0.0388493	0.00756943	26.3415	0.0194348	0.007606	6.52902	NA	NA
ukb-b-1138	rs11602582	11	31285284	0.484364	G	A	0.95171	1	18.8271	1.4e-05	0.954269	1	31.8647	1.7e-08	1.9e-05	1.1e-08	NA	NA	-0.068637	0.0160605	18.2641	-0.0944485	0.016515	32.7066	NA	NA
ukb-b-1138	rs1560117	19	18512932	0.452577	C	T	0.525671	0.992643	10.0786	0.0015	0.527809	0.992643	30.3363	3.6e-08	0.0013	5.2e-08	NA	NA	-0.0223132	0.00692041	10.3958	-0.0378676	0.00695708	29.6266	NA	NA
ukb-b-4921	rs2682314	12	53268216	0.670855	G	A	0.324091	0.991129	9.95767	0.0016	0.325258	0.991129	24.7672	6.5e-07	0.0017	6.8e-07	NA	NA	0.000487775	0.000155696	9.81484	0.000739425	0.000148835	24.6819	NA	NA
ukb-b-8241	rs2471960	6	31580539	0.515507	G	A	0.690574	0.998161	21.0949	4.4e-06	0.690127	0.998161	22.4292	2.2e-06	4.5e-06	2.3e-06	NA	NA	-0.00109384	0.000238493	21.0355	-0.00113224	0.000239644	22.3226	NA	NA
ukb-b-8241	rs41269945	6	32607853	0.520633	A	T	0.813496	0.954266	47.7042	5e-12	0.813945	0.954266	68.2144	1.5e-16	5.1e-12	1.5e-16	NA	NA	-0.00200622	0.000290613	47.6572	-0.00240144	0.000290748	68.2195	NA	NA
ukb-b-8241	rs185774696	6	32618190	0.520683	C	T	0.70314	0.73566	11.619	0.00065	0.703453	0.73566	24.1954	8.7e-07	0.00065	8.5e-07	NA	NA	-0.000960614	0.000281576	11.6388	-0.00138656	0.000281601	24.2443	NA	NA
ukb-b-6373	rs139771945	1	54509316	0.784311	T	A	0.992243	0.948862	39.9507	2.6e-10	0.992919	0.948862	9.04921	0.0026	2.6e-10	0.0027	NA	NA	-0.0702244	0.0111145	39.9202	-0.0346475	0.0115408	9.01306	NA	NA
ukb-b-6373	rs74798467	8	79468790	1.01935	G	C	0.898768	0.9331	9.97301	0.0016	0.896406	0.9331	22.2711	2.4e-06	0.0016	2.2e-06	NA	NA	-0.0103726	0.00328299	9.98242	-0.0152134	0.00321411	22.4043	NA	NA
ukb-b-12433	rs1050529	6	31324615	0.51281	C	T	0.703169	1	19.7037	9e-06	0.703716	1	20.9038	4.8e-06	1e-05	4.7e-06	NA	NA	-0.000900479	0.000203949	19.494	-0.000960454	0.000209877	20.9422	NA	NA
ukb-b-12433	rs3130160	6	33124972	0.530357	A	G	0.70973	0.999787	13.5869	0.00023	0.709172	0.999787	17.9081	2.3e-05	0.00024	2.2e-05	NA	NA	0.000759221	0.000206631	13.5004	0.000901123	0.000212427	17.9948	NA	NA
ukb-b-9508	rs6968865	7	17287269	0.31464	A	T	0.37316	1	27.9026	1.3e-07	0.372911	1	25.2917	4.9e-07	1.6e-07	4e-07	NA	NA	-0.0190796	0.00364014	27.4727	-0.0186917	0.00368744	25.6949	NA	NA
ukb-b-9508	rs2065113	9	7938226	0.188697	A	G	0.900126	0.979137	19.1206	1.2e-05	0.902301	0.979137	18.4403	1.8e-05	1.4e-05	2e-05	NA	NA	0.0259269	0.0059759	18.8232	0.0259987	0.00609326	18.2055	NA	NA
ukb-b-9508	rs2472297	15	75027880	1.00299	C	T	0.744205	1	15.0912	0.0001	0.740333	1	20.4795	6e-06	7.4e-05	3.1e-06	NA	NA	-0.0160842	0.00405942	15.6989	-0.0190829	0.00409097	21.7588	NA	NA
ukb-b-16662	rs660240	1	109817838	1.38715	T	C	0.214623	1	20.5639	5.8e-06	0.215696	1	15.7267	7.3e-05	3.6e-06	4.4e-05	NA	NA	-0.00140082	0.000302417	21.4563	-0.00123721	0.000302688	16.7068	NA	NA
ukb-b-16662	rs56393506	6	161089307	1.77577	C	T	0.828736	0.962005	42.117	8.6e-11	0.828663	0.962005	21.1889	4.2e-06	6.9e-11	4.2e-06	NA	NA	-0.00219216	0.000336042	42.5558	-0.00154759	0.000336472	21.155	NA	NA
ukb-b-16662	rs1556516	9	22100176	0.436269	G	C	0.49937	0.998467	41.8425	9.9e-11	0.49867	0.998467	44.9442	2e-11	1.7e-10	2.7e-11	NA	NA	-0.00158459	0.000248002	40.8247	-0.00165483	0.000248434	44.3694	NA	NA
ukb-b-12777	rs72934514	2	203933339	2.15745	A	G	0.875053	0.997389	22.3795	2.2e-06	0.875821	0.997389	10.6127	0.0011	2.3e-06	0.0013	NA	NA	0.00818692	0.00173135	22.36	0.00556623	0.00173359	10.3092	NA	NA
ukb-b-16585	rs34256049	15	93918799	1.26801	G	A	0.700063	0.984257	30.2922	3.7e-08	0.700969	0.984257	7.84329	0.0051	1.3e-08	0.0054	NA	NA	-0.00149764	0.00026319	32.38	-0.00070447	0.000253181	7.74216	NA	NA
ukb-b-3018	rs6838375	4	158700759	1.66728	T	G	0.796102	0.995897	17.7678	2.5e-05	0.793585	0.995897	14.0441	0.00018	2.5e-05	0.0002	NA	NA	-0.0959683	0.0227571	17.7837	-0.0830952	0.02233	13.8476	NA	NA
ukb-b-8668	rs34071855	1	10798489	0.213186	C	G	0.660711	0.98655	14.7273	0.00012	0.659192	0.98655	27.3365	1.7e-07	0.00013	1.9e-07	NA	NA	-0.00124005	0.000324018	14.6466	-0.0017236	0.000331087	27.1012	NA	NA
ukb-b-8668	rs13394970	2	26929282	0.470987	T	G	0.3902	0.995487	25.4612	4.5e-07	0.391799	0.995487	22.9729	1.6e-06	4.9e-07	1.5e-06	NA	NA	0.00157745	0.000313486	25.3208	0.00154333	0.000320852	23.137	NA	NA
ukb-b-8668	rs4980379	11	1888614	0.0456548	C	T	0.635522	0.993975	9.90372	0.0016	0.636236	0.993975	30.7817	2.9e-08	0.0017	3.1e-08	NA	NA	-0.000997651	0.000318132	9.83428	-0.00180465	0.000325885	30.6662	NA	NA
ukb-b-8668	rs758374	22	19971552	0.111971	T	C	0.695182	0.999515	15.9111	6.6e-05	0.69592	0.999515	21.1195	4.3e-06	7.3e-05	4.6e-06	NA	NA	-0.00131378	0.000331285	15.7269	-0.00155729	0.000339948	20.9852	NA	NA
ukb-b-845	rs3935066	1	900730	0.00659315	G	A	0.0850027	0.9858	5.30882	0.021	0.0853929	0.9858	32.3399	1.3e-08	0.031	4.2e-09	0.019	1.8e-08	0.0191961	0.00891397	4.63751	0.0524455	0.00892367	34.5405	5.50384	31.7274
ukb-b-845	rs139603701	1	2904634	0.0397904	A	G	0.983687	0.934889	16.2782	5.5e-05	0.98339	0.934889	36.5218	1.5e-09	8.4e-05	1.7e-09	1.1e-05	5.3e-09	0.0791874	0.0201351	15.4669	0.120542	0.0200115	36.284	19.3676	34.0594
ukb-b-845	rs301818	1	8503242	0.178975	G	A	0.661769	0.989879	20.6232	5.6e-06	0.659223	0.989879	39.4729	3.3e-10	6.8e-06	3e-10	8.7e-06	1.1e-10	0.0234544	0.00521302	20.2428	0.0330088	0.00524097	39.6676	19.7701	41.6985
ukb-b-845	rs848193	1	16285267	0.327175	C	G	0.89215	0.998863	21.789	3e-06	0.891494	0.998863	26.688	2.4e-07	5.3e-06	2.3e-07	6.4e-06	8.7e-07	-0.036092	0.00793013	20.7139	-0.0412444	0.00797703	26.733	20.3655	24.2058
ukb-b-845	rs78416576	1	22543368	0.444398	C	T	0.881619	0.974095	28.8666	7.8e-08	0.880619	0.974095	42.3317	7.7e-11	2.5e-08	2e-10	8.5e-09	3.5e-11	0.0428957	0.00769664	31.0616	0.0492779	0.00774553	40.4764	33.1499	43.8544
ukb-b-845	rs6426749	1	22711473	0.448452	G	C	0.823246	1	90.3861	2e-21	0.824336	1	58.6351	1.9e-14	3e-21	1.7e-15	1.9e-22	1.2e-16	-0.0609722	0.00644353	89.5396	-0.0517391	0.00650088	63.3422	94.9734	68.6547
ukb-b-845	rs11583126	1	38419218	0.640993	C	T	0.550145	0.999257	35.9089	2.1e-09	0.551308	0.999257	7.05574	0.0079	1.7e-09	0.013	3.5e-09	0.01	-0.0297372	0.00493722	36.2771	-0.0123336	0.00496265	6.17662	34.9042	6.63987
ukb-b-845	rs61780431	1	41464134	0.691772	G	A	0.783185	0.994094	22.8216	1.8e-06	0.783724	0.994094	11.8659	0.00057	1.1e-06	0.0013	3.8e-07	0.00073	0.0291306	0.00597671	23.7561	0.0194372	0.00602822	10.3966	25.8142	11.4105
ukb-b-845	rs7062	1	68591253	0.997092	C	T	0.709388	0.992453	48.5358	3.2e-12	0.708665	0.992453	51.8441	6e-13	4.9e-12	2.9e-12	1.4e-11	1.3e-12	-0.0375903	0.00544227	47.7079	-0.0382292	0.00547592	48.739	45.7283	50.3313
ukb-b-845	rs2566774	1	68694877	0.999517	T	C	0.188757	0.992807	30.4957	3.3e-08	0.188893	0.992807	25.5665	4.3e-07	1e-08	1.6e-06	1e-09	2e-06	0.0360222	0.00628631	32.836	0.0304834	0.0063492	23.051	37.2795	22.6138
ukb-b-845	rs3790608	1	113055023	1.44334	G	A	0.849523	0.9913	45.0343	1.9e-11	0.849424	0.9913	37.195	1.1e-09	5.8e-12	1.5e-09	1.1e-12	1.8e-09	-0.0475283	0.0069039	47.393	-0.0420284	0.00695584	36.5078	50.6148	36.233
ukb-b-845	rs77994518	1	119288847	1.50857	G	A	0.874342	0.990559	22.0152	2.7e-06	0.872636	0.990559	12.6665	0.00037	5.3e-07	0.00033	4.1e-07	0.00013	-0.0373293	0.0074427	25.1558	-0.0268168	0.00746124	12.9179	25.6277	14.5743
ukb-b-845	rs10800531	1	170680145	1.92103	A	T	0.532116	0.991891	18.2491	1.9e-05	0.531653	0.991891	39.7247	2.9e-10	3e-05	6.6e-10	1.8e-05	1.7e-10	-0.0206231	0.00494418	17.3989	-0.030773	0.00498261	38.1441	18.3694	40.7636
ukb-b-845	rs12403844	1	172214642	1.9377	A	G	0.788208	0.999716	13.247	0.00027	0.785344	0.999716	21.2103	4.1e-06	5.1e-05	2.6e-06	0.00012	1.6e-06	-0.0242948	0.00599965	16.3973	-0.0283749	0.0060326	22.1238	14.7747	23.048
ukb-b-845	rs12029707	1	197892252	2.14738	C	A	0.433798	0.992643	16.2736	5.5e-05	0.433095	0.992643	12.954	0.00032	1.7e-05	0.00021	2.2e-05	2.6e-05	-0.0214269	0.00498609	18.4671	-0.0185733	0.00501598	13.7109	18.0493	17.6772
ukb-b-845	rs1415989	1	219857931	2.43828	A	G	0.290778	0.993808	21.0768	4.4e-06	0.287942	0.993808	18.9454	1.3e-05	1.4e-06	4.3e-06	1.1e-06	3e-06	-0.0263138	0.00545092	23.3039	-0.0251419	0.00547017	21.1249	23.7672	21.8323
ukb-b-845	rs2647439	1	220128304	2.44232	A	G	0.178961	0.986798	16.5863	4.6e-05	0.176968	0.986798	48.4111	3.5e-12	9.6e-05	2.3e-12	4.5e-05	1.4e-12	0.0252551	0.00647435	15.2162	0.0458949	0.00654378	49.1896	16.6409	50.2157
ukb-b-845	rs1289395	1	227042462	2.50483	T	C	0.544001	0.997128	16.159	5.8e-05	0.542114	0.997128	16.4078	5.1e-05	4.4e-05	8.9e-05	8.6e-06	6.1e-05	0.0202442	0.00495314	16.7047	0.0195541	0.00498849	15.3651	19.8067	16.0726
ukb-b-845	rs112447018	1	240553993	2.75344	G	A	0.958097	0.93568	25.8931	3.6e-07	0.959149	0.93568	10.0467	0.0015	2.5e-07	0.00061	9.1e-08	0.00013	-0.0651559	0.0126305	26.6114	-0.0442239	0.012906	11.7417	28.5596	14.6614
ukb-b-845	rs1414660	1	240586695	2.755	C	T	0.809169	1	167.44	2.7e-38	0.806992	1	161.878	4.4e-37	5.2e-39	6.2e-37	1.1e-40	3.1e-36	-0.0818706	0.00626662	170.683	-0.0798169	0.00628688	161.183	178.32	158.022
ukb-b-845	rs13025377	2	28953556	0.485875	G	A	0.37313	0.998023	18.9715	1.3e-05	0.374685	0.998023	16.7312	4.3e-05	9.9e-06	3.3e-05	9.8e-06	4.2e-05	0.0225299	0.00509903	19.5228	0.021316	0.00513344	17.2422	19.5453	16.7596
ukb-b-845	rs10490046	2	40630678	0.648562	A	C	0.778623	0.995317	25.5204	4.4e-07	0.780254	0.995317	18.7864	1.5e-05	6.6e-07	1.4e-05	7.5e-08	3e-06	0.0295787	0.00594905	24.7208	0.026038	0.00599322	18.8753	28.9299	21.8336
ukb-b-845	rs11891679	2	42275726	0.665569	C	G	0.765862	0.994169	53.4549	2.6e-13	0.764964	0.994169	71.0364	3.5e-17	6.1e-13	1.7e-16	7.1e-14	2.4e-16	-0.0418639	0.00581549	51.8213	-0.0482823	0.00585809	67.9304	56.0533	67.2576
ukb-b-845	rs4233949	2	54659707	0.823463	C	G	0.395445	0.99327	175.941	3.7e-40	0.397121	0.99327	216.628	4.9e-49	5.8e-43	1.6e-48	8.9e-45	5.2e-50	0.0694325	0.0050533	188.789	0.0746261	0.00509864	214.226	197.113	221.105
ukb-b-845	rs2941584	2	54881621	0.825216	T	C	0.32374	0.99473	58.1285	2.5e-14	0.323456	0.99473	77.982	1e-18	2.1e-15	2.5e-19	2.1e-16	5.7e-20	-0.041935	0.00528456	62.9701	-0.0477189	0.00530985	80.764	67.5471	83.7134
ukb-b-845	rs56113416	2	55010989	0.825889	A	G	0.741766	0.99775	23.6549	1.2e-06	0.743042	0.99775	20.6805	5.4e-06	3.4e-06	2.3e-06	5.5e-06	1.1e-06	-0.0261293	0.00562386	21.5867	-0.0267979	0.00566665	22.364	20.6505	23.686
ukb-b-845	rs11688492	2	64865804	0.895246	T	C	0.545534	1	14.5093	0.00014	0.545713	1	16.351	5.3e-05	0.00012	0.00015	0.00012	0.0001	0.0190535	0.00494533	14.8443	0.018836	0.00497544	14.3323	14.7794	15.0595
ukb-b-845	rs12469063	2	66764308	0.924376	A	G	0.757475	0.991894	20.4206	6.2e-06	0.756757	0.991894	15.0536	0.0001	1.3e-05	0.00013	1.6e-05	8.7e-05	-0.0251547	0.00576871	19.0143	-0.0222308	0.00579554	14.7138	18.5895	15.3981
ukb-b-845	rs12986939	2	119089007	1.39329	G	A	0.273281	0.9948	102.728	3.8e-24	0.274708	0.9948	82.6756	9.7e-20	4.5e-25	1.6e-20	1.4e-25	1.3e-21	0.0570418	0.00551455	106.996	0.0516769	0.00556329	86.2837	109.247	91.1896
ukb-b-845	rs141795717	2	119539208	1.3965	G	A	0.983342	0.987051	154.303	2e-35	0.983744	0.987051	153.094	3.7e-35	7.3e-36	9.5e-34	2.7e-35	9.3e-34	-0.241279	0.0192989	156.304	-0.239509	0.0197799	146.62	153.694	146.652
ukb-b-845	rs34441013	2	119632668	1.39763	G	A	0.722941	0.99043	36.9359	1.2e-09	0.726639	0.99043	27.1992	1.8e-07	1.5e-09	4.3e-07	3e-10	8e-07	-0.0333577	0.00551983	36.5208	-0.0281215	0.00556139	25.5688	39.6854	24.3553
ukb-b-845	rs998273	2	160048297	1.78127	G	T	0.624465	0.997438	34.2901	4.7e-09	0.623302	0.997438	14.4456	0.00014	1.8e-09	3.3e-05	3.7e-10	2.4e-05	-0.0305367	0.00507479	36.2083	-0.0212038	0.00511098	17.2116	39.2772	17.8233
ukb-b-845	rs4667082	2	181999977	2.00779	A	C	0.255958	0.99508	10.7527	0.001	0.258004	0.99508	15.7515	7.2e-05	0.00019	2.6e-05	8.5e-05	1.2e-05	0.0210568	0.00564144	13.9318	0.0238592	0.0056691	17.7127	15.4446	19.1787
ukb-b-845	rs10931982	2	202832130	2.15279	T	C	0.224577	1	76.3164	2.4e-18	0.226445	1	108.702	1.9e-25	4.1e-19	2.7e-25	7.2e-19	6.6e-27	-0.0527785	0.00590722	79.8264	-0.0615329	0.00592224	107.955	78.7046	115.362
ukb-b-845	rs12991948	2	202956731	2.15568	C	A	0.607658	0.993204	13.094	0.0003	0.609664	0.993204	27.0557	2e-07	3.7e-05	1.6e-07	4.6e-05	9.7e-08	-0.0208478	0.00505062	17.0384	-0.0267102	0.00509106	27.5256	16.6239	28.4427
ukb-b-845	rs11691144	2	218061696	2.32012	A	G	0.882484	0.994432	20.8912	4.9e-06	0.883394	0.994432	17.2917	3.2e-05	8.4e-06	6.3e-06	4.2e-06	6.2e-06	-0.034027	0.00763961	19.8384	-0.034814	0.00770978	20.3903	21.1509	20.4293
ukb-b-845	rs10168801	2	218580550	2.32514	G	A	0.216581	0.993236	11.87	0.00057	0.21416	0.993236	11.8151	0.00059	0.0001	0.0005	0.00017	0.00019	-0.0231855	0.00597746	15.0453	-0.0210624	0.00605283	12.1087	14.1457	13.9509
ukb-b-845	rs1083519	2	233788869	2.5418	C	T	0.560444	0.996925	11.1111	0.00086	0.55893	0.996925	20.7953	5.1e-06	0.00014	7.8e-06	0.00012	9.4e-06	-0.0188497	0.004953	14.4834	-0.0223795	0.00500486	19.9948	14.818	19.6369
ukb-b-845	rs4496284	2	238220230	2.64465	G	A	0.566169	0.998544	38.4755	5.5e-10	0.56496	0.998544	3.92309	0.048	3.1e-10	0.056	6.5e-10	0.039	-0.0312779	0.00497007	39.6051	-0.0095513	0.00499261	3.65991	38.1506	4.27555
ukb-b-845	rs370387	3	41123984	0.646622	G	A	0.44455	0.999363	58.9237	1.6e-14	0.444552	0.999363	75.2345	4.2e-18	2.1e-16	2.3e-19	3.2e-17	2.2e-19	-0.0405403	0.00493584	67.4609	-0.0448996	0.00499091	80.933	71.2266	81.0362
ukb-b-845	rs4974078	3	49009386	0.689761	C	T	0.510675	0.998804	26.4594	2.7e-07	0.509396	0.998804	17.1858	3.4e-05	1.5e-07	1e-05	1.1e-07	4.9e-06	-0.0259133	0.00493147	27.6118	-0.0219007	0.00495931	19.5017	28.2105	20.8716
ukb-b-845	rs11915970	3	56169965	0.741771	A	T	0.882244	0.990684	21.768	3.1e-06	0.880118	0.990684	39.6685	3e-10	1e-05	4.2e-10	2.3e-05	2.4e-10	-0.0339314	0.00768241	19.5078	-0.0478093	0.00765389	39.0176	17.9015	40.0981
ukb-b-845	rs12633004	3	56302188	0.742114	G	A	0.606648	0.997822	24.0104	9.6e-07	0.607793	0.997822	13.192	0.00028	1.5e-07	0.00019	2.7e-07	0.00014	0.0265216	0.0050545	27.5324	0.0190313	0.00509266	13.9651	26.4494	14.4967
ukb-b-845	rs4683935	3	101325586	1.13888	T	G	0.494491	0.949991	16.412	5.1e-05	0.493505	0.949991	13.3508	0.00026	3.1e-05	0.0002	0.00023	8.5e-05	-0.0211173	0.00507327	17.3261	-0.0189634	0.00510183	13.816	13.5559	15.4459
ukb-b-845	rs344083	3	156556312	1.71078	A	C	0.77745	0.998783	28.3627	1e-07	0.778529	0.998783	62.455	2.7e-15	2.3e-08	4.2e-16	2.8e-09	8.3e-18	0.0331238	0.00592699	31.233	0.0488166	0.00600281	66.1342	35.3316	73.8753
ukb-b-845	rs9817452	3	156795414	1.71233	G	T	0.610211	0.992548	26.3019	2.9e-07	0.610705	0.992548	30.45	3.4e-08	1e-08	2.2e-09	1.4e-09	1e-08	0.0290139	0.00506732	32.7836	0.0306392	0.00511918	35.8223	36.6911	32.7695
ukb-b-845	rs13143527	4	1006772	0.00897874	A	G	0.392008	0.962471	36.5043	1.5e-09	0.395206	0.962471	40.2579	2.2e-10	2.6e-10	5.1e-10	1.3e-10	8.7e-10	-0.0323767	0.0051234	39.9345	-0.0321295	0.00516972	38.6254	41.263	37.5948
ukb-b-845	rs34869253	4	1009420	0.00903456	T	C	0.572017	0.978929	102.784	3.7e-24	0.568907	0.978929	83.3993	6.7e-20	1.9e-25	4.7e-21	5.1e-26	5e-22	0.0523481	0.00502162	108.671	0.0476442	0.00506008	88.6553	111.29	93.089
ukb-b-845	rs9990527	4	1324360	0.0105643	C	T	0.825813	0.996632	21.4263	3.7e-06	0.822077	0.996632	23.5269	1.2e-06	5.7e-06	8.8e-07	6.2e-06	4.7e-06	0.0296303	0.00653079	20.5845	0.031798	0.00646646	24.1805	20.4364	20.9401
ukb-b-845	rs1386625	4	38361120	0.598688	A	G	0.0951695	0.974231	45.3676	1.6e-11	0.0979504	0.974231	17.8866	2.3e-05	4.2e-12	5.4e-05	5e-13	1.1e-05	0.0589646	0.00850625	48.0514	0.0341006	0.00844653	16.2993	52.2214	19.3589
ukb-b-845	rs4864530	4	55895880	0.723292	C	T	0.606456	0.99379	12.3218	0.00045	0.608369	0.99379	10.8276	0.001	0.00014	9.2e-05	0.00018	8e-05	0.0192841	0.00506428	14.4998	0.0198937	0.00508737	15.2914	14.062	15.5601
ukb-b-845	rs2412772	4	57838999	0.756491	T	C	0.615248	0.994408	23.7574	1.1e-06	0.613962	0.994408	19.887	8.2e-06	3.7e-06	1.5e-05	2e-06	1.9e-05	-0.0235816	0.00509483	21.4233	-0.0221509	0.00511175	18.7777	22.6215	18.2727
ukb-b-845	rs878729	4	77921005	0.915292	C	T	0.834716	0.995034	18.21	2e-05	0.836853	0.995034	12.7586	0.00035	1.2e-05	0.00054	1.5e-06	0.00059	0.0291606	0.00665432	19.2038	0.0233101	0.0067344	11.9809	23.1862	11.8213
ukb-b-845	rs79980676	4	86746256	1.02259	G	A	0.891134	0.994777	18.5302	1.7e-05	0.891139	0.994777	21.7796	3.1e-06	6.7e-06	5.1e-06	1.2e-05	1.8e-06	-0.0356895	0.00792614	20.2748	-0.0364533	0.00798977	20.8163	19.1696	22.7923
ukb-b-845	rs236984	4	88008614	1.02986	G	A	0.603824	0.998526	15.2339	9.5e-05	0.602956	0.998526	18.0865	2.1e-05	0.00039	1.2e-05	0.00023	1.1e-05	0.0178192	0.00502008	12.5995	0.0221986	0.0050681	19.185	13.5365	19.3747
ukb-b-845	rs2615494	4	88591370	1.03517	C	T	0.481254	0.997898	10.3776	0.0013	0.483805	0.997898	21.1647	4.2e-06	0.00072	9.9e-07	0.0011	3.4e-06	-0.0166913	0.00493602	11.4347	-0.0242875	0.00496302	23.9481	10.6285	21.5994
ukb-b-845	rs11934731	4	88831249	1.03682	G	A	0.318665	0.993259	39.3124	3.6e-10	0.322556	0.993259	49.532	2e-12	4.1e-11	1.9e-13	7.7e-12	4.3e-13	0.0349658	0.00529849	43.5494	0.0392111	0.0053297	54.1267	46.8444	52.5207
ukb-b-845	rs6839437	4	146174631	1.53903	T	C	0.1661	1	24.0297	9.5e-07	0.165115	1	33.6308	6.7e-09	6.5e-07	4.3e-09	1.5e-07	4.6e-09	-0.0330326	0.00663889	24.7568	-0.0392155	0.0066803	34.4606	27.5415	34.3501
ukb-b-845	rs13128814	4	146801002	1.54674	G	A	0.487226	0.995064	36.9447	1.2e-09	0.486158	0.995064	3.97143	0.046	8e-10	0.026	1.4e-09	0.041	0.0304422	0.00495434	37.7556	0.011077	0.00496871	4.97004	36.6725	4.18853
ukb-b-845	rs2542710	5	39382261	0.602662	A	G	0.517472	0.994151	16.577	4.7e-05	0.517546	0.994151	22.3886	2.2e-06	2.6e-05	5.4e-07	2.2e-06	5.2e-07	0.0207698	0.00493848	17.6879	0.0250314	0.00499645	25.0984	22.4223	25.1981
ukb-b-845	rs1345777	5	50263788	0.626728	C	T	0.636229	0.987147	20.0312	7.6e-06	0.633967	0.987147	15.506	8.2e-05	1.5e-06	5.4e-05	1.2e-06	6.9e-05	0.0247952	0.00515623	23.1245	0.0209283	0.005181	16.317	23.5398	15.8347
ukb-b-845	rs10061435	5	54821908	0.66763	T	A	0.903326	0.990837	14.5069	0.00014	0.904773	0.990837	22.8795	1.7e-06	0.00018	1.9e-06	9.4e-05	3e-07	-0.0313145	0.00837458	13.9819	-0.0404171	0.00847823	22.7258	15.2541	26.2276
ukb-b-845	rs55796154	5	80277353	0.945328	C	T	0.682559	0.996274	28.3631	1e-07	0.679399	0.996274	30.8344	2.8e-08	1.9e-08	7.5e-09	1.6e-08	1.1e-09	-0.0298644	0.00531074	31.6225	-0.0307049	0.00531352	33.3927	31.956	37.1826
ukb-b-845	rs7716499	5	122913963	1.31032	T	A	0.775013	0.996574	31.027	2.5e-08	0.773761	0.996574	15.8812	6.7e-05	8.7e-09	0.0001	1.3e-08	8.6e-05	0.033969	0.00590286	33.1162	0.0230894	0.00593617	15.1291	32.3678	15.4153
ukb-b-845	rs40487	5	127662545	1.37379	A	G	0.535424	1	11.6257	0.00065	0.537278	1	24.234	8.5e-07	0.0011	7.6e-06	0.00036	6.8e-06	-0.0160162	0.00492611	10.5709	-0.022223	0.00496529	20.0317	12.7291	20.2607
ukb-b-845	rs299372	5	134340030	1.41835	G	A	0.696154	0.993914	28.5379	9.2e-08	0.69502	0.993914	13.0769	0.0003	1.2e-08	0.00039	9.1e-09	0.00059	-0.0306424	0.00537475	32.5034	-0.019209	0.00541249	12.5955	33.0305	11.8027
ukb-b-845	rs2074636	5	142586694	1.50747	A	G	0.684837	0.970009	18.7816	1.5e-05	0.685321	0.970009	27.0656	2e-07	5e-06	1.9e-06	2.6e-05	1.5e-06	0.0246079	0.00539038	20.8406	0.0258135	0.00541514	22.7235	17.6865	23.1597
ukb-b-845	rs3966800	6	2493113	0.0676739	A	T	0.511066	0.99371	18.6708	1.6e-05	0.513594	0.99371	18.4278	1.8e-05	1.9e-06	3.1e-05	7.1e-07	7.1e-05	0.0234328	0.00492429	22.6445	0.0207448	0.00497876	17.3611	24.586	15.7954
ukb-b-845	rs578539	6	7041137	0.194678	A	T	0.0381752	0.964509	20.1987	7e-06	0.037721	0.964509	18.8056	1.4e-05	1.5e-06	9e-06	2.1e-06	3.3e-06	0.0628377	0.013071	23.1112	0.0587707	0.0132358	19.7162	22.4964	21.6256
ukb-b-845	rs9379084	6	7231843	0.196105	G	A	0.88393	0.941099	20.3589	6.4e-06	0.884008	0.941099	11.89	0.00056	5.6e-06	0.00074	1e-05	0.00028	0.0359475	0.00791538	20.625	0.0269454	0.00798614	11.384	19.4451	13.1918
ukb-b-845	rs9260405	6	29918887	0.503957	T	C	0.495894	0.99956	21.8376	3e-06	0.496567	0.99956	26.95	2.1e-07	5.6e-06	5.6e-08	9e-06	6e-08	0.0223844	0.00492917	20.6226	0.0268442	0.0049418	29.5075	19.7205	29.3619
ukb-b-845	rs9472482	6	45358429	0.707364	G	T	0.947676	0.989212	51.981	5.6e-13	0.947761	0.989212	102.798	3.7e-24	2.9e-14	2.5e-24	1.5e-14	9.3e-25	0.0843244	0.0110933	57.7811	0.113856	0.0111883	103.559	59.0648	105.543
ukb-b-845	rs72865330	6	55562238	0.794759	G	A	0.93486	0.987521	29.3416	6.1e-08	0.934776	0.987521	30.1526	4e-08	1.9e-08	2.1e-08	5.3e-08	2.7e-08	-0.0564951	0.0100507	31.5961	-0.0566498	0.0101097	31.3991	29.6	30.8821
ukb-b-845	rs150445982	6	55676621	0.795557	C	T	0.977263	0.910559	18.7324	1.5e-05	0.977276	0.910559	37.9962	7.1e-10	1.2e-05	4.7e-10	1.1e-05	1.2e-09	-0.0756886	0.0173023	19.1361	-0.108776	0.0174638	38.7961	19.3658	36.9276
ukb-b-845	rs10943125	6	74477152	0.88409	C	T	0.522038	0.997848	21.2418	4e-06	0.524852	0.997848	23.7033	1.1e-06	3.3e-06	4.4e-07	1.1e-06	2.8e-07	0.0229037	0.00492732	21.6068	0.0250886	0.00496818	25.5011	23.8166	26.4013
ukb-b-845	rs6913642	6	83757448	0.93653	A	G	0.301974	1	21.2017	4.1e-06	0.301821	1	24.5455	7.3e-07	1.6e-06	2e-06	1.3e-06	4.8e-07	0.0256839	0.0053462	23.0798	0.0256359	0.00538929	22.6275	23.3726	25.3575
ukb-b-845	rs9482773	6	127459552	1.32817	G	C	0.525001	0.99643	266.293	7.3e-60	0.524569	0.99643	241.411	1.9e-54	2e-61	1.7e-58	2.5e-63	2.1e-61	-0.0815708	0.00493247	273.489	-0.0799369	0.00495753	259.994	282.187	273.399
ukb-b-845	rs9321266	6	131316458	1.37233	A	G	0.613148	0.997907	24.7877	6.4e-07	0.61213	0.997907	18.7934	1.5e-05	1.9e-06	1.6e-05	4.4e-06	7.8e-06	-0.0241171	0.00505882	22.7276	-0.021926	0.00508523	18.5908	21.0692	19.9844
ukb-b-845	rs3777787	6	133577921	1.40178	C	A	0.458193	0.994577	140.316	2.3e-32	0.457169	0.994577	85.0351	2.9e-20	8.6e-34	6.7e-20	1.3e-35	8.7e-20	0.0598395	0.00493846	146.823	0.0455708	0.0049902	83.3945	155.12	82.8795
ukb-b-845	rs34320498	6	139607725	1.49442	C	A	0.834068	0.977044	15.2814	9.3e-05	0.833502	0.977044	16.0733	6.1e-05	8.1e-05	5.7e-05	6e-05	0.00016	0.0263002	0.00667504	15.5242	0.0270624	0.00672459	16.1958	16.1146	14.197
ukb-b-845	rs4870044	6	151901409	1.64038	C	T	0.710669	1	222.494	2.6e-50	0.710312	1	239.134	6.1e-54	1.2e-51	3.7e-54	2.9e-53	1.6e-55	0.0819654	0.00542198	228.531	0.0843894	0.0054459	240.125	236.052	246.346
ukb-b-845	rs2941740	6	152009638	1.64237	A	G	0.580598	1	215.067	1.1e-48	0.579356	1	175.393	4.9e-40	8.6e-50	6.9e-42	1.3e-50	2.4e-43	-0.0740502	0.00499141	220.092	-0.0679631	0.00501201	183.875	223.88	190.575
ukb-b-845	rs35365822	6	152270364	1.64468	A	G	0.869256	1	9.64019	0.0019	0.870765	1	27.425	1.6e-07	0.00061	9e-08	0.00029	3.7e-08	0.0249974	0.00729508	11.7417	0.0395062	0.0073893	28.584	13.1243	30.2834
ukb-b-845	rs73029270	6	164123095	1.83544	A	G	0.866351	0.993247	18.4669	1.7e-05	0.866156	0.993247	13.0949	0.0003	4.3e-06	0.00017	7.3e-06	5.9e-05	0.03329	0.00724567	21.1091	0.0275163	0.0073195	14.1324	20.1199	16.1429
ukb-b-845	rs726776	7	15742971	0.290233	C	T	0.378552	0.992819	45.548	1.5e-11	0.378803	0.992819	22.8949	1.7e-06	2.2e-12	3.1e-07	7.7e-13	1.2e-07	-0.0356123	0.00507337	49.2729	-0.026183	0.00511763	26.1758	51.3643	27.956
ukb-b-845	rs87	7	25699861	0.437151	A	G	0.200281	0.992132	43.5554	4.1e-11	0.202705	0.992132	30.2229	3.9e-08	3.2e-11	1.1e-08	2.9e-11	5.7e-09	-0.0408775	0.00615714	44.0768	-0.0353613	0.00618903	32.6445	44.2402	33.9312
ukb-b-845	rs35355140	7	27204732	0.452259	C	A	0.932141	1	14.9617	0.00011	0.932405	1	21.4189	3.7e-06	0.00022	1.7e-06	0.00024	2.4e-06	-0.0361478	0.00979365	13.623	-0.0472444	0.00987876	22.8715	13.5062	22.2479
ukb-b-845	rs6968464	7	28722263	0.476565	A	G	0.164062	1	28.0599	1.2e-07	0.162795	1	25.5458	4.3e-07	2.2e-07	2.3e-07	4.2e-07	7.2e-08	0.0343725	0.0066359	26.83	0.0345294	0.00667919	26.7258	25.6172	29.011
ukb-b-845	rs35681117	7	37959021	0.615482	C	T	0.705635	0.992202	63.5499	1.6e-15	0.705978	0.992202	59.2174	1.4e-14	7.1e-16	4.9e-16	8.6e-16	1.1e-16	-0.043931	0.00544459	65.1046	-0.044304	0.00546098	65.818	64.7179	68.8562
ukb-b-845	rs1717726	7	38104907	0.619033	T	A	0.348407	0.999075	123.214	1.3e-28	0.348966	0.999075	126.922	1.9e-29	2.3e-28	9.7e-29	1.1e-29	7.3e-29	-0.0569972	0.00516019	122.005	-0.0576838	0.00518609	123.716	128.047	124.287
ukb-b-845	rs7781370	7	96133531	1.12201	T	C	0.336692	1	90.0264	2.3e-21	0.336847	1	67.8782	1.7e-16	2.9e-21	1.3e-17	5.9e-23	1.1e-17	-0.0492117	0.00519775	89.6407	-0.0447516	0.00524049	72.9244	97.3131	73.3285
ukb-b-845	rs212417	7	105494963	1.2067	G	A	0.330028	0.994416	34.5015	4.3e-09	0.329108	0.994416	21.6515	3.3e-06	3.3e-09	1.1e-06	4.6e-09	4.8e-06	0.0310418	0.00524853	34.9798	0.0257364	0.00528391	23.7238	34.3455	20.8996
ukb-b-845	rs73427834	7	120501088	1.33554	C	T	0.965014	0.999018	36.463	1.6e-09	0.965592	0.999018	20.3083	6.6e-06	2e-08	9e-06	6.5e-09	8.9e-06	-0.0752338	0.0134096	31.4769	-0.0603358	0.0135879	19.7171	33.6772	19.725
ukb-b-845	rs12534075	7	120920827	1.33786	G	A	0.64324	0.986645	564.763	7.7e-125	0.641223	0.986645	598.015	4.5e-132	1.5e-124	7.5e-138	1.1e-130	1.8e-141	-0.122847	0.00517505	563.506	-0.129632	0.00518701	624.587	591.705	641.277
ukb-b-845	rs2707493	7	120958140	1.33806	C	T	0.975963	0.984956	19.6977	9.1e-06	0.975299	0.984956	18.2841	1.9e-05	9.8e-06	4.4e-05	5.7e-06	7.8e-05	-0.0714913	0.0161697	19.5481	-0.0657955	0.0161069	16.6866	20.5884	15.599
ukb-b-845	rs7782648	7	120965652	1.33825	C	T	0.965915	0.994178	38.5227	5.4e-10	0.965211	0.994178	54.6175	1.5e-13	4.7e-10	9.2e-14	1.2e-10	3.1e-13	-0.0845729	0.0135759	38.8081	-0.101052	0.0135608	55.5281	41.496	53.1438
ukb-b-845	rs6978434	7	121106909	1.34093	G	C	0.754404	0.990853	20.4563	6.1e-06	0.752629	0.990853	18.8818	1.4e-05	9.4e-06	2.2e-05	7e-06	1.7e-05	0.0254064	0.00573534	19.6231	0.0245041	0.00576782	18.0491	20.1817	18.4595
ukb-b-845	rs330047	8	9086392	0.248711	T	A	0.49435	0.996415	77.0162	1.7e-18	0.494061	0.996415	75.2025	4.2e-18	2.3e-19	5e-18	7.4e-20	3.7e-16	0.044183	0.00491158	80.9223	0.0430025	0.00496996	74.8655	83.1965	66.4134
ukb-b-845	rs749368	8	22501333	0.522276	A	T	0.938706	0.98454	6.36436	0.012	0.939394	0.98454	22.9346	1.7e-06	0.015	1.8e-06	0.016	1.1e-06	-0.0252611	0.010365	5.93974	-0.0500469	0.0104697	22.8501	5.77055	23.8159
ukb-b-845	rs62515432	8	57123523	0.796715	T	C	0.792481	0.99044	25.3178	4.9e-07	0.791828	0.99044	4.8156	0.028	2.6e-07	0.012	7.7e-07	0.014	0.0314364	0.00610145	26.546	0.0153248	0.00612933	6.25123	24.4311	6.03484
ukb-b-845	rs1596720	8	72225779	0.94232	G	A	0.756145	0.998793	21.2487	4e-06	0.756675	0.998793	47.4191	5.7e-12	9.9e-07	1.5e-12	7.7e-07	3.6e-13	0.0280925	0.00574024	23.9508	0.0408801	0.00577708	50.0734	24.4231	52.8366
ukb-b-845	rs17679410	8	96700543	1.14356	A	G	0.775631	0.9903	23.5923	1.2e-06	0.772545	0.9903	20.4035	6.3e-06	1.6e-06	1.4e-05	3.2e-07	9.3e-06	-0.0285329	0.00594055	23.0696	-0.025791	0.00594674	18.8096	26.1346	19.657
ukb-b-845	rs2305290	8	100831294	1.1822	T	A	0.866423	0.991581	11.4579	0.00071	0.864149	0.991581	17.0884	3.6e-05	0.00076	5.2e-05	0.00031	6.1e-05	-0.0244234	0.0072538	11.3366	-0.0294143	0.00726901	16.3744	12.9922	16.0743
ukb-b-845	rs3808477	8	116670347	1.31609	C	T	0.721777	0.997505	27.5628	1.5e-07	0.72052	0.997505	44.6002	2.4e-11	3.7e-08	7.6e-12	5.1e-08	2.5e-11	-0.0303431	0.00551169	30.3074	-0.037835	0.00552618	46.8746	29.6724	44.502
ukb-b-845	rs710885	8	128026128	1.48425	C	A	0.31973	0.993249	27.2091	1.8e-07	0.319134	0.993249	24.0922	9.2e-07	1e-06	1.3e-06	9.1e-08	1.2e-06	0.0258395	0.00529173	23.8437	0.0258131	0.00532533	23.4956	28.5562	23.5594
ukb-b-845	rs2382801	9	16515741	0.357425	C	A	0.543462	0.985742	21.8652	2.9e-06	0.541234	0.985742	32.1803	1.4e-08	1e-06	8.6e-09	2.3e-06	3.6e-09	-0.0243627	0.00498396	23.8947	-0.0287902	0.00500195	33.1292	22.3538	34.8432
ukb-b-845	rs10810588	9	16679326	0.359505	C	T	0.925459	0.98859	8.74058	0.0031	0.925126	0.98859	14.5105	0.00014	0.00037	6.7e-05	0.00021	4.3e-05	0.0335877	0.00942435	12.7015	0.0378357	0.00948839	15.9008	13.7319	16.7398
ukb-b-845	rs3780222	9	18889212	0.389354	A	T	0.427381	0.992756	16.3392	5.3e-05	0.429076	0.992756	12.8995	0.00033	3.8e-05	0.00088	1.7e-05	0.00022	0.0206375	0.00500668	16.9909	0.0167286	0.00502853	11.0671	18.4825	13.6596
ukb-b-845	rs10992867	9	96461013	1.13432	G	A	0.743901	0.997376	23.1102	1.5e-06	0.745295	0.997376	19.5454	9.8e-06	9.3e-07	3.3e-06	1.4e-07	1.4e-06	-0.0277519	0.00565746	24.0626	-0.0264674	0.00568893	21.6451	27.7453	23.3046
ukb-b-845	rs12004367	9	96970677	1.14282	A	G	0.691625	0.989636	10.3709	0.0013	0.687914	0.989636	26.4982	2.6e-07	0.00054	3.8e-08	0.00024	4.5e-09	-0.0186091	0.00537993	11.9646	-0.0295329	0.00536778	30.2707	13.5137	34.405
ukb-b-845	rs2297088	9	98242984	1.14817	G	A	0.642195	0.996662	25.454	4.5e-07	0.64424	0.996662	22.1521	2.5e-06	1.2e-07	2.9e-06	7.8e-08	3.6e-07	0.0272165	0.00514674	27.964	0.0242966	0.00519058	21.9108	28.8576	25.909
ukb-b-845	rs7027772	9	110929605	1.29593	T	C	0.702601	0.991555	44.0733	3.2e-11	0.703172	0.991555	30.273	3.8e-08	9.3e-11	4.4e-08	1.3e-10	6.6e-09	0.03512	0.00542159	41.9619	0.0298899	0.00545894	29.98	41.2697	33.6354
ukb-b-845	rs77392239	9	118756890	1.41108	T	G	0.922095	0.997387	19.7108	9e-06	0.922099	0.997387	25.8999	3.6e-07	4e-05	3.5e-07	1.6e-05	2e-07	-0.037843	0.00921294	16.8723	-0.0471843	0.00926333	25.9454	18.5953	27.0443
ukb-b-845	rs635634	9	136155000	1.66229	C	T	0.812036	1	26.9599	2.1e-07	0.811564	1	13.696	0.00021	2.3e-07	7.7e-05	2.3e-07	7.9e-06	0.0326244	0.00631016	26.7303	0.0252384	0.0063848	15.6252	26.7591	19.9653
ukb-b-845	rs7101197	10	20379812	0.449679	T	C	0.516765	0.996013	31.7157	1.8e-08	0.51514	0.996013	17.9998	2.2e-05	1.7e-08	3.3e-05	2e-08	2.7e-05	-0.0277817	0.00492683	31.7968	-0.0206983	0.00498504	17.2398	31.5218	17.5893
ukb-b-845	rs1249335	10	28630088	0.537496	C	T	0.394241	0.997621	15.7123	7.4e-05	0.399496	0.997621	19.2579	1.1e-05	3.3e-05	7.4e-06	1.7e-05	8.8e-06	-0.021014	0.00506285	17.2277	-0.0226978	0.00506491	20.0828	18.5558	19.7656
ukb-b-845	rs947091	10	31054186	0.594138	G	A	0.51438	0.991774	67.5647	2e-16	0.515562	0.991774	67.5088	2.1e-16	8.8e-17	1.3e-16	3e-16	2.4e-15	-0.0411129	0.0049413	69.2268	-0.0412803	0.00498735	68.5089	66.7867	62.6866
ukb-b-845	rs1159798	10	54412493	0.762655	A	C	0.226051	1	103.06	3.3e-24	0.224028	1	101.632	6.7e-24	2.4e-23	1.2e-24	3e-23	3e-24	0.0585016	0.00587572	99.1317	0.0611368	0.00596329	105.108	98.646	103.211
ukb-b-845	rs12262178	10	54431185	0.763546	C	T	0.894531	0.997961	259.392	2.3e-58	0.893732	0.997961	233.503	1e-52	7.2e-59	7.2e-56	8.8e-63	5.2e-57	0.130056	0.00803895	261.735	0.127095	0.00807107	247.967	279.681	253.214
ukb-b-845	rs716255	10	79419679	1.03393	A	T	0.819654	0.998365	12.0527	0.00052	0.820504	0.998365	20.743	5.3e-06	0.00027	1.7e-06	0.00012	2.6e-06	0.0233409	0.00640991	13.2597	0.0309638	0.00646999	22.9035	14.775	22.1156
ukb-b-845	rs10887914	10	82215288	1.07975	T	C	0.463784	0.999788	7.00055	0.0081	0.462229	0.999788	27.4564	1.6e-07	0.0044	1.8e-07	0.0047	1.5e-07	-0.0140716	0.00493573	8.128	-0.0258679	0.00495416	27.2635	7.98523	27.5989
ukb-b-845	rs72832241	10	112278788	1.36361	G	A	0.756883	0.992582	20.8222	5e-06	0.759468	0.992582	9.44186	0.0021	3.4e-06	0.0013	2.9e-07	0.00016	-0.026757	0.00576241	21.5609	-0.0187279	0.00582149	10.3492	26.3061	14.2178
ukb-b-845	rs11196170	10	114722621	1.39752	G	A	0.788387	0.974443	27.9707	1.2e-07	0.786055	0.974443	21.7931	3e-06	1.1e-08	1e-06	4.3e-08	3.5e-06	0.034928	0.00611002	32.6786	0.0300492	0.00615462	23.8377	30.0206	21.5047
ukb-b-845	rs502324	10	115147707	1.40613	G	T	0.780915	0.996132	32.3353	1.3e-08	0.780963	0.996132	12.9412	0.00032	1.5e-07	0.00063	6.9e-08	0.0002	-0.0313052	0.00596562	27.5373	-0.0205729	0.00601995	11.679	29.1064	13.816
ukb-b-845	rs10887024	10	123688152	1.54249	A	T	0.684302	0.996917	26.0497	3.3e-07	0.683369	0.996917	7.57197	0.0059	4.3e-07	0.0017	1.1e-07	0.0018	-0.026817	0.00530718	25.5325	-0.0167469	0.00534377	9.82142	28.2299	9.73596
ukb-b-845	rs1133400	10	134459388	1.80922	A	G	0.779289	1	20.7893	5.1e-06	0.778692	1	9.00735	0.0027	4.5e-06	0.0023	7.8e-07	0.0049	-0.0272572	0.00594451	21.0247	-0.0182129	0.00596345	9.32743	24.4126	7.92534
ukb-b-845	rs17507577	11	15243059	0.281434	G	A	0.924512	1	22.1667	2.5e-06	0.923157	1	39.6715	3e-10	3.4e-06	5.8e-10	4.4e-06	2.1e-10	-0.0432817	0.00932081	21.5625	-0.0575102	0.00928058	38.4007	21.0815	40.3436
ukb-b-845	rs11024028	11	16756873	0.293664	C	G	0.800199	0.976796	39.605	3.1e-10	0.797067	0.976796	8.82918	0.003	4.4e-11	0.0014	2.9e-11	0.0023	-0.0411901	0.0062518	43.4085	-0.0199996	0.00624556	10.2541	44.2218	9.31997
ukb-b-845	rs7478918	11	27295428	0.463086	G	A	0.365548	0.995421	100.093	1.5e-23	0.365214	0.995421	70.8122	3.9e-17	2.9e-24	1.3e-17	1.1e-25	8.5e-18	0.0520977	0.00512701	103.254	0.0441634	0.00516702	73.0539	109.718	73.8418
ukb-b-845	rs1425805	11	35098266	0.535399	T	C	0.461169	0.998202	15.1425	0.0001	0.46233	0.998202	28.0086	1.2e-07	1.5e-05	1.9e-08	3.6e-05	2.6e-09	-0.0214175	0.00494311	18.7733	-0.0278839	0.00496079	31.594	17.0728	35.432
ukb-b-845	rs6485696	11	46842045	0.664502	C	T	0.341833	0.999602	63.1529	1.9e-15	0.341485	0.999602	38.2313	6.3e-10	5.5e-15	4.3e-11	7.3e-16	1e-10	0.0406528	0.00520132	61.0875	0.034476	0.00522801	43.4872	65.0419	41.7527
ukb-b-845	rs117111740	11	62201239	0.710399	T	C	0.973843	0.9636	52.3572	4.6e-13	0.973854	0.9636	47.5049	5.5e-12	3.9e-13	2.9e-12	2.9e-13	8.3e-13	0.114375	0.0157528	52.7161	0.110699	0.015854	48.754	53.2765	51.2061
ukb-b-845	rs1346	11	65337251	0.738099	A	T	0.798964	0.998901	18.5936	1.6e-05	0.8018	0.998901	20.5436	5.8e-06	2.5e-05	4.2e-06	1e-05	2e-06	-0.0259684	0.00615528	17.799	-0.0287303	0.00624446	21.1685	19.5137	22.605
ukb-b-845	rs4988321	11	68174189	0.750262	G	A	0.947706	1	46.2746	1e-11	0.94871	1	72.1571	2e-17	5.2e-12	1.6e-18	1.9e-12	2.4e-19	0.0763548	0.0110644	47.6228	0.0983	0.0111949	77.1021	49.6165	80.8429
ukb-b-845	rs10896402	11	68826317	0.75625	C	T	0.517897	0.96292	25.5494	4.3e-07	0.518981	0.96292	13.206	0.00028	5.2e-07	6.5e-05	1.6e-07	0.00011	-0.0252284	0.0050282	25.1741	-0.0201669	0.00505165	15.9372	27.4902	15.0134
ukb-b-845	rs632708	11	86868033	0.952645	C	T	0.688421	0.997685	144.241	3.1e-33	0.687826	0.997685	121.097	3.6e-28	1.2e-36	7.2e-31	2.9e-38	4.8e-31	0.0671865	0.00531449	159.823	0.0618146	0.005351	133.448	167.253	134.269
ukb-b-845	rs7125263	11	112435379	1.19277	T	C	0.417401	0.981907	167.007	3.3e-38	0.413091	0.981907	140.203	2.4e-32	2.8e-38	9.7e-35	2.5e-39	5.1e-35	0.0650417	0.00502822	167.323	0.0624801	0.00508208	151.147	172.137	152.414
ukb-b-845	rs143265819	11	113033994	1.19887	C	T	0.983933	0.967481	45.3121	1.7e-11	0.983719	0.967481	16.3097	5.4e-05	5.7e-12	2.4e-05	1.8e-12	1.2e-05	0.137129	0.0199116	47.4295	0.0837284	0.0198235	17.8397	49.6687	19.1967
ukb-b-845	rs7125361	11	115080042	1.23101	C	G	0.579817	0.994127	35.1827	3e-09	0.576185	0.994127	57.4338	3.5e-14	3.1e-09	3.9e-13	1.3e-09	4.1e-13	-0.0296237	0.00500035	35.0976	-0.0366498	0.00504989	52.6718	36.7822	52.6034
ukb-b-845	rs7937579	11	115474054	1.23409	A	G	0.781852	0.9807	23.8026	1.1e-06	0.782844	0.9807	12.0695	0.00051	9.1e-07	0.00037	2.1e-07	0.00035	0.0295507	0.0060175	24.1159	0.021702	0.0060939	12.6826	26.921	12.7747
ukb-b-845	rs215224	12	590449	0.0100608	T	C	0.595835	0.989553	13.63	0.00022	0.596163	0.989553	23.09	1.5e-06	0.00013	2e-06	0.00017	2.3e-07	-0.0192971	0.00504181	14.6491	-0.0240777	0.0050668	22.582	14.1651	26.7531
ukb-b-845	rs79928302	12	1639204	0.030463	G	C	0.927643	0.993577	41.0689	1.5e-10	0.927464	0.993577	31.3577	2.1e-08	3.3e-11	3e-09	5.2e-11	2.8e-09	0.063145	0.00952163	43.98	0.0567873	0.00957651	35.1631	43.1132	35.2863
ukb-b-845	rs56084505	12	12390657	0.269204	C	T	0.827893	0.994099	27.5536	1.5e-07	0.828977	0.994099	16.0668	6.1e-05	2.5e-08	3.6e-05	8e-08	1.8e-05	-0.0364573	0.00654397	31.0376	-0.0272435	0.00659833	17.0474	28.7998	18.431
ukb-b-845	rs117481343	12	13328208	0.292849	C	T	0.970702	0.943048	41.1329	1.4e-10	0.970547	0.943048	62.7214	2.4e-15	1.7e-10	6.3e-16	3e-10	1.6e-17	-0.0960528	0.0150493	40.7371	-0.122458	0.0151493	65.3424	39.6971	72.5942
ukb-b-845	rs11048454	12	26460045	0.46055	C	A	0.764409	0.997958	14.2031	0.00016	0.764866	0.997958	20.0763	7.4e-06	4.1e-05	1e-05	1.3e-05	1.8e-05	-0.0238339	0.00581102	16.8223	-0.0258623	0.00585954	19.4808	19.051	18.4219
ukb-b-845	rs118115924	12	49379537	0.624399	G	T	0.988165	1	57.4561	3.5e-14	0.988308	1	75.0897	4.5e-18	8.4e-15	1.7e-18	6e-16	4.7e-18	0.176903	0.0227926	60.2396	0.202448	0.0230764	76.9641	65.4531	74.9848
ukb-b-845	rs61754164	12	53684619	0.678181	A	G	0.648035	0.997434	10.4049	0.0013	0.649417	0.997434	21.5395	3.5e-06	0.00072	1.5e-06	0.00065	8.8e-07	-0.0174439	0.00515882	11.4337	-0.024962	0.00519407	23.0963	11.6248	24.1732
ukb-b-845	rs7968803	12	90390780	1.03487	T	C	0.582076	0.998848	81.4382	1.8e-19	0.583977	0.998848	66.4037	3.7e-16	1.1e-20	1.4e-18	5.1e-21	7.3e-19	-0.046681	0.00500575	86.9644	-0.04428	0.00503233	77.4243	88.4897	78.6794
ukb-b-845	rs61935854	12	116655496	1.37827	T	C	0.794634	0.9972	17.4716	2.9e-05	0.797259	0.9972	14.5598	0.00014	1.9e-05	0.00025	2.1e-05	0.001	0.0261423	0.00611026	18.3049	0.0226257	0.00617115	13.4423	18.1363	10.7854
ukb-b-845	rs1028726	13	22812173	0.077203	A	G	0.663109	0.991229	39.9651	2.6e-10	0.659543	0.991229	30.0651	4.2e-08	9.9e-11	6.8e-08	4.1e-10	2.1e-08	0.0339309	0.00524529	41.8457	0.0283963	0.0052611	29.132	39.0495	31.4266
ukb-b-845	rs912146	13	24828827	0.134773	G	A	0.843253	0.998686	28.412	9.8e-08	0.843919	0.998686	9.94702	0.0016	4.1e-08	0.00075	5.4e-08	0.00065	-0.0371723	0.00677729	30.0834	-0.0230668	0.00684669	11.3504	29.563	11.6174
ukb-b-845	rs9594738	13	42952145	0.443168	C	T	0.515212	1	66.5446	3.4e-16	0.518054	1	97.0784	6.7e-23	1.9e-16	1.9e-22	8e-16	4.2e-24	0.0405992	0.00493314	67.7311	0.0482094	0.00494721	94.9602	64.8655	102.535
ukb-b-845	rs77659092	13	51133619	0.539727	G	T	0.961591	0.975791	22.3009	2.3e-06	0.96118	0.975791	6.58502	0.01	1.5e-06	0.0098	4.3e-07	0.014	0.0623632	0.0129584	23.1609	0.033564	0.0129921	6.67405	25.5463	6.10119
ukb-b-845	rs7331304	13	94386406	0.897771	T	C	0.0512125	0.996952	17.8754	2.4e-05	0.0501163	0.996952	14.1709	0.00017	1.1e-05	0.00039	1e-05	0.00073	-0.0490603	0.0111423	19.387	-0.0403386	0.0113677	12.592	19.4486	11.406
ukb-b-845	rs2296996	13	99536215	0.977074	C	T	0.26476	0.996447	49.0284	2.5e-12	0.264308	0.996447	47.6488	5.1e-12	5.6e-12	5.6e-13	1.2e-12	3.4e-12	0.0385188	0.00559032	47.4759	0.0405471	0.00562378	51.9831	50.414	48.4159
ukb-b-845	rs1805097	13	110435231	1.20036	C	T	0.667561	1	26.019	3.4e-07	0.669343	1	13.3253	0.00026	4.6e-07	0.00081	5.5e-08	0.00075	0.0263359	0.00522383	25.4167	0.0177045	0.005284	11.2264	29.5434	11.3539
ukb-b-845	rs4982231	14	35423779	0.325808	A	G	0.431043	0.99758	20.8178	5.1e-06	0.433834	0.99758	22.944	1.7e-06	1.2e-06	6.6e-07	6.4e-07	1.1e-06	-0.0241501	0.00496689	23.6412	-0.0249665	0.00502112	24.7237	24.777	23.8339
ukb-b-845	rs35107139	14	54419106	0.480903	A	C	0.59432	0.933083	151.592	7.8e-35	0.594624	0.933083	97.4543	5.5e-23	2.1e-35	1.6e-23	8.3e-36	1.4e-24	-0.0644941	0.00519422	154.17	-0.0522315	0.0052266	99.8681	156.044	104.784
ukb-b-845	rs10143202	14	61124940	0.548221	A	G	0.069843	0.971281	9.67395	0.0019	0.0702617	0.971281	26.8546	2.2e-07	0.0025	2.7e-07	0.0014	4.9e-07	0.0296206	0.00981637	9.10512	0.050584	0.00983671	26.444	10.2451	25.292
ukb-b-845	rs11546525	14	75537381	0.684854	C	T	0.582649	1	10.385	0.0013	0.585346	1	18.7527	1.5e-05	0.00086	3.1e-06	0.0018	3.2e-06	-0.016635	0.0049922	11.1036	-0.0234216	0.00501992	21.7691	9.72134	21.7218
ukb-b-845	rs1286153	14	91463383	0.881963	C	T	0.825729	0.997641	15.5922	7.9e-05	0.825236	0.997641	31.1096	2.4e-08	4.2e-05	1.9e-07	0.00013	4.7e-08	-0.0266341	0.00650222	16.7785	-0.0339616	0.00652592	27.0827	14.6001	29.8534
ukb-b-845	rs1467561	14	103994961	1.1242	T	C	0.650535	0.989765	50.3911	1.3e-12	0.650568	0.989765	50.0457	1.5e-12	5.6e-13	3.9e-13	5.3e-14	9.2e-14	0.037533	0.00520564	51.9851	0.0379253	0.00522409	52.7032	56.6171	55.536
ukb-b-845	rs2899472	15	51516055	0.705506	C	A	0.744871	1	34.0768	5.3e-09	0.744595	1	37.1824	1.1e-09	1e-09	1.5e-10	1e-09	3.7e-10	-0.0345464	0.0056608	37.2435	-0.0364917	0.005696	41.0438	37.2362	39.2884
ukb-b-845	rs2002122	15	70594071	0.958809	T	G	0.44645	0.998514	19.8042	8.6e-06	0.447142	0.998514	42.3383	7.7e-11	4.5e-06	2.3e-10	1.2e-05	1.3e-10	-0.0227733	0.00496539	21.035	-0.0316113	0.00498783	40.1663	19.2378	41.3429
ukb-b-845	rs7167692	15	85660184	1.09175	T	C	0.947404	0.998024	28.2418	1.1e-07	0.946778	0.998024	19.8101	8.6e-06	3.9e-08	1.1e-06	3.5e-08	5.5e-06	0.0607505	0.0110555	30.1955	0.0541612	0.0111005	23.8062	30.3876	20.6665
ukb-b-845	rs2074585	15	91009484	1.18185	G	A	0.485597	1	32.2145	1.4e-08	0.483406	1	15.9744	6.4e-05	6.4e-10	0.0001	2.5e-10	3.3e-05	0.0304766	0.00493145	38.1929	0.0192167	0.00494961	15.0735	40.0346	17.2473
ukb-b-845	rs71378512	16	410178	0.00409502	G	A	0.953452	0.811526	42.5419	6.9e-11	0.95306	0.811526	61.2285	5.1e-15	1.4e-10	6.6e-15	1.5e-10	9.7e-15	0.0828531	0.0129222	41.1097	0.101399	0.0130131	60.7164	41.0332	59.959
ukb-b-845	rs62028332	16	51025468	0.599973	G	A	0.851595	0.895823	28.3025	1e-07	0.852254	0.895823	41.5498	1.1e-10	1.4e-08	7e-11	1.2e-08	5.4e-11	-0.041412	0.00730516	32.1361	-0.0481611	0.00738563	42.5224	32.5482	43.0385
ukb-b-845	rs2052285	16	51188432	0.605405	G	A	0.389672	1	18.3796	1.8e-05	0.391167	1	25.5795	4.2e-07	2.2e-05	5.2e-07	2.2e-05	1.9e-07	0.0214471	0.00505232	18.0201	0.0255154	0.00508334	25.1946	18.0357	27.1305
ukb-b-845	rs9933456	16	51425192	0.609543	A	G	0.259084	1	13.314	0.00026	0.259619	1	13.433	0.00025	0.0001	0.00011	7.1e-05	3.8e-05	-0.0218912	0.005636	15.0867	-0.0219814	0.0056818	14.9671	15.772	16.9879
ukb-b-845	rs9932625	16	51735746	0.614776	G	A	0.771244	0.998114	15.586	7.9e-05	0.769957	0.998114	24.1608	8.9e-07	4.7e-05	2.4e-06	1.5e-05	1.3e-06	-0.0239499	0.00588332	16.5716	-0.0277877	0.00589042	22.2543	18.7646	23.4974
ukb-b-845	rs72805220	16	51903981	0.617385	C	A	0.93159	0.969287	30.1214	4.1e-08	0.933436	0.969287	28.2951	1e-07	1.1e-07	2.5e-08	2.3e-07	7.5e-09	0.0527523	0.00992947	28.2248	0.0563213	0.0101052	31.0637	26.7324	33.4111
ukb-b-845	rs17680862	16	67322118	0.849826	G	C	0.974203	1	16.8084	4.1e-05	0.973883	1	33.6037	6.8e-09	2.6e-05	4.5e-09	2.9e-05	3.6e-09	0.0653347	0.0155235	17.7138	0.0913082	0.0155691	34.3946	17.5113	34.8304
ukb-b-845	rs1991042	16	81599532	1.0482	G	A	0.510833	0.993577	19.868	8.3e-06	0.511553	0.993577	18.5208	1.7e-05	2.9e-05	2.7e-05	2.1e-05	6.6e-06	0.0207287	0.00495943	17.4694	0.0209089	0.00497943	17.632	18.1269	20.3166
ukb-b-845	rs71390846	16	86714715	1.23075	G	C	0.812061	0.987995	30.4542	3.4e-08	0.815009	0.987995	44.6859	2.3e-11	4.3e-08	5e-12	3.4e-08	2.6e-12	0.0346719	0.00633074	29.9948	0.0444989	0.00644438	47.6799	30.4755	48.9873
ukb-b-845	rs62048221	16	88846552	1.29848	C	T	0.768874	1	23.5195	1.2e-06	0.766828	1	12.7995	0.00035	9e-07	0.00036	7e-07	0.0008	0.02874	0.00584977	24.1377	0.0208515	0.00583844	12.7551	24.6153	11.2482
ukb-b-845	rs2663351	17	925006	0.0348202	T	C	0.639113	0.964976	53.2587	2.9e-13	0.641272	0.964976	18.9339	1.4e-05	2.1e-14	6.8e-06	7.6e-15	9.1e-06	0.0398344	0.00521284	58.3939	0.0236416	0.00525245	20.2595	60.4338	19.6835
ukb-b-845	rs4790881	17	2068932	0.0690297	C	A	0.300074	0.996747	98.7229	2.9e-23	0.301119	0.996747	48.544	3.2e-12	3.9e-25	1.1e-12	7.9e-27	3.1e-12	-0.0555971	0.0053683	107.258	-0.038471	0.00540881	50.5897	114.995	48.6039
ukb-b-845	rs2097719	17	29827429	0.503972	G	A	0.39209	0.990584	16.0277	6.2e-05	0.391835	0.990584	34.0977	5.2e-09	3.5e-05	2.3e-09	0.00017	2.6e-09	0.020971	0.00506865	17.1181	0.0305484	0.00511421	35.6797	14.1726	35.4651
ukb-b-845	rs75013658	17	41825112	0.673035	G	A	0.917619	0.998769	43.6879	3.9e-11	0.918787	0.998769	70.0128	5.9e-17	4.6e-13	1.5e-17	4.6e-13	2.6e-18	-0.0650274	0.00898592	52.3681	-0.0775409	0.00909537	72.681	52.3644	76.1689
ukb-b-845	rs9898613	17	42267290	0.675179	A	G	0.739417	0.99847	44.9458	2e-11	0.74057	0.99847	32.0919	1.5e-08	9.9e-12	2e-08	7e-12	3.2e-09	-0.0381578	0.0056049	46.348	-0.0318775	0.00568409	31.4519	47.0245	35.059
ukb-b-845	rs72829754	17	54233702	0.799968	G	A	0.60618	0.993962	27.5061	1.6e-07	0.604066	0.993962	28.2057	1.1e-07	6.2e-09	1.9e-08	1.2e-09	5.2e-08	-0.0294259	0.00506247	33.7859	-0.0284724	0.00506633	31.5836	36.9332	29.6577
ukb-b-845	rs747895	17	59011296	0.861181	T	A	0.851247	0.99683	55.7459	8.2e-14	0.849834	0.99683	52.5029	4.3e-13	1.5e-14	8.7e-14	7.9e-15	5.4e-14	-0.0533958	0.0069482	59.0566	-0.0520059	0.00697247	55.6329	60.3623	56.5937
ukb-b-845	rs3923086	17	63549488	0.913275	A	C	0.42038	0.964152	16.4512	5e-05	0.419352	0.964152	16.2081	5.7e-05	8.1e-06	2.3e-05	5.8e-06	3.6e-05	-0.0226628	0.00507941	19.9067	-0.0216812	0.0051203	17.9298	20.5666	17.087
ukb-b-845	rs4082919	17	76377482	1.16612	T	G	0.493577	0.948002	14.9238	0.00011	0.4922	0.948002	16.7241	4.3e-05	3.3e-05	7.2e-05	2.7e-05	9.1e-05	-0.0210314	0.00506629	17.2328	-0.0203068	0.00511585	15.756	17.5925	15.3212
ukb-b-845	rs11150785	17	79397678	1.26574	C	T	0.78682	0.982977	28.227	1.1e-07	0.785695	0.982977	17.4545	2.9e-05	1.7e-07	1.4e-05	2.2e-07	5.3e-06	0.0317368	0.00607014	27.3357	0.0264024	0.00608721	18.8126	26.8691	20.7424
ukb-b-845	rs4796995	18	13708574	0.398707	A	G	0.63863	0.998639	94.2561	2.8e-22	0.641661	0.998639	58.4625	2.1e-14	4.2e-25	1.2e-14	2e-26	6.4e-15	0.0531961	0.00513946	107.133	0.0399656	0.00518224	59.4755	113.16	60.7785
ukb-b-845	rs34610288	18	42602549	0.62302	C	T	0.91441	0.992251	19.9323	8e-06	0.914516	0.992251	14.1848	0.00017	1.4e-05	8.8e-05	6.6e-05	0.00025	0.0383531	0.00884018	18.8225	0.0349873	0.00892126	15.3805	15.9118	13.4393
ukb-b-845	rs1507541	18	68601345	0.983463	A	C	0.67011	0.995128	5.46368	0.019	0.669455	0.995128	25.8455	3.7e-07	0.016	1.1e-07	0.018	2.4e-08	-0.0126671	0.00526535	5.78758	-0.028039	0.00528218	28.1772	5.55082	31.1712
ukb-b-845	rs35921363	19	1167343	0.0400464	A	G	0.685223	0.992308	59.6839	1.1e-14	0.685621	0.992308	37.0274	1.2e-09	8e-16	2e-10	5.4e-16	3.4e-11	0.0428764	0.00532298	64.8824	0.0341962	0.00537254	40.5133	65.6293	43.9119
ukb-b-845	rs917414	19	2514360	0.0837089	C	T	0.667274	0.992307	16.7032	4.4e-05	0.666273	0.992307	20.1938	7e-06	7e-05	6.4e-06	8.6e-05	4e-06	-0.0208011	0.00523124	15.8112	-0.0237834	0.0052712	20.3578	15.4204	21.2613
ukb-b-845	rs12459751	19	33538783	0.554131	A	G	0.904528	0.993102	134.261	4.8e-31	0.902533	0.993102	138.229	6.5e-32	2.9e-30	9.6e-33	8.3e-31	4.1e-34	-0.09604	0.00840021	130.715	-0.0999005	0.00838253	142.031	133.173	148.31
ukb-b-845	rs34308190	19	34781354	0.580252	T	C	0.936439	0.998407	23.3922	1.3e-06	0.935795	0.998407	12.0081	0.00053	1.4e-06	0.00073	2e-06	0.00065	-0.0487334	0.0101134	23.2197	-0.0341917	0.0101246	11.4047	22.6077	11.6291
ukb-b-845	rs28364580	19	41724885	0.657448	G	A	0.752313	0.977524	14.5851	0.00013	0.750753	0.977524	18.9159	1.4e-05	0.00011	8.1e-06	0.00018	3.6e-05	0.0223137	0.00577802	14.9137	0.0259919	0.00582379	19.9188	14.0556	17.0813
ukb-b-845	rs7251807	19	45957539	0.716228	A	G	0.879473	0.980539	13.8755	0.0002	0.879521	0.980539	18.4313	1.8e-05	3.9e-05	3.9e-06	1.5e-05	1.3e-05	0.0314796	0.00765824	16.8967	0.0355063	0.00769494	21.2913	18.7473	19.0094
ukb-b-845	rs4292146	20	6404117	0.212364	C	T	0.639565	0.99982	60.3452	8e-15	0.643854	0.99982	47.867	4.6e-12	3.4e-14	2e-12	2.4e-14	4.8e-12	-0.038929	0.00513487	57.4759	-0.0363724	0.0051689	49.5162	58.1915	47.7628
ukb-b-845	rs35308216	20	10629525	0.3009	T	C	0.917283	1	57.6766	3.1e-14	0.917112	1	48.9178	2.7e-12	1.4e-14	1.1e-13	2.1e-14	1.4e-14	0.0688378	0.00894129	59.2725	0.066746	0.00898808	55.1463	58.4689	59.2651
ukb-b-845	rs6074226	20	10984609	0.305694	C	G	0.711526	0.99782	55.924	7.5e-14	0.712152	0.99782	90.6025	1.8e-21	1e-13	1.9e-21	8.9e-15	1e-21	-0.0404691	0.00544035	55.334	-0.0523181	0.00550088	90.4565	60.1182	91.7117
ukb-b-845	rs8501	20	33590584	0.537453	T	C	0.818406	0.999388	20.2457	6.8e-06	0.819046	0.999388	20.5171	5.9e-06	1.7e-05	1.7e-05	1.4e-05	3.1e-05	-0.0274613	0.00638353	18.5063	-0.027682	0.00643922	18.4812	18.8223	17.345
ukb-b-845	rs17265513	20	39832628	0.59764	T	C	0.801764	1	18.4595	1.7e-05	0.801938	1	38.9139	4.4e-10	2.9e-05	3.6e-10	9.9e-07	5.5e-11	0.0258914	0.00619134	17.488	0.0389261	0.00620595	39.3428	23.9458	42.9824
ukb-b-845	rs1475714	20	45463093	0.689475	A	G	0.212446	0.99715	17.82	2.4e-05	0.213717	0.99715	11.5707	0.00067	1.5e-05	0.00025	8.5e-06	0.00021	-0.0261541	0.00604124	18.7424	-0.0222651	0.00607619	13.4272	19.8155	13.7824
ukb-b-845	rs2830913	21	28774023	0.27206	G	A	0.556842	0.993345	32.7174	1.1e-08	0.560474	0.993345	14.0061	0.00018	9.2e-09	9.4e-05	1.2e-08	0.00079	-0.0287009	0.00499663	32.9941	-0.0195986	0.0050176	15.2566	32.516	11.2597
ukb-b-845	rs10222078	21	36991414	0.394592	G	A	0.595124	0.998343	4.67199	0.031	0.595557	0.998343	29.4591	5.7e-08	0.032	8.1e-09	0.06	8.3e-10	0.0108041	0.0050262	4.62059	0.0291851	0.00506047	33.2614	3.5373	37.6963
ukb-b-845	rs2836620	21	40053079	0.441429	G	C	0.248258	0.993277	30.1948	3.9e-08	0.248474	0.993277	15.3174	9.1e-05	8.6e-08	5.6e-05	2.2e-07	3.2e-05	-0.0307099	0.00573512	28.673	-0.0232397	0.00576695	16.2394	26.8308	17.2886
ukb-b-845	rs11088458	21	40350120	0.448796	A	G	0.28688	0.98533	91.6546	1e-21	0.289019	0.98533	39.9629	2.6e-10	1.3e-21	1.5e-09	5.4e-22	8.5e-10	0.0524608	0.00549506	91.1431	0.0334102	0.00552492	36.5684	92.9196	37.6531
ukb-b-845	rs9606139	22	19679303	0.104034	G	A	0.892785	0.961995	203.629	3.4e-46	0.893824	0.961995	151.992	6.4e-35	1.9e-47	3.1e-36	1.1e-50	7.9e-40	0.117679	0.00813402	209.307	0.103537	0.00823665	158.013	224.226	174.453
ukb-b-845	rs5762980	22	29480905	0.341766	A	G	0.347051	0.999496	66.3938	3.7e-16	0.348259	0.999496	79.0611	6e-19	1.5e-17	1.2e-19	6.3e-18	3.5e-19	0.044116	0.00517539	72.6619	0.0471499	0.00519925	82.2395	74.4321	80.1512
ukb-b-845	rs13056435	22	29808163	0.345584	C	T	0.917218	0.987514	16.5422	4.8e-05	0.917669	0.987514	15.7887	7.1e-05	1.1e-05	4.3e-05	1.5e-06	5.6e-05	0.0396389	0.00900978	19.356	0.0370895	0.00906647	16.735	23.1768	16.2382
ukb-b-845	rs3827356	22	39064806	0.477773	A	C	0.693965	0.997047	18.4013	1.8e-05	0.692435	0.997047	25.739	3.9e-07	1.6e-05	9.3e-07	1.5e-05	7.1e-07	0.0231418	0.00535555	18.6718	0.0264383	0.00538857	24.0724	18.6925	24.5814
ukb-b-845	rs12160751	22	41566728	0.500276	C	T	0.65735	0.998136	29.3083	6.2e-08	0.65492	0.998136	26.8696	2.2e-07	6.1e-08	3.4e-07	9e-08	2.3e-06	0.0281755	0.00520192	29.337	0.0266236	0.00521831	26.03	28.5734	22.2925
ukb-b-2002	rs12089815	1	91189933	1.21374	G	A	0.451606	0.993467	25.0229	5.7e-07	0.451308	0.993467	17.7371	2.5e-05	1.5e-06	4e-05	NA	NA	0.0164599	0.00342267	23.1274	0.0139784	0.0034015	16.888	NA	NA
ukb-b-2002	rs2091329	1	110042079	1.38838	A	G	0.712574	0.991549	16.3919	5.2e-05	0.711111	0.991549	15.2712	9.3e-05	1.6e-05	4.1e-05	NA	NA	0.0162474	0.00376983	18.5748	0.0153569	0.00374241	16.8385	NA	NA
ukb-b-2002	rs2819348	1	201884952	2.19736	T	C	0.647517	1	17.5786	2.8e-05	0.648009	1	30.9945	2.6e-08	0.00025	8.6e-07	NA	NA	-0.0129651	0.00353539	13.4485	-0.0174394	0.00354393	24.2155	NA	NA
ukb-b-2002	rs6544763	2	44813233	0.693613	T	C	0.339549	0.996304	17.1811	3.4e-05	0.340128	0.996304	11.8195	0.00059	3.9e-05	0.00035	NA	NA	-0.014777	0.00359335	16.9112	-0.0127491	0.00356721	12.7732	NA	NA
ukb-b-2002	rs11678979	2	100802891	1.2219	T	C	0.727972	0.985341	20.634	5.6e-06	0.728475	0.985341	14.8973	0.00011	1.3e-05	0.00037	NA	NA	0.0167697	0.00384542	19.0178	0.0136252	0.00382638	12.6797	NA	NA
ukb-b-2002	rs34700731	2	203360745	2.15661	G	A	0.865435	0.997501	24.2012	8.7e-07	0.864782	0.997501	12.0155	0.00053	2.3e-06	0.0016	NA	NA	-0.023474	0.00496659	22.3386	-0.0155511	0.00493917	9.91322	NA	NA
ukb-b-2002	rs35999162	3	49597230	0.690057	C	G	0.690661	0.999139	75.6666	3.4e-18	0.688497	0.999139	38.9541	4.3e-10	2.2e-16	3.2e-08	NA	NA	0.0301684	0.00367352	67.4434	0.0202336	0.00365972	30.5668	NA	NA
ukb-b-2002	rs11130889	3	62562748	0.830655	C	G	0.925084	0.990507	11.3339	0.00076	0.924632	0.990507	20.5096	5.9e-06	0.00056	1e-05	NA	NA	0.0223561	0.00648373	11.889	0.0284189	0.00643279	19.517	NA	NA
ukb-b-2002	rs2318540	4	67831581	0.836232	T	G	0.428138	0.99364	12.5198	0.0004	0.427261	0.99364	19.4829	1e-05	0.00033	2e-06	NA	NA	0.0123399	0.00343346	12.9169	0.016332	0.00343324	22.6292	NA	NA
ukb-b-2002	rs11726786	4	106120756	1.17954	T	G	0.633985	0.99722	32.7376	1.1e-08	0.633307	0.99722	16.4448	5e-05	2.1e-08	0.00012	NA	NA	-0.0197612	0.00352555	31.4176	-0.0135003	0.00351262	14.7716	NA	NA
ukb-b-2002	rs56194430	5	67824690	0.791239	C	T	0.829641	0.981149	20.8849	4.9e-06	0.831652	0.981149	14.576	0.00013	6.4e-06	0.00015	NA	NA	-0.0205557	0.00455447	20.3698	-0.0172934	0.00455757	14.3976	NA	NA
ukb-b-2002	rs1081158	5	88004616	1.01565	C	T	0.418414	0.993763	25.2104	5.1e-07	0.417942	0.993763	33.0067	9.2e-09	6.7e-06	9.1e-08	NA	NA	-0.0155188	0.00344642	20.2758	-0.0183888	0.00344075	28.5629	NA	NA
ukb-b-2002	rs4580876	6	98322872	1.06183	G	A	0.523691	0.998567	67.0775	2.6e-16	0.524077	0.998567	30.5094	3.3e-08	4e-15	9.8e-08	NA	NA	0.0266886	0.00339788	61.6932	0.0180637	0.00338822	28.4229	NA	NA
ukb-b-2002	rs11756123	6	152218079	1.64446	A	T	0.365986	0.998242	17.1076	3.5e-05	0.3647	0.998242	24.3386	8.1e-07	0.00038	3.4e-06	NA	NA	0.0125382	0.00352831	12.6282	0.0163442	0.00351877	21.5746	NA	NA
ukb-b-2002	rs4731992	7	133702097	1.44766	A	G	0.217316	1	21.6105	3.3e-06	0.219262	1	12.0841	0.00051	1.9e-06	0.00033	NA	NA	0.0196072	0.0041154	22.699	0.0146679	0.00408948	12.8647	NA	NA
ukb-b-2002	rs13250996	8	13957985	0.361548	G	C	0.496452	0.996435	17.2475	3.3e-05	0.495566	0.996435	8.11269	0.0044	6.4e-06	0.001	NA	NA	0.0152988	0.00339065	20.3585	0.0111567	0.00339146	10.8218	NA	NA
ukb-b-2002	rs62511803	8	115992376	1.30955	G	A	0.85867	0.99848	18.6593	1.6e-05	0.860101	0.99848	22.3742	2.2e-06	2.2e-05	3.3e-06	NA	NA	0.0206927	0.00487708	18.0017	0.0226618	0.00487168	21.6387	NA	NA
ukb-b-2002	rs77823953	8	143524185	1.75117	C	T	0.967361	0.988445	6.89667	0.0086	0.967295	0.988445	23.7657	1.1e-06	0.0054	6.8e-07	NA	NA	0.0267199	0.00960713	7.73538	0.047437	0.00954785	24.6844	NA	NA
ukb-b-2002	rs7467480	9	23354940	0.455715	T	A	0.584966	0.998627	17.5523	2.8e-05	0.583509	0.998627	30.2073	3.9e-08	7.8e-05	1.9e-07	NA	NA	0.0136451	0.00345298	15.6158	0.0178626	0.00343118	27.1019	NA	NA
ukb-b-2002	rs10820625	9	99203606	1.16137	T	C	0.780272	0.999759	17.586	2.7e-05	0.777952	0.999759	14.2307	0.00016	3.5e-05	0.0002	NA	NA	0.0169827	0.00410693	17.0994	0.0151173	0.00406961	13.7988	NA	NA
ukb-b-2002	rs7108077	11	95838005	1.04177	A	G	0.621127	0.996992	21.4414	3.6e-06	0.619609	0.996992	17.9781	2.2e-05	1.3e-05	0.00027	NA	NA	0.0152611	0.0035006	19.0059	0.0126907	0.003481	13.2911	NA	NA
ukb-b-2002	rs1370059	13	58523077	0.585317	A	G	0.7684	0.997719	12.5002	0.00041	0.767492	0.997719	37.329	1e-09	0.0015	6.9e-09	NA	NA	-0.0127632	0.00402649	10.0477	-0.0232181	0.00400698	33.575	NA	NA
ukb-b-2002	rs3785354	16	28550667	0.542369	C	T	0.631961	0.99651	27.4679	1.6e-07	0.632888	0.99651	11.7596	0.00061	1.7e-06	0.0018	NA	NA	-0.0167949	0.00350517	22.9581	-0.0109092	0.00348709	9.78731	NA	NA
ukb-b-2002	rs8054111	16	71990651	0.872445	A	G	0.270506	0.997919	22.1034	2.6e-06	0.2698	0.997919	18.4264	1.8e-05	1.6e-05	0.00012	NA	NA	0.016466	0.00381571	18.6219	0.014707	0.00381694	14.8463	NA	NA
ukb-b-2002	rs11663824	18	50745236	0.730411	C	A	0.603651	0.99801	24.2978	8.3e-07	0.602746	0.99801	13.2494	0.00027	3.8e-06	0.00048	NA	NA	-0.0160528	0.00347337	21.3598	-0.0121003	0.00346347	12.2058	NA	NA
ukb-b-20379	rs682178	1	10798552	0.213187	T	C	0.63119	0.982628	19.0524	1.3e-05	0.63056	0.982628	22.8031	1.8e-06	1.5e-05	1.4e-06	NA	NA	0.00834052	0.00192403	18.7915	0.00932356	0.00192984	23.341	NA	NA
ukb-b-20379	rs660240	1	109817838	1.38715	T	C	0.214247	1	26.5604	2.6e-07	0.215555	1	13.6301	0.00022	1.8e-07	0.00018	NA	NA	0.0117315	0.00224948	27.1983	0.00845105	0.00225421	14.055	NA	NA
ukb-b-20379	rs1759695	1	113027802	1.44264	T	A	0.179584	0.980991	10.0868	0.0015	0.178291	0.980991	31.4483	2e-08	0.0022	2e-08	NA	NA	0.00739479	0.00241762	9.35572	0.0136729	0.0024377	31.4604	NA	NA
ukb-b-20379	rs515135	2	21286057	0.420337	T	C	0.180264	1	26.8029	2.3e-07	0.180795	1	11.1425	0.00084	1.5e-07	0.00067	NA	NA	0.0125607	0.00239023	27.615	0.00818421	0.00240505	11.5799	NA	NA
ukb-b-20379	rs1731249	2	26920025	0.470931	T	A	0.385424	0.995531	19.5496	9.8e-06	0.386613	0.995531	14.2353	0.00016	7.8e-06	0.00014	NA	NA	-0.00848357	0.00189767	19.9855	-0.00725806	0.00190522	14.5128	NA	NA
ukb-b-20379	rs34410683	2	165095713	1.81107	C	A	0.725944	0.993299	12.8019	0.00035	0.726055	0.993299	20.1761	7.1e-06	0.00047	9.1e-06	NA	NA	-0.00726583	0.00207666	12.2417	-0.00923601	0.0020814	19.6905	NA	NA
ukb-b-20379	rs78058190	2	219699999	2.34039	G	A	0.949165	0.784063	11.8551	0.00058	0.949508	0.784063	18.6753	1.5e-05	0.00063	1.2e-05	NA	NA	0.0161936	0.0047371	11.6859	0.0208468	0.00476868	19.111	NA	NA
ukb-b-20379	rs6786166	3	11511424	0.281681	T	C	0.397168	0.997879	11.5643	0.00067	0.39995	0.997879	30.518	3.3e-08	0.0008	2.2e-08	NA	NA	0.00632919	0.00188686	11.2516	0.0105732	0.00189083	31.2688	NA	NA
ukb-b-20379	rs2643826	3	27562988	0.486955	C	T	0.546787	0.993946	24.4555	7.6e-07	0.546521	0.993946	10.0494	0.0015	6.2e-07	0.0019	NA	NA	0.00927691	0.00186066	24.8583	0.00580152	0.00186388	9.68835	NA	NA
ukb-b-20379	rs13125101	4	81174592	0.949377	G	A	0.708366	0.993717	44.6927	2.3e-11	0.707898	0.993717	31.5157	2e-08	3e-11	1.4e-08	NA	NA	0.0135191	0.00203353	44.197	0.0115604	0.0020395	32.1294	NA	NA
ukb-b-20379	rs79246187	4	104580809	1.16839	C	T	0.944199	0.998073	15.6644	7.6e-05	0.943854	0.998073	30.1439	4e-08	6.6e-05	5.3e-08	NA	NA	-0.0160786	0.00402969	15.9204	-0.02187	0.004019	29.6116	NA	NA
ukb-b-20379	rs1173771	5	32815028	0.512395	A	G	0.398534	1	26.0176	3.4e-07	0.399241	1	11.98	0.00054	3.1e-07	0.00055	NA	NA	0.00964672	0.00188565	26.172	0.00652985	0.00188985	11.9386	NA	NA
ukb-b-20379	rs3936510	5	55860866	0.681509	G	T	0.799742	1	21.481	3.6e-06	0.798807	1	26.1753	3.1e-07	3.2e-06	1.5e-07	NA	NA	0.0107264	0.00230325	21.6884	0.0121307	0.00230875	27.607	NA	NA
ukb-b-20379	rs7701003	5	157824481	1.67614	A	G	0.627521	0.999899	16.7162	4.3e-05	0.62908	0.999899	48.0103	4.2e-12	4.3e-05	4.1e-12	NA	NA	-0.0078034	0.00190863	16.7158	-0.0132952	0.00191748	48.076	NA	NA
ukb-b-20379	rs13204736	6	32582603	0.520477	G	A	0.653414	0.929651	12.6162	0.00038	0.653403	0.929651	26.7352	2.3e-07	0.00041	1.7e-07	NA	NA	0.00705023	0.00199678	12.4665	0.0105153	0.00201229	27.3061	NA	NA
ukb-b-20379	rs13204736	6	32582603	0.520477	G	T	0.701439	0.920402	0.00523914	0.94	0.702514	0.920402	2.3996	0.12	0.96	0.14	NA	NA	0.000105256	0.00210821	0.00249268	0.00313554	0.00211654	2.1947	NA	NA
ukb-b-20379	rs1581717	6	51834020	0.756863	C	A	0.516858	0.997637	13.4708	0.00024	0.517678	0.997637	27.0647	2e-07	0.00029	2.5e-07	NA	NA	0.00666516	0.00183954	13.1281	0.00955416	0.00185139	26.631	NA	NA
ukb-b-20379	rs9388532	6	127165475	1.32732	C	T	0.562688	0.999895	19.3762	1.1e-05	0.562663	0.999895	31.532	2e-08	1.2e-05	1.8e-08	NA	NA	0.00812446	0.00185769	19.1268	0.0105093	0.00186641	31.7054	NA	NA
ukb-b-20379	rs118039278	6	160985526	1.7755	G	A	0.921547	0.991329	8.90393	0.0028	0.920613	0.991329	29.7332	5e-08	0.0038	1.3e-07	NA	NA	0.00996321	0.00344667	8.35602	0.0181357	0.0034367	27.8472	NA	NA
ukb-b-20379	rs4722675	7	27243962	0.453625	A	G	0.0737238	1	14.6678	0.00013	0.0733507	1	18.7604	1.5e-05	0.00012	1.4e-05	NA	NA	0.0135818	0.00353116	14.7938	0.0154169	0.00354806	18.8806	NA	NA
ukb-b-20379	rs11762784	7	130424646	1.40171	G	A	0.50692	0.977364	17.1586	3.4e-05	0.508508	0.977364	15.8657	6.8e-05	3e-05	8.5e-05	NA	NA	-0.00777652	0.00186174	17.4474	-0.00734991	0.00187079	15.4352	NA	NA
ukb-b-20379	rs3918226	7	150690176	1.68007	C	T	0.918589	0.970466	42.5842	6.8e-11	0.919392	0.970466	42.2786	7.9e-11	4.1e-11	4.3e-11	NA	NA	0.022596	0.00342417	43.5463	0.0228111	0.00345912	43.4871	NA	NA
ukb-b-20379	rs35721866	8	18266362	0.435254	G	A	0.564722	0.99813	25.8057	3.8e-07	0.563987	0.99813	11.7569	0.00061	4e-07	0.0005	NA	NA	-0.00945724	0.00186647	25.6735	-0.00650526	0.00186826	12.1243	NA	NA
ukb-b-20379	rs112875651	8	126506694	1.45337	G	A	0.607797	0.973225	20.7587	5.2e-06	0.608143	0.973225	19.781	8.7e-06	4.5e-06	5.7e-06	NA	NA	-0.00875535	0.00190973	21.0185	-0.00871544	0.0019205	20.5944	NA	NA
ukb-b-20379	rs12355091	10	18693013	0.430452	A	G	0.711681	0.978535	15.5419	8.1e-05	0.71189	0.978535	16.2212	5.6e-05	8.1e-05	5e-05	NA	NA	-0.00810495	0.00205618	15.5374	-0.00839101	0.00206885	16.4501	NA	NA
ukb-b-20379	rs2183994	10	45389940	0.676944	T	C	0.286134	0.966874	14.2906	0.00016	0.28461	0.966874	15.9535	6.5e-05	0.00013	8.3e-05	NA	NA	-0.00796001	0.00208027	14.6416	-0.0081994	0.00208368	15.4847	NA	NA
ukb-b-20379	rs72831343	10	63515681	0.854301	T	G	0.855403	0.998698	29.7748	4.9e-08	0.854737	0.998698	40.1071	2.4e-10	3.8e-08	1.3e-10	NA	NA	-0.0144236	0.00262265	30.2458	-0.0168698	0.00262595	41.2715	NA	NA
ukb-b-20379	rs1801253	10	115805056	1.41598	G	C	0.264721	0.989313	30.092	4.1e-08	0.264638	0.989313	17.3638	3.1e-05	3.5e-08	3.7e-05	NA	NA	0.0116057	0.00210481	30.4028	0.00869879	0.0021091	17.0107	NA	NA
ukb-b-20379	rs10734623	11	1889249	0.0456618	C	T	0.440102	0.994719	30.8269	2.8e-08	0.442506	0.994719	21.4555	3.6e-06	1.9e-08	2.5e-06	NA	NA	0.0104564	0.00186024	31.5958	0.00877381	0.00186402	22.1551	NA	NA
ukb-b-20379	rs72887634	11	26162722	0.452534	A	T	0.905406	0.97845	20.8031	5.1e-06	0.905917	0.97845	10.1252	0.0015	2.5e-06	0.0011	NA	NA	0.0149888	0.0031812	22.2001	0.0104604	0.00320604	10.6454	NA	NA
ukb-b-20379	rs12807950	11	107057190	1.14663	T	C	0.499823	0.996863	14.2889	0.00016	0.498135	0.996863	23.3832	1.3e-06	0.00017	2e-06	NA	NA	0.00695066	0.00184793	14.1475	0.00881313	0.00185381	22.601	NA	NA
ukb-b-20379	rs61919240	12	8831954	0.218308	T	A	0.677007	0.998993	14.5541	0.00014	0.675394	0.998993	16.0632	6.1e-05	7.2e-05	4.6e-05	NA	NA	-0.0078309	0.00197336	15.7474	-0.00806443	0.00197821	16.6189	NA	NA
ukb-b-20379	rs3184504	12	111884608	1.3026	T	C	0.482883	1	25.8322	3.7e-07	0.482646	1	43.7269	3.8e-11	4.5e-07	3e-11	NA	NA	-0.00931295	0.00184474	25.4861	-0.0122898	0.00184894	44.182	NA	NA
ukb-b-20379	rs35443	12	115552878	1.35662	G	C	0.618522	0.999239	13.537	0.00023	0.618311	0.999239	35.1724	3e-09	0.00033	1.9e-09	NA	NA	-0.00680625	0.00189722	12.8701	-0.0114462	0.00190659	36.042	NA	NA
ukb-b-20379	rs509012	13	22294663	0.0483724	A	G	0.332368	0.980016	14.8279	0.00012	0.331055	0.980016	23.1674	1.5e-06	0.00013	1.1e-06	NA	NA	0.00758654	0.00198063	14.6717	0.00968699	0.00198701	23.7673	NA	NA
ukb-b-20379	rs1370431	15	61472687	0.841943	C	T	0.361321	0.999468	28.3046	1e-07	0.361127	0.999468	6.45115	0.011	2.1e-07	0.01	NA	NA	-0.00998251	0.00192417	26.915	-0.0049287	0.00192581	6.54993	NA	NA
ukb-b-20379	rs77924615	16	20392332	0.402113	G	A	0.803023	0.981428	26.3924	2.8e-07	0.803927	0.981428	22.0941	2.6e-06	1.9e-07	2.3e-06	NA	NA	-0.0122151	0.00234325	27.1741	-0.0111019	0.00235009	22.3165	NA	NA
ukb-b-20379	rs62043950	16	81512266	1.04556	G	C	0.758772	0.988595	8.60599	0.0034	0.758348	0.988595	23.7019	1.1e-06	0.0038	5.4e-07	NA	NA	-0.00626901	0.00216879	8.35533	-0.0108997	0.00217451	25.1248	NA	NA
ukb-b-20379	rs1126464	16	89704365	1.30747	G	C	0.759646	1	18.2061	2e-05	0.758522	1	14.1064	0.00017	2.8e-05	0.00014	NA	NA	0.00902485	0.00215475	17.5422	0.00826126	0.00216958	14.4992	NA	NA
ukb-b-20379	rs8106503	19	11196886	0.318782	T	C	0.881979	0.997373	26.5973	2.5e-07	0.882961	0.997373	23.006	1.6e-06	3.5e-07	1.4e-06	NA	NA	-0.0145844	0.00286334	25.9436	-0.0139288	0.0028894	23.2389	NA	NA
ukb-b-20379	rs7412	19	45412079	0.707166	C	T	0.919719	1	52.5074	4.3e-13	0.920257	1	78.7856	6.9e-19	4.3e-13	6.1e-19	NA	NA	-0.0245805	0.00339298	52.4831	-0.0304324	0.00342285	79.0492	NA	NA
ukb-b-20379	rs516246	19	49206172	0.774556	C	T	0.491793	1	12.8511	0.00034	0.491367	1	29.5697	5.4e-08	0.00057	2e-07	NA	NA	0.00634192	0.00184086	11.8686	0.00961136	0.00184885	27.025	NA	NA
ukb-b-20379	rs989955	20	8617551	0.255147	A	G	0.775559	0.997291	13.2335	0.00027	0.775593	0.997291	27.9556	1.2e-07	0.00032	8.8e-08	NA	NA	-0.00796014	0.00221442	12.9217	-0.0119017	0.00222502	28.6122	NA	NA
ukb-b-20379	rs77044088	20	57711098	0.952214	C	G	0.895154	0.998713	19.4741	1e-05	0.895172	0.998713	15.1087	0.0001	7e-06	0.00011	NA	NA	0.0135461	0.00301365	20.2044	0.0117285	0.00302854	14.9975	NA	NA
ukb-b-20379	rs4809370	20	62470872	1.09115	C	T	0.607343	1	13.9478	0.00019	0.608998	1	27.4039	1.7e-07	0.00033	1.9e-07	NA	NA	-0.0067655	0.00188263	12.9143	-0.00983539	0.00188666	27.1765	NA	NA
ukb-b-19166	rs409715	6	32195723	0.518043	T	C	0.758147	0.995159	21.8639	2.9e-06	0.758821	0.995159	15.421	8.6e-05	3.9e-06	0.00018	NA	NA	0.00145557	0.00031528	21.3143	0.00116935	0.000312154	14.033	NA	NA
ukb-b-18099	rs76406174	1	109652136	1.3841	A	G	0.900028	1	23.0782	1.6e-06	0.900141	1	20.5996	5.7e-06	2.5e-05	2.7e-05	NA	NA	0.0102774	0.00243794	17.7712	0.0102732	0.00244695	17.6264	NA	NA
ukb-b-18099	rs2341462	2	44841667	0.693637	C	A	0.382199	1	15.0807	0.0001	0.382584	1	16.8481	4e-05	5.5e-05	1.7e-05	NA	NA	0.00608135	0.00150747	16.2742	0.00648084	0.00150813	18.4665	NA	NA
ukb-b-18099	rs7599488	2	60718347	0.872374	C	T	0.574826	1	23.5152	1.2e-06	0.573214	1	20.6759	5.4e-06	8e-06	3.4e-05	NA	NA	0.00661395	0.00148126	19.937	0.00613326	0.00148052	17.1615	NA	NA
ukb-b-18099	rs4341989	2	100046783	1.21829	C	T	0.710214	0.998218	15.8708	6.8e-05	0.710593	0.998218	15.089	0.0001	3.6e-05	5.4e-05	NA	NA	0.00667812	0.00161616	17.0742	0.0065175	0.00161406	16.3051	NA	NA
ukb-b-18099	rs4662334	2	144241887	1.65337	A	G	0.626363	0.995181	22.5853	2e-06	0.626243	0.995181	26.8502	2.2e-07	5.8e-05	5.7e-06	NA	NA	-0.00609925	0.00151665	16.1726	-0.00688797	0.00151856	20.5741	NA	NA
ukb-b-18099	rs4260180	2	209703543	2.22864	A	G	0.258279	1	9.66565	0.0019	0.258221	1	24.8777	6.1e-07	0.0039	9e-07	NA	NA	-0.00482944	0.00167497	8.31338	-0.00823294	0.00167614	24.1263	NA	NA
ukb-b-18099	rs1866862	3	16868616	0.369238	A	T	0.624178	0.988519	17.8451	2.4e-05	0.625153	0.988519	20.3326	6.5e-06	0.00012	2.6e-05	NA	NA	0.00584439	0.00152228	14.7397	0.00639035	0.0015209	17.6542	NA	NA
ukb-b-18099	rs1471093	3	108031094	1.2024	G	A	0.383734	0.987564	13.1962	0.00028	0.382789	0.987564	9.06351	0.0026	2.2e-05	0.0003	NA	NA	0.00643317	0.0015158	18.0122	0.00548561	0.00151648	13.085	NA	NA
ukb-b-18099	rs410671	5	87993198	1.01559	A	G	0.411735	0.984604	17.4062	3e-05	0.412543	0.984604	15.2781	9.3e-05	9.2e-07	4.3e-06	NA	NA	0.00736583	0.00150094	24.0832	0.00689655	0.00149974	21.1462	NA	NA
ukb-b-18099	rs2023476	6	30229583	0.505501	G	C	0.789955	0.999899	12.5081	0.00041	0.790514	0.999899	17.689	2.6e-05	0.00038	1.4e-05	NA	NA	-0.00638503	0.00179839	12.6055	-0.00780068	0.00179869	18.8085	NA	NA
ukb-b-18099	rs9784827	6	98313181	1.06182	T	C	0.596058	0.996003	42.4787	7.1e-11	0.596423	0.996003	17.355	3.1e-05	9.9e-11	9.3e-05	NA	NA	0.00969073	0.00149823	41.8366	0.00585565	0.00149784	15.2834	NA	NA
ukb-b-18099	rs768023	6	108876002	1.17854	G	A	0.373442	0.996881	45.9753	1.2e-11	0.373391	0.996881	10.4839	0.0012	3.9e-10	0.0071	NA	NA	-0.00949098	0.00151642	39.1726	-0.00407986	0.00151577	7.24481	NA	NA
ukb-b-18099	rs11777348	8	10208730	0.260146	A	T	0.879789	0.98674	6.75688	0.0093	0.878749	0.98674	22.8296	1.8e-06	0.0023	1.8e-07	NA	NA	0.00692564	0.00227075	9.30208	0.011814	0.00226178	27.2829	NA	NA
ukb-b-18099	rs1841912	8	13950172	0.361484	C	A	0.823914	0.959796	14.7866	0.00012	0.824592	0.959796	24.0372	9.4e-07	0.00052	2.5e-06	NA	NA	0.00681387	0.00196327	12.0455	0.00926446	0.00196623	22.2009	NA	NA
ukb-b-18099	rs7834320	8	143490838	1.75096	A	G	0.172691	0.998435	7.63996	0.0057	0.171579	0.998435	27.4422	1.6e-07	0.0035	7.4e-08	NA	NA	0.00565729	0.00194024	8.50168	0.010456	0.00194301	28.9587	NA	NA
ukb-b-18099	rs11192323	10	106885045	1.31966	A	G	0.856947	0.99	26.0028	3.4e-07	0.857032	0.99	13.461	0.00024	9.9e-07	0.00096	NA	NA	0.0102906	0.00210308	23.9426	0.00695611	0.0021064	10.9056	NA	NA
ukb-b-18099	rs1426371	12	108629780	1.27683	G	A	0.740678	0.981522	3.20907	0.073	0.739553	0.981522	35.203	3e-09	0.066	1.5e-09	NA	NA	-0.00310182	0.00168941	3.37105	-0.010181	0.00168519	36.4993	NA	NA
ukb-b-18099	rs1790131	12	123701010	1.47175	G	T	0.212166	1	19.3833	1.1e-05	0.212312	1	25.0902	5.5e-07	4.1e-06	4.1e-07	NA	NA	0.0082751	0.00179575	21.2351	0.00908513	0.00179325	25.6672	NA	NA
ukb-b-18099	rs9597591	13	58274793	0.585069	T	C	0.245649	0.998527	17.8564	2.4e-05	0.245066	0.998527	10.4695	0.0012	7.8e-06	0.00064	NA	NA	-0.00762336	0.00170535	19.9832	-0.00582488	0.00170613	11.656	NA	NA
ukb-b-18099	rs12885467	14	33303788	0.262248	T	C	0.515337	0.992186	26.1692	3.1e-07	0.51642	0.992186	17.2153	3.3e-05	3.5e-07	6.1e-05	NA	NA	0.00750523	0.00147347	25.9446	0.00590842	0.00147363	16.0755	NA	NA
ukb-b-18099	rs8132285	21	40655752	0.455512	T	C	0.632314	0.999952	31.2464	2.3e-08	0.631859	0.999952	6.47608	0.011	8.2e-08	0.015	NA	NA	-0.0081563	0.00152085	28.7617	-0.00371372	0.00151921	5.9756	NA	NA
ukb-b-8476	rs159960	1	8476428	0.178912	A	G	0.443825	0.989789	23.367	1.3e-06	0.444141	0.989789	14.615	0.00013	6.2e-06	0.00087	NA	NA	0.00518379	0.00114732	20.4138	0.00382433	0.0011486	11.0859	NA	NA
ukb-b-8476	rs6430286	2	148834364	1.68336	G	A	0.574407	0.995774	8.18966	0.0042	0.575058	0.995774	24.6847	6.8e-07	0.0027	4.4e-07	NA	NA	0.003462	0.00115254	9.02275	0.00583582	0.00115564	25.501	NA	NA
ukb-b-8476	rs74338595	2	212749786	2.25459	T	C	0.709066	0.995251	18.8061	1.4e-05	0.709344	0.995251	15.0385	0.00011	9.5e-06	7.4e-05	NA	NA	0.00554563	0.00125256	19.6021	0.00496708	0.00125322	15.709	NA	NA
ukb-b-8476	rs7626596	3	82000680	1.07923	G	A	0.432762	0.996436	8.1481	0.0043	0.433223	0.996436	37.6979	8.3e-10	0.0084	7.3e-09	NA	NA	0.00302474	0.00114753	6.94779	0.00664025	0.00114792	33.4617	NA	NA
ukb-b-8476	rs30266	5	103972357	1.12331	G	A	0.671335	0.994015	9.80233	0.0017	0.672378	0.994015	19.7092	9e-06	0.00068	4.2e-06	NA	NA	-0.00412006	0.00121197	11.5565	-0.00557533	0.00121127	21.1865	NA	NA
ukb-b-8476	rs67988891	5	152204741	1.63253	C	G	0.681977	0.997218	15.5896	7.9e-05	0.680251	0.997218	28.4739	9.5e-08	0.00012	2.3e-07	NA	NA	0.00469506	0.00122344	14.7272	0.0063138	0.00122103	26.7379	NA	NA
ukb-b-8476	rs10456089	6	11959836	0.272053	G	A	0.922001	0.919346	30.712	3e-08	0.92093	0.919346	14.9197	0.00011	8.3e-08	0.00035	NA	NA	0.0118396	0.0022083	28.7448	0.00785509	0.00219765	12.7757	NA	NA
ukb-b-8476	rs7770860	6	131186393	1.37197	T	C	0.627963	0.996926	6.98692	0.0082	0.626902	0.996926	25.6316	4.1e-07	0.004	2.3e-07	NA	NA	-0.00339287	0.00117781	8.2982	-0.00607864	0.00117561	26.7352	NA	NA
ukb-b-8476	rs10950394	7	12263587	0.225256	C	T	0.581817	0.998258	18.1605	2e-05	0.580297	0.998258	15.8494	6.9e-05	3.5e-05	0.00014	NA	NA	-0.00475983	0.00115037	17.1203	-0.0043766	0.00114994	14.4851	NA	NA
ukb-b-8476	rs773020	9	77768122	0.878693	G	A	0.0998801	1	14.9464	0.00011	0.0998282	1	21.8327	3e-06	0.00033	6.3e-06	NA	NA	-0.00681912	0.00189724	12.9185	-0.00856862	0.00189738	20.3944	NA	NA
ukb-b-8476	rs13291079	9	96360650	1.13361	T	C	0.576991	0.995055	32.3213	1.3e-08	0.576603	0.995055	22.8143	1.8e-06	1.6e-07	1.2e-05	NA	NA	0.00604766	0.00115436	27.4469	0.00504714	0.00115477	19.103	NA	NA
ukb-b-8476	rs2149351	9	120501644	1.43432	T	G	0.243049	0.993831	13.4023	0.00025	0.242808	0.993831	13.7534	0.00021	0.00015	9.7e-05	NA	NA	0.00504692	0.0013286	14.43	0.00518699	0.00133046	15.1994	NA	NA
ukb-b-8476	rs7107356	11	47676170	0.665339	A	G	0.493737	0.999053	15.9618	6.5e-05	0.492946	0.999053	13.756	0.00021	4.6e-05	0.0002	NA	NA	-0.00462699	0.0011358	16.5957	-0.00422927	0.00113552	13.8721	NA	NA
ukb-b-8476	rs62085660	17	66097739	0.947992	C	G	0.258154	0.997424	30.9495	2.6e-08	0.257681	0.997424	11.712	0.00062	1.6e-07	0.0025	NA	NA	0.0068133	0.00130073	27.4372	0.00392376	0.00129987	9.11179	NA	NA
ukb-b-8476	rs599550	18	53252388	0.74706	G	A	0.151619	0.994178	30.4921	3.4e-08	0.15159	0.994178	26.4498	2.7e-07	3.7e-08	2.6e-07	NA	NA	-0.00874648	0.00158827	30.3261	-0.00819202	0.00158994	26.5474	NA	NA
ukb-b-8476	rs1022688	20	47648856	0.733102	G	A	0.670183	0.996173	17.9553	2.3e-05	0.67075	0.996173	12.5579	0.00039	1.6e-05	0.00023	NA	NA	-0.00522918	0.00121143	18.6324	-0.00446313	0.00121161	13.5691	NA	NA
ukb-b-14576	rs280711	2	35059537	0.575541	G	C	0.492599	0.998315	32.3945	1.3e-08	0.490862	0.998315	5.98366	0.014	3e-08	0.02	NA	NA	0.00510214	0.000920384	30.7303	0.00214203	0.000923636	5.37833	NA	NA
ukb-b-14576	rs9838604	3	181346790	1.95653	G	A	0.625144	1	20.1005	7.3e-06	0.625083	1	14.7967	0.00012	2.3e-06	5.7e-05	NA	NA	-0.00447264	0.000946527	22.3287	-0.0038278	0.000950764	16.2089	NA	NA
ukb-b-10382	rs34256049	15	93918799	1.26801	G	A	0.700063	0.984257	31.207	2.3e-08	0.700969	0.984257	7.36057	0.0067	8e-09	0.0069	NA	NA	-0.00151303	0.000262287	33.2766	-0.000681869	0.000252236	7.30783	NA	NA
ukb-b-11182	rs10864181	1	207448051	2.27912	A	G	0.306236	0.998635	16.7141	4.3e-05	0.308185	0.998635	16.9776	3.8e-05	2.3e-05	2.8e-05	NA	NA	-0.0294433	0.00695839	17.9042	-0.0291828	0.00696856	17.5374	NA	NA
ukb-b-11182	rs12028838	1	219778675	2.4374	G	T	0.550034	0.997553	29.3041	6.2e-08	0.551651	0.997553	25.73	3.9e-07	1.4e-07	3.6e-07	NA	NA	0.0339458	0.00643935	27.7899	0.0328981	0.00646372	25.9045	NA	NA
ukb-b-11182	rs112673616	2	239229440	2.66773	A	G	0.913176	0.993111	25.0177	5.7e-07	0.913485	0.993111	16.8515	4e-05	4.9e-07	3.8e-05	NA	NA	0.057395	0.011411	25.299	0.047591	0.0115454	16.9915	NA	NA
ukb-b-11182	rs7689569	4	55096398	0.707392	G	A	0.787037	0.99959	31.4291	2.1e-08	0.78613	0.99959	12.8233	0.00034	1e-08	0.00028	NA	NA	0.0446738	0.00779602	32.8367	0.0284895	0.00783792	13.212	NA	NA
ukb-b-11182	rs196051	6	22056131	0.432539	A	G	0.614448	1	15.9337	6.6e-05	0.614663	1	41.5698	1.1e-10	4.4e-05	9e-11	NA	NA	-0.0268293	0.00656774	16.6873	-0.0428861	0.00661564	42.0232	NA	NA
ukb-b-11182	rs1942492	11	88878204	0.97106	C	T	0.142958	0.988679	17.7932	2.5e-05	0.141855	0.988679	11.5137	0.00069	1.7e-05	0.00064	NA	NA	0.0397251	0.00923241	18.5139	0.0315227	0.00923195	11.6589	NA	NA
ukb-b-11182	rs8070929	17	79530993	1.26824	G	T	0.640205	0.987371	34.5098	4.2e-09	0.641762	0.987371	43.34	4.6e-11	3.8e-09	5.8e-11	NA	NA	0.0396119	0.00672026	34.744	0.0440427	0.00672546	42.8849	NA	NA
ukb-b-11563	rs117352891	8	70785945	0.929451	G	T	0.988244	1	16.1516	5.8e-05	0.988696	1	16.6416	4.5e-05	5.2e-05	4.1e-05	NA	NA	-0.120138	0.0296782	16.3865	-0.127747	0.0311477	16.8209	NA	NA
ukb-b-11563	rs77643000	11	118749563	1.29036	T	C	0.870485	0.976918	17.0539	3.6e-05	0.870001	0.976918	19.5806	9.6e-06	3.8e-05	1.2e-05	NA	NA	0.039657	0.0096251	16.9758	0.0434212	0.0099092	19.2011	NA	NA
ukb-b-533	rs10794666	1	25250830	0.479482	C	T	0.428947	0.998763	38.0421	6.9e-10	0.427039	0.998763	59.7129	1.1e-14	6e-07	6.7e-10	6.3e-07	7.5e-10	-0.0144289	0.0028904	24.9202	-0.0178639	0.00289355	38.1146	24.8211	37.8949
ukb-b-533	rs1123483	1	42114198	0.696929	A	G	0.342307	1	29.9861	4.4e-08	0.343174	1	31.4791	2e-08	1.8e-07	6.5e-07	1.4e-08	2.3e-07	-0.0157532	0.00301719	27.2603	-0.0150028	0.00301497	24.7614	32.2472	26.7619
ukb-b-533	rs670318	1	63727542	0.933204	T	C	0.0482284	1	64.9613	7.6e-16	0.0483755	1	69.8152	6.5e-17	1.6e-13	1.3e-12	1.1e-13	2.9e-12	0.0492602	0.00667341	54.4875	0.0472477	0.00666408	50.2667	55.1127	48.7606
ukb-b-533	rs1613999	1	66895085	0.975032	T	G	0.578723	0.991592	121.035	3.8e-28	0.579235	0.991592	138.648	5.3e-32	2.4e-29	1.9e-33	4.5e-32	1.8e-34	0.0327188	0.00290898	126.507	0.0351883	0.00292001	145.22	138.967	149.879
ukb-b-533	rs6689641	1	110720400	1.40355	A	G	0.456802	0.996713	50.909	9.7e-13	0.457254	0.996713	71.2272	3.2e-17	1.5e-06	1.8e-10	2.4e-07	1.8e-12	-0.0138179	0.00287407	23.1149	-0.01833	0.00287364	40.6876	26.661	49.6428
ukb-b-533	rs1493698	1	120531133	1.51978	T	C	0.875737	0.995966	19.5705	9.7e-06	0.875916	0.995966	17.0472	3.6e-05	3.4e-06	0.00014	4.5e-07	6.8e-05	0.0201958	0.00434627	21.5919	0.0165637	0.00435029	14.497	25.4528	15.8632
ukb-b-533	rs3894771	1	150789961	1.65901	A	T	0.550281	0.995957	95.4103	1.5e-22	0.552169	0.995957	55.3372	1e-13	2.4e-17	1.2e-09	1.8e-18	9.3e-10	0.0244215	0.00288164	71.8232	0.0175319	0.00288136	37.0221	76.845	37.4768
ukb-b-533	rs1870940	1	154984363	1.69828	G	A	0.728256	0.984186	56.2376	6.4e-14	0.728997	0.984186	47.4174	5.7e-12	4.5e-11	1.2e-09	1.5e-12	1.1e-10	-0.0213249	0.00323759	43.384	-0.0197518	0.00325191	36.8924	50.003	41.5764
ukb-b-533	rs6681924	1	166141817	1.85836	A	G	0.249309	0.998055	12.8116	0.00034	0.249369	0.998055	6.86862	0.0088	4.5e-06	0.00056	1.4e-05	0.00012	0.0151818	0.00330841	21.0576	0.0114324	0.00331188	11.9159	18.8561	14.8403
ukb-b-533	rs3851294	1	205130413	2.25387	A	G	0.0925381	1	91.251	1.3e-21	0.0920137	1	65.4921	5.8e-16	2.5e-24	9.2e-19	3.1e-26	3.3e-20	0.0502391	0.00493591	103.598	0.0437157	0.00494302	78.2151	112.291	84.791
ukb-b-533	rs726558	1	212447142	2.34552	A	G	0.701573	0.937751	20.4291	6.2e-06	0.702162	0.937751	12.9724	0.00032	4.4e-06	0.00036	9.6e-06	0.003	0.0148403	0.00323077	21.0996	0.0115146	0.00323013	12.7074	19.5954	8.81509
ukb-b-533	rs1295621	1	227061655	2.50487	T	A	0.774123	0.99886	20.674	5.4e-06	0.773624	0.99886	11.372	0.00075	1.1e-05	0.00035	1.4e-05	0.00051	-0.0150461	0.00341749	19.3835	-0.0122192	0.00341806	12.78	18.8903	12.0899
ukb-b-533	rs10202360	2	25420865	0.457742	A	C	0.822595	0.99776	50.6918	1.1e-12	0.82271	0.99776	40.459	2e-10	1.5e-09	3.8e-09	3.8e-10	9.4e-10	0.0226528	0.00374725	36.5442	0.0221459	0.00375872	34.7142	39.2131	37.443
ukb-b-533	rs7589217	2	27745946	0.473537	A	G	0.600569	0.99869	6.28211	0.012	0.601042	0.99869	16.2872	5.4e-05	0.002	9.2e-06	0.0017	6.6e-06	0.00906064	0.0029261	9.58829	0.0129691	0.00292353	19.6791	9.87886	20.3108
ukb-b-533	rs1800440	2	38298139	0.625194	T	C	0.814405	1	53.5102	2.6e-13	0.813525	1	87.5762	8.1e-21	9.1e-17	2.5e-24	5.5e-18	2.2e-26	0.0305829	0.00367786	69.1461	0.03741	0.00367516	103.615	74.6901	112.935
ukb-b-533	rs35380972	2	172381948	1.89772	A	C	0.631649	0.993977	45.4641	1.6e-11	0.632003	0.993977	71.4964	2.8e-17	6.5e-11	7e-15	2.5e-10	1.3e-15	0.0194226	0.00297387	42.6552	0.0231796	0.00297777	60.5941	40.0323	63.8648
ukb-b-533	rs6790699	3	85624189	1.08939	A	G	0.373877	0.998755	36.3556	1.6e-09	0.37279	0.998755	46.873	7.6e-12	1.7e-10	7.6e-12	2.8e-11	5.9e-13	-0.0188835	0.00295564	40.8189	-0.0203009	0.00296528	46.8705	44.3137	51.871
ukb-b-533	rs9821965	3	98698414	1.1257	A	G	0.603541	0.998076	6.38131	0.012	0.602825	0.998076	9.9362	0.0016	0.00014	4.4e-06	9.7e-05	2.8e-06	0.011145	0.0029265	14.503	0.0134529	0.00292891	21.097	15.2035	21.9589
ukb-b-533	rs1483734	3	123293291	1.36021	T	C	0.766567	0.989715	38.5159	5.4e-10	0.766433	0.989715	39.8083	2.8e-10	1.5e-05	5.2e-05	2e-05	5e-05	0.0147505	0.00340359	18.7818	0.0137691	0.00340443	16.3578	18.1564	16.4652
ukb-b-533	rs9867857	3	156491160	1.71057	C	T	0.509779	0.992465	93.6484	3.8e-22	0.51077	0.992465	66.311	3.9e-16	2.2e-20	1.4e-14	2e-21	4.4e-15	-0.0266345	0.00287849	85.6169	-0.0221493	0.00287722	59.262	90.372	61.4984
ukb-b-533	rs75575928	3	172277813	1.83211	C	T	0.767149	0.986645	14.2329	0.00016	0.767635	0.986645	41.2215	1.4e-10	0.0034	6.1e-08	0.0035	4.6e-08	-0.00999069	0.00340827	8.59256	-0.0185002	0.00341539	29.3408	8.52106	29.8764
ukb-b-533	rs4689314	4	4346065	0.0739317	T	C	0.0645221	0.995739	27.8781	1.3e-07	0.0651115	0.995739	12.9275	0.00032	1.2e-06	0.0006	1.9e-07	0.0011	-0.0283554	0.00582996	23.656	-0.0199889	0.00582202	11.7877	27.14	10.7133
ukb-b-533	rs77580397	5	430776	0.00333229	C	T	0.794801	0.995066	47.551	5.4e-12	0.79496	0.995066	41.1088	1.4e-10	8.1e-05	8.7e-05	1.8e-05	1.8e-05	-0.0139952	0.00355085	15.5345	-0.0139449	0.00355331	15.4016	18.4385	18.3427
ukb-b-533	rs12519294	5	33890051	0.531776	A	G	0.622884	0.975687	39.4729	3.3e-10	0.620882	0.975687	71.9668	2.2e-17	1.8e-06	7e-13	3e-06	1.7e-13	0.014249	0.00298702	22.7559	0.0214253	0.00298435	51.5414	21.81	54.2693
ukb-b-533	rs12520359	5	33930474	0.532091	T	A	0.948252	0.973288	248.699	5e-56	0.947439	0.973288	223.929	1.3e-50	3.6e-42	5.8e-36	4.1e-42	3.2e-37	0.0891816	0.00655375	185.17	0.0814447	0.00650488	156.764	184.928	162.505
ukb-b-533	rs6451049	5	33964352	0.533877	T	C	0.00651264	0.856849	733.026	2e-161	0.00647344	0.856849	725.353	9.2e-160	2.8e-99	1.8e-99	1.2e-105	1.7e-103	-0.404448	0.0191239	447.271	-0.406291	0.0191922	448.151	476.566	466.712
ukb-b-533	rs840380	5	33988054	0.53471	T	C	0.981361	1	19.7279	8.9e-06	0.981622	1	28.8068	8e-08	7.8e-05	2.9e-06	4.6e-05	7e-07	0.0417596	0.0105743	15.5959	0.0499161	0.0106634	21.9125	16.5954	24.6116
ukb-b-533	rs11954036	5	59028853	0.715352	T	C	0.671931	0.998817	34.4981	4.3e-09	0.674529	0.998817	20.5641	5.8e-06	2.4e-16	8.3e-13	4.7e-17	6e-15	-0.0250194	0.00305062	67.2632	-0.0218862	0.00305817	51.2171	70.4495	60.911
ukb-b-533	rs171748	5	60499131	0.719632	A	G	0.475016	0.999068	6.81532	0.009	0.474898	0.999068	5.49458	0.019	0.00014	0.0002	7.7e-05	3.7e-05	-0.0109187	0.0028683	14.4909	-0.010682	0.00286932	13.8595	15.6283	17.0207
ukb-b-533	rs60143966	5	61112152	0.728334	C	A	0.760838	0.974732	30.266	3.8e-08	0.760882	0.974732	10.4042	0.0013	2.7e-08	0.00032	1.2e-07	0.00027	0.0188819	0.00339694	30.8971	0.0122334	0.00339918	12.9523	28.0118	13.2793
ukb-b-533	rs10054039	5	90279146	1.03257	G	A	0.626134	0.994614	16.9485	3.8e-05	0.626546	0.994614	60.5004	7.4e-15	0.0064	7e-11	0.0046	6.1e-11	0.00809054	0.00296794	7.43098	0.0193443	0.00296663	42.5186	8.04178	42.7748
ukb-b-533	rs329120	5	133861756	1.41589	C	T	0.580279	0.996967	25.2122	5.1e-07	0.5813	0.996967	11.7679	0.0006	9e-06	0.00092	3.3e-05	0.0013	-0.0129039	0.0029059	19.7189	-0.00963644	0.00290727	10.9866	17.2082	10.3034
ukb-b-533	rs251466	5	149195603	1.58491	C	G	0.751968	0.99138	132.69	1.1e-30	0.751045	0.99138	189.349	4.4e-43	3.2e-23	8.2e-35	8.3e-25	2.7e-37	0.0330412	0.00332911	98.5044	0.0409621	0.00332799	151.496	105.763	162.822
ukb-b-533	rs60780889	5	173976464	1.94544	C	T	0.741145	0.99944	47.9615	4.3e-12	0.740392	0.99944	108.44	2.2e-25	1.7e-05	1e-15	1.1e-05	3e-16	0.0140646	0.00327179	18.4791	0.0261646	0.00326084	64.3829	19.4132	66.7855
ukb-b-533	rs6879874	5	176730775	2.00046	A	T	0.275609	0.994089	28.0152	1.2e-07	0.277162	0.994089	39.1936	3.8e-10	3.1e-05	2e-08	7.5e-05	6.8e-08	0.0133408	0.00320248	17.3537	0.0179846	0.00320545	31.4793	15.6854	29.1098
ukb-b-533	rs4959612	6	237332	0.00514416	A	G	0.594561	0.969799	324.917	1.2e-72	0.596236	0.969799	230.076	5.7e-52	4.4e-50	4.9e-36	5.2e-52	5.1e-37	0.0439261	0.00295173	221.457	0.0370463	0.00295587	157.079	230.289	161.59
ukb-b-533	rs112702962	6	263891	0.00583061	C	T	0.934863	0.891775	91.8525	9.3e-22	0.934729	0.891775	95.5774	1.4e-22	7.9e-16	5.3e-18	8.8e-17	8.4e-19	0.0495734	0.00615414	64.8879	0.0532742	0.00616073	74.7773	69.2175	78.401
ukb-b-533	rs9405665	6	427972	0.0104732	C	T	0.499772	0.99846	1099.83	3.6e-241	0.500528	0.99846	931.631	1.3e-204	2.9e-181	3.6e-147	1.3e-189	6e-163	-0.0817577	0.00284774	824.246	-0.0736643	0.00285132	667.454	862.713	740.004
ukb-b-533	rs9378838	6	453400	0.0108604	C	G	0.899888	0.971467	129.486	5.3e-30	0.90043	0.971467	127.67	1.3e-29	6.8e-24	6.6e-23	1.4e-23	2.2e-25	0.0485993	0.00482139	101.605	0.0477349	0.00484412	97.1054	100.17	108.364
ukb-b-533	rs11242912	6	479926	0.0128955	C	T	0.176517	0.996017	422.82	5.9e-94	0.17635	0.996017	494.713	1.3e-109	2.4e-60	9.1e-69	1.6e-64	1.5e-72	-0.0613774	0.00374561	268.517	-0.0657113	0.00374934	307.164	287.714	324.499
ukb-b-533	rs9328385	6	728418	0.0174287	G	A	0.789815	0.973829	23.9634	9.8e-07	0.789958	0.973829	13.1694	0.00028	1.4e-05	0.00099	1.6e-05	0.0012	0.0154379	0.00355783	18.8279	0.0117094	0.003556	10.8428	18.6376	10.4809
ukb-b-533	rs6914598	6	21163919	0.414393	T	C	0.675722	0.984141	36.5526	1.5e-09	0.676382	0.984141	33.338	7.7e-09	1.3e-06	1.1e-06	2.4e-06	6.8e-07	-0.0148675	0.00307539	23.3709	-0.0150219	0.00308112	23.7704	22.2722	24.6655
ukb-b-533	rs7768084	6	29923137	0.504075	G	A	0.251224	0.983037	30.0904	4.1e-08	0.25277	0.983037	39.6072	3.1e-10	9.3e-05	1.1e-06	0.00017	5.4e-07	-0.0128813	0.00329507	15.2823	-0.0160008	0.00328929	23.6633	14.143	25.1152
ukb-b-533	rs10947996	6	41892809	0.645778	G	T	0.748648	0.997165	35.9285	2e-09	0.748838	0.997165	26.2057	3.1e-07	4.8e-10	1.4e-07	2.5e-09	7.6e-08	0.0204931	0.00329113	38.7728	0.0173759	0.00330116	27.705	35.5681	28.8966
ukb-b-533	rs487490	6	74351097	0.882508	C	T	0.932244	0.994915	33.0287	9.1e-09	0.932703	0.994915	65.5495	5.7e-16	0.0019	1.1e-06	0.0026	1.7e-06	0.0176925	0.00568818	9.67459	0.0278401	0.00571936	23.6944	9.10218	22.9622
ukb-b-533	rs77568325	6	146866242	1.55221	A	G	0.975215	0.986654	19.1525	1.2e-05	0.974721	0.986654	24.2558	8.4e-07	7.4e-06	4.6e-06	9.4e-07	4.6e-06	0.041364	0.00922786	20.0929	0.0420041	0.00916582	21.001	24.0474	21.0033
ukb-b-533	rs62435865	6	164516218	1.84411	T	C	0.885142	0.979215	28.4725	9.5e-08	0.884296	0.979215	18.618	1.6e-05	4.5e-08	1.2e-05	1.5e-07	1.7e-05	-0.0247608	0.00452752	29.9096	-0.0197559	0.00451574	19.1398	27.576	18.4856
ukb-b-533	rs1721040	7	16990804	0.310475	T	A	0.581458	0.990257	81.0694	2.2e-19	0.583002	0.990257	70.6059	4.4e-17	2e-17	1e-16	2e-17	2e-18	-0.0247842	0.00291752	72.1643	-0.0242095	0.00291711	68.8759	72.1476	76.7101
ukb-b-533	rs117132860	7	17134708	0.312494	G	A	0.97434	1	313.999	2.9e-70	0.973717	1	263.094	3.6e-59	2.3e-66	1e-58	5.4e-71	3e-62	-0.155757	0.00905099	296.146	-0.144725	0.00895812	261.008	317.389	277.261
ukb-b-533	rs2167957	7	17427447	0.315032	C	T	0.253664	0.990222	38.1173	6.7e-10	0.254776	0.990222	48.8639	2.7e-12	7.7e-07	1.4e-08	9.8e-07	8e-09	-0.0163213	0.00330242	24.4256	-0.0187295	0.00330092	32.1946	23.9653	33.2818
ukb-b-533	rs849138	7	28177338	0.462978	G	A	0.492776	0.997756	39.3356	3.6e-10	0.493135	0.997756	58.5039	2e-14	2.4e-08	2.1e-12	3.9e-09	2.2e-12	-0.0160203	0.00287014	31.1556	-0.0201631	0.00286878	49.3994	34.6718	49.2619
ukb-b-533	rs6966404	7	46385826	0.7183	T	G	0.912918	0.992542	13.5498	0.00023	0.91366	0.992542	28.5871	9e-08	0.00058	3.4e-07	0.0011	2e-06	-0.0175308	0.00509733	11.8282	-0.0261361	0.00512281	26.0294	10.6274	22.5501
ukb-b-533	rs10273864	7	77259283	0.93677	A	C	0.463905	0.991462	20.974	4.7e-06	0.46319	0.991462	34.3754	4.5e-09	0.00056	4e-06	0.00031	5.1e-06	0.0099607	0.00288568	11.9147	0.0132854	0.00288252	21.2426	13.0154	20.7941
ukb-b-533	rs17458491	7	132535642	1.44434	C	A	0.437693	0.994527	21.6095	3.3e-06	0.438662	0.994527	29.2168	6.5e-08	0.00042	1.8e-05	0.00027	1.1e-05	-0.0102035	0.00289327	12.4371	-0.0124065	0.0028937	18.382	13.3022	19.2632
ukb-b-533	rs113455175	8	42007622	0.738328	C	T	0.875541	0.999125	35.4158	2.7e-09	0.875851	0.999125	26.1205	3.2e-07	1.8e-07	6.3e-06	4e-07	2e-06	-0.0226767	0.00434515	27.2364	-0.0196543	0.00435114	20.4037	25.6743	22.5608
ukb-b-533	rs2737207	8	116614543	1.31524	C	A	0.442565	0.994698	287.11	2.1e-64	0.44387	0.994698	279.104	1.2e-62	5e-55	5.2e-53	3.4e-59	3.9e-54	0.0452386	0.00289549	244.103	0.0443555	0.00289425	234.869	263.241	240.003
ukb-b-533	rs899381	9	6034076	0.156311	T	C	0.989145	0.983205	75.7774	3.2e-18	0.988872	0.983205	69.595	7.3e-17	4e-08	1.6e-06	2.1e-08	8e-08	0.0765031	0.013928	30.1702	0.0660211	0.0137567	23.0324	31.4332	28.8086
ukb-b-533	rs2094756	9	6135696	0.156629	A	C	0.991154	0.960053	19.0998	1.2e-05	0.990836	0.960053	18.1082	2.1e-05	7.5e-06	2.6e-05	8.4e-06	2.2e-06	0.070101	0.0156496	20.065	0.06454	0.0153368	17.7087	19.8503	22.428
ukb-b-533	rs2094756	9	6135696	0.156629	A	T	0.875421	0.989105	0.123795	0.72	0.87502	0.989105	0.895276	0.34	0.91	0.1	0.94	0.06	0.000477736	0.00434938	0.0120648	0.00709559	0.00435295	2.65712	0.00502197	3.53513
ukb-b-533	rs1137134	9	12712157	0.267615	G	A	0.397851	0.996686	305.476	2.1e-68	0.397852	0.996686	281.936	2.8e-63	9.4e-53	5.7e-51	3.2e-53	3.9e-54	-0.0447206	0.00292544	233.686	-0.0439174	0.00292448	225.515	235.846	240.003
ukb-b-533	rs10810636	9	16799109	0.360494	A	G	0.239558	0.994369	382.931	2.9e-85	0.239037	0.994369	425.58	1.5e-94	4.4e-60	1.4e-67	1.2e-65	4.4e-68	-0.0549062	0.00335834	267.296	-0.0583476	0.00335939	301.665	292.887	304.015
ukb-b-533	rs12350739	9	16885017	0.362716	G	A	0.392538	0.985735	804.501	5.7e-177	0.391538	0.985735	799.486	7e-176	6.8e-146	7e-138	1.1e-151	2.5e-149	-0.0758872	0.00295042	661.562	-0.0737959	0.00295249	624.723	688.258	677.341
ukb-b-533	rs111310469	9	27483988	0.526021	C	T	0.981706	0.95945	15.3447	9e-05	0.981474	0.95945	14.8332	0.00012	2.5e-05	1.5e-05	7.6e-06	5.4e-06	-0.045981	0.0109155	17.7446	-0.0468708	0.0108353	18.7122	20.039	20.694
ukb-b-533	rs12550943	9	129411439	1.5327	G	A	0.709398	0.989895	22.5654	2e-06	0.710737	0.989895	38.5436	5.4e-10	0.0012	2.4e-06	0.00022	2.8e-06	-0.0102841	0.00316916	10.5303	-0.0149694	0.00317516	22.2269	13.6206	21.9634
ukb-b-533	rs3793707	10	5798730	0.124463	G	T	0.786041	0.999623	7.3776	0.0066	0.786365	0.999623	17.0619	3.6e-05	8e-05	7.1e-08	6.6e-05	4.5e-09	0.0137697	0.00349153	15.553	0.0188504	0.0034975	29.0488	15.932	34.3735
ukb-b-533	rs2236295	10	64564892	0.867591	G	T	0.5964	0.990564	2.23302	0.14	0.597242	0.990564	6.98121	0.0082	1.1e-06	4.9e-08	2.7e-07	3.7e-07	0.0142678	0.00293148	23.6885	0.0160132	0.002935	29.7672	26.4867	25.8367
ukb-b-533	rs4933379	10	82147534	1.0794	C	T	0.531805	0.993981	26.1953	3.1e-07	0.531136	0.993981	24.073	9.3e-07	5.2e-06	8.4e-06	2.4e-05	1.6e-05	-0.0131124	0.00287792	20.7591	-0.0128169	0.0028775	19.8396	17.8431	18.672
ukb-b-533	rs2275657	10	102106298	1.29047	G	C	0.633193	0.998278	62.0028	3.4e-15	0.632787	0.998278	57.8922	2.8e-14	6.1e-09	4.8e-08	2.6e-10	1.8e-08	0.017293	0.00297504	33.7876	0.0162239	0.00297171	29.8055	39.9458	31.7208
ukb-b-533	rs7098111	10	119573178	1.47433	C	T	0.837079	0.971092	175.821	4e-40	0.836616	0.971092	147.022	7.8e-34	3.9e-50	2.6e-44	4.3e-53	4.6e-48	0.0585973	0.00393581	221.66	0.0549865	0.0039377	194.996	235.239	212.176
ukb-b-533	rs4756838	11	15918766	0.289535	C	T	0.832047	0.983833	30.1707	4e-08	0.83237	0.983833	55.5872	8.9e-14	0.00015	2.1e-07	0.00038	2.1e-07	-0.0146493	0.00385573	14.4351	-0.0200373	0.00385879	26.9634	12.6044	26.9143
ukb-b-533	rs72632979	11	16615883	0.293609	A	G	0.827403	0.992535	33.7944	6.1e-09	0.828039	0.992535	38.9633	4.3e-10	3.2e-08	7.4e-10	1.6e-08	1.8e-09	0.0210083	0.00379927	30.5761	0.0234363	0.00380599	37.9177	31.9241	36.1433
ukb-b-533	rs12146565	11	47398963	0.665209	G	A	0.6785	0.996647	20.8976	4.8e-06	0.678623	0.996647	35.42	2.7e-09	2.1e-05	4.1e-07	2.5e-05	1.8e-06	-0.0129936	0.00305773	18.0577	-0.0155331	0.00306667	25.6556	17.7372	22.8073
ukb-b-533	rs10897156	11	61141321	0.700744	T	A	0.00692593	0.99267	86.0665	1.7e-20	0.00702007	0.99267	81.6762	1.6e-19	7.8e-09	1.7e-08	2.6e-09	3e-09	-0.0997595	0.0172819	33.3216	-0.0971242	0.0172233	31.7996	35.4962	35.208
ukb-b-533	rs72917317	11	68817441	0.756202	T	G	0.892462	0.989178	261.351	8.7e-59	0.893262	0.989178	313.596	3.6e-70	6.3e-70	2.7e-80	2.5e-73	3.6e-82	-0.0819669	0.00463688	312.482	-0.0885222	0.00466516	360.057	328.114	368.72
ukb-b-533	rs7130503	11	78272226	0.855197	G	A	0.196631	0.98276	25.46	4.5e-07	0.198499	0.98276	35.5246	2.5e-09	0.00088	1.5e-05	0.0008	1.4e-06	-0.0120632	0.00362819	11.0547	-0.0156435	0.00361622	18.7137	11.2313	23.2606
ukb-b-533	rs308877	11	88257610	0.968001	T	C	0.981778	0.985782	63.4297	1.7e-15	0.981514	0.985782	66.3012	3.9e-16	2.1e-12	3.9e-12	2.1e-13	2.1e-14	0.075661	0.010766	49.3895	0.0741328	0.010681	48.1723	53.8917	58.4664
ukb-b-533	rs3956251	11	88548848	0.969762	C	G	0.717353	0.998553	693.583	7.4e-153	0.717597	0.998553	763.257	5.3e-168	3.8e-127	4e-141	5.3e-134	2e-150	0.0761554	0.00317488	575.369	0.0803453	0.0031768	639.649	606.912	682.448
ukb-b-533	rs7951935	11	89030399	0.971801	G	T	0.621227	0.996597	948.563	2.7e-208	0.620029	0.996597	833.202	3.3e-183	4.2e-174	1.8e-153	1.2e-182	9.8e-159	-0.0828646	0.00294579	791.289	-0.0778458	0.00294974	696.469	830.562	720.614
ukb-b-533	rs547357	11	89141604	0.972931	C	T	0.921832	0.992078	80.4079	3e-19	0.922674	0.992078	126.045	3e-29	4.6e-23	4.8e-35	3.7e-25	1.2e-37	0.0528962	0.00534852	97.8094	0.0662793	0.00536645	152.539	107.379	164.456
ukb-b-533	rs117827697	11	89287942	0.974403	T	C	0.980497	0.903345	4.24542	0.039	0.980278	0.903345	22.1817	2.5e-06	0.0018	1.3e-07	0.00042	1.1e-07	0.033964	0.0108644	9.77303	0.0571095	0.0108249	27.8336	12.4303	28.1803
ukb-b-533	rs150276891	11	89369470	0.974556	T	C	0.981838	0.918095	33.7144	6.4e-09	0.982137	0.918095	37.4073	9.6e-10	1.2e-10	1.5e-10	6.7e-10	1.2e-10	0.0718022	0.0111584	41.4072	0.0722481	0.0112763	41.0503	38.0987	41.5228
ukb-b-533	rs1031896	12	23732003	0.413202	T	C	0.617783	0.987697	18.0866	2.1e-05	0.617564	0.987697	21.6044	3.4e-06	0.00017	1.9e-05	0.00019	3.2e-06	0.0111391	0.00296749	14.0903	0.0126903	0.00296637	18.3018	13.9271	21.6985
ukb-b-533	rs10771034	12	23979199	0.418813	T	A	0.44984	0.986344	18.6762	1.5e-05	0.449482	0.986344	30.3697	3.6e-08	1.5e-05	1e-08	2.1e-05	1.7e-09	0.0125667	0.00289817	18.8017	0.0166162	0.00290141	32.7977	18.1183	36.2757
ukb-b-533	rs1584094	12	41122227	0.557934	A	G	0.638483	0.998993	9.58386	0.002	0.639497	0.998993	16.4686	4.9e-05	7.2e-05	3.1e-07	0.0002	5.3e-07	-0.0118373	0.00298084	15.7699	-0.0152416	0.00298014	26.1568	13.8274	25.1543
ukb-b-533	rs7300019	12	88777696	1.02202	A	C	0.979253	0.843689	111.477	4.7e-26	0.97999	0.843689	103.278	2.9e-24	1.6e-21	8.2e-19	4.1e-24	6e-21	-0.104158	0.0109334	90.7558	-0.0988944	0.0111659	78.444	102.591	88.1829
ukb-b-533	rs7300019	12	88777696	1.02202	A	G	0.166922	0.999062	1.69238	0.19	0.166842	0.999062	5.83662	0.016	0.2	0.011	0.088	0.027	0.00491332	0.00384963	1.62897	0.0098321	0.00385048	6.52021	2.91701	4.87945
ukb-b-533	rs11104947	12	88942980	1.02276	G	A	0.984466	0.994794	141.652	1.2e-32	0.985146	0.994794	121.491	3e-28	3.7e-25	8.9e-21	3.4e-28	6e-23	-0.120407	0.0116209	107.354	-0.111101	0.0118849	87.3864	121.242	97.2772
ukb-b-533	rs10859995	12	96375682	1.12519	T	C	0.418551	1	37.2819	1e-09	0.418593	1	56.4883	5.7e-14	0.00014	5.2e-06	8.8e-05	4.2e-06	-0.0110581	0.00290152	14.5248	-0.0132665	0.00291252	20.7477	15.3777	21.1576
ukb-b-533	rs61935849	12	116637641	1.37824	A	C	0.888201	0.998139	45.5321	1.5e-11	0.887899	0.998139	43.2246	4.9e-11	3.1e-11	1e-08	1.1e-11	4.1e-09	-0.0302262	0.00454949	44.1409	-0.0260639	0.0045495	32.8209	46.0762	34.5614
ukb-b-533	rs68099344	12	125387877	1.50086	A	T	0.825817	0.99879	33.4988	7.1e-09	0.825552	0.99879	35.0346	3.2e-09	8.1e-07	6.2e-07	3.9e-07	1.7e-07	-0.0186419	0.00377882	24.337	-0.0188255	0.00377706	24.8421	25.7212	27.4041
ukb-b-533	rs4760521	12	129306308	1.63641	G	A	0.633258	0.990089	35.1633	3e-09	0.632142	0.990089	42.7701	6.2e-11	2e-05	7.6e-07	1.1e-05	1.2e-06	-0.0127367	0.00298645	18.1887	-0.0147701	0.0029866	24.4577	19.3434	23.6097
ukb-b-533	rs9545154	13	80191817	0.7927	C	G	0.510479	0.982564	13.0612	0.0003	0.511207	0.982564	7.88894	0.005	9.8e-06	0.00082	1.7e-05	0.0015	-0.0127924	0.00289303	19.5522	-0.00967449	0.00289154	11.1943	18.4778	10.0782
ukb-b-533	rs9545154	13	80191817	0.7927	C	T	0.969996	0.988286	0.0197567	0.89	0.970025	0.988286	0.083227	0.77	0.53	0.57	0.74	0.54	-0.00536603	0.00845274	0.403006	-0.00476822	0.00846508	0.317285	0.108922	0.382768
ukb-b-533	rs9561570	13	95156198	0.910236	G	T	0.685533	0.998805	19.2534	1.1e-05	0.684706	0.998805	38.5232	5.4e-10	6.3e-09	1.9e-15	4.6e-09	2.2e-14	-0.0179285	0.00308718	33.726	-0.0245586	0.00309046	63.1484	34.3337	58.3613
ukb-b-533	rs1046793	13	113539894	1.27341	C	T	0.46241	0.996094	158.855	2e-36	0.461673	0.996094	203.062	4.5e-46	2.9e-33	6.1e-45	3e-37	2.1e-46	-0.0345154	0.00287255	144.375	-0.040371	0.00286996	197.874	162.662	204.574
ukb-b-533	rs113151897	13	113577817	1.27653	A	T	0.920177	0.987999	18.1637	2e-05	0.919537	0.987999	18.5623	1.6e-05	5.7e-06	0.0001	4e-07	0.00018	0.0241465	0.00532121	20.5915	0.0206318	0.00530699	15.114	25.7063	13.9987
ukb-b-533	rs8007832	14	56035579	0.499626	T	C	0.636637	0.989122	23.1268	1.5e-06	0.635641	0.989122	7.62073	0.0058	1.9e-07	0.014	5.4e-07	0.0061	-0.015608	0.00299876	27.09	-0.00733411	0.00299566	5.99392	25.1298	7.52627
ukb-b-533	rs12896063	14	91500574	0.882044	G	A	0.435316	0.998559	52.3661	4.6e-13	0.43602	0.998559	31.9064	1.6e-08	3.6e-07	0.0035	2e-07	0.0026	-0.0147324	0.00289379	25.9188	-0.00844465	0.00288886	8.54496	27.0461	9.0913
ukb-b-533	rs1885194	14	92777462	0.899719	T	C	0.552164	0.995087	154.686	1.6e-35	0.55129	0.995087	140.783	1.8e-32	8.5e-36	3e-33	1.4e-37	2e-34	-0.0359445	0.00287785	156.001	-0.0346495	0.0028843	144.316	164.138	149.682
ukb-b-533	rs8023038	14	105440006	1.14557	G	A	0.342914	0.979098	14.8623	0.00012	0.343708	0.979098	42.6246	6.6e-11	0.0057	1.3e-08	0.0086	5e-09	-0.00841889	0.00304632	7.6376	-0.0173742	0.00305202	32.4067	6.89857	34.181
ukb-b-533	rs35984216	15	27999376	0.403684	G	C	0.969996	1	41.4892	1.2e-10	0.970428	1	25.5049	4.4e-07	6.2e-08	1.3e-05	2.2e-08	3.2e-05	-0.0453258	0.00837262	29.3068	-0.0368954	0.00844878	19.0703	31.2763	17.3112
ukb-b-533	rs117886461	15	28230378	0.406424	G	A	0.983322	0.817407	441.08	6.3e-98	0.983176	0.817407	416.679	1.3e-92	2.2e-103	3.2e-95	3.6e-113	4.9e-98	-0.267081	0.0123707	466.12	-0.254505	0.012293	428.622	511.122	441.584
ukb-b-533	rs77516282	15	28264167	0.407086	G	T	0.96069	0.937044	56.5878	5.4e-14	0.960839	0.937044	92.2194	7.8e-22	8.2e-18	9.4e-24	1.3e-19	1.3e-23	0.0653853	0.00760527	73.9148	0.0766975	0.00763366	100.948	82.0742	100.379
ukb-b-533	rs76376734	15	28303925	0.408014	C	T	0.979648	0.778291	181.557	2.2e-41	0.979705	0.778291	150.447	1.4e-34	6.7e-42	3.5e-37	9.8e-42	4.6e-42	0.155602	0.0114727	183.949	0.146615	0.0115067	162.35	183.174	184.686
ukb-b-533	rs60286168	15	28349915	0.409963	A	G	0.995497	0.980166	351.546	2e-78	0.9956	0.980166	273.145	2.3e-61	3.8e-38	5.4e-22	9.4e-40	1.1e-24	0.278109	0.0215378	166.736	0.210001	0.0217846	92.9273	174.096	105.297
ukb-b-533	rs117007668	15	28371422	0.410022	G	A	0.984193	0.955992	277.26	3e-62	0.984085	0.955992	243.525	6.7e-55	5.8e-55	2.1e-45	1.3e-57	4.8e-48	0.183325	0.0117408	243.81	0.16559	0.0117095	199.983	255.933	212.085
ukb-b-533	rs142047751	15	28507161	0.410183	C	G	0.967076	0.517082	128.36	9.4e-30	0.967434	0.517082	88.2248	5.8e-21	6.7e-20	3.1e-14	3e-21	3.6e-14	-0.10186	0.0111542	83.3939	-0.0853852	0.0112463	57.6433	89.557	57.3744
ukb-b-533	rs146443288	15	28511627	0.410185	C	T	0.977409	0.645752	19.8473	8.4e-06	0.977304	0.645752	43.2854	4.7e-11	3.7e-05	4e-11	2e-06	1.1e-11	-0.0494373	0.0119807	17.0272	-0.0791921	0.0119887	43.6337	22.5844	46.1508
ukb-b-533	rs16950993	15	28532120	0.410194	A	G	0.950382	0.997097	977.526	1.4e-214	0.950619	0.997097	862.137	1.7e-189	2.5e-164	2e-145	1.6e-175	1.6e-152	0.179775	0.00658053	746.337	0.169549	0.00660241	659.453	797.86	692.03
ukb-b-533	rs11639071	15	49749726	0.694864	A	G	0.568384	0.983342	10.878	0.00097	0.568371	0.983342	17.7716	2.5e-05	3.9e-05	9.3e-06	3.9e-05	1.2e-06	-0.0119563	0.00290577	16.9305	-0.0129046	0.00291091	19.6532	16.9147	23.5523
ukb-b-533	rs9302151	15	50290361	0.70001	T	C	0.472464	1	20.4685	6.1e-06	0.471448	1	22.5353	2.1e-06	1.4e-05	4.1e-05	1.9e-07	1.4e-05	0.0124203	0.00286319	18.8177	0.0117449	0.00286241	16.8358	27.0865	18.9106
ukb-b-533	rs4778984	15	82508746	1.08196	A	G	0.742991	0.999481	23.118	1.5e-06	0.743237	0.999481	9.97468	0.0016	1.8e-08	0.00015	1.2e-08	2.8e-05	-0.0184098	0.00326747	31.7452	-0.0124323	0.0032766	14.3965	32.4671	17.5652
ukb-b-533	rs8028550	15	85535071	1.09155	T	C	0.399951	0.994336	36.7615	1.3e-09	0.401401	0.994336	46.2887	1e-11	3.9e-05	6.1e-06	1.6e-05	8.9e-06	-0.0120291	0.00292555	16.9065	-0.0132462	0.00292827	20.4626	18.5577	19.7403
ukb-b-533	rs3743538	16	14042688	0.313654	G	T	0.646964	0.999094	32.9149	9.6e-09	0.648135	0.999094	55.9541	7.4e-14	2e-06	2.2e-11	1.4e-06	7.3e-11	0.0140869	0.00296274	22.6069	0.019856	0.00296733	44.7768	23.3101	42.4399
ukb-b-533	rs146048597	16	68704853	0.853344	G	A	0.87691	0.994881	27.2057	1.8e-07	0.876042	0.994881	9.62276	0.0019	5.4e-07	0.0087	7.4e-07	0.002	0.0216245	0.00431608	25.1023	0.0113071	0.00430698	6.89219	24.5059	9.57363
ukb-b-533	rs4788566	16	71893470	0.872359	T	C	0.267208	0.998132	43.3809	4.5e-11	0.267035	0.998132	32.1064	1.5e-08	3.1e-10	4.3e-08	1.4e-10	1.8e-07	-0.0201272	0.00319841	39.6003	-0.0175629	0.00320541	30.0208	41.2091	27.1871
ukb-b-533	rs72807426	16	88591834	1.29325	G	A	0.975046	0.938456	328.295	2.3e-73	0.975693	0.938456	337.112	2.7e-75	2.7e-61	1.1e-64	6.5e-63	2.4e-64	-0.154676	0.00936316	272.898	-0.161181	0.00949207	288.34	280.279	286.838
ukb-b-533	rs35659179	16	88663334	1.29411	T	C	0.971238	0.975362	19.8405	8.4e-06	0.971239	0.975362	10.1051	0.0015	6e-06	4.7e-05	2.3e-06	2.2e-05	0.0387943	0.00857141	20.4848	0.0348573	0.00856687	16.5555	22.3391	17.9884
ukb-b-533	rs9940427	16	88711819	1.29492	G	T	0.969828	1	27.2433	1.8e-07	0.969781	1	26.7749	2.3e-07	4.4e-10	5.6e-10	6.7e-10	7.2e-10	0.0516744	0.00828001	38.9483	0.0513215	0.00827602	38.4552	38.1016	37.9716
ukb-b-533	rs118090909	16	89030294	1.30159	G	A	0.986341	1	32.3477	1.3e-08	0.986662	1	24.7582	6.5e-07	1.5e-12	9.2e-10	1.5e-12	5e-10	0.0864088	0.0122118	50.0673	0.0756032	0.0123463	37.4981	50.0125	38.6815
ukb-b-533	rs144910336	16	89076288	1.30231	C	T	0.983696	0.953064	359.163	4.3e-80	0.983308	0.953064	335.551	5.9e-75	1.3e-79	2.7e-72	4.9e-79	2.9e-74	-0.216244	0.0114454	356.968	-0.203603	0.0113221	323.384	354.313	332.413
ukb-b-533	rs150102245	16	89186934	1.3034	A	T	0.993003	0.974232	28.3278	1e-07	0.992875	0.974232	37.1681	1.1e-09	2.8e-05	8.7e-07	2.3e-05	2e-07	0.0720734	0.0172023	17.554	0.083898	0.0170538	24.2024	17.8862	27.0594
ukb-b-533	rs181286049	16	89494659	1.30548	C	T	0.99141	0.937079	373.841	2.7e-83	0.991047	0.937079	428.864	2.9e-95	5.4e-64	7.4e-77	3.8e-67	2.7e-81	-0.267671	0.0158491	285.229	-0.288026	0.0155226	344.3	299.697	364.671
ukb-b-533	rs150428007	16	89502000	1.30549	C	T	0.982704	0.903061	181.886	1.9e-41	0.982793	0.903061	214.956	1.1e-48	1.4e-36	1.2e-44	2.1e-37	2.7e-45	0.144268	0.0114211	159.561	0.160871	0.0114735	196.593	163.395	199.486
ukb-b-533	rs140580708	16	89594100	1.30562	C	G	0.976981	0.893194	241.938	1.5e-54	0.976964	0.893194	276.549	4.2e-62	1.5e-54	1e-63	1.1e-55	6.6e-64	0.15507	0.00996909	241.96	0.168102	0.00997556	283.968	247.117	284.845
ukb-b-533	rs117586265	16	89698793	1.30739	C	T	0.959726	1	549.686	1.5e-121	0.959918	1	502.315	3e-111	2e-134	3.8e-122	2e-139	5.1e-127	0.177493	0.00719356	608.798	0.169792	0.00722414	552.412	631.787	574.804
ukb-b-533	rs57276429	16	89748430	1.30777	C	T	0.896388	0.993714	763.186	5.4e-168	0.895989	0.993714	670.307	8.6e-148	8.2e-172	6.6e-149	6.6e-175	9.2e-155	0.130141	0.00465749	780.772	0.12106	0.00465813	675.429	794.983	702.358
ukb-b-533	rs149972663	16	89894235	1.30873	C	T	0.992592	0.859856	102.216	5e-24	0.992468	0.859856	139.467	3.5e-32	5.7e-19	9.6e-26	3.5e-21	3e-26	0.158112	0.0177701	79.1683	0.185395	0.017673	110.046	89.2176	112.368
ukb-b-533	rs79345016	16	89942390	1.30906	T	C	0.974173	1	471.915	1.2e-104	0.97381	1	496.417	5.7e-110	1.3e-109	7.1e-112	3.5e-112	6.3e-117	0.199326	0.00896112	494.77	0.200159	0.00890544	505.174	506.604	528.395
ukb-b-533	rs113287072	16	90019084	1.30964	T	C	0.988018	0.927352	226.112	4.2e-51	0.988061	0.927352	219.616	1.1e-49	1.2e-51	2.7e-49	5.4e-53	1.4e-49	0.204064	0.0134966	228.605	0.199658	0.0135286	217.804	234.771	219.098
ukb-b-533	rs146633355	16	90109264	1.31087	T	C	0.965628	0.939571	61.0752	5.5e-15	0.965575	0.939571	33.9913	5.5e-09	6.5e-19	4.5e-10	5.6e-20	1.5e-10	0.0710099	0.00799409	78.904	0.0499358	0.00800938	38.871	83.7541	40.9797
ukb-b-533	rs74951428	16	90122186	1.31101	C	T	0.972408	0.973414	368.308	4.4e-82	0.972418	0.973414	471.691	1.4e-104	3.8e-76	7.2e-97	9.3e-76	9.6e-102	0.161515	0.00874577	341.06	0.18306	0.00876479	436.219	339.241	458.617
ukb-b-533	rs61348812	17	26280068	0.486982	T	C	0.188252	0.997796	15.7518	7.2e-05	0.187917	0.997796	20.1396	7.2e-06	5.5e-05	4.3e-05	7.8e-05	2.9e-05	-0.0147819	0.00366392	16.2767	-0.0150333	0.0036758	16.7265	15.598	17.5011
ukb-b-533	rs34635363	17	79549250	1.26828	G	A	0.641453	0.995289	65.034	7.4e-16	0.641664	0.995289	63.1987	1.9e-15	2.4e-15	2.9e-14	3.8e-16	1.4e-14	-0.0236844	0.00299123	62.6941	-0.0227097	0.00298716	57.797	66.3432	59.2056
ukb-b-533	rs4939832	18	46465665	0.681889	A	G	0.757568	0.989834	18.2031	2e-05	0.756666	0.989834	20.0985	7.4e-06	6e-05	5.6e-05	4.8e-05	3.8e-05	0.0134799	0.00336034	16.0919	0.0135442	0.00336201	16.2297	16.5099	16.9562
ukb-b-533	rs4257287	18	52743831	0.743471	C	T	0.112277	0.989897	37.6488	8.5e-10	0.111937	0.989897	24.4554	7.6e-07	1.4e-06	0.0011	2.6e-07	0.00023	0.0220192	0.00456209	23.2958	0.0149514	0.00457384	10.6856	26.5329	13.5855
ukb-b-533	rs75555084	19	3550926	0.123544	T	G	0.991317	1	22.0534	2.7e-06	0.991351	1	38.6796	5e-10	3.4e-06	2.3e-10	3.4e-07	1.5e-10	-0.0715926	0.0154036	21.6019	-0.0982749	0.0155005	40.1972	25.9802	41.0043
ukb-b-533	rs7246261	19	3565357	0.125253	C	T	0.946544	1	9.1486	0.0025	0.94675	1	3.20205	0.074	2.9e-06	0.00048	2.8e-06	0.00058	-0.0297957	0.00636975	21.8808	-0.0223263	0.00639269	12.1974	21.9303	11.854
ukb-b-533	rs7249850	19	30733589	0.519043	G	A	0.57178	0.996799	28.3285	1e-07	0.572172	0.996799	43.0001	5.5e-11	0.00093	4.2e-05	0.00023	1.5e-05	0.00960545	0.00290179	10.9573	0.0118906	0.00290314	16.7752	13.5369	18.7727
ukb-b-533	rs8182578	19	33056477	0.550578	G	A	0.569398	0.987366	40.6072	1.9e-10	0.570032	0.987366	25.5234	4.4e-07	1.4e-06	0.0014	5.3e-07	0.0087	-0.0140486	0.00291064	23.2964	-0.00932147	0.0029133	10.2376	25.1594	6.8853
ukb-b-533	rs73087086	20	3459864	0.112701	A	G	0.771645	0.995636	16.1823	5.8e-05	0.77267	0.995636	16.5492	4.7e-05	1e-06	1.4e-05	5.7e-06	0.00014	-0.0166859	0.00341734	23.8409	-0.0148388	0.00342171	18.8067	20.5904	14.5703
ukb-b-533	rs68173807	20	21459299	0.48118	A	G	0.671432	0.989923	12.6141	0.00038	0.670414	0.989923	28.296	1e-07	0.00038	9.6e-07	0.00016	6.8e-07	-0.0108398	0.00305281	12.6078	-0.0149773	0.0030571	24.0022	14.3022	24.6809
ukb-b-533	rs853858	20	31402217	0.526644	G	A	0.585403	0.99869	127.141	1.7e-29	0.585025	0.99869	122.381	1.9e-28	1.5e-20	1.2e-19	7.9e-20	1.2e-20	-0.0269772	0.0029019	86.4229	-0.0263519	0.0029064	82.2078	83.0789	86.7758
ukb-b-533	rs6059251	20	31901400	0.532864	A	C	0.537205	0.997785	166.033	5.4e-38	0.53732	0.997785	173.49	1.3e-39	1.3e-32	1.2e-31	9.6e-33	2.5e-31	0.0341653	0.00287349	141.368	0.033583	0.00286906	137.012	142.019	135.546
ukb-b-533	rs57668191	20	32289763	0.534304	A	G	0.737052	0.996138	709.761	2.3e-156	0.734919	0.996138	617.058	3.3e-136	7.9e-135	4.1e-115	3.3e-144	2.5e-124	-0.0803388	0.00325097	610.695	-0.07403	0.00324629	520.045	653.825	562.427
ukb-b-533	rs6120440	20	32517585	0.53634	G	A	0.354779	0.991596	784.528	1.2e-172	0.353973	0.991596	893.904	2.1e-196	1.1e-147	1.2e-170	4.1e-156	4e-181	0.0778126	0.00300658	669.812	0.0835493	0.00300048	775.359	708.562	823.584
ukb-b-533	rs632688	20	33778287	0.537885	A	C	0.265503	0.995403	925.288	3.1e-203	0.266248	0.995403	845.72	6.2e-186	9.5e-172	1.4e-152	1.3e-182	3e-163	0.0905158	0.00324002	780.463	0.0854049	0.00324588	692.309	830.473	741.367
ukb-b-533	rs151337382	20	34204925	0.539017	T	A	0.986316	0.986321	44.5556	2.5e-11	0.986225	0.986321	38.2233	6.3e-10	2.4e-09	1.3e-09	2e-09	2e-09	-0.0738401	0.0123657	35.6571	-0.0749422	0.012355	36.7932	35.9819	35.9748
ukb-b-533	rs12481545	20	34407698	0.53926	C	T	0.91178	0.997795	86.3179	1.5e-20	0.911479	0.997795	25.1213	5.4e-07	1.4e-16	1.1e-05	4.8e-17	4.1e-06	0.0417123	0.00504704	68.3054	0.0221096	0.00503777	19.2613	70.3972	21.1962
ukb-b-533	rs11698378	20	35803101	0.546925	T	C	0.805653	0.966416	18.1431	2e-05	0.805973	0.966416	47.0298	7e-12	0.00058	3e-09	0.001	1.6e-09	0.0126538	0.00367712	11.8421	0.0218411	0.00368094	35.2074	10.7871	36.4582
ukb-b-533	rs399856	21	43429588	0.544924	G	A	0.37974	0.993596	34.1329	5.1e-09	0.37916	0.993596	30.3125	3.7e-08	3.1e-08	1.1e-07	6.9e-10	8.4e-08	0.0164028	0.00296446	30.6159	0.0157356	0.00295945	28.2713	38.0495	28.7189
ukb-b-533	rs4384	22	38572440	0.471295	G	C	0.547409	0.998973	48.6944	3e-12	0.547887	0.998973	44.4574	2.6e-11	4.5e-11	8.7e-09	3.9e-11	1.2e-08	0.0189957	0.00288404	43.382	0.0165747	0.00288019	33.1168	43.6836	32.4203
ukb-b-533	rs6007506	22	45622014	0.580405	C	T	0.662307	0.99437	121.972	2.3e-28	0.664017	0.99437	159.192	1.7e-36	1.9e-30	8.1e-36	3.3e-35	4.3e-38	0.0348791	0.00304111	131.543	0.03805	0.00304549	156.098	153.278	166.488
ukb-b-4655	rs363096	4	3180021	0.0326003	T	C	0.423705	0.996109	22.373	2.2e-06	0.425319	0.996109	17.8842	2.3e-05	4e-06	2.5e-05	NA	NA	0.0243121	0.00527075	21.2764	0.0221984	0.0052621	17.7961	NA	NA
ukb-b-4655	rs1882202	5	30850795	0.458864	A	G	0.210927	0.995147	16.0333	6.2e-05	0.211504	0.995147	24.9975	5.7e-07	6e-05	6.7e-07	NA	NA	-0.0255843	0.00637734	16.0942	-0.0317687	0.00639072	24.7114	NA	NA
ukb-b-4655	rs639725	5	88001969	1.01565	A	G	0.417823	0.993063	14.2835	0.00016	0.418305	0.993063	22.943	1.7e-06	0.00021	2.2e-06	NA	NA	-0.0196074	0.00528148	13.7825	-0.0250171	0.00528666	22.3929	NA	NA
ukb-b-4655	rs4946978	6	103777419	1.10796	G	T	0.541947	0.993262	10.137	0.0015	0.542902	0.993262	24.4434	7.7e-07	0.0024	1.4e-06	NA	NA	-0.0158954	0.00522881	9.24139	-0.0252727	0.00524255	23.2391	NA	NA
ukb-b-4655	rs2860549	7	21764921	0.381299	G	A	0.405057	0.999061	21.0909	4.4e-06	0.404439	0.999061	12.4611	0.00042	1.9e-06	0.00024	NA	NA	0.0251532	0.00528234	22.6743	0.0194293	0.00528784	13.5008	NA	NA
ukb-b-4655	rs10764341	10	22880313	0.473536	C	T	0.427234	0.994233	14.9305	0.00011	0.426419	0.994233	14.8221	0.00012	8.5e-05	9.5e-05	NA	NA	-0.0206954	0.00526766	15.4352	-0.0205812	0.00527163	15.2423	NA	NA
ukb-b-4655	rs7912399	10	35952613	0.640172	T	A	0.792415	0.994942	14.5247	0.00014	0.792598	0.994942	18.594	1.6e-05	0.00014	2.2e-05	NA	NA	-0.0244981	0.00642611	14.5335	-0.0272875	0.00642633	18.0302	NA	NA
ukb-b-4655	rs8078510	17	47045862	0.707796	G	A	0.725896	0.98462	13.2645	0.00027	0.725298	0.98462	17.4298	3e-05	0.00016	2.3e-05	NA	NA	0.0220982	0.0058645	14.1988	0.0247557	0.00584969	17.9096	NA	NA
ukb-b-19393	rs72634826	1	1601052	0.0153504	G	A	0.739926	0.969697	44.8219	2.2e-11	0.740313	0.969697	22.097	2.6e-06	9e-11	4e-05	NA	NA	0.0209837	0.00323708	42.0202	0.0132013	0.00321561	16.8542	NA	NA
ukb-b-19393	rs7537581	1	2725475	0.0352552	C	A	0.467089	0.981582	19.3829	1.1e-05	0.469415	0.981582	36.4437	1.6e-09	0.00019	2.9e-08	NA	NA	-0.0105372	0.00282458	13.9169	-0.0155896	0.0028098	30.7838	NA	NA
ukb-b-19393	rs4908672	1	7725414	0.17129	C	T	0.607169	0.996287	16.833	4.1e-05	0.606977	0.996287	16.5572	4.7e-05	0.00013	1.1e-05	NA	NA	-0.0109669	0.00286325	14.6706	-0.0125864	0.00285763	19.3996	NA	NA
ukb-b-19393	rs2791643	1	11207269	0.225654	C	T	0.238389	0.999215	14.7275	0.00012	0.238011	0.999215	16.2793	5.5e-05	3e-05	2.3e-06	NA	NA	0.0137033	0.00328071	17.4468	0.0154443	0.00326654	22.3542	NA	NA
ukb-b-19393	rs10799778	1	23313353	0.461072	T	G	0.166461	0.996666	17.9298	2.3e-05	0.166197	0.996666	18.2393	1.9e-05	9.6e-07	5e-06	NA	NA	0.0184151	0.00375886	24.0015	0.0170536	0.00373698	20.8251	NA	NA
ukb-b-19393	rs3766823	1	32197257	0.560943	G	A	0.828169	1	28.5002	9.4e-08	0.827901	1	31.8683	1.6e-08	2.9e-07	3.6e-08	NA	NA	-0.0190149	0.00370667	26.316	-0.020327	0.0036907	30.3339	NA	NA
ukb-b-19393	rs3737992	1	33234128	0.567565	G	A	0.830849	0.999117	26.6146	2.5e-07	0.831167	0.999117	47.8215	4.7e-12	1.9e-06	3.4e-09	NA	NA	0.0177478	0.00372802	22.6639	0.0219484	0.00371257	34.9505	NA	NA
ukb-b-19393	rs12031634	1	34584393	0.589433	G	A	0.703696	0.989638	5.47424	0.019	0.703331	0.989638	29.2697	6.3e-08	0.0021	3.5e-09	NA	NA	0.00946791	0.00307226	9.49714	0.018094	0.0030627	34.9028	NA	NA
ukb-b-19393	rs61779305	1	39921811	0.66995	G	C	0.826887	0.933648	15.7315	7.3e-05	0.827542	0.933648	13.0338	0.00031	1.2e-05	5.8e-05	NA	NA	-0.0167458	0.0038176	19.2412	-0.015323	0.00380938	16.18	NA	NA
ukb-b-19393	rs12144626	1	47670525	0.739287	T	C	0.417423	0.994618	37.7497	8e-10	0.417075	0.994618	36.9109	1.2e-09	5e-09	1.5e-07	NA	NA	0.0166224	0.00284228	34.2023	0.0148454	0.00282866	27.5436	NA	NA
ukb-b-19393	rs1167309	1	49997674	0.760624	C	T	0.31929	0.994595	55.4247	9.7e-14	0.318491	0.994595	32.0604	1.5e-08	5.9e-13	1.4e-07	NA	NA	0.0215435	0.00299119	51.8733	0.0157882	0.00299518	27.7856	NA	NA
ukb-b-19393	rs3766442	1	54724246	0.786832	T	C	0.671807	0.998751	27.264	1.8e-07	0.67141	0.998751	13.8122	0.0002	1.2e-06	0.00063	NA	NA	-0.0144773	0.00297992	23.6029	-0.0101375	0.00296383	11.6992	NA	NA
ukb-b-19393	rs1013293	1	62570321	0.915785	G	A	0.569412	0.987679	46.5408	9e-12	0.570045	0.987679	51.6405	6.7e-13	2.6e-12	1.7e-13	NA	NA	0.0197976	0.0028289	48.977	0.0208299	0.00282527	54.3571	NA	NA
ukb-b-19393	rs11208779	1	66417145	0.971098	G	C	0.470025	0.99606	38.3501	5.9e-10	0.472186	0.99606	24.9391	5.9e-07	1.3e-09	4.8e-06	NA	NA	-0.0170356	0.00280489	36.8877	-0.0127888	0.00279764	20.8965	NA	NA
ukb-b-19393	rs2568958	1	72765116	1.03315	G	A	0.395658	1	39.1102	4e-10	0.397029	1	31.5807	1.9e-08	1.5e-12	9.9e-13	NA	NA	-0.0202049	0.00285436	50.1066	-0.0202589	0.00284052	50.8669	NA	NA
ukb-b-19393	rs3845344	1	75001480	1.04316	C	T	0.608786	0.997983	35.1088	3.1e-09	0.60883	0.997983	14.3842	0.00015	3.3e-08	0.00042	NA	NA	-0.0158216	0.00286457	30.5057	-0.0100608	0.00285133	12.4501	NA	NA
ukb-b-19393	rs34517439	1	78450517	1.07439	C	A	0.878678	0.971771	117.507	2.2e-27	0.877933	0.971771	110.164	9e-26	2.9e-24	4e-23	NA	NA	-0.044002	0.0043297	103.283	-0.0426568	0.00430649	98.1138	NA	NA
ukb-b-19393	rs6688826	1	80812329	1.08976	T	C	0.701829	0.998397	32.2117	1.4e-08	0.701681	0.998397	13.0746	0.0003	8.6e-08	0.00077	NA	NA	-0.0163363	0.00305083	28.6727	-0.0102244	0.00303921	11.3176	NA	NA
ukb-b-19393	rs11165643	1	96924097	1.26541	C	T	0.410047	0.998055	81.9726	1.4e-19	0.409565	0.998055	29.2733	6.3e-08	8e-18	1.1e-08	NA	NA	-0.0244398	0.00284216	73.9434	-0.016139	0.0028268	32.596	NA	NA
ukb-b-19393	rs12072739	1	98315893	1.27831	A	G	0.774678	1	39.8355	2.8e-10	0.776171	1	24.93	5.9e-07	6.7e-10	3.3e-06	NA	NA	-0.0206825	0.00335019	38.1124	-0.0155622	0.00334756	21.6115	NA	NA
ukb-b-19393	rs17024393	1	110154688	1.38908	T	C	0.974232	0.990752	35.8906	2.1e-09	0.973951	0.990752	69.6386	7.1e-17	6.2e-11	1.1e-17	NA	NA	-0.0578127	0.00884197	42.7513	-0.0751598	0.00877645	73.3388	NA	NA
ukb-b-19393	rs197422	1	112317512	1.42837	C	A	0.619066	0.996791	12.5373	0.0004	0.621273	0.996791	34.1279	5.2e-09	0.0018	7.3e-09	NA	NA	-0.00895961	0.00287562	9.70767	-0.016629	0.00287449	33.4665	NA	NA
ukb-b-19393	rs12724928	1	113128931	1.44347	T	C	0.794387	0.99964	17.2385	3.3e-05	0.79591	0.99964	36.976	1.2e-09	1.1e-05	9.6e-09	NA	NA	0.0151685	0.0034554	19.2702	0.0198197	0.00345443	32.9187	NA	NA
ukb-b-19393	rs11205303	1	149906413	1.65637	T	C	0.59329	1	84.5344	3.8e-20	0.593341	1	46.1932	1.1e-11	1.5e-20	8.9e-12	NA	NA	-0.0264545	0.00284654	86.3703	-0.0193564	0.00283687	46.5552	NA	NA
ukb-b-19393	rs55816515	1	150440279	1.65803	T	C	0.781987	1	18.1939	2e-05	0.782469	1	22.8152	1.8e-06	8.7e-05	4.2e-06	NA	NA	-0.0132823	0.00338499	15.3968	-0.0155343	0.00337548	21.1793	NA	NA
ukb-b-19393	rs4589116	1	151002510	1.65957	C	T	0.134582	0.990695	11.9044	0.00056	0.134423	0.990695	10.8477	0.00099	6.4e-05	1.4e-05	NA	NA	0.0164421	0.00411146	15.9927	0.0177787	0.00409073	18.8884	NA	NA
ukb-b-19393	rs61813293	1	156019075	1.70035	G	T	0.856939	1	19.6963	9.1e-06	0.856887	1	37.9978	7.1e-10	1.5e-05	5.4e-10	NA	NA	-0.0172448	0.003984	18.7361	-0.0246358	0.0039695	38.5178	NA	NA
ukb-b-19393	rs1778830	1	156489974	1.70633	G	A	0.638263	0.991642	10.8375	0.00099	0.637449	0.991642	24.4212	7.7e-07	0.0012	1.3e-06	NA	NA	-0.00946986	0.00291518	10.5525	-0.0140581	0.00290358	23.4416	NA	NA
ukb-b-19393	rs79518326	1	174946883	1.95148	C	A	0.971255	0.973148	24.3245	8.1e-07	0.971471	0.973148	22.7224	1.9e-06	3.1e-07	2.9e-07	NA	NA	0.0433266	0.0084659	26.1917	0.0433952	0.00846201	26.2988	NA	NA
ukb-b-19393	rs543874	1	177889480	1.98825	A	G	0.795169	1	192.712	8.1e-44	0.794284	1	162.944	2.6e-37	3.6e-42	1.5e-34	NA	NA	-0.0470852	0.00346031	185.156	-0.0422747	0.00344781	150.34	NA	NA
ukb-b-19393	rs815163	1	190294726	2.09827	T	C	0.43693	0.999197	28.6295	8.8e-08	0.436661	0.999197	27.7831	1.4e-07	3.1e-07	3.6e-07	NA	NA	0.0144212	0.00281654	26.2161	0.0142684	0.00280439	25.8864	NA	NA
ukb-b-19393	rs76702514	1	195148296	2.13223	C	G	0.789415	0.985708	21.577	3.4e-06	0.789288	0.985708	16.8266	4.1e-05	1.6e-06	2e-05	NA	NA	0.0165383	0.00344988	22.9812	0.0146444	0.00343468	18.1791	NA	NA
ukb-b-19393	rs2678204	1	201800511	2.19726	T	G	0.659596	0.995611	60.1491	8.8e-15	0.660035	0.995611	70.4412	4.7e-17	1.3e-11	2.7e-14	NA	NA	-0.0199382	0.00294527	45.8272	-0.0224137	0.00294528	57.9126	NA	NA
ukb-b-19393	rs17781552	1	203519648	2.22317	G	A	0.454934	0.972583	4.8881	0.027	0.454527	0.972583	28.2208	1.1e-07	0.005	1.3e-08	NA	NA	-0.00798243	0.00284262	7.88556	-0.0161363	0.00283711	32.3487	NA	NA
ukb-b-19393	rs11119208	1	209211968	2.30776	A	G	0.384637	0.998019	13.6215	0.00022	0.38557	0.998019	28.0048	1.2e-07	0.00012	4.9e-07	NA	NA	0.0110225	0.00286753	14.7756	0.0143982	0.00286214	25.3067	NA	NA
ukb-b-19393	rs6684205	1	218609702	2.42663	A	G	0.713501	1	20.1357	7.2e-06	0.712778	1	17.1372	3.5e-05	8.8e-07	1.7e-05	NA	NA	-0.0151867	0.00308838	24.1805	-0.0132393	0.00307576	18.5277	NA	NA
ukb-b-19393	rs2494196	1	219762581	2.43737	C	A	0.714309	0.997666	64.3663	1e-15	0.713668	0.997666	51.8106	6.1e-13	2.3e-15	1.6e-11	NA	NA	-0.0244748	0.0030892	62.7692	-0.0207838	0.00308473	45.3955	NA	NA
ukb-b-19393	rs10915840	1	225668524	2.49375	G	A	0.725698	0.988472	23.5992	1.2e-06	0.725802	0.988472	25.1842	5.2e-07	7.4e-07	3.6e-06	NA	NA	0.0156043	0.00315285	24.4953	0.014532	0.00313676	21.463	NA	NA
ukb-b-19393	rs10927006	1	243557659	2.8275	T	C	0.856206	0.993257	16.6072	4.6e-05	0.856369	0.993257	14.0157	0.00018	2.8e-05	6.6e-05	NA	NA	0.0167145	0.00399021	17.5466	0.0158615	0.00397591	15.9153	NA	NA
ukb-b-19393	rs4658403	1	243832560	2.82861	C	T	0.166036	0.998319	13.6573	0.00022	0.166625	0.998319	21.0389	4.5e-06	0.00039	7.2e-07	NA	NA	0.013348	0.00376448	12.5726	0.0185166	0.00373565	24.5692	NA	NA
ukb-b-19393	rs62107261	2	422144	0.00537716	T	C	0.952056	0.992935	135.15	3.1e-31	0.951307	0.992935	160.852	7.4e-37	6.7e-32	6.4e-38	NA	NA	0.0770561	0.00655522	138.178	0.083586	0.00649346	165.697	NA	NA
ukb-b-19393	rs6744646	2	628504	0.00817395	A	G	0.171222	0.997973	176.415	2.9e-40	0.172154	0.997973	156.513	6.5e-36	3.2e-40	6.4e-36	NA	NA	-0.0491549	0.00370281	176.226	-0.0461926	0.00369173	156.561	NA	NA
ukb-b-19393	rs62124717	2	12817006	0.294148	G	A	0.904844	0.985447	16.5177	4.8e-05	0.905757	0.985447	10.7362	0.0011	1.5e-05	0.00056	NA	NA	-0.0207136	0.0047926	18.6796	-0.0165384	0.0047926	11.9082	NA	NA
ukb-b-19393	rs6752378	2	25150116	0.45707	C	A	0.513753	0.996572	92.6926	6.1e-22	0.513675	0.996572	73.1212	1.2e-17	3.2e-20	2.8e-15	NA	NA	-0.0257562	0.00279626	84.8413	-0.0219994	0.00278423	62.4328	NA	NA
ukb-b-19393	rs12475388	2	27039792	0.471581	G	A	0.514212	0.987285	39.309	3.6e-10	0.514421	0.987285	14.3897	0.00015	1.8e-09	0.0001	NA	NA	0.0169248	0.00281383	36.1787	0.0108854	0.00279736	15.1422	NA	NA
ukb-b-19393	rs10175266	2	36784987	0.594236	A	G	0.631396	0.998889	34.5725	4.1e-09	0.630904	0.998889	36.9561	1.2e-09	2.9e-09	2.2e-11	NA	NA	-0.0171869	0.0028946	35.2548	-0.0193237	0.0028871	44.7979	NA	NA
ukb-b-19393	rs113019802	2	46884824	0.736174	G	A	0.774302	0.988772	18.1884	2e-05	0.775598	0.988772	20.1323	7.2e-06	7.1e-05	2.7e-06	NA	NA	0.0133314	0.00335654	15.7749	0.015733	0.00335381	22.0063	NA	NA
ukb-b-19393	rs10187101	2	50742227	0.783958	C	T	0.636125	0.997069	20.2557	6.8e-06	0.636671	0.997069	29.4075	5.9e-08	2.1e-05	1.2e-07	NA	NA	0.0123385	0.00290292	18.0656	0.0153102	0.00289625	27.9443	NA	NA
ukb-b-19393	rs6735393	2	56190273	0.833671	A	C	0.819672	0.987922	12.6828	0.00037	0.819283	0.987922	24.0758	9.3e-07	0.00025	1e-06	NA	NA	-0.013371	0.00365608	13.3752	-0.0178182	0.00364468	23.9005	NA	NA
ukb-b-19393	rs1861410	2	58933591	0.849954	C	T	0.445147	0.99206	41.0799	1.5e-10	0.444174	0.99206	60.9597	5.8e-15	2.2e-10	1e-14	NA	NA	0.0178917	0.00281935	40.2722	0.0217487	0.00281227	59.807	NA	NA
ukb-b-19393	rs7575523	2	59335104	0.858262	T	G	0.396542	0.992729	78.393	8.4e-19	0.397033	0.992729	42.866	5.9e-11	1.4e-17	1.1e-09	NA	NA	0.0244596	0.00286554	72.8596	0.0174046	0.00285726	37.1045	NA	NA
ukb-b-19393	rs13408397	2	69582028	0.971098	C	T	0.589603	0.998106	28.553	9.1e-08	0.588349	0.998106	46.4064	9.6e-12	5.2e-07	5e-10	NA	NA	0.0142432	0.00283787	25.1902	0.0175774	0.00282699	38.6597	NA	NA
ukb-b-19393	rs2692741	2	76185292	1.05593	G	C	0.633188	0.977426	17.0651	3.6e-05	0.632414	0.977426	13.8172	0.0002	2.8e-05	0.00018	NA	NA	-0.0122593	0.00292505	17.5655	-0.0109336	0.00291849	14.035	NA	NA
ukb-b-19393	rs396354	2	86850022	1.16181	T	C	0.284229	0.993442	18.3978	1.8e-05	0.284409	0.993442	22.3537	2.3e-06	6.6e-05	1.1e-06	NA	NA	0.0123819	0.00310335	15.9189	0.015092	0.00309807	23.7307	NA	NA
ukb-b-19393	rs1160543	2	100832182	1.22202	C	T	0.598462	0.999688	30.9308	2.7e-08	0.599858	0.999688	40.5534	1.9e-10	9.7e-10	2.1e-11	NA	NA	0.0174347	0.0028515	37.3838	0.0190054	0.00283839	44.8344	NA	NA
ukb-b-19393	rs441792	2	105404221	1.26238	A	G	0.512284	0.991915	23.499	1.2e-06	0.514444	0.991915	30.9811	2.6e-08	3.4e-06	2.1e-07	NA	NA	-0.0130276	0.00280282	21.6042	-0.0144949	0.00279208	26.951	NA	NA
ukb-b-19393	rs1446585	2	136407479	1.5855	A	G	0.755743	1	113.389	1.8e-26	0.755155	1	101.619	6.7e-24	4.9e-09	1.8e-05	NA	NA	0.0186502	0.00318817	34.2203	0.0136007	0.0031745	18.3558	NA	NA
ukb-b-19393	rs13008033	2	142293511	1.6329	A	G	0.814814	0.997385	7.2954	0.0069	0.813588	0.997385	19.9365	8e-06	0.0018	2e-06	NA	NA	0.0112325	0.00359552	9.75946	0.0170115	0.00357579	22.6331	NA	NA
ukb-b-19393	rs429343	2	147903382	1.67718	A	G	0.423392	0.996823	22.2205	2.4e-06	0.423453	0.996823	36.263	1.7e-09	1.5e-06	1.1e-09	NA	NA	0.0136193	0.00282956	23.1669	0.0172173	0.00282548	37.132	NA	NA
ukb-b-19393	rs13409967	2	154821564	1.73755	G	T	0.896803	0.994716	16.0501	6.2e-05	0.89712	0.994716	9.89665	0.0017	2.5e-05	4.2e-05	NA	NA	-0.0193828	0.00460161	17.7424	-0.0187681	0.00458457	16.7588	NA	NA
ukb-b-19393	rs11677541	2	165429235	1.81282	G	A	0.464582	0.988143	15.2641	9.3e-05	0.46496	0.988143	15.3479	8.9e-05	3.1e-05	5.4e-06	NA	NA	0.011751	0.00281867	17.3805	0.0127481	0.00280322	20.6813	NA	NA
ukb-b-19393	rs13389219	2	165528876	1.8149	C	T	0.607383	0.999694	35.1316	3.1e-09	0.607748	0.999694	28.2822	1e-07	1.5e-10	1.8e-08	NA	NA	-0.0183204	0.00285819	41.0856	-0.0160378	0.00284915	31.6853	NA	NA
ukb-b-19393	rs3754963	2	166185707	1.8198	A	T	0.745357	0.998018	19.7417	8.9e-06	0.744569	0.998018	10.42	0.0012	3e-06	0.00019	NA	NA	0.014991	0.00320772	21.8408	0.0119064	0.00319214	13.9124	NA	NA
ukb-b-19393	rs12987931	2	172900948	1.89999	C	T	0.386092	0.987623	16.1296	5.9e-05	0.384035	0.987623	35.4943	2.6e-09	7.9e-05	2.3e-09	NA	NA	-0.0113935	0.00288582	15.5875	-0.0172034	0.00287847	35.7196	NA	NA
ukb-b-19393	rs72917533	2	175238924	1.94405	T	C	0.814978	0.991523	22.3473	2.3e-06	0.814017	0.991523	17.4473	3e-05	3.3e-07	3.2e-06	NA	NA	0.0184321	0.00361133	26.0504	0.0166942	0.00358551	21.6785	NA	NA
ukb-b-19393	rs2216931	2	181599070	2.00435	C	A	0.337565	0.994507	23.6376	1.2e-06	0.338466	0.994507	32.2934	1.3e-08	5.1e-07	2.4e-10	NA	NA	-0.0148607	0.00295855	25.2303	-0.01866	0.00294766	40.0746	NA	NA
ukb-b-19393	rs79847714	2	193865203	2.09678	T	C	0.771927	0.995197	26.1258	3.2e-07	0.771627	0.995197	15.8016	7e-05	4.1e-06	0.00027	NA	NA	0.0153618	0.00333553	21.2107	0.0121027	0.00331922	13.2952	NA	NA
ukb-b-19393	rs55685371	2	203862724	2.15742	T	A	0.446915	0.998984	10.1428	0.0014	0.446012	0.998984	8.03569	0.0046	0.00023	4.8e-05	NA	NA	-0.0103434	0.00280939	13.5551	-0.0113739	0.0027973	16.5325	NA	NA
ukb-b-19393	rs4482463	2	205375909	2.17326	C	A	0.0768825	0.990042	33.3991	7.5e-09	0.0770454	0.990042	21.9156	2.8e-06	4.4e-10	5.6e-08	NA	NA	0.0328294	0.00526214	38.9225	0.0284267	0.00523463	29.4905	NA	NA
ukb-b-19393	rs1263629	2	207936911	2.20834	A	G	0.855623	0.987686	13.7536	0.00021	0.856868	0.987686	12.4022	0.00043	0.00028	9.4e-05	NA	NA	-0.0145318	0.00400305	13.1781	-0.0155968	0.00399237	15.262	NA	NA
ukb-b-19393	rs73985439	2	212299249	2.24441	A	C	0.692989	0.993873	15.1737	9.8e-05	0.692349	0.993873	21.3174	3.9e-06	0.00013	1.6e-05	NA	NA	-0.0116511	0.00303856	14.7026	-0.0130508	0.00302056	18.6681	NA	NA
ukb-b-19393	rs13427822	2	213414265	2.26204	A	G	0.728438	0.975811	17.6948	2.6e-05	0.729209	0.975811	15.689	7.5e-05	4.7e-06	0.00016	NA	NA	0.0145657	0.00318058	20.9726	0.0119345	0.00316586	14.2111	NA	NA
ukb-b-19393	rs2943634	2	227068080	2.44243	A	C	0.327581	1	16.1724	5.8e-05	0.327322	1	20.732	5.3e-06	4.2e-05	3e-06	NA	NA	0.0121849	0.00297578	16.7663	0.0138363	0.00296329	21.8019	NA	NA
ukb-b-19393	rs2943634	2	227068080	2.44243	A	G	0.993392	0.910473	0.728337	0.39	0.993515	0.910473	1.33008	0.25	0.56	0.24	NA	NA	0.0104808	0.0179947	0.339231	0.0211386	0.0181492	1.35655	NA	NA
ukb-b-19393	rs10209821	2	228980358	2.47863	C	T	0.657905	1	22.117	2.6e-06	0.656801	1	19.2733	1.1e-05	3.8e-08	1e-06	NA	NA	-0.0161892	0.00294474	30.2243	-0.0143016	0.00292828	23.853	NA	NA
ukb-b-19393	rs35882248	2	230627955	2.5019	C	T	0.682659	0.998866	45.3857	1.6e-11	0.683129	0.998866	22.6259	2e-06	8.6e-13	1.2e-07	NA	NA	-0.0214992	0.00300629	51.1423	-0.0158587	0.00299335	28.0687	NA	NA
ukb-b-19393	rs1840126	2	236896765	2.62166	A	C	0.435704	0.998403	22.4403	2.2e-06	0.437053	0.998403	10.0542	0.0015	2.2e-06	0.0033	NA	NA	0.0133381	0.00281881	22.3902	0.00824929	0.00280792	8.63104	NA	NA
ukb-b-19393	rs111942358	2	242568017	2.74553	G	C	0.846086	0.987333	16.5723	4.7e-05	0.847178	0.987333	21.0786	4.4e-06	0.00027	9e-06	NA	NA	-0.0141543	0.00388531	13.2717	-0.0172739	0.00389145	19.704	NA	NA
ukb-b-19393	rs3774063	3	9511736	0.249497	C	T	0.897872	0.998743	31.4572	2e-08	0.897865	0.998743	11.9087	0.00056	7.1e-09	0.00023	NA	NA	-0.0266972	0.00461256	33.5002	-0.0169453	0.00460484	13.5416	NA	NA
ukb-b-19393	rs1801282	3	12393125	0.297782	C	G	0.880402	1	55.9066	7.6e-14	0.880506	1	51.4635	7.3e-13	2e-13	5.5e-12	NA	NA	-0.0316084	0.00429934	54.0507	-0.0295344	0.00428513	47.5038	NA	NA
ukb-b-19393	rs361222	3	12922716	0.30283	A	T	0.368004	0.990127	20.38	6.3e-06	0.367063	0.990127	14.5412	0.00014	9.3e-06	0.00041	NA	NA	0.0129034	0.00291045	19.6556	0.0102647	0.00290515	12.4839	NA	NA
ukb-b-19393	rs7619139	3	25110415	0.461814	T	A	0.411504	0.992357	11.2813	0.00078	0.411251	0.992357	34.6471	4e-09	0.00019	1e-08	NA	NA	-0.0106296	0.00284901	13.9202	-0.0162619	0.00283845	32.8231	NA	NA
ukb-b-19393	rs1857883	3	30052399	0.529844	G	A	0.454989	0.991296	17.7876	2.5e-05	0.455009	0.991296	22.63	2e-06	4.7e-05	2.2e-06	NA	NA	-0.011479	0.00281866	16.5854	-0.0133063	0.00280855	22.4467	NA	NA
ukb-b-19393	rs11129446	3	31410801	0.550714	T	A	0.714647	0.988732	12.9647	0.00032	0.713806	0.988732	34.849	3.6e-09	0.0021	4.6e-08	NA	NA	0.00956122	0.00311353	9.43019	0.0169339	0.00309863	29.8658	NA	NA
ukb-b-19393	rs11720292	3	41308449	0.647557	C	A	0.541369	0.96297	25.8213	3.7e-07	0.54159	0.96297	8.73597	0.0031	2e-06	0.004	NA	NA	-0.0136007	0.00286038	22.6088	-0.0082017	0.00284715	8.29828	NA	NA
ukb-b-19393	rs754635	3	42305131	0.652861	C	G	0.113439	0.99768	13.0429	0.0003	0.113389	0.99768	34.6208	4e-09	0.00032	1.5e-10	NA	NA	-0.0158443	0.00440337	12.9472	-0.028137	0.00439246	41.0338	NA	NA
ukb-b-19393	rs28350	3	42418446	0.656655	A	G	0.17943	0.989196	16.4639	5e-05	0.179379	0.989196	17.6885	2.6e-05	7.3e-07	4.8e-08	NA	NA	0.0181442	0.0036623	24.5454	0.0198754	0.00364217	29.779	NA	NA
ukb-b-19393	rs1554654	3	44044344	0.666731	C	T	0.529121	0.993283	15.1102	0.0001	0.529788	0.993283	33.5594	6.9e-09	1.7e-05	5.5e-09	NA	NA	0.0120606	0.0028081	18.4465	0.0163057	0.00279609	34.0077	NA	NA
ukb-b-19393	rs9843653	3	49920571	0.690242	T	C	0.489083	0.996774	92.2274	7.7e-22	0.487821	0.996774	110.093	9.3e-26	7.6e-18	5.2e-22	NA	NA	-0.0240494	0.00279482	74.0456	-0.0269278	0.0027924	92.9925	NA	NA
ukb-b-19393	rs17668356	3	61208619	0.807696	C	G	0.853869	0.997608	20.9249	4.8e-06	0.854161	0.997608	37.6889	8.3e-10	3.8e-06	2.6e-10	NA	NA	0.0182782	0.00395567	21.3514	0.0249487	0.00394575	39.9796	NA	NA
ukb-b-19393	rs9968060	3	62471282	0.82953	C	T	0.357976	0.962185	31.9059	1.6e-08	0.356815	0.962185	18.3277	1.9e-05	1.9e-08	3e-05	NA	NA	-0.0167285	0.0029744	31.6313	-0.0123398	0.00295912	17.3896	NA	NA
ukb-b-19393	rs6769617	3	62687746	0.836549	A	T	0.335861	0.998444	15.8437	6.9e-05	0.336174	0.998444	18.0724	2.1e-05	5.6e-05	3.2e-05	NA	NA	0.011923	0.00296025	16.2223	0.0122715	0.00295052	17.2982	NA	NA
ukb-b-19393	rs6782714	3	71684845	0.960183	C	T	0.591546	0.979001	14.3604	0.00015	0.589601	0.979001	11.9314	0.00055	2.5e-05	0.00011	NA	NA	0.0121168	0.00287342	17.782	0.0111153	0.00286671	15.0341	NA	NA
ukb-b-19393	rs3772882	3	81808602	1.07897	C	A	0.626504	0.999179	11.4578	0.00071	0.626966	0.999179	28.9078	7.6e-08	0.0014	8e-07	NA	NA	-0.00923046	0.00288782	10.2166	-0.0142261	0.00288187	24.3683	NA	NA
ukb-b-19393	rs4123668	3	82629523	1.08298	T	C	0.597203	0.994471	18.979	1.3e-05	0.597266	0.994471	18.6808	1.5e-05	2.6e-05	0.0001	NA	NA	-0.0120162	0.00285767	17.6812	-0.0110511	0.00284284	15.1114	NA	NA
ukb-b-19393	rs9876664	3	85806313	1.08996	G	T	0.623998	0.99373	26.3735	2.8e-07	0.625025	0.99373	41.9777	9.2e-11	1.7e-07	1.3e-10	NA	NA	0.0151266	0.0028908	27.381	0.0185507	0.00288417	41.3697	NA	NA
ukb-b-19393	rs9851777	3	88267467	1.09746	T	C	0.115372	0.999445	23.1399	1.5e-06	0.114731	0.999445	10.9001	0.00096	2.6e-09	2.4e-05	NA	NA	-0.0260133	0.00436787	35.4692	-0.0184461	0.00436869	17.8282	NA	NA
ukb-b-19393	rs1454687	3	94038085	1.10452	C	G	0.483869	0.998442	21.3725	3.8e-06	0.48542	0.998442	63.2312	1.8e-15	5.8e-07	2.5e-17	NA	NA	0.0139636	0.00279452	24.9677	0.0236212	0.00278901	71.731	NA	NA
ukb-b-19393	rs1436348	3	104612668	1.16631	A	G	0.417749	0.999072	10.8192	0.001	0.416789	0.999072	26.3108	2.9e-07	2.7e-05	2.3e-08	NA	NA	-0.0118896	0.00283323	17.6105	-0.0158102	0.00282865	31.2403	NA	NA
ukb-b-19393	rs1078455	3	108129348	1.20377	T	C	0.691173	0.983792	13.0517	0.0003	0.689747	0.983792	19.6075	9.5e-06	5e-05	4.1e-06	NA	NA	-0.01236	0.00304931	16.4298	-0.0139955	0.00303742	21.2307	NA	NA
ukb-b-19393	rs9839081	3	123051230	1.35639	G	A	0.675273	0.968046	10.013	0.0016	0.674667	0.968046	27.9632	1.2e-07	0.00054	4.9e-09	NA	NA	0.0104863	0.00303269	11.9562	0.0176841	0.00302306	34.2194	NA	NA
ukb-b-19393	rs11709402	3	131551027	1.44317	A	G	0.72209	0.994464	35.3475	2.8e-09	0.720626	0.994464	56.2814	6.3e-14	4.5e-09	4.3e-14	NA	NA	-0.0183588	0.00313099	34.3814	-0.0235392	0.00311692	57.0341	NA	NA
ukb-b-19393	rs1964675	3	136114945	1.49403	C	T	0.289734	0.996693	13.4705	0.00024	0.288121	0.996693	23.5843	1.2e-06	0.00015	2.7e-06	NA	NA	-0.0117373	0.00309087	14.4204	-0.0144307	0.00307762	21.9858	NA	NA
ukb-b-19393	rs7632381	3	141106063	1.53794	T	C	0.555433	0.999911	64.2961	1.1e-15	0.555812	0.999911	71.7243	2.5e-17	1.1e-15	1.4e-16	NA	NA	-0.0225655	0.00281352	64.3267	-0.0231235	0.00279833	68.283	NA	NA
ukb-b-19393	rs12107172	3	147134039	1.60242	A	G	0.863304	0.994562	10.3748	0.0013	0.863682	0.994562	20.4511	6.1e-06	0.0018	1.2e-05	NA	NA	-0.0127666	0.00408029	9.7897	-0.0178423	0.00407305	19.1894	NA	NA
ukb-b-19393	rs1568488	3	153657951	1.68298	G	C	0.405252	0.984335	35.5504	2.5e-09	0.405029	0.984335	43.3088	4.7e-11	7e-09	1.6e-10	NA	NA	-0.016622	0.00287069	33.5267	-0.0183008	0.00286278	40.8663	NA	NA
ukb-b-19393	rs6790206	3	161434707	1.73973	A	G	0.458389	0.999927	10.55	0.0012	0.459524	0.999927	24.6067	7e-07	0.00097	1.2e-05	NA	NA	-0.00923317	0.00279847	10.8858	-0.01219	0.00278425	19.1687	NA	NA
ukb-b-19393	rs8192675	3	170724883	1.79831	T	C	0.71253	1	25.5178	4.4e-07	0.710113	1	22.7797	1.8e-06	2.2e-08	3.1e-07	NA	NA	-0.0172537	0.00308435	31.2922	-0.0156919	0.00306756	26.1678	NA	NA
ukb-b-19393	rs11926024	3	173662094	1.85897	T	A	0.736865	0.999349	12.4923	0.00041	0.735271	0.999349	11.9805	0.00054	3.3e-05	7.2e-05	NA	NA	0.013159	0.00316935	17.2387	0.0125316	0.0031575	15.7516	NA	NA
ukb-b-19393	rs2606227	3	183536836	1.98788	T	C	0.368665	0.980793	35.4093	2.7e-09	0.368515	0.980793	15.9294	6.6e-05	1.2e-08	0.00044	NA	NA	0.0166564	0.00292504	32.4265	0.0102558	0.00291833	12.3502	NA	NA
ukb-b-19393	rs73175572	3	185490184	2.01655	A	G	0.888233	0.977662	10.1786	0.0014	0.888351	0.977662	14.3541	0.00015	0.00014	5e-05	NA	NA	-0.0170778	0.00447729	14.549	-0.0181586	0.00447805	16.4432	NA	NA
ukb-b-19393	rs73052033	3	185828465	2.02129	T	C	0.815492	0.993758	24.1143	9.1e-07	0.814385	0.993758	32.2077	1.4e-08	9.3e-08	4.6e-10	NA	NA	0.0192915	0.0036133	28.5052	0.0223633	0.00358815	38.8447	NA	NA
ukb-b-19393	rs7372674	3	196149165	2.24964	C	A	0.642944	0.998914	29.083	6.9e-08	0.642685	0.998914	17.4825	2.9e-05	6.1e-08	1.4e-06	NA	NA	-0.015799	0.00291755	29.3241	-0.0140045	0.00290573	23.2286	NA	NA
ukb-b-19393	rs2269487	4	2262191	0.0248805	A	G	0.865496	0.989356	30.6351	3.1e-08	0.865046	0.989356	18.6338	1.6e-05	1.8e-06	0.0011	NA	NA	0.0197111	0.00412488	22.8349	0.0134267	0.00410515	10.6975	NA	NA
ukb-b-19393	rs11731255	4	6495698	0.152533	A	G	0.526516	0.998563	15.9112	6.6e-05	0.525533	0.998563	11.1107	0.00086	1.1e-05	0.0002	NA	NA	-0.0123211	0.00280622	19.2779	-0.0103643	0.00278751	13.8244	NA	NA
ukb-b-19393	rs2192527	4	18329824	0.339413	A	G	0.534457	0.997739	44.3254	2.8e-11	0.534512	0.997739	23.8445	1e-06	2.5e-13	6.5e-09	NA	NA	-0.0205776	0.00281075	53.5975	-0.0162401	0.0027986	33.6739	NA	NA
ukb-b-19393	rs56203712	4	25342606	0.434496	A	G	0.766507	0.95696	27.151	1.9e-07	0.765828	0.95696	20.5784	5.7e-06	2.4e-08	9.9e-07	NA	NA	0.0188725	0.0033837	31.1083	0.0164681	0.003365	23.9507	NA	NA
ukb-b-19393	rs73213484	4	28489339	0.489511	A	T	0.858468	0.996032	41.7001	1.1e-10	0.8591	0.996032	33.8844	5.8e-09	2.8e-10	3.7e-07	NA	NA	0.0253615	0.00401848	39.8316	0.0204002	0.00401275	25.8455	NA	NA
ukb-b-19393	rs4088476	4	34911685	0.551417	C	T	0.338248	0.997843	11.0424	0.00089	0.340149	0.997843	29.6366	5.2e-08	0.0018	3.8e-07	NA	NA	-0.00926206	0.00296138	9.782	-0.0149229	0.00293942	25.7739	NA	NA
ukb-b-19393	rs35568752	4	38731476	0.602793	G	A	0.797873	0.992861	8.44291	0.0037	0.79878	0.992861	5.70979	0.017	9.9e-05	0.00035	NA	NA	-0.013587	0.00348973	15.1589	-0.0124367	0.00348039	12.7689	NA	NA
ukb-b-19393	rs10938398	4	45186139	0.679845	G	A	0.565881	0.995669	126.876	2e-29	0.567067	0.995669	70.1478	5.5e-17	1.3e-29	1.4e-17	NA	NA	-0.0319739	0.00282864	127.772	-0.024108	0.00282426	72.8638	NA	NA
ukb-b-19393	rs3113509	4	52932825	0.694216	C	T	0.267837	0.993643	39.2191	3.8e-10	0.268275	0.993643	26.128	3.2e-07	5e-08	2e-06	NA	NA	0.0172442	0.0031625	29.732	0.0149917	0.00315376	22.5965	NA	NA
ukb-b-19393	rs2237025	4	55541879	0.71454	T	C	0.444651	0.979352	14.9012	0.00011	0.444613	0.979352	15.566	8e-05	3e-05	2.8e-06	NA	NA	0.0118666	0.00284345	17.4165	0.0132534	0.00282748	21.9714	NA	NA
ukb-b-19393	rs6840236	4	56289785	0.730363	T	C	0.534866	0.996506	32.7435	1.1e-08	0.535384	0.996506	15.6279	7.7e-05	1.4e-09	4.2e-05	NA	NA	-0.0170211	0.00280906	36.716	-0.0114744	0.00280148	16.7758	NA	NA
ukb-b-19393	rs1383723	4	67803507	0.836182	A	T	0.216748	0.992272	23.9501	9.9e-07	0.216982	0.992272	6.18287	0.013	2.5e-07	0.0071	NA	NA	0.0175537	0.00340532	26.5717	0.00914325	0.00339549	7.25097	NA	NA
ukb-b-19393	rs6847975	4	80812960	0.94458	G	A	0.643458	0.989886	26.9371	2.1e-07	0.644204	0.989886	26.0712	3.3e-07	5.6e-07	2.4e-06	NA	NA	-0.0147115	0.00293869	25.0615	-0.0137856	0.00292442	22.2215	NA	NA
ukb-b-19393	rs62302286	4	82157284	0.955745	T	C	0.748138	0.996656	17.9184	2.3e-05	0.749276	0.996656	36.8123	1.3e-09	0.00037	4.1e-09	NA	NA	-0.011479	0.00322548	12.6655	-0.0189742	0.00322723	34.5675	NA	NA
ukb-b-19393	rs7663885	4	83159728	0.974173	T	C	0.498589	0.996588	19.2838	1.1e-05	0.500989	0.996588	19.1745	1.2e-05	7.6e-05	6e-05	NA	NA	0.0110643	0.00279714	15.6465	0.0111789	0.00278546	16.1066	NA	NA
ukb-b-19393	rs1350506	4	89734587	1.04925	T	C	0.529785	0.998082	21.4284	3.7e-06	0.529068	0.998082	22.2581	2.4e-06	4e-05	4.5e-06	NA	NA	0.0115186	0.00280439	16.8702	0.0128174	0.0027943	21.0404	NA	NA
ukb-b-19393	rs4419475	4	96150044	1.09853	A	T	0.593024	0.995988	11.9959	0.00053	0.592256	0.995988	35.6287	2.4e-09	0.0006	1.7e-08	NA	NA	-0.00976761	0.00284568	11.7816	-0.0160208	0.00284008	31.8205	NA	NA
ukb-b-19393	rs1229984	4	100239319	1.13021	T	C	0.027125	1	78.5154	7.9e-19	0.0273112	1	68.6655	1.2e-16	1e-08	1.3e-05	NA	NA	-0.0487965	0.00851919	32.8081	-0.0367304	0.00843323	18.9698	NA	NA
ukb-b-19393	rs13107325	4	103188709	1.15824	C	T	0.925165	1	58.615	1.9e-14	0.925086	1	43.2784	4.7e-11	4.4e-13	6.6e-11	NA	NA	-0.0385377	0.00532148	52.4451	-0.0346124	0.00530009	42.6478	NA	NA
ukb-b-19393	rs11099020	4	130724902	1.39868	C	T	0.359191	0.993361	15.8731	6.8e-05	0.359748	0.993361	18.4804	1.7e-05	1.6e-06	8.5e-07	NA	NA	0.0140253	0.00292342	23.0166	0.0143166	0.00290781	24.2407	NA	NA
ukb-b-19393	rs1296328	4	137083193	1.44321	A	C	0.441449	0.99123	39.9658	2.6e-10	0.440586	0.99123	22.2194	2.4e-06	7.4e-11	4.1e-08	NA	NA	0.0184461	0.00283237	42.4143	0.0154837	0.00282116	30.1228	NA	NA
ukb-b-19393	rs4240326	4	145839264	1.53885	A	G	0.450293	0.99974	35.4679	2.6e-09	0.449457	0.99974	36.3836	1.6e-09	3.2e-08	2.3e-09	NA	NA	0.0155446	0.00281155	30.568	0.0167321	0.00280117	35.6799	NA	NA
ukb-b-19393	rs113079574	4	147354089	1.55448	C	T	0.807264	0.988252	37.0558	1.1e-09	0.807301	0.988252	8.33016	0.0039	2.7e-08	0.027	NA	NA	0.0198168	0.00356251	30.9424	0.00785735	0.00355404	4.88774	NA	NA
ukb-b-19393	rs148636479	4	164359678	1.72579	A	T	0.971549	0.876916	10.5911	0.0011	0.971359	0.876916	21.1122	4.3e-06	0.00085	6e-06	NA	NA	0.0299015	0.00896695	11.1198	0.0403517	0.00891491	20.4875	NA	NA
ukb-b-19393	rs530255	4	171041408	1.8036	T	C	0.589471	0.99715	6.31621	0.012	0.588259	0.99715	23.8735	1e-06	0.0087	6.6e-08	NA	NA	-0.00746311	0.00284557	6.87862	-0.0153227	0.00283706	29.17	NA	NA
ukb-b-19393	rs7683836	4	180167906	1.93081	G	A	0.442292	0.993724	9.22524	0.0024	0.443215	0.993724	17.4791	2.9e-05	0.0016	4.8e-06	NA	NA	0.00891265	0.0028258	9.94785	0.0128705	0.00281453	20.9112	NA	NA
ukb-b-19393	rs9654453	5	299621	0.00184716	T	C	0.87064	0.996867	17.2391	3.3e-05	0.870806	0.996867	14.8501	0.00012	1.2e-05	3.3e-05	NA	NA	-0.0182768	0.00417376	19.1754	-0.0173012	0.00416524	17.2532	NA	NA
ukb-b-19393	rs698147	5	3513485	0.0869878	A	G	0.455821	0.994823	6.51295	0.011	0.457205	0.994823	29.2778	6.3e-08	0.00095	1.1e-07	NA	NA	0.00928379	0.00280828	10.9287	0.0149022	0.00280477	28.2297	NA	NA
ukb-b-19393	rs75281888	5	50961753	0.628616	T	C	0.967521	0.996642	20.7846	5.1e-06	0.967537	0.996642	22.1487	2.5e-06	2.3e-06	1.7e-06	NA	NA	-0.0373246	0.00790438	22.2974	-0.0376767	0.00787984	22.8618	NA	NA
ukb-b-19393	rs72767253	5	51090842	0.628873	C	A	0.958086	1	26.2155	3.1e-07	0.957675	1	17.5283	2.8e-05	6e-07	4e-06	NA	NA	0.0348661	0.00698404	24.9226	0.0319601	0.00693278	21.252	NA	NA
ukb-b-19393	rs1503526	5	63020706	0.739923	T	C	0.519094	0.999185	35.89	2.1e-09	0.52083	0.999185	18.8339	1.4e-05	2.4e-09	5.1e-06	NA	NA	-0.0167259	0.00280315	35.6031	-0.0127163	0.00278725	20.8145	NA	NA
ukb-b-19393	rs10050620	5	63927239	0.743984	C	T	0.674647	0.997425	19.3115	1.1e-05	0.674605	0.997425	17.0812	3.6e-05	3.6e-05	6.8e-05	NA	NA	0.0123581	0.00299059	17.0762	0.0118641	0.00297794	15.8723	NA	NA
ukb-b-19393	rs2610245	5	63978255	0.744558	A	G	0.482055	0.967205	16.942	3.9e-05	0.482249	0.967205	7.61983	0.0058	8.7e-07	0.00026	NA	NA	0.0140122	0.00284908	24.1881	0.0103586	0.00283606	13.3406	NA	NA
ukb-b-19393	rs467176	5	66193103	0.766974	C	T	0.454592	0.993209	12.3804	0.00043	0.455245	0.993209	26.4015	2.8e-07	0.00087	4e-06	NA	NA	-0.00937297	0.00281451	11.0905	-0.0129459	0.00280684	21.2731	NA	NA
ukb-b-19393	rs7707394	5	74472939	0.860282	G	A	0.642712	0.999965	27.251	1.8e-07	0.642697	0.999965	67.81	1.8e-16	4.9e-08	1.6e-14	NA	NA	0.0159088	0.00291695	29.7454	0.0223037	0.00290429	58.9754	NA	NA
ukb-b-19393	rs2307111	5	75003678	0.861206	T	C	0.604516	1	77.5184	1.3e-18	0.605324	1	116.742	3.3e-27	1.8e-18	2.1e-24	NA	NA	0.0250849	0.00286139	76.8549	0.0291164	0.00285602	103.932	NA	NA
ukb-b-19393	rs252749	5	77389973	0.907882	G	A	0.754013	0.998069	23.8988	1e-06	0.754064	0.998069	28.5554	9.1e-08	2.7e-08	5.5e-09	NA	NA	0.0180687	0.00324829	30.9418	0.0188241	0.00322871	33.9915	NA	NA
ukb-b-19393	rs7442885	5	87682877	1.01437	C	G	0.78619	0.994693	68.6726	1.2e-16	0.785589	0.994693	36.4121	1.6e-09	8.4e-14	1.3e-07	NA	NA	0.0254972	0.00341625	55.7041	0.0179612	0.0034043	27.8367	NA	NA
ukb-b-19393	rs34483452	5	87986314	1.01551	C	A	0.863797	0.982195	33.9266	5.7e-09	0.86353	0.982195	74.4829	6.1e-18	8.8e-11	4.5e-21	NA	NA	-0.0266575	0.00410957	42.0772	-0.0386166	0.00409936	88.7389	NA	NA
ukb-b-19393	rs159037	5	94197477	1.0592	T	C	0.746356	1	15.1365	0.0001	0.745853	1	18.4493	1.7e-05	7.4e-05	0.00015	NA	NA	-0.0127531	0.00321863	15.6995	-0.0121043	0.00319504	14.3524	NA	NA
ukb-b-19393	rs11135450	5	95554016	1.07185	A	G	0.331905	0.989812	29.9887	4.3e-08	0.330274	0.989812	17.3708	3.1e-05	9.1e-08	1.1e-05	NA	NA	-0.0159376	0.00298234	28.5581	-0.0131025	0.00297804	19.3573	NA	NA
ukb-b-19393	rs396755	5	104022239	1.12345	C	G	0.429283	0.992711	20.6541	5.5e-06	0.42857	0.992711	23.1698	1.5e-06	1e-05	2.4e-06	NA	NA	0.0125013	0.00283595	19.432	0.013286	0.00281735	22.2386	NA	NA
ukb-b-19393	rs62379271	5	105870033	1.13096	T	G	0.420832	0.996091	14.2363	0.00016	0.422144	0.996091	18.6126	1.6e-05	5.4e-05	0.0001	NA	NA	-0.0114603	0.0028391	16.2942	-0.011004	0.00283216	15.0961	NA	NA
ukb-b-19393	rs40071	5	107496102	1.15679	T	C	0.820891	0.991568	35.9786	2e-09	0.820099	0.991568	25.7019	4e-07	1.4e-09	9.3e-07	NA	NA	0.022171	0.0036621	36.6529	0.0178542	0.00363861	24.0774	NA	NA
ukb-b-19393	rs10478110	5	112445734	1.19859	A	C	0.566231	0.993354	23.2075	1.5e-06	0.565086	0.993354	14.8999	0.00011	3.3e-07	1.5e-05	NA	NA	-0.0144424	0.00283014	26.0415	-0.0122112	0.00282192	18.7252	NA	NA
ukb-b-19393	rs347551	5	119389031	1.27853	C	G	0.526688	0.966743	9.96108	0.0016	0.528706	0.966743	28.0631	1.2e-07	0.00025	5.1e-08	NA	NA	-0.0104252	0.00284789	13.4005	-0.015462	0.00283746	29.6943	NA	NA
ukb-b-19393	rs1363695	5	130378027	1.38509	C	T	0.774188	0.982684	12.3286	0.00045	0.773848	0.982684	33.819	6e-09	0.00017	3.9e-08	NA	NA	0.0127002	0.0033738	14.1704	0.0184834	0.00336362	30.1961	NA	NA
ukb-b-19393	rs10071662	5	133840929	1.41585	C	T	0.757254	0.993626	17.5993	2.7e-05	0.758243	0.993626	10.0493	0.0015	1.5e-06	0.00061	NA	NA	0.0157597	0.00327668	23.1328	0.011179	0.00326383	11.7313	NA	NA
ukb-b-19393	rs3822742	5	139059017	1.45784	C	A	0.628516	0.994036	24.2332	8.5e-07	0.629414	0.994036	28.3229	1e-07	2e-08	5.1e-09	NA	NA	-0.0163055	0.00290465	31.5124	-0.0169034	0.00289274	34.1451	NA	NA
ukb-b-19393	rs253440	5	141796191	1.48361	G	T	0.872497	0.996558	8.25471	0.0041	0.871752	0.996558	20.7993	5.1e-06	0.0013	6.7e-06	NA	NA	0.0135409	0.00420203	10.3842	0.0188057	0.00417621	20.2775	NA	NA
ukb-b-19393	rs2964023	5	153246412	1.63998	T	C	0.308787	0.995156	20.2534	6.8e-06	0.307279	0.995156	24.726	6.6e-07	4e-06	7.1e-07	NA	NA	0.0139881	0.00303268	21.2747	0.0149996	0.00302469	24.5923	NA	NA
ukb-b-19393	rs4958702	5	153544512	1.64128	T	C	0.427564	0.999533	24.7577	6.5e-07	0.427803	0.999533	17.9722	2.2e-05	2e-08	1.7e-06	NA	NA	0.0158247	0.0028192	31.5081	0.0134956	0.00282302	22.8536	NA	NA
ukb-b-19393	rs13354321	5	157925297	1.67631	T	C	0.590146	1	26.4907	2.6e-07	0.590132	1	22.9076	1.7e-06	7.6e-06	2e-05	NA	NA	-0.0126848	0.00283355	20.0403	-0.0120567	0.00282894	18.1638	NA	NA
ukb-b-19393	rs812949	5	170506141	1.86358	T	C	0.270672	0.999105	33.0944	8.8e-09	0.270863	0.999105	23.7675	1.1e-06	1.5e-09	3.9e-08	NA	NA	-0.0190029	0.00314514	36.5056	-0.0172537	0.00314057	30.1819	NA	NA
ukb-b-19393	rs9378684	6	2110941	0.0640666	C	T	0.799054	0.981664	23.6813	1.1e-06	0.799759	0.981664	9.00649	0.0027	6.5e-08	0.00064	NA	NA	-0.0190413	0.00352318	29.2095	-0.0120043	0.00351556	11.6596	NA	NA
ukb-b-19393	rs4377779	6	12117344	0.272722	T	C	0.652832	0.998038	19.546	9.8e-06	0.6535	0.998038	51.9772	5.6e-13	9.6e-06	7.6e-12	NA	NA	0.0130161	0.00294101	19.5872	0.0200627	0.00293026	46.8778	NA	NA
ukb-b-19393	rs41271299	6	19839415	0.391327	C	T	0.949002	1	43.8959	3.5e-11	0.948499	1	13.6614	0.00022	5.2e-10	0.0007	NA	NA	-0.0395101	0.00635833	38.6128	-0.0213669	0.0063035	11.49	NA	NA
ukb-b-19393	rs62396185	6	26180634	0.493488	G	C	0.740156	0.99679	141.023	1.6e-32	0.739953	0.99679	136.774	1.4e-31	1.5e-30	1.4e-26	NA	NA	0.0367279	0.00319602	132.061	0.0338972	0.00317732	113.817	NA	NA
ukb-b-19393	rs28366156	6	31671498	0.515624	T	C	0.868734	0.998655	23.9205	1e-06	0.870088	0.998655	63.5462	1.6e-15	5.3e-07	1.1e-14	NA	NA	0.0207643	0.00413952	25.1613	0.0320566	0.00414646	59.7697	NA	NA
ukb-b-19393	rs62405861	6	33461200	0.531366	C	A	0.757707	0.998198	21.3526	3.8e-06	0.759359	0.998198	34.4437	4.4e-09	1.5e-05	1.8e-07	NA	NA	-0.014146	0.00326438	18.7787	-0.0169855	0.00325713	27.1949	NA	NA
ukb-b-19393	rs2814993	6	34618893	0.548751	G	A	0.859751	1	120.79	4.2e-28	0.860649	1	99.1412	2.4e-23	3.9e-31	1.8e-25	NA	NA	-0.046618	0.00401703	134.678	-0.0419699	0.0040238	108.794	NA	NA
ukb-b-19393	rs17681686	6	40367138	0.61432	G	C	0.694583	0.992466	40.586	1.9e-10	0.695692	0.992466	41.0091	1.5e-10	1.2e-10	1.2e-10	NA	NA	-0.0193479	0.00300588	41.4309	-0.0192574	0.00299166	41.4354	NA	NA
ukb-b-19393	rs12528644	6	41749401	0.645662	C	A	0.715689	0.992478	19.4314	1e-05	0.716661	0.992478	2.48149	0.12	6.3e-07	0.0087	NA	NA	-0.015499	0.00311209	24.803	-0.00812904	0.00309842	6.8833	NA	NA
ukb-b-19393	rs998584	6	43757896	0.677005	C	A	0.516744	0.994688	26.596	2.5e-07	0.517546	0.994688	14.4073	0.00015	2.2e-07	0.00016	NA	NA	0.0145619	0.00280836	26.8864	0.0105175	0.00279117	14.1988	NA	NA
ukb-b-19393	rs72892910	6	50816887	0.750934	G	T	0.828434	0.99531	94.7457	2.2e-22	0.827153	0.99531	67.4679	2.1e-16	8.6e-22	8.9e-18	NA	NA	-0.0356593	0.00371721	92.0262	-0.031716	0.00369334	73.7424	NA	NA
ukb-b-19393	rs2499468	6	51809081	0.756057	C	A	0.349485	0.995447	21.7431	3.1e-06	0.348551	0.995447	38.1712	6.5e-10	1.9e-05	8.7e-08	NA	NA	-0.012551	0.00293738	18.2572	-0.0156785	0.00292988	28.6357	NA	NA
ukb-b-19393	rs13191298	6	70010225	0.847755	A	G	0.878373	0.996446	15.9118	6.6e-05	0.877152	0.996446	14.7768	0.00012	7e-05	2e-05	NA	NA	-0.017027	0.00428239	15.809	-0.0181378	0.0042492	18.2202	NA	NA
ukb-b-19393	rs9294260	6	83433228	0.934643	G	A	0.522348	0.987328	34.917	3.4e-09	0.524421	0.987328	30.4466	3.4e-08	2.3e-07	5.7e-07	NA	NA	-0.0145853	0.00281891	26.7714	-0.0140217	0.00280372	25.0112	NA	NA
ukb-b-19393	rs854917	6	90127390	0.98727	C	T	0.264338	0.985031	9.5038	0.0021	0.264103	0.985031	19.8802	8.2e-06	0.00044	1.2e-06	NA	NA	0.0112347	0.00319469	12.367	0.0154079	0.00317081	23.6127	NA	NA
ukb-b-19393	rs10499014	6	97947755	1.05972	C	G	0.731491	0.986807	25.2397	5.1e-07	0.73123	0.986807	13.076	0.0003	4.8e-07	0.00014	NA	NA	0.0159825	0.00317605	25.3231	0.0120478	0.00316499	14.4901	NA	NA
ukb-b-19393	rs9320823	6	98429337	1.06238	T	C	0.396126	0.999495	56.51	5.6e-14	0.398005	0.999495	33.7348	6.3e-09	6.3e-13	1.4e-09	NA	NA	-0.0205817	0.00286132	51.7402	-0.0172835	0.00285266	36.7081	NA	NA
ukb-b-19393	rs314279	6	105402083	1.11956	C	A	0.11495	0.991782	33.8758	5.9e-09	0.116034	0.991782	30.0656	4.2e-08	5.4e-08	9.3e-08	NA	NA	0.0238961	0.00439424	29.5724	0.0233051	0.00436376	28.5221	NA	NA
ukb-b-19393	rs2802295	6	108926496	1.17857	A	G	0.373886	0.995673	40.6889	1.8e-10	0.373731	0.995673	52.8393	3.6e-13	1.7e-10	1.2e-13	NA	NA	-0.0184742	0.00289369	40.7593	-0.021374	0.00288283	54.9708	NA	NA
ukb-b-19393	rs13218383	6	120173501	1.2601	C	G	0.66441	0.997981	19.0137	1.3e-05	0.665376	0.997981	29.7495	4.9e-08	1.2e-05	3.8e-08	NA	NA	0.0129999	0.00296356	19.2422	0.0162462	0.00295463	30.2342	NA	NA
ukb-b-19393	rs1031881	6	124921140	1.30789	T	G	0.830992	1	17.0497	3.6e-05	0.830503	1	10.9398	0.00094	1.8e-05	0.00025	NA	NA	-0.0160048	0.0037369	18.3433	-0.0135917	0.00371238	13.4043	NA	NA
ukb-b-19393	rs1159974	6	126090277	1.32467	T	C	0.474797	1	39.7338	2.9e-10	0.47657	1	17.6857	2.6e-05	1.8e-08	0.00012	NA	NA	-0.0157834	0.0028024	31.7205	-0.0107321	0.00278393	14.8611	NA	NA
ukb-b-19393	rs6569648	6	130349119	1.35981	C	T	0.239056	1	32.7256	1.1e-08	0.239166	1	30.3731	3.6e-08	4.8e-08	3.6e-07	NA	NA	0.0178688	0.00327379	29.7913	0.0166174	0.0032664	25.8815	NA	NA
ukb-b-19393	rs765874	6	143185557	1.51974	T	A	0.510546	0.99761	19.2608	1.1e-05	0.5108	0.99761	24.2381	8.5e-07	4.6e-06	9.5e-08	NA	NA	0.0128172	0.00279664	21.0045	0.0148925	0.00279104	28.4711	NA	NA
ukb-b-19393	rs3853252	6	152170247	1.64334	G	A	0.544408	0.988097	14.6889	0.00013	0.545789	0.988097	20.0254	7.6e-06	0.00032	4.1e-06	NA	NA	-0.0101658	0.00282439	12.955	-0.0129503	0.0028124	21.2034	NA	NA
ukb-b-19393	rs7762794	6	153380228	1.66313	A	G	0.713906	1	17.4578	2.9e-05	0.715018	1	9.1659	0.0025	1e-05	0.00036	NA	NA	-0.0136625	0.00309519	19.4843	-0.0110105	0.00308655	12.7253	NA	NA
ukb-b-19393	rs4709745	6	164105984	1.83536	T	C	0.692346	0.994763	18.9638	1.3e-05	0.693233	0.994763	17.9404	2.3e-05	3.3e-06	2e-06	NA	NA	-0.0141196	0.00303479	21.6465	-0.0143835	0.00302562	22.5996	NA	NA
ukb-b-19393	rs6973700	7	1856669	0.0276849	A	G	0.793806	0.992038	25.106	5.4e-07	0.793885	0.992038	17.1107	3.5e-05	2.7e-06	0.00017	NA	NA	0.0162608	0.00346263	22.0533	0.0129904	0.00345214	14.16	NA	NA
ukb-b-19393	rs1182199	7	2862542	0.041562	C	A	0.696263	0.99878	32.2101	1.4e-08	0.694865	0.99878	47.4586	5.6e-12	1.4e-09	4.1e-13	NA	NA	0.0184668	0.00304895	36.6846	0.021952	0.00302709	52.5891	NA	NA
ukb-b-19393	rs35589149	7	6426273	0.106556	G	C	0.867408	0.997822	27.756	1.4e-07	0.867744	0.997822	19.9124	8.1e-06	8.6e-08	1.8e-05	NA	NA	-0.0221305	0.00413369	28.6621	-0.0176534	0.00411867	18.3715	NA	NA
ukb-b-19393	rs6461999	7	27281304	0.454048	C	A	0.129033	0.993783	23.9863	9.7e-07	0.129433	0.993783	17.4558	2.9e-05	2e-07	8.1e-06	NA	NA	0.0218143	0.00419197	27.0798	0.01859	0.00416565	19.9155	NA	NA
ukb-b-19393	rs215634	7	32369148	0.54448	A	G	0.388127	0.995483	33.8758	5.9e-09	0.388029	0.995483	17.7942	2.5e-05	6.8e-10	1.5e-07	NA	NA	0.0177858	0.00288281	38.0638	0.0150857	0.00287197	27.5912	NA	NA
ukb-b-19393	rs62443626	7	39056649	0.634103	G	A	0.535461	0.988887	4.92743	0.026	0.536662	0.988887	26.6426	2.4e-07	0.023	7.6e-08	NA	NA	0.00642863	0.00282107	5.19288	0.0151077	0.00280991	28.9076	NA	NA
ukb-b-19393	rs2289379	7	44804225	0.700947	C	T	0.604108	0.990281	30.9454	2.7e-08	0.604575	0.990281	22.5991	2e-06	6.9e-07	2.6e-06	NA	NA	0.0142769	0.00287565	24.6489	0.0134582	0.00286312	22.0949	NA	NA
ukb-b-19393	rs3807566	7	50564204	0.76671	G	T	0.561861	0.994523	9.53268	0.002	0.561483	0.994523	44.836	2.1e-11	0.0042	8.3e-10	NA	NA	0.00808716	0.00282719	8.18245	0.0172889	0.00281598	37.6944	NA	NA
ukb-b-19393	rs4718964	7	70038969	0.868619	G	T	0.58758	0.992847	29.0223	7.2e-08	0.586115	0.992847	25.0109	5.7e-07	1.7e-08	1e-06	NA	NA	-0.0161045	0.00285658	31.7834	-0.0138792	0.00283745	23.926	NA	NA
ukb-b-19393	rs12538435	7	71437104	0.890369	A	G	0.738098	0.99847	32.4972	1.2e-08	0.738292	0.99847	22.3365	2.3e-06	8.2e-08	2.1e-05	NA	NA	0.017075	0.00318372	28.764	0.0134981	0.00317267	18.1008	NA	NA
ukb-b-19393	rs58862095	7	75081418	0.913437	C	T	0.580909	0.995138	36.4419	1.6e-09	0.580608	0.995138	37.1295	1.1e-09	3e-10	2.6e-10	NA	NA	0.017924	0.00284656	39.649	0.0178941	0.00283095	39.9536	NA	NA
ukb-b-19393	rs10257197	7	76569775	0.931057	A	G	0.158003	0.990681	18.1227	2.1e-05	0.158703	0.990681	12.2217	0.00047	1e-06	9e-05	NA	NA	0.0187859	0.0038468	23.8488	0.0150122	0.0038337	15.3339	NA	NA
ukb-b-19393	rs6973656	7	77422583	0.936954	A	G	0.602937	0.999774	14.9368	0.00011	0.603025	0.999774	21.1407	4.3e-06	2.1e-05	2e-06	NA	NA	-0.0121398	0.00285679	18.058	-0.0135655	0.00285163	22.63	NA	NA
ukb-b-19393	rs2192649	7	78126279	0.952475	T	G	0.498688	0.987763	13.8109	0.0002	0.499776	0.987763	9.11483	0.0025	2e-05	0.00035	NA	NA	-0.0120393	0.00282019	18.2242	-0.0100266	0.00280335	12.7923	NA	NA
ukb-b-19393	rs60814640	7	92286918	1.08428	A	G	0.654929	0.993001	14.2444	0.00016	0.654328	0.993001	24.0789	9.2e-07	3.6e-06	1.8e-09	NA	NA	-0.0136796	0.00295379	21.448	-0.0176985	0.00294357	36.1514	NA	NA
ukb-b-19393	rs17704028	7	95140031	1.11202	C	T	0.852875	0.996221	15.3214	9.1e-05	0.852755	0.996221	14.5431	0.00014	1e-05	1.4e-05	NA	NA	0.0174674	0.0039585	19.4713	0.0171309	0.00394225	18.883	NA	NA
ukb-b-19393	rs2470937	7	104579775	1.19833	T	A	0.547817	0.996384	8.97788	0.0027	0.549319	0.996384	17.7957	2.5e-05	0.002	8.6e-06	NA	NA	-0.00871974	0.00281521	9.5937	-0.0124991	0.00280925	19.796	NA	NA
ukb-b-19393	rs2396625	7	113028634	1.29334	T	A	0.577903	0.984824	40.2367	2.2e-10	0.579461	0.984824	35.6932	2.3e-09	4.5e-10	1.3e-09	NA	NA	0.0177459	0.00284601	38.8795	0.0172618	0.00284643	36.7766	NA	NA
ukb-b-19393	rs10248298	7	121963813	1.34902	C	A	0.634123	0.99907	23.3024	1.4e-06	0.633947	0.99907	28.5189	9.3e-08	2.3e-07	6.1e-08	NA	NA	-0.0150179	0.00290134	26.7928	-0.0156728	0.00289392	29.3306	NA	NA
ukb-b-19393	rs35722851	7	130434500	1.40174	T	C	0.507672	0.995657	35.3645	2.7e-09	0.509431	0.995657	22.0659	2.6e-06	3.4e-07	8.4e-06	NA	NA	-0.0142943	0.00280318	26.0031	-0.0124451	0.00279408	19.8389	NA	NA
ukb-b-19393	rs6946091	7	150684346	1.68004	A	G	0.373158	0.99783	20.4918	6e-06	0.372006	0.99783	18.0338	2.2e-05	4.8e-06	8.3e-06	NA	NA	-0.0132579	0.00289784	20.9314	-0.0128956	0.00289383	19.8581	NA	NA
ukb-b-19393	rs11782341	8	4813459	0.134176	A	G	0.811141	0.984662	24.7654	6.5e-07	0.81121	0.984662	9.79474	0.0018	4.1e-06	0.00015	NA	NA	-0.0166021	0.00360275	21.2354	-0.0136187	0.00359564	14.3456	NA	NA
ukb-b-19393	rs6601527	8	10665444	0.26632	C	A	0.410376	0.99133	11.8319	0.00058	0.411392	0.99133	22.0864	2.6e-06	3.8e-05	1.6e-06	NA	NA	0.0117636	0.00285512	16.976	0.0136708	0.00284695	23.0584	NA	NA
ukb-b-19393	rs62499697	8	14293020	0.364459	T	C	0.707408	0.976144	26.4034	2.8e-07	0.707117	0.976144	19.1369	1.2e-05	1.6e-06	1.4e-05	NA	NA	-0.0149763	0.00311953	23.0478	-0.0134676	0.00310345	18.8319	NA	NA
ukb-b-19393	rs7823952	8	21947794	0.513732	G	T	0.42197	0.974427	15.7564	7.2e-05	0.422068	0.974427	17.2508	3.3e-05	3.3e-05	1.1e-05	NA	NA	0.0119032	0.002867	17.2372	0.0125673	0.00286391	19.256	NA	NA
ukb-b-19393	rs11779446	8	23388326	0.542033	A	G	0.838949	0.991297	22.1759	2.5e-06	0.838494	0.991297	33.2024	8.3e-09	1.2e-06	2.5e-10	NA	NA	0.018563	0.00382083	23.6038	0.0240871	0.00380551	40.063	NA	NA
ukb-b-19393	rs117176448	8	27261138	0.591111	C	G	0.904378	1	18.8611	1.4e-05	0.903245	1	16.5085	4.8e-05	3.3e-06	6.8e-07	NA	NA	-0.0221326	0.00475603	21.6558	-0.0234184	0.00471609	24.6575	NA	NA
ukb-b-19393	rs142583374	8	27985864	0.60246	G	A	0.867371	0.995454	16.4103	5.1e-05	0.86754	0.995454	11.9624	0.00054	1.4e-05	0.00026	NA	NA	-0.0179626	0.00414048	18.8208	-0.0150556	0.00412579	13.3163	NA	NA
ukb-b-19393	rs34571768	8	57112046	0.796696	G	A	0.873586	0.978058	18.2633	1.9e-05	0.873573	0.978058	16.1162	6e-05	6.6e-05	0.00021	NA	NA	0.0169916	0.00425903	15.9164	0.0157522	0.00424531	13.7679	NA	NA
ukb-b-19393	rs1216547	8	64703352	0.867202	A	T	0.523757	0.994218	17.5529	2.8e-05	0.52263	0.994218	11.6854	0.00063	1.3e-05	4.7e-05	NA	NA	0.0122523	0.002812	18.9847	0.0113891	0.00279742	16.5753	NA	NA
ukb-b-19393	rs7845090	8	73449940	0.974078	G	A	0.291428	0.994475	43.2082	4.9e-11	0.290628	0.994475	67.7502	1.9e-16	1.5e-11	3.9e-17	NA	NA	0.0208814	0.00309587	45.4942	0.0260048	0.00308943	70.8516	NA	NA
ukb-b-19393	rs1813039	8	76295984	1.00648	G	A	0.289793	0.988819	9.08966	0.0026	0.29074	0.988819	23.3407	1.4e-06	0.0012	3.6e-07	NA	NA	-0.0100657	0.00310091	10.5367	-0.015732	0.00308997	25.9213	NA	NA
ukb-b-19393	rs10100245	8	77226919	1.00855	G	A	0.43512	0.999283	54.5742	1.5e-13	0.435824	0.999283	40.7068	1.8e-10	9.7e-14	8.8e-11	NA	NA	-0.0210368	0.00282545	55.4349	-0.0182782	0.00281763	42.0822	NA	NA
ukb-b-19393	rs6980476	8	87519315	1.0724	T	G	0.727803	1	14.65	0.00013	0.727542	1	16.3561	5.2e-05	7.6e-05	6.9e-05	NA	NA	-0.0124206	0.00313881	15.6588	-0.0124638	0.0031314	15.8424	NA	NA
ukb-b-19393	rs2920939	8	93182601	1.10285	G	A	0.393293	1	11.0958	0.00087	0.393326	1	18.9096	1.4e-05	0.00063	4.9e-06	NA	NA	-0.00978742	0.00286369	11.6812	-0.0130398	0.00285444	20.869	NA	NA
ukb-b-19393	rs497905	8	102879497	1.22079	C	T	0.777606	0.998433	11.3589	0.00075	0.778414	0.998433	13.5755	0.00023	0.00024	0.00021	NA	NA	0.0123346	0.00336315	13.451	0.0124734	0.00336314	13.7556	NA	NA
ukb-b-19393	rs13252030	8	112491883	1.29741	A	G	0.267451	0.993522	24.6661	6.8e-07	0.267267	0.993522	11.0414	0.00089	8.9e-07	0.002	NA	NA	-0.0156059	0.00317555	24.1512	-0.00974929	0.00315997	9.51875	NA	NA
ukb-b-19393	rs11778934	8	116551405	1.31515	C	G	0.463176	0.996114	10.8032	0.001	0.464485	0.996114	40.4641	2e-10	0.001	1.2e-09	NA	NA	0.00926759	0.00281777	10.8174	0.0170518	0.00280529	36.9478	NA	NA
ukb-b-19393	rs4876611	8	116671848	1.31609	A	G	0.279018	0.99638	56.9994	4.4e-14	0.280505	0.99638	26.9813	2.1e-07	3.2e-17	3.4e-09	NA	NA	-0.0263442	0.00312231	71.1897	-0.0183762	0.00310964	34.9213	NA	NA
ukb-b-19393	rs2954021	8	126482077	1.45323	A	G	0.495989	0.999629	42.9488	5.6e-11	0.494834	0.999629	32.1354	1.4e-08	1.2e-09	4.1e-08	NA	NA	-0.0170043	0.00279914	36.9038	-0.0153132	0.00279077	30.1083	NA	NA
ukb-b-19393	rs7828631	8	132875320	1.55935	C	T	0.890251	0.996463	16.9178	3.9e-05	0.889867	0.996463	7.27119	0.007	1.8e-05	0.0015	NA	NA	-0.0192412	0.00448365	18.4163	-0.0141492	0.00446757	10.0305	NA	NA
ukb-b-19393	rs1106761	8	142619234	1.73103	G	A	0.616066	0.975272	24.9549	5.9e-07	0.615861	0.975272	30.6368	3.1e-08	1.3e-06	5.6e-07	NA	NA	-0.0141239	0.00291467	23.4816	-0.014543	0.0029054	25.055	NA	NA
ukb-b-19393	rs10099330	8	143383694	1.75063	A	G	0.54599	0.997471	29.1271	6.8e-08	0.548215	0.997471	19.2715	1.1e-05	5.8e-07	1.2e-05	NA	NA	-0.014077	0.00281598	24.9899	-0.0123045	0.00280636	19.2238	NA	NA
ukb-b-19393	rs2717609	8	143769252	1.75549	A	T	0.534886	0.981487	23.1117	1.5e-06	0.532948	0.981487	32.3871	1.3e-08	3.8e-05	1.7e-07	NA	NA	0.0116526	0.00283005	16.9533	0.0147684	0.00282188	27.3897	NA	NA
ukb-b-19393	rs7460093	8	144876159	1.77105	G	A	0.469421	0.985165	36.2422	1.7e-09	0.468297	0.985165	13.3101	0.00026	6.7e-08	0.0021	NA	NA	-0.0152728	0.00282891	29.1475	-0.00867239	0.00282095	9.45121	NA	NA
ukb-b-19393	rs10959841	9	11469190	0.256054	T	C	0.612929	0.995124	10.8761	0.00097	0.612342	0.995124	19.1445	1.2e-05	0.00039	5.4e-06	NA	NA	0.0102259	0.00288185	12.591	0.0130593	0.00287069	20.695	NA	NA
ukb-b-19393	rs17218712	9	14765220	0.325506	C	T	0.695204	0.985072	21.646	3.3e-06	0.69527	0.985072	7.35044	0.0067	7.9e-07	0.0024	NA	NA	-0.0151017	0.00305791	24.3894	-0.00928904	0.00305556	9.24188	NA	NA
ukb-b-19393	rs13292699	9	15910044	0.34227	A	C	0.566305	0.998343	60.702	6.6e-15	0.566295	0.998343	48.7289	2.9e-12	3e-18	5.8e-13	NA	NA	0.0246377	0.00282862	75.8663	0.0203309	0.00282182	51.9104	NA	NA
ukb-b-19393	rs10116857	9	16595649	0.357823	C	A	0.937975	0.996357	21.2745	4e-06	0.938381	0.996357	24.3673	8e-07	3.6e-05	2e-05	NA	NA	0.0239826	0.00580887	17.0455	0.024828	0.00581673	18.2191	NA	NA
ukb-b-19393	rs10756798	9	16739763	0.359967	C	T	0.357505	0.999078	20.7886	5.1e-06	0.357659	0.999078	22.9342	1.7e-06	1.8e-07	3.2e-09	NA	NA	0.0152312	0.00292087	27.192	0.017247	0.00291236	35.0703	NA	NA
ukb-b-19393	rs17770336	9	28414625	0.543064	C	T	0.677454	0.999737	78.4156	8.3e-19	0.677567	0.999737	47.5359	5.4e-12	5.1e-16	5.1e-10	NA	NA	-0.0242455	0.00299011	65.7491	-0.0185211	0.00297903	38.653	NA	NA
ukb-b-19393	rs16916303	9	30823761	0.563985	A	G	0.880384	0.977335	10.8218	0.001	0.880109	0.977335	20.3811	6.3e-06	0.00023	1.1e-05	NA	NA	0.0160841	0.00436074	13.6042	0.0190637	0.00434507	19.2496	NA	NA
ukb-b-19393	rs7034554	9	37081301	0.624614	A	G	0.62656	0.999036	19.057	1.3e-05	0.62604	0.999036	15.2228	9.6e-05	1.9e-05	5.9e-05	NA	NA	0.012387	0.00289427	18.317	0.0115716	0.00287974	16.1465	NA	NA
ukb-b-19393	rs35307904	9	78511889	0.890575	G	A	0.877653	0.988133	21.0968	4.4e-06	0.87764	0.988133	15.8261	6.9e-05	7.4e-06	0.0015	NA	NA	0.0192828	0.00430205	20.0905	0.0135628	0.00427681	10.0568	NA	NA
ukb-b-19393	rs7357754	9	92207308	1.08956	A	G	0.499177	0.995477	16.5543	4.7e-05	0.50055	0.995477	26.8361	2.2e-07	2.1e-05	3e-07	NA	NA	-0.011936	0.00280851	18.0619	-0.0143452	0.00279978	26.2522	NA	NA
ukb-b-19393	rs10820852	9	94186973	1.11918	C	A	0.723509	0.995129	15.1354	0.0001	0.72384	0.995129	18.6234	1.6e-05	7.6e-06	8e-06	NA	NA	0.0140164	0.00313158	20.0331	0.013967	0.003128	19.9376	NA	NA
ukb-b-19393	rs2417084	9	103119277	1.19652	T	C	0.683604	0.999689	21.7082	3.2e-06	0.684488	0.999689	20.2351	6.8e-06	5e-09	6.3e-08	NA	NA	-0.0176128	0.00301218	34.1898	-0.0161951	0.0029929	29.2805	NA	NA
ukb-b-19393	rs7038943	9	120377178	1.43341	T	C	0.6612	1	31.0603	2.5e-08	0.6612	1	36.4478	1.6e-09	1.6e-06	1.3e-07	NA	NA	0.0141617	0.00295275	23.0026	0.0155699	0.00294548	27.942	NA	NA
ukb-b-19393	rs7864914	9	122631415	1.46605	A	G	0.896571	0.994445	11.2892	0.00078	0.89601	0.994445	29.2562	6.3e-08	0.00097	4.2e-07	NA	NA	-0.0152376	0.00461778	10.8885	-0.0231922	0.00458385	25.5991	NA	NA
ukb-b-19393	rs7027304	9	129408290	1.53253	C	T	0.346932	0.988506	27.4332	1.6e-07	0.347757	0.988506	20.3343	6.5e-06	5.9e-07	1.7e-06	NA	NA	-0.0147643	0.00295616	24.944	-0.0140779	0.00294385	22.8689	NA	NA
ukb-b-19393	rs1147346	9	132213552	1.57057	A	G	0.622286	0.975896	20.969	4.7e-06	0.621926	0.975896	14.5661	0.00014	4.6e-06	0.00079	NA	NA	0.0134188	0.00292777	21.0065	0.00978159	0.00291361	11.2708	NA	NA
ukb-b-19393	rs3739514	9	133783025	1.60976	G	A	0.659575	0.992202	15.8908	6.7e-05	0.661123	0.992202	24.6372	6.9e-07	0.0003	2.4e-05	NA	NA	-0.0107095	0.00296398	13.0554	-0.012494	0.00296002	17.8161	NA	NA
ukb-b-19393	rs7893571	10	16750129	0.376974	G	T	0.334477	0.994358	21.3669	3.8e-06	0.333684	0.994358	26.9048	2.1e-07	1.6e-05	6.7e-08	NA	NA	-0.0128355	0.00297659	18.5946	-0.0160119	0.00296537	29.1561	NA	NA
ukb-b-19393	rs11012732	10	21830104	0.466811	A	G	0.668966	0.997063	30.269	3.8e-08	0.667593	0.997063	59.433	1.3e-14	1.5e-09	7.6e-17	NA	NA	-0.017989	0.00297522	36.5575	-0.0247306	0.00296606	69.5199	NA	NA
ukb-b-19393	rs16934748	10	33970319	0.62103	T	C	0.849397	0.996441	10.3517	0.0013	0.849923	0.996441	26.7798	2.3e-07	0.00067	3.1e-08	NA	NA	-0.0133337	0.00391959	11.5724	-0.0216323	0.00390961	30.6152	NA	NA
ukb-b-19393	rs12762744	10	53669252	0.748333	C	T	0.751721	0.99585	14.5144	0.00014	0.75158	0.99585	20.2305	6.9e-06	0.00037	2e-05	NA	NA	-0.0115821	0.00324972	12.7023	-0.0137959	0.00323445	18.1927	NA	NA
ukb-b-19393	rs7070670	10	61842645	0.8423	C	T	0.671817	0.984388	19.3271	1.1e-05	0.672285	0.984388	12.6588	0.00037	1.3e-06	0.00048	NA	NA	0.0144911	0.00299801	23.3634	0.0104505	0.00299395	12.1839	NA	NA
ukb-b-19393	rs10999456	10	72413827	0.959583	C	T	0.731909	0.991759	20.266	6.7e-06	0.732207	0.991759	34.426	4.4e-09	8.7e-05	2.1e-08	NA	NA	-0.0124469	0.00317246	15.3933	-0.0177053	0.00316135	31.3662	NA	NA
ukb-b-19393	rs12254441	10	76617857	1.00135	C	T	0.626479	0.928484	16.5727	4.7e-05	0.627107	0.928484	16.7245	4.3e-05	4.9e-05	2.9e-06	NA	NA	0.0121734	0.0029975	16.4933	0.0139769	0.00298991	21.8528	NA	NA
ukb-b-19393	rs17399739	10	87490850	1.13718	A	G	0.930717	0.995587	11.6141	0.00065	0.931454	0.995587	20.6317	5.6e-06	0.0002	9.7e-07	NA	NA	-0.0205632	0.00552074	13.8735	-0.0270985	0.00553408	23.9772	NA	NA
ukb-b-19393	rs10887578	10	88096047	1.14749	G	C	0.50286	0.987438	37.046	1.2e-09	0.502044	0.987438	22.3484	2.3e-06	8.2e-08	3.2e-05	NA	NA	-0.0150977	0.00281589	28.7468	-0.0116795	0.00280844	17.2948	NA	NA
ukb-b-19393	rs577525	10	99769388	1.26995	T	C	0.437824	0.997427	32.8698	9.9e-09	0.438048	0.997427	52.0496	5.4e-13	3e-09	5.2e-15	NA	NA	-0.0167352	0.0028208	35.1979	-0.0220199	0.00281492	61.1925	NA	NA
ukb-b-19393	rs4919478	10	102427797	1.29277	A	G	0.689042	0.983496	19.4761	1e-05	0.688984	0.983496	8.65146	0.0033	5.6e-06	0.00084	NA	NA	-0.013845	0.00304942	20.6135	-0.0101479	0.00303992	11.1437	NA	NA
ukb-b-19393	rs7916385	10	102470432	1.29332	C	T	0.84979	0.846784	14.606	0.00013	0.849704	0.846784	28.6586	8.6e-08	3.7e-05	1.1e-08	NA	NA	0.0175837	0.00426412	17.0045	0.0242498	0.00424359	32.655	NA	NA
ukb-b-19393	rs743572	10	104597152	1.30613	A	G	0.622584	1	19.1477	1.2e-05	0.624351	1	14.0223	0.00018	2.1e-06	4.7e-05	NA	NA	-0.0136966	0.00288888	22.4783	-0.0117355	0.00288178	16.5836	NA	NA
ukb-b-19393	rs10510025	10	118650996	1.45223	C	T	0.753072	0.993249	25.5089	4.4e-07	0.75281	0.993249	31.4847	2e-08	1.6e-07	6.9e-09	NA	NA	-0.0170744	0.00325614	27.4968	-0.0187912	0.00324314	33.5722	NA	NA
ukb-b-19393	rs11245344	10	126418782	1.6098	C	T	0.428138	0.99477	16.7243	4.3e-05	0.429522	0.99477	14.679	0.00013	2.4e-06	5.1e-05	NA	NA	-0.0133804	0.00283556	22.2671	-0.0114352	0.00282354	16.402	NA	NA
ukb-b-19393	rs67609008	10	126640936	1.61243	T	C	0.715784	0.99244	11.9022	0.00056	0.716997	0.99244	33.8822	5.9e-09	0.00057	7e-10	NA	NA	-0.0107265	0.00311312	11.872	-0.0191948	0.00311315	38.0161	NA	NA
ukb-b-19393	rs1008982	10	131445731	1.73539	T	C	0.623761	0.994479	9.16084	0.0025	0.623065	0.994479	12.4285	0.00042	0.00044	0.00011	NA	NA	0.0101893	0.00289974	12.3472	0.0111827	0.00289427	14.9283	NA	NA
ukb-b-19393	rs2172131	10	133978962	1.80077	T	C	0.421983	1	20.8176	5.1e-06	0.420904	1	18.6307	1.6e-05	3.3e-07	4.2e-07	NA	NA	0.0144766	0.0028365	26.0478	0.0143151	0.0028299	25.5886	NA	NA
ukb-b-19393	rs1881505	11	1483177	0.0385322	T	C	0.056932	0.985034	6.7566	0.0093	0.0569833	0.985034	22.5848	2e-06	0.0037	3.6e-07	NA	NA	0.0176517	0.00608353	8.41903	0.0308908	0.00607202	25.8815	NA	NA
ukb-b-19393	rs885114	11	8678756	0.190014	G	A	0.723983	0.996007	37.9001	7.4e-10	0.724875	0.996007	46.1987	1.1e-11	3.5e-09	1.5e-11	NA	NA	0.0185179	0.00313628	34.862	0.0211025	0.00312938	45.4728	NA	NA
ukb-b-19393	rs1440286	11	12809152	0.259016	G	A	0.587854	0.995374	21.0514	4.5e-06	0.586827	0.995374	22.2716	2.4e-06	6.2e-06	2.3e-05	NA	NA	-0.0128697	0.00284805	20.4193	-0.0120497	0.00284327	17.9603	NA	NA
ukb-b-19393	rs4757136	11	13281327	0.267593	T	A	0.420304	0.996118	9.82187	0.0017	0.419124	0.996118	31.8964	1.6e-08	0.00076	4.6e-09	NA	NA	-0.0095589	0.00283874	11.3388	-0.016592	0.00283103	34.3484	NA	NA
ukb-b-19393	rs11030016	11	27487992	0.464034	C	T	0.260218	0.992621	25.6725	4e-07	0.26024	0.992621	40.64	1.8e-10	9.7e-07	2.6e-09	NA	NA	-0.0156613	0.00319764	23.988	-0.0189833	0.00318715	35.4762	NA	NA
ukb-b-19393	rs1013402	11	27712381	0.464457	A	G	0.681636	0.999383	110.397	8e-26	0.681419	0.999383	97.014	6.9e-23	4.4e-24	2.5e-19	NA	NA	-0.0304013	0.00300341	102.461	-0.026865	0.00298883	80.7923	NA	NA
ukb-b-19393	rs1782508	11	30243795	0.478931	C	G	0.3439	0.999388	25.0588	5.6e-07	0.34509	0.999388	28.4721	9.5e-08	2.4e-07	2.7e-07	NA	NA	0.0152247	0.00294542	26.7177	0.0150626	0.00292887	26.4484	NA	NA
ukb-b-19393	rs59227842	11	43692423	0.622153	A	G	0.688988	0.983153	72.9892	1.3e-17	0.688049	0.983153	41.4879	1.2e-10	3e-17	3.2e-11	NA	NA	-0.025772	0.00305133	71.3372	-0.0201592	0.00303632	44.081	NA	NA
ukb-b-19393	rs55707359	11	46159333	0.662244	T	G	0.98439	0.973195	20.7882	5.1e-06	0.984724	0.973195	19.7471	8.8e-06	4.9e-06	7.2e-05	NA	NA	-0.0522546	0.0114381	20.8708	-0.0457339	0.0115253	15.7462	NA	NA
ukb-b-19393	rs7124681	11	47529947	0.665329	C	A	0.591115	1	64.0973	1.2e-15	0.591993	1	73.6448	9.4e-18	1.7e-14	3.3e-18	NA	NA	-0.0217579	0.00283707	58.8159	-0.0246801	0.00283638	75.7124	NA	NA
ukb-b-19393	rs72915955	11	56909311	0.671226	G	A	0.838967	0.988259	21.6168	3.3e-06	0.839018	0.988259	16.1081	6e-05	4.6e-06	0.00024	NA	NA	0.0176037	0.00384065	21.0088	0.0139931	0.00381206	13.4744	NA	NA
ukb-b-19393	rs477895	11	64048912	0.73128	C	T	0.163653	1	21.6666	3.2e-06	0.163363	1	23.11	1.5e-06	4.7e-08	4.8e-07	NA	NA	-0.0206574	0.00378059	29.8559	-0.0189637	0.0037681	25.3281	NA	NA
ukb-b-19393	rs35099456	11	66649527	0.742461	G	C	0.937099	0.975949	27.2151	1.8e-07	0.937193	0.975949	45.7386	1.4e-11	1.4e-08	2.4e-15	NA	NA	0.0330307	0.00582802	32.1212	0.0461168	0.00582297	62.7233	NA	NA
ukb-b-19393	rs11603984	11	85238368	0.938373	G	T	0.864559	0.997101	38.141	6.6e-10	0.865173	0.997101	7.27149	0.007	2e-10	0.0031	NA	NA	0.0260582	0.00409519	40.4893	0.0121075	0.00409042	8.7614	NA	NA
ukb-b-19393	rs61903695	11	89922417	0.975709	A	G	0.74588	0.999211	18.3993	1.8e-05	0.744349	0.999211	32.6849	1.1e-08	0.00027	1e-07	NA	NA	-0.0117195	0.00321851	13.259	-0.0170663	0.00320429	28.3669	NA	NA
ukb-b-19393	rs553634	11	94233959	1.01092	C	A	0.416047	0.998038	16.4004	5.1e-05	0.416774	0.998038	9.67373	0.0019	2.1e-05	0.001	NA	NA	-0.0121001	0.00284494	18.0896	-0.009297	0.00282918	10.7985	NA	NA
ukb-b-19393	rs719802	11	113234679	1.20429	T	C	0.385975	1	21.6483	3.3e-06	0.38526	1	30.7663	2.9e-08	1.6e-06	8.6e-08	NA	NA	0.0137702	0.00287278	22.9762	0.0153411	0.0028653	28.6664	NA	NA
ukb-b-19393	rs80197460	11	116988790	1.26206	C	G	0.941276	0.995896	20.187	7e-06	0.942363	0.995896	9.97263	0.0016	6.3e-06	0.00045	NA	NA	-0.0269697	0.00597252	20.3909	-0.0210658	0.00599922	12.3301	NA	NA
ukb-b-19393	rs617948	11	118981025	1.29425	A	G	0.479641	0.998085	16.9839	3.8e-05	0.48078	0.998085	27.1233	1.9e-07	0.00027	1.5e-05	NA	NA	-0.0102131	0.00280536	13.2538	-0.0121026	0.00279202	18.7897	NA	NA
ukb-b-19393	rs1916039	11	122750426	1.3664	A	G	0.747935	0.990279	9.7683	0.0018	0.746672	0.990279	23.9457	9.9e-07	0.00012	2.3e-08	NA	NA	-0.012473	0.00323984	14.8216	-0.0180219	0.00322571	31.214	NA	NA
ukb-b-19393	rs7944782	11	130795698	1.51296	T	G	0.490705	0.990276	22.9161	1.7e-06	0.489699	0.990276	40.6398	1.8e-10	9.6e-07	5.8e-10	NA	NA	-0.0138087	0.00281782	24.0147	-0.0173587	0.00280136	38.397	NA	NA
ukb-b-19393	rs4936175	11	132641959	1.55638	T	C	0.557324	1	26.7342	2.3e-07	0.557184	1	11.5735	0.00067	2.7e-06	0.00067	NA	NA	-0.013206	0.00281656	21.9837	-0.00955362	0.00280851	11.5713	NA	NA
ukb-b-19393	rs329651	11	133767622	1.58905	G	T	0.195847	0.987118	19.5456	9.8e-06	0.195886	0.987118	13.5416	0.00023	2.4e-05	0.00016	NA	NA	-0.0149985	0.00355067	17.8434	-0.0133398	0.00352723	14.3031	NA	NA
ukb-b-19393	rs12364470	11	134601012	1.60891	T	G	0.835299	1	13.5937	0.00023	0.835681	1	32.7602	1e-08	0.00015	3e-08	NA	NA	-0.0143242	0.00377675	14.3849	-0.0208541	0.00376146	30.7376	NA	NA
ukb-b-19393	rs55726687	12	991306	0.0210128	G	A	0.790712	0.997091	31.0445	2.5e-08	0.789791	0.997091	64.6308	9e-16	5.6e-08	1.6e-14	NA	NA	-0.0186861	0.00344106	29.4884	-0.0262431	0.00341708	58.9818	NA	NA
ukb-b-19393	rs76895963	12	4384844	0.109218	T	G	0.979409	0.820231	37.8528	7.6e-10	0.979257	0.820231	53.3575	2.8e-13	2.9e-09	2.1e-11	NA	NA	-0.0644101	0.0108529	35.2224	-0.0724141	0.0108099	44.8746	NA	NA
ukb-b-19393	rs7960609	12	18161569	0.344641	A	G	0.673408	0.992598	9.17654	0.0025	0.672805	0.992598	19.8047	8.6e-06	0.00065	3.9e-06	NA	NA	-0.0102123	0.00299376	11.6361	-0.0137774	0.00298411	21.316	NA	NA
ukb-b-19393	rs10505836	12	19288508	0.354939	A	C	0.140014	0.983958	14.6568	0.00013	0.139928	0.983958	30.7993	2.9e-08	0.0027	2.8e-06	NA	NA	-0.0121982	0.00406145	9.02044	-0.0189823	0.00405486	21.9152	NA	NA
ukb-b-19393	rs1458156	12	41887940	0.562768	C	T	0.511943	0.994456	26.1454	3.2e-07	0.511076	0.994456	22.5075	2.1e-06	1.9e-08	3.6e-06	NA	NA	-0.0157588	0.00280561	31.5494	-0.0129256	0.00279026	21.459	NA	NA
ukb-b-19393	rs3730071	12	49168798	0.622421	C	A	0.96966	1	17.0195	3.7e-05	0.969861	1	21.4601	3.6e-06	1.7e-05	2.4e-06	NA	NA	0.0350763	0.00816459	18.4568	0.0384698	0.00816148	22.2178	NA	NA
ukb-b-19393	rs7132908	12	50263148	0.630702	G	A	0.615254	1	73.3095	1.1e-17	0.615736	1	112.377	3e-26	2.3e-19	4.4e-26	NA	NA	-0.0258993	0.00287869	80.9448	-0.0303195	0.00287031	111.58	NA	NA
ukb-b-19393	rs10783779	12	56491880	0.711154	T	G	0.597415	0.994905	10.0717	0.0015	0.596624	0.994905	17.3405	3.1e-05	0.00077	5.4e-07	NA	NA	0.009614	0.00285809	11.3151	0.0142844	0.00285019	25.1175	NA	NA
ukb-b-19393	rs7975187	12	60964108	0.741725	A	G	0.78631	0.998106	21.203	4.1e-06	0.785983	0.998106	16.142	5.9e-05	5.1e-07	5.8e-05	NA	NA	-0.0171439	0.00341332	25.227	-0.0137046	0.00340771	16.1737	NA	NA
ukb-b-19393	rs10878349	12	66327632	0.792176	A	G	0.487236	0.994139	28.5148	9.3e-08	0.486584	0.994139	45.5799	1.5e-11	1.2e-06	4.2e-09	NA	NA	0.0136578	0.00280942	23.6337	0.0164253	0.00279506	34.5338	NA	NA
ukb-b-19393	rs61754230	12	72179446	0.876527	C	T	0.979933	1	18.1606	2e-05	0.980643	1	15.3785	8.8e-05	1.1e-05	1.2e-05	NA	NA	-0.0440096	0.00998951	19.4091	-0.0442016	0.0101083	19.1216	NA	NA
ukb-b-19393	rs770082	12	89776485	1.03187	G	A	0.563558	0.98778	40.4837	2e-10	0.562525	0.98778	41.7342	1e-10	3.9e-10	1e-09	NA	NA	-0.01773	0.00283319	39.1623	-0.0172675	0.00282622	37.329	NA	NA
ukb-b-19393	rs2731238	12	90559598	1.03525	G	A	0.233763	0.980861	0.0374342	0.85	0.234224	0.980861	0.0505822	0.82	0.79	0.76	NA	NA	-0.000894518	0.00333736	0.0718408	0.00103223	0.0033191	0.0967201	NA	NA
ukb-b-19393	rs2731238	12	90559598	1.03525	G	T	0.932551	0.830489	17.6011	2.7e-05	0.932428	0.830489	9.26607	0.0023	2.4e-05	0.00049	NA	NA	0.0258815	0.00612181	17.8738	0.0212645	0.00609965	12.1535	NA	NA
ukb-b-19393	rs11105842	12	91243910	1.04221	G	A	0.632711	0.991465	11.6133	0.00065	0.632192	0.991465	34.5006	4.3e-09	0.00057	2.2e-10	NA	NA	0.010053	0.00291636	11.8826	0.0184625	0.00290872	40.288	NA	NA
ukb-b-19393	rs75524125	12	103663536	1.21147	T	A	0.871889	0.99408	19.4351	1e-05	0.87112	0.99408	21.9375	2.8e-06	2.7e-05	1.9e-06	NA	NA	0.0175998	0.00419046	17.6397	0.0198607	0.0041712	22.6708	NA	NA
ukb-b-19393	rs2287214	12	108090518	1.26983	A	G	0.60215	0.998397	27.5127	1.6e-07	0.602294	0.998397	28.4373	9.7e-08	3.6e-09	5.4e-10	NA	NA	-0.0168808	0.00285942	34.8522	-0.0176683	0.00284616	38.5366	NA	NA
ukb-b-19393	rs6606686	12	110903380	1.29796	G	C	0.319667	0.999461	36.2682	1.7e-09	0.31918	0.999461	30.9072	2.7e-08	5.6e-07	1.8e-07	NA	NA	0.0150226	0.00300147	25.0507	0.0156144	0.00299205	27.2341	NA	NA
ukb-b-19393	rs75412871	12	121709430	1.45664	C	T	0.948469	0.995134	12.5707	0.00039	0.947676	0.995134	21.1754	4.2e-06	0.0002	3.1e-06	NA	NA	0.0235882	0.00633965	13.8439	0.0292695	0.00627304	21.7709	NA	NA
ukb-b-19393	rs12578258	12	122369153	1.46397	A	G	0.709162	0.999417	19.5314	9.9e-06	0.709015	0.999417	30.2682	3.8e-08	2.1e-06	4.3e-08	NA	NA	0.014568	0.00307401	22.4588	0.0167773	0.00306344	29.9934	NA	NA
ukb-b-19393	rs147730268	12	123024476	1.46756	G	T	0.913351	0.954347	73.2698	1.1e-17	0.912099	0.954347	45.6173	1.4e-11	4.9e-21	6.6e-15	NA	NA	0.0479278	0.00509244	88.5774	0.0392457	0.00503623	60.726	NA	NA
ukb-b-19393	rs12316080	12	124438217	1.47898	C	T	0.663841	0.998883	37.4446	9.4e-10	0.665309	0.998883	18.6643	1.6e-05	9.5e-11	9.2e-07	NA	NA	-0.0191721	0.0029614	41.9128	-0.0144946	0.00295277	24.0966	NA	NA
ukb-b-19393	rs900448	12	133404805	1.75003	C	G	0.692372	0.99837	28.1123	1.1e-07	0.692672	0.99837	18.378	1.8e-05	7.8e-07	0.0002	NA	NA	-0.0149758	0.00303168	24.4013	-0.0112431	0.00302752	13.7912	NA	NA
ukb-b-19393	rs1218822	13	28011963	0.196451	G	A	0.33795	0.999077	18.2637	1.9e-05	0.339069	0.999077	24.3158	8.2e-07	2.3e-06	3.7e-09	NA	NA	-0.0140313	0.00296745	22.358	-0.0173935	0.00295	34.764	NA	NA
ukb-b-19393	rs2249825	13	31037903	0.263489	G	C	0.733601	1	11.1773	0.00083	0.733087	1	10.5253	0.0012	5.9e-05	5.8e-05	NA	NA	0.0127528	0.00317376	16.1458	0.0126725	0.00315246	16.1594	NA	NA
ukb-b-19393	rs1336486	13	40784814	0.415068	T	G	0.672057	0.994774	19.3856	1.1e-05	0.670632	0.994774	29.2602	6.3e-08	4e-06	9.9e-08	NA	NA	-0.0138027	0.00299159	21.2875	-0.0158406	0.00297229	28.4029	NA	NA
ukb-b-19393	rs9533031	13	42772717	0.441096	G	T	0.42369	0.997917	29.8598	4.6e-08	0.425463	0.997917	19.7209	9e-06	1.4e-07	0.00042	NA	NA	-0.0149558	0.00283701	27.7907	-0.00995119	0.00281976	12.4545	NA	NA
ukb-b-19393	rs4477562	13	54104968	0.568933	C	T	0.872131	0.982335	75.0523	4.6e-18	0.870649	0.982335	16.2638	5.5e-05	7.9e-20	3.1e-06	NA	NA	-0.0385831	0.00423295	83.0823	-0.0195414	0.00419143	21.7363	NA	NA
ukb-b-19393	rs9316661	13	54354615	0.569588	T	C	0.198334	0.998434	14.9299	0.00011	0.198821	0.998434	46.2394	1e-11	0.00017	1.3e-11	NA	NA	0.0132469	0.00351915	14.1694	0.0237205	0.00350418	45.8224	NA	NA
ukb-b-19393	rs6561937	13	58257667	0.585042	T	A	0.246247	0.993408	32.5369	1.2e-08	0.246401	0.993408	11.2323	0.0008	7.6e-07	0.0025	NA	NA	0.0161272	0.00326132	24.4529	0.00981302	0.00325002	9.11661	NA	NA
ukb-b-19393	rs11839227	13	59280705	0.587795	T	C	0.816534	0.994412	15.7389	7.3e-05	0.816798	0.994412	29.697	5.1e-08	2e-05	5e-08	NA	NA	0.015494	0.003632	18.1985	0.0197221	0.00361836	29.7087	NA	NA
ukb-b-19393	rs1441264	13	79580919	0.787841	G	A	0.406825	0.956515	19.2872	1.1e-05	0.405756	0.956515	22.762	1.8e-06	3.7e-08	1.8e-09	NA	NA	-0.01603	0.00291115	30.3206	-0.0174768	0.00290671	36.1509	NA	NA
ukb-b-19393	rs61969510	13	86484025	0.835651	T	C	0.719648	0.98277	24.1362	9e-07	0.722253	0.98277	35.6303	2.4e-09	4.2e-05	6.2e-08	NA	NA	-0.0128797	0.00314424	16.7795	-0.0170227	0.00314488	29.2985	NA	NA
ukb-b-19393	rs912690	13	97020705	0.9362	C	G	0.55077	0.983815	14.2747	0.00016	0.550957	0.983815	12.6395	0.00038	1.7e-05	1.4e-05	NA	NA	-0.0121941	0.0028339	18.5153	-0.0122843	0.0028272	18.8795	NA	NA
ukb-b-19393	rs12869627	13	99120452	0.969111	G	A	0.711037	0.999438	24.8558	6.2e-07	0.71096	0.999438	24.5824	7.1e-07	2.1e-06	4.1e-07	NA	NA	0.0146643	0.00309092	22.5086	0.0155549	0.00307118	25.6521	NA	NA
ukb-b-19393	rs9888533	13	107854612	1.13616	C	T	0.461981	0.966192	6.91657	0.0085	0.461748	0.966192	31.2345	2.3e-08	0.021	3.7e-08	NA	NA	-0.00659136	0.00285436	5.33252	-0.0156894	0.00285078	30.2888	NA	NA
ukb-b-19393	rs9522183	13	111977280	1.24078	G	T	0.437194	0.984375	25.8046	3.8e-07	0.439285	0.984375	26.8789	2.2e-07	1.2e-07	2.3e-07	NA	NA	0.0150448	0.00284154	28.0326	0.0146494	0.00283319	26.7356	NA	NA
ukb-b-19393	rs9515455	13	112239671	1.24526	G	A	0.585572	0.989678	10.1243	0.0015	0.584732	0.989678	37.6466	8.5e-10	0.00076	2.1e-09	NA	NA	-0.00964374	0.00286276	11.348	-0.0170451	0.00284689	35.8473	NA	NA
ukb-b-19393	rs2103785	14	23804719	0.117414	C	T	0.743652	0.993526	20.0765	7.4e-06	0.744386	0.993526	16.6225	4.6e-05	3.1e-06	4.2e-05	NA	NA	0.0150013	0.00321729	21.741	0.0131728	0.00321579	16.7794	NA	NA
ukb-b-19393	rs9788550	14	29681138	0.207742	G	C	0.752532	0.991655	43.9746	3.3e-11	0.752446	0.991655	47.9999	4.3e-12	3.1e-11	6e-12	NA	NA	0.0216409	0.00325903	44.0935	0.0223419	0.00324776	47.3229	NA	NA
ukb-b-19393	rs2143975	14	33297398	0.262161	C	G	0.467633	0.986467	42.0117	9.1e-11	0.466319	0.986467	35.5828	2.4e-09	1.6e-10	7.9e-10	NA	NA	0.018062	0.00282499	40.8788	0.0173477	0.00282242	37.7781	NA	NA
ukb-b-19393	rs79197301	14	41327292	0.372144	T	A	0.91735	0.998199	21.1775	4.2e-06	0.917521	0.998199	19.6583	9.3e-06	4.5e-06	1.5e-05	NA	NA	-0.0233465	0.00508828	21.0524	-0.0219882	0.00508053	18.731	NA	NA
ukb-b-19393	rs12885458	14	47303114	0.408011	T	G	0.491965	0.997322	17.7568	2.5e-05	0.492193	0.997322	26.6496	2.4e-07	1.9e-05	2.2e-07	NA	NA	0.0120103	0.00280813	18.2924	0.0144882	0.00279467	26.8761	NA	NA
ukb-b-19393	rs10141106	14	59348019	0.541542	A	G	0.296778	0.992147	32.452	1.2e-08	0.295931	0.992147	9.46242	0.0021	1.3e-08	0.002	NA	NA	-0.0175102	0.00307797	32.3635	-0.0094598	0.00306382	9.53319	NA	NA
ukb-b-19393	rs217672	14	62361021	0.565833	A	C	0.728118	0.995366	23.1886	1.5e-06	0.728396	0.995366	46.5837	8.8e-12	9.7e-06	2.9e-10	NA	NA	-0.0139744	0.00315874	19.5722	-0.0198319	0.00314544	39.7528	NA	NA
ukb-b-19393	rs4430672	14	63094407	0.572116	T	C	0.198566	0.997488	10.7072	0.0011	0.199652	0.997488	19.1733	1.2e-05	0.00027	1.2e-06	NA	NA	0.0127989	0.00351727	13.2414	0.01701	0.00350033	23.6152	NA	NA
ukb-b-19393	rs12890931	14	69753369	0.626074	T	G	0.636922	0.988058	23.017	1.6e-06	0.638302	0.988058	32.7295	1.1e-08	2.2e-05	2.9e-07	NA	NA	-0.0124342	0.00293006	18.0088	-0.0150163	0.00292562	26.3445	NA	NA
ukb-b-19393	rs10146997	14	79945162	0.748027	A	G	0.777587	1	85.3862	2.5e-20	0.778623	1	59.5246	1.2e-14	2e-17	1.7e-13	NA	NA	-0.0285622	0.00336373	72.1011	-0.0248317	0.0033677	54.3682	NA	NA
ukb-b-19393	rs10144067	14	93885198	0.916686	C	T	0.408533	0.985769	18.6035	1.6e-05	0.408891	0.985769	35.2533	2.9e-09	2.2e-06	1.3e-09	NA	NA	-0.0135993	0.00287371	22.3949	-0.0173748	0.00286242	36.8445	NA	NA
ukb-b-19393	rs6575340	14	94023972	0.916863	G	A	0.363823	0.99437	41.7878	1e-10	0.36409	0.99437	36.5621	1.5e-09	2.1e-10	4.4e-10	NA	NA	-0.0185309	0.00291798	40.3301	-0.0181546	0.00291049	38.9085	NA	NA
ukb-b-19393	rs12881629	14	101146413	1.07734	A	G	0.917639	1	14.1526	0.00017	0.91704	1	13.5008	0.00024	6e-05	1.7e-06	NA	NA	-0.0204281	0.00508888	16.1143	-0.0241832	0.00505731	22.8658	NA	NA
ukb-b-19393	rs61992671	14	101531854	1.08869	A	G	0.507627	0.914115	25.7576	3.9e-07	0.508209	0.914115	12.0739	0.00051	1.3e-08	1.8e-05	NA	NA	0.0166491	0.00292642	32.3673	0.0125486	0.00292261	18.4353	NA	NA
ukb-b-19393	rs3803286	14	103246470	1.11636	A	G	0.333303	0.998037	29.6521	5.2e-08	0.333219	0.998037	27.4516	1.6e-07	2.6e-08	2.5e-08	NA	NA	0.0165383	0.00297222	30.9613	0.0164863	0.00295919	31.0386	NA	NA
ukb-b-19393	rs10132514	14	104012189	1.1243	C	T	0.725942	0.986543	25.2848	4.9e-07	0.727528	0.986543	14.6405	0.00013	3e-06	0.00064	NA	NA	0.0147758	0.00316264	21.8273	0.0107848	0.00315921	11.6538	NA	NA
ukb-b-19393	rs35697691	15	52353498	0.711325	C	G	0.91079	0.96798	11.4796	0.0007	0.910444	0.96798	35.5717	2.5e-09	0.00016	2.3e-10	NA	NA	-0.0188278	0.0049936	14.2159	-0.0314114	0.00495646	40.1635	NA	NA
ukb-b-19393	rs2460	15	53073084	0.718104	G	A	0.737143	0.994586	17.6617	2.6e-05	0.73768	0.994586	28.8291	7.9e-08	0.00014	1.4e-06	NA	NA	-0.0121793	0.00319623	14.5201	-0.0153194	0.00317461	23.2863	NA	NA
ukb-b-19393	rs8026411	15	62117222	0.854731	C	T	0.977561	0.979496	19.3747	1.1e-05	0.977564	0.979496	10.8879	0.00097	2.4e-06	0.00041	NA	NA	0.0450771	0.00956463	22.2114	0.0336769	0.00952275	12.5066	NA	NA
ukb-b-19393	rs1874832	15	67260238	0.90894	G	A	0.154954	0.998962	21.8418	3e-06	0.153951	0.998962	21.7875	3e-06	6e-05	1.8e-05	NA	NA	0.015573	0.00387934	16.1149	0.0166207	0.00387267	18.4196	NA	NA
ukb-b-19393	rs28587941	15	68122509	0.915083	T	C	0.775283	0.997006	54.6702	1.4e-13	0.774733	0.997006	90.1526	2.2e-21	1.6e-12	7.4e-20	NA	NA	0.023664	0.00334775	49.9652	0.0304538	0.00333883	83.1948	NA	NA
ukb-b-19393	rs7171864	15	73227249	0.98898	G	A	0.340082	0.989685	26.6149	2.5e-07	0.33976	0.989685	23.5197	1.2e-06	7.7e-10	1e-08	NA	NA	-0.0182659	0.00297004	37.8231	-0.0169846	0.00296343	32.8488	NA	NA
ukb-b-19393	rs11856579	15	78012688	1.01255	G	A	0.732535	0.993215	21.0202	4.5e-06	0.732787	0.993215	15.7192	7.3e-05	5.7e-06	0.0002	NA	NA	0.0143915	0.00317059	20.6031	0.0117625	0.00315872	13.8669	NA	NA
ukb-b-19393	rs7167767	15	81025755	1.05813	G	A	0.347775	0.99865	20.1006	7.3e-06	0.348298	0.99865	20.5489	5.8e-06	1e-05	1.6e-05	NA	NA	-0.0129728	0.0029399	19.4715	-0.0126186	0.00292899	18.5604	NA	NA
ukb-b-19393	rs62025831	15	84545685	1.0865	T	C	0.719684	0.998525	51.1956	8.4e-13	0.719249	0.998525	66.2616	3.9e-16	7.7e-14	9.3e-18	NA	NA	0.0233625	0.00312524	55.882	0.026694	0.00311057	73.6456	NA	NA
ukb-b-19393	rs3817428	15	89415247	1.15448	C	G	0.735735	1	13.2858	0.00027	0.7343	1	41.8106	1e-10	0.00082	2.3e-11	NA	NA	0.0106455	0.00318134	11.1972	0.021135	0.00315993	44.7352	NA	NA
ukb-b-19393	rs11854132	15	99229330	1.42335	G	A	0.729765	0.995833	21.8921	2.9e-06	0.729875	0.995833	23.9571	9.9e-07	9.8e-07	1.3e-06	NA	NA	0.0154702	0.00315979	23.9703	0.0152198	0.00314855	23.3668	NA	NA
ukb-b-19393	rs72755233	15	100692953	1.45523	G	A	0.888703	1	20.7283	5.3e-06	0.888453	1	15.6383	7.7e-05	1.6e-07	1.4e-07	NA	NA	0.0233193	0.004454	27.4113	0.0233347	0.00442786	27.7725	NA	NA
ukb-b-19393	rs12926311	16	406427	0.00407078	G	C	0.646024	0.992469	21.417	3.7e-06	0.646879	0.992469	18.2815	1.9e-05	1.6e-06	1.8e-06	NA	NA	0.0141089	0.00293947	23.038	0.0139734	0.00292785	22.7775	NA	NA
ukb-b-19393	rs13333747	16	2175373	0.0437564	T	C	0.816896	0.990608	32.9663	9.4e-09	0.817619	0.990608	57.7012	3.1e-14	1.3e-07	4.6e-11	NA	NA	0.0192167	0.00364003	27.8707	0.0238953	0.00362973	43.3387	NA	NA
ukb-b-19393	rs879620	16	4015729	0.0722408	C	T	0.386742	0.994145	61.5896	4.2e-15	0.386707	0.994145	83.4998	6.4e-20	4.1e-15	3.1e-19	NA	NA	-0.022623	0.00288167	61.6328	-0.025788	0.0028762	80.3893	NA	NA
ukb-b-19393	rs28375268	16	4949528	0.0864855	G	T	0.355464	0.991419	38.1569	6.5e-10	0.354375	0.991419	17.2567	3.3e-05	6.1e-11	6.6e-06	NA	NA	0.0191992	0.00293539	42.7794	0.0132126	0.00293277	20.2963	NA	NA
ukb-b-19393	rs11075263	16	9367090	0.224368	C	T	0.792285	0.986973	10.0056	0.0016	0.792069	0.986973	25.5789	4.2e-07	0.0018	3.3e-07	NA	NA	0.0108491	0.00347271	9.76001	0.0176851	0.00346244	26.0887	NA	NA
ukb-b-19393	rs11075256	16	15187912	0.321433	G	C	0.296455	0.995111	14.9753	0.00011	0.29659	0.995111	23.0084	1.6e-06	3.4e-05	3.9e-06	NA	NA	0.0127363	0.00307234	17.1849	0.0141468	0.00306454	21.31	NA	NA
ukb-b-19393	rs12103006	16	24726237	0.465995	A	G	0.430751	0.996679	50.3561	1.3e-12	0.431102	0.996679	33.1154	8.7e-09	1.3e-10	2.1e-06	NA	NA	-0.0182013	0.00283027	41.3569	-0.0133826	0.00282023	22.5171	NA	NA
ukb-b-19393	rs7498665	16	28883241	0.542471	A	G	0.599306	1	163.249	2.2e-37	0.601562	1	101.578	6.9e-24	8e-35	1.9e-21	NA	NA	-0.0352274	0.00286163	151.543	-0.0271249	0.00285135	90.4968	NA	NA
ukb-b-19393	rs3814883	16	29994922	0.553195	C	T	0.517002	0.991451	63.8562	1.3e-15	0.518446	0.991451	88.3451	5.5e-21	1.2e-14	8.1e-18	NA	NA	-0.021664	0.00280954	59.4573	-0.0240915	0.00280186	73.9321	NA	NA
ukb-b-19393	rs56094641	16	53806453	0.645997	A	G	0.595589	0.999622	418.795	4.5e-93	0.595154	0.999622	404.024	7.3e-90	1.3e-106	2e-105	NA	NA	-0.0625256	0.00285082	481.035	-0.0620339	0.00284474	475.524	NA	NA
ukb-b-19393	rs117342986	16	54267868	0.661821	C	T	0.973287	0.907536	15.9193	6.6e-05	0.97381	0.907536	23.9522	9.9e-07	0.00012	7e-06	NA	NA	-0.0349435	0.00910591	14.726	-0.0412153	0.00917264	20.1896	NA	NA
ukb-b-19393	rs862320	16	69651866	0.85856	C	T	0.589781	0.996471	55.4323	9.7e-14	0.590684	0.996471	32.9313	9.5e-09	1.2e-12	4.2e-09	NA	NA	0.020257	0.00285306	50.411	0.0166881	0.00284005	34.5273	NA	NA
ukb-b-19393	rs756717	16	72996162	0.878136	G	A	0.601556	0.976396	12.071	0.00051	0.600545	0.976396	23.2333	1.4e-06	5.9e-05	7.6e-08	NA	NA	0.0116219	0.00289264	16.1423	0.01552	0.00288654	28.9084	NA	NA
ukb-b-19393	rs825680	16	73606563	0.894487	A	T	0.586393	0.986297	6.43629	0.011	0.58748	0.986297	14.7164	0.00012	0.00037	8.7e-06	NA	NA	0.0101804	0.00285933	12.6765	0.0126737	0.00284965	19.7799	NA	NA
ukb-b-19393	rs9673839	16	76895693	0.936396	A	G	0.50845	0.990576	23.6605	1.1e-06	0.509652	0.990576	9.23957	0.0024	5.6e-07	0.0014	NA	NA	-0.0140709	0.00281254	25.0291	-0.00898252	0.0028095	10.222	NA	NA
ukb-b-19393	rs2966859	16	85324544	1.17612	A	G	0.210905	0.990786	12.1799	0.00048	0.211112	0.990786	29.3332	6.1e-08	0.00049	1.2e-07	NA	NA	0.0120251	0.00345001	12.1489	0.0181583	0.00342741	28.0685	NA	NA
ukb-b-19393	rs67689854	16	89625227	1.3062	C	A	0.86995	0.972489	16.6576	4.5e-05	0.870284	0.972489	11.5876	0.00066	1.1e-06	2.7e-06	NA	NA	0.0205486	0.00420958	23.8278	0.0197189	0.00420305	22.0107	NA	NA
ukb-b-19393	rs4790841	17	1835482	0.0648174	C	T	0.845506	0.992915	53.0762	3.2e-13	0.845506	0.992915	44.6955	2.3e-11	9.5e-14	3.2e-11	NA	NA	0.0290158	0.00389573	55.4746	0.0257213	0.00387654	44.0247	NA	NA
ukb-b-19393	rs8074454	17	3981148	0.111957	G	C	0.67297	0.999178	20.012	7.7e-06	0.673498	0.999178	24.4041	7.8e-07	6.3e-05	1e-06	NA	NA	-0.0119752	0.00299204	16.0189	-0.0145269	0.00297497	23.844	NA	NA
ukb-b-19393	rs3826408	17	7101292	0.190578	C	T	0.543154	1	17.9737	2.2e-05	0.543023	1	19.8859	8.2e-06	1.4e-05	1.9e-05	NA	NA	-0.0121992	0.0028085	18.8674	-0.0119905	0.00280323	18.2961	NA	NA
ukb-b-19393	rs117755721	17	11881356	0.311221	G	A	0.971389	1	19.0946	1.2e-05	0.972112	1	8.48107	0.0036	2.1e-06	0.0013	NA	NA	0.0398934	0.00840325	22.5376	0.0272106	0.00848153	10.2927	NA	NA
ukb-b-19393	rs8076669	17	15888448	0.425344	T	C	0.43825	0.999027	15.0214	0.00011	0.438586	0.999027	7.87313	0.005	1.9e-05	0.00022	NA	NA	-0.0120594	0.00282367	18.2398	-0.0104274	0.00281815	13.6905	NA	NA
ukb-b-19393	rs8078135	17	21268583	0.471724	C	T	0.510118	0.993191	26.6391	2.5e-07	0.510128	0.993191	17.1088	3.5e-05	1.6e-05	0.002	NA	NA	0.0121356	0.00281057	18.6438	0.00868014	0.00280321	9.58833	NA	NA
ukb-b-19393	rs11656076	17	31464270	0.526141	G	A	0.774987	0.997551	35.9638	2e-09	0.775707	0.997551	11.7579	0.00061	7.6e-08	0.0018	NA	NA	0.018011	0.00334933	28.9175	0.0104681	0.00335193	9.75309	NA	NA
ukb-b-19393	rs12937411	17	34950239	0.595257	C	T	0.591402	0.99922	37.325	1e-09	0.59252	0.99922	24.4515	7.6e-07	9.4e-09	6.1e-07	NA	NA	0.0163797	0.00285333	32.9543	0.014162	0.00283848	24.8931	NA	NA
ukb-b-19393	rs11656758	17	42301541	0.675404	A	G	0.657152	0.999322	20.2691	6.7e-06	0.656609	0.999322	20.5605	5.8e-06	9.5e-07	6.3e-07	NA	NA	-0.0144686	0.00295234	24.0171	-0.0146624	0.00294396	24.8056	NA	NA
ukb-b-19393	rs35937770	17	44808360	0.691293	G	A	0.6685	0.994562	17.7084	2.6e-05	0.669236	0.994562	19.2052	1.2e-05	0.00019	6.9e-06	NA	NA	-0.0111484	0.00298654	13.9343	-0.0133581	0.00297094	20.2163	NA	NA
ukb-b-19393	rs113866544	17	46270606	0.703602	T	C	0.931092	0.996958	45.9036	1.2e-11	0.932252	0.996958	25.8967	3.6e-07	3.3e-13	6.3e-08	NA	NA	-0.0403136	0.00553594	53.0299	-0.0301012	0.00556472	29.2605	NA	NA
ukb-b-19393	rs11870618	17	47124025	0.708088	G	A	0.867566	0.997225	28.6725	8.6e-08	0.867366	0.997225	16.0714	6.1e-05	3e-07	0.00045	NA	NA	-0.0212026	0.00413684	26.2688	-0.014459	0.00412038	12.3142	NA	NA
ukb-b-19393	rs17744603	17	52926401	0.776734	C	G	0.830922	0.987497	13.8082	0.0002	0.83154	0.987497	24.4738	7.5e-07	0.00029	3e-06	NA	NA	-0.0136744	0.00376998	13.1565	-0.0174879	0.00374357	21.8225	NA	NA
ukb-b-19393	rs7218014	17	65832016	0.947826	T	C	0.802673	0.996799	63.8178	1.4e-15	0.802686	0.996799	55.6421	8.7e-14	1.5e-15	2.2e-14	NA	NA	-0.028159	0.00352857	63.6853	-0.0268467	0.00351411	58.3648	NA	NA
ukb-b-19393	rs35537311	17	71126150	1.0419	C	T	0.611541	0.99304	8.45354	0.0036	0.611448	0.99304	27.0235	2e-07	0.0049	1.4e-08	NA	NA	0.0081033	0.00287941	7.91984	0.0162945	0.00287033	32.2268	NA	NA
ukb-b-19393	rs11150745	17	78757626	1.25072	A	G	0.683567	0.99501	32.1569	1.4e-08	0.681071	0.99501	41.5114	1.2e-10	2.4e-10	8.7e-12	NA	NA	0.0191069	0.00301611	40.1314	0.0204985	0.00300242	46.6124	NA	NA
ukb-b-19393	rs35867081	17	79047278	1.26007	A	G	0.488096	0.98793	14.7904	0.00012	0.487547	0.98793	24.5255	7.3e-07	1.1e-05	1.5e-08	NA	NA	0.0123591	0.00281319	19.3007	0.0159173	0.00281104	32.0633	NA	NA
ukb-b-19393	rs9955276	18	1839339	0.0479888	C	T	0.855379	0.985888	26.1788	3.1e-07	0.855763	0.985888	20.422	6.2e-06	2.8e-06	1.8e-05	NA	NA	-0.0187601	0.00400739	21.9153	-0.0170984	0.00399099	18.3549	NA	NA
ukb-b-19393	rs8093356	18	2664532	0.0718062	C	T	0.772365	0.999544	36.8216	1.3e-09	0.773675	0.999544	11.7987	0.00059	4.5e-09	0.0026	NA	NA	0.0196304	0.00334791	34.3803	0.0100578	0.00334264	9.05373	NA	NA
ukb-b-19393	rs1788808	18	21090023	0.432143	A	G	0.504671	0.996949	48.1055	4e-12	0.505548	0.996949	69.5741	7.4e-17	3.1e-15	8.2e-22	NA	NA	0.022136	0.00280732	62.1749	0.0268492	0.00279745	92.116	NA	NA
ukb-b-19393	rs1945160	18	22164216	0.446863	G	A	0.623658	0.993001	7.82295	0.0052	0.624617	0.993001	25.4542	4.5e-07	0.0064	1e-08	NA	NA	0.00792553	0.0029079	7.42844	0.0165738	0.00289217	32.8396	NA	NA
ukb-b-19393	rs8096564	18	39910592	0.606582	G	T	0.702703	0.987317	20.0812	7.4e-06	0.701056	0.987317	18.8911	1.4e-05	1.6e-06	7.6e-06	NA	NA	-0.0147747	0.00308051	23.0034	-0.0137455	0.00307042	20.0412	NA	NA
ukb-b-19393	rs2052607	18	40788387	0.611975	G	A	0.656134	0.994987	26.8347	2.2e-07	0.656137	0.994987	31.5956	1.9e-08	4.1e-08	7e-11	NA	NA	0.0162491	0.00296077	30.1196	0.0192065	0.00294542	42.5209	NA	NA
ukb-b-19393	rs11664848	18	42575661	0.622908	C	G	0.341049	0.991	18.4832	1.7e-05	0.339733	0.991	19.202	1.2e-05	3.8e-05	1.5e-06	NA	NA	-0.0122318	0.0029705	16.9557	-0.0142502	0.00295814	23.2064	NA	NA
ukb-b-19393	rs11152135	18	56883278	0.801148	G	C	0.238833	0.989387	17.4239	3e-05	0.239559	0.989387	18.8483	1.4e-05	0.0002	2.4e-05	NA	NA	-0.0122766	0.00329833	13.8538	-0.0138906	0.00329094	17.8156	NA	NA
ukb-b-19393	rs6567160	18	57829135	0.8216	T	C	0.76768	0.998798	195.729	1.8e-44	0.767005	0.998798	188.378	7.2e-43	1.4e-51	1.2e-48	NA	NA	-0.0501277	0.00331757	228.305	-0.0484088	0.00330274	214.833	NA	NA
ukb-b-19393	rs57636386	18	58048295	0.823016	T	C	0.916414	0.993573	55.0931	1.1e-13	0.91591	0.993573	56.0061	7.2e-14	1.3e-13	5.8e-14	NA	NA	0.0376599	0.00508164	54.9226	0.0379059	0.00504572	56.4372	NA	NA
ukb-b-19393	rs2276190	18	63430340	0.904334	G	A	0.721828	0.993896	13.3519	0.00026	0.723261	0.993896	13.5576	0.00023	1.5e-05	8.8e-06	NA	NA	-0.0135749	0.00313481	18.7522	-0.0138827	0.00312368	19.7523	NA	NA
ukb-b-19393	rs12974458	19	1866115	0.0686684	C	T	0.455913	0.989324	11.2075	0.00081	0.457523	0.989324	28.7792	8.1e-08	0.0016	2.2e-06	NA	NA	-0.0089452	0.00282662	10.0149	-0.0133229	0.00281685	22.3701	NA	NA
ukb-b-19393	rs72976986	19	4050424	0.142675	G	A	0.809625	0.984512	39.6883	3e-10	0.80997	0.984512	21.4463	3.6e-06	3e-09	1.2e-05	NA	NA	0.0213976	0.00360859	35.1605	0.0157084	0.00358819	19.1651	NA	NA
ukb-b-19393	rs2081880	19	7249633	0.231687	A	G	0.617995	0.825179	16.031	6.2e-05	0.617443	0.825179	14.439	0.00014	9.4e-05	5.9e-05	NA	NA	-0.0123978	0.00317465	15.2511	-0.0127228	0.00316603	16.1487	NA	NA
ukb-b-19393	rs2302209	19	18324329	0.448214	C	T	0.710489	0.998974	36.1838	1.8e-09	0.711852	0.998974	57.6699	3.1e-14	4.2e-11	5.3e-14	NA	NA	-0.0204096	0.00309446	43.5009	-0.023207	0.00308418	56.6188	NA	NA
ukb-b-19393	rs12459965	19	18452195	0.450268	C	T	0.732528	0.990383	18.2529	1.9e-05	0.732221	0.990383	32.2265	1.4e-08	7.1e-06	2.2e-07	NA	NA	0.0142596	0.00317634	20.154	0.0164124	0.00316511	26.8884	NA	NA
ukb-b-19393	rs8112818	19	18812785	0.45435	A	G	0.600557	0.993418	39.0218	4.2e-10	0.598674	0.993418	46.2849	1e-11	7.2e-10	4.2e-13	NA	NA	0.0176768	0.00286872	37.9694	0.0207256	0.00285927	52.5414	NA	NA
ukb-b-19393	rs12462975	19	30272202	0.512882	G	A	0.670513	0.989071	61.5972	4.2e-15	0.670336	0.989071	32.8121	1e-08	1.7e-14	4.1e-08	NA	NA	-0.0230353	0.00300188	58.8846	-0.0164172	0.00299143	30.1191	NA	NA
ukb-b-19393	rs10421787	19	32951222	0.548105	C	T	0.778231	0.997938	8.61827	0.0033	0.779288	0.997938	25.5899	4.2e-07	0.0032	4.2e-07	NA	NA	0.00994683	0.00337607	8.68055	0.0170304	0.00336501	25.6139	NA	NA
ukb-b-19393	rs33836	19	34008600	0.562837	C	T	0.536459	0.976499	40.3362	2.1e-10	0.534844	0.976499	30.6983	3e-08	9e-11	1e-07	NA	NA	0.0184569	0.00284709	42.0258	0.0151063	0.00283574	28.378	NA	NA
ukb-b-19393	rs429358	19	45411941	0.707164	T	C	0.846968	1	36.2595	1.7e-09	0.844968	1	31.5604	1.9e-08	1.4e-11	5.7e-11	NA	NA	0.0263411	0.00389618	45.7076	0.0252884	0.00385994	42.9219	NA	NA
ukb-b-19393	rs10423928	19	46182304	0.718748	T	A	0.805466	1	103.574	2.5e-24	0.805654	1	64.1231	1.2e-15	7.6e-24	8.6e-15	NA	NA	0.0356215	0.00353791	101.375	0.0273219	0.0035217	60.1888	NA	NA
ukb-b-19393	rs9304665	19	47602577	0.744201	T	A	0.235828	0.997017	35.931	2e-09	0.236829	0.997017	23.0128	1.6e-06	1.5e-09	1.4e-06	NA	NA	-0.0199878	0.003309	36.4869	-0.0158871	0.00329251	23.2828	NA	NA
ukb-b-19393	rs3764625	19	49649051	0.785563	T	G	0.41237	0.99804	16.5777	4.7e-05	0.412514	0.99804	26.3258	2.9e-07	0.00032	4.8e-07	NA	NA	0.0102725	0.00285291	12.9652	0.0143036	0.00284191	25.332	NA	NA
ukb-b-19393	rs16996657	20	15816236	0.385704	T	C	0.871914	0.994682	31.2087	2.3e-08	0.872563	0.994682	28.7157	8.4e-08	7.8e-07	9.1e-07	NA	NA	-0.0207946	0.00421015	24.3952	-0.0205973	0.00419421	24.1168	NA	NA
ukb-b-19393	rs11698185	20	25181998	0.516011	T	C	0.537904	1	32.8202	1e-08	0.536928	1	36.2465	1.7e-09	4.4e-08	6.7e-09	NA	NA	-0.0153994	0.00281268	29.9755	-0.0162417	0.00280057	33.6334	NA	NA
ukb-b-19393	rs6058209	20	33821577	0.538111	G	A	0.678305	0.996132	7.96255	0.0048	0.677571	0.996132	21.4043	3.7e-06	5.9e-05	2.4e-08	NA	NA	-0.0120556	0.00300249	16.1217	-0.0166954	0.0029921	31.1343	NA	NA
ukb-b-19393	rs6029180	20	39178923	0.589928	A	G	0.674799	0.977785	24.3087	8.2e-07	0.673228	0.977785	30.1727	4e-08	9.1e-05	7.9e-06	NA	NA	-0.0118138	0.0030195	15.3077	-0.0134424	0.00300849	19.9644	NA	NA
ukb-b-19393	rs56374036	20	46367372	0.70577	A	G	0.787108	0.984905	28.7799	8.1e-08	0.787564	0.984905	14.2734	0.00016	1.5e-07	4.1e-05	NA	NA	0.0181353	0.0034486	27.6544	0.0141027	0.00343913	16.8155	NA	NA
ukb-b-19393	rs73142879	20	51195932	0.791703	C	T	0.807929	0.991568	35.7589	2.2e-09	0.807655	0.991568	48.68	3e-12	9.4e-11	5.5e-14	NA	NA	0.0231114	0.00356897	41.934	0.0267657	0.00355931	56.5488	NA	NA
ukb-b-19393	rs6069037	20	53503198	0.840149	C	A	0.267959	0.999725	13.0848	0.0003	0.26909	0.999725	22.4621	2.1e-06	0.00013	2.6e-06	NA	NA	0.0121295	0.00316458	14.691	0.0147855	0.0031475	22.067	NA	NA
ukb-b-19393	rs1056441	20	62370349	1.08962	T	C	0.32482	0.997215	23.676	1.1e-06	0.324554	0.997215	14.6772	0.00013	2.9e-08	4.5e-06	NA	NA	-0.0166187	0.0029955	30.7793	-0.0136844	0.00298333	21.0401	NA	NA
ukb-b-19393	rs8132491	21	40288577	0.447277	G	A	0.68713	0.949717	11.145	0.00084	0.686927	0.949717	22.1628	2.5e-06	8e-05	1.1e-06	NA	NA	0.0122348	0.00310261	15.5503	0.0150728	0.00309349	23.7405	NA	NA
ukb-b-19393	rs74618095	21	40683196	0.455547	T	C	0.841873	0.984176	15.6878	7.5e-05	0.842197	0.984176	16.2903	5.4e-05	0.00012	3e-05	NA	NA	-0.0149012	0.00386502	14.8641	-0.0161252	0.00386121	17.4407	NA	NA
ukb-b-19393	rs394608	21	46581798	0.622318	T	C	0.462761	0.995233	39.4637	3.3e-10	0.461659	0.995233	25.5744	4.3e-07	2.8e-10	2.9e-07	NA	NA	-0.017805	0.00282293	39.7818	-0.0144207	0.0028117	26.3047	NA	NA
ukb-b-19393	rs11538	22	18220831	0.0628349	A	G	0.827838	1	21.0928	4.4e-06	0.828505	1	37.6019	8.7e-10	1.5e-05	9.8e-08	NA	NA	-0.0160297	0.00370625	18.7061	-0.0197667	0.00370812	28.4159	NA	NA
ukb-b-19393	rs4820323	22	38599767	0.471408	C	G	0.419205	0.998912	44.6658	2.3e-11	0.418901	0.998912	39.0522	4.1e-10	2.7e-12	2.6e-11	NA	NA	0.0199224	0.00284848	48.9167	0.0189136	0.00283649	44.4618	NA	NA
ukb-b-19393	rs9615937	22	46687681	0.602766	G	C	0.907299	0.998015	26.5663	2.5e-07	0.908692	0.998015	9.83279	0.0017	1.9e-07	0.012	NA	NA	-0.0251561	0.00483352	27.0869	-0.0122384	0.0048574	6.34804	NA	NA
ukb-b-19393	rs10854853	22	48874412	0.664361	G	T	0.543229	0.997781	18.8024	1.4e-05	0.543277	0.997781	29.1396	6.7e-08	1.2e-05	3.8e-07	NA	NA	-0.0123234	0.00281827	19.1205	-0.0142238	0.00280193	25.7701	NA	NA
ukb-b-15797	rs1537371	9	22099568	0.436267	C	A	0.499516	0.998495	35.2151	3e-09	0.498832	0.998495	22.1033	2.6e-06	7.5e-09	6.3e-06	NA	NA	-0.00175384	0.000303411	33.413	-0.00134759	0.000298357	20.4006	NA	NA
ukb-b-6608	rs75331444	2	44069772	0.686569	G	A	0.934413	0.997421	18.3924	1.8e-05	0.934212	0.997421	17.6891	2.6e-05	1.9e-05	2.5e-05	NA	NA	-0.00287117	0.000670994	18.3097	-0.00282866	0.000670525	17.7963	NA	NA
ukb-b-6223	rs36023578	7	98082137	1.14332	G	A	0.956644	1	17.194	3.4e-05	0.957023	1	16.5164	4.8e-05	4.5e-05	7.4e-05	NA	NA	-0.00464594	0.00113802	16.6666	-0.00455828	0.00114998	15.7118	NA	NA
ukb-b-15528	rs73264082	8	80698255	1.02866	C	T	0.847257	0.981636	21.8289	3e-06	0.849093	0.981636	7.70491	0.0055	9.6e-07	0.0048	NA	NA	-0.0015088	0.000307904	24.0121	-0.00088488	0.000313986	7.94234	NA	NA
ukb-b-15528	rs1445340	9	3943429	0.109206	C	G	0.844766	0.999251	16.4582	5e-05	0.844041	0.999251	25.8585	3.7e-07	0.00025	2.8e-06	NA	NA	-0.0011103	0.00030311	13.4178	-0.00144034	0.000307632	21.9213	NA	NA
ukb-b-8105	rs10811647	9	22065002	0.436104	C	G	0.577361	0.997148	17.5881	2.7e-05	0.576671	0.997148	15.2366	9.5e-05	2.7e-05	9.1e-05	NA	NA	-0.000608148	0.000144881	17.6195	-0.000566189	0.000144659	15.319	NA	NA
ukb-b-7299	rs732754	4	1762287	0.0195993	A	G	0.203087	0.958668	22.4295	2.2e-06	0.202468	0.958668	26.5143	2.6e-07	2.1e-06	2.6e-07	NA	NA	0.00118374	0.000249735	22.4675	0.00130531	0.000253442	26.5258	NA	NA
ukb-b-14961	rs6679677	1	114303808	1.45263	C	A	0.899569	1	51.9115	5.8e-13	0.89899	1	22.7291	1.9e-06	7.9e-13	2.2e-06	NA	NA	-0.0142369	0.00198759	51.3071	-0.00941736	0.00198955	22.4052	NA	NA
ukb-b-14961	rs11692784	2	54188394	0.820912	T	A	0.942691	0.997662	12.0237	0.00053	0.941789	0.997662	20.7789	5.2e-06	0.00061	5e-06	NA	NA	-0.00882724	0.00257492	11.7523	-0.0117188	0.00256738	20.8347	NA	NA
ukb-b-14961	rs11721948	4	106125309	1.17958	C	T	0.632643	0.997747	8.26169	0.004	0.632137	0.997747	24.2755	8.3e-07	0.0032	9.3e-07	NA	NA	0.00365599	0.0012422	8.6622	0.00610443	0.00124451	24.06	NA	NA
ukb-b-14961	rs6861150	5	45336789	0.62498	T	A	0.87824	0.995862	14.1984	0.00016	0.877974	0.995862	19.4367	1e-05	0.00016	1.1e-05	NA	NA	-0.00691497	0.00183215	14.2449	-0.00807528	0.00183822	19.2984	NA	NA
ukb-b-14961	rs3132472	6	31386131	0.513413	G	A	0.857846	0.981307	47.0445	6.9e-12	0.859272	0.981307	36.2152	1.8e-09	6.3e-12	1.6e-09	NA	NA	-0.0117625	0.00171153	47.2316	-0.0104144	0.00172651	36.3855	NA	NA
ukb-b-14961	rs3129962	6	32379383	0.519358	G	A	0.870212	0.995023	35.9809	2e-09	0.87122	0.995023	26.0022	3.4e-07	2.4e-09	3.8e-07	NA	NA	-0.0106227	0.00177937	35.6402	-0.00910425	0.00179284	25.7874	NA	NA
ukb-b-14961	rs3129962	6	32379383	0.519358	G	C	0.804489	0.993955	0.329133	0.57	0.803043	0.993955	0.133039	0.72	0.57	0.75	NA	NA	0.000864915	0.00151193	0.327255	0.000476621	0.00151087	0.0995157	NA	NA
ukb-b-14961	rs10129679	14	46916808	0.406285	T	G	0.456328	0.99526	14.9658	0.00011	0.456919	0.99526	15.2635	9.4e-05	0.00011	9.6e-05	NA	NA	-0.00467104	0.00120546	15.0147	-0.0047026	0.001206	15.2049	NA	NA
ukb-b-14961	rs1363348	19	13624019	0.354377	T	C	0.315616	0.98453	19.1578	1.2e-05	0.313634	0.98453	13.4291	0.00025	1.1e-05	0.0002	NA	NA	-0.00569957	0.00129664	19.3216	-0.00485393	0.00130457	13.8437	NA	NA
ukb-b-11709	rs10908278	17	36099952	0.619797	T	A	0.486015	0.988693	18.505	1.7e-05	0.485811	0.988693	14.062	0.00018	1.7e-05	0.00019	NA	NA	-0.000968268	0.000225349	18.462	-0.000836605	0.000224196	13.9247	NA	NA
ukb-b-4068	rs10779702	1	8423510	0.178884	A	G	0.355792	0.999462	136.523	1.5e-31	0.356652	0.999462	114.037	1.3e-26	1.4e-07	0.0014	NA	NA	0.0142208	0.00270131	27.7141	0.00864055	0.0026972	10.2626	NA	NA
ukb-b-4068	rs6659601	1	22124820	0.440132	A	C	0.9133	0.629143	62.8572	2.2e-15	0.912672	0.629143	78.8428	6.7e-19	0.00054	7.8e-08	NA	NA	-0.0201202	0.00581197	11.9845	-0.0309779	0.00576645	28.8593	NA	NA
ukb-b-4068	rs6659601	1	22124820	0.440132	A	G	0.129411	0.989272	11.2137	0.00081	0.129247	0.989272	1.9463	0.16	0.0051	0.4	NA	NA	0.0108661	0.00387907	7.84676	0.00322483	0.00386743	0.695294	NA	NA
ukb-b-4068	rs147864332	1	26502592	0.496124	C	T	0.975156	0.959828	113.945	1.3e-26	0.975316	0.959828	108.817	1.8e-25	0.00041	5.6e-06	NA	NA	-0.030065	0.008504	12.499	-0.0385754	0.00849789	20.6062	NA	NA
ukb-b-4068	rs209605	1	40879808	0.6823	G	C	0.699093	0.68542	75.6525	3.4e-18	0.698762	0.68542	79.489	4.8e-19	3.7e-06	9e-05	NA	NA	0.0157559	0.00340679	21.3893	0.0133195	0.00340098	15.338	NA	NA
ukb-b-4068	rs209605	1	40879808	0.6823	G	T	0.0814781	0.995327	4.0842	0.043	0.0819256	0.995327	15.8976	6.7e-05	0.67	0.25	NA	NA	-0.00204588	0.00475298	0.18528	0.00539678	0.00472394	1.30515	NA	NA
ukb-b-4068	rs2481699	1	62646758	0.916427	T	C	0.346614	0.9819	0.00146605	0.97	0.347025	0.9819	0.201735	0.65	0.92	0.74	NA	NA	0.000285704	0.00274179	0.0108584	-0.00089222	0.00273875	0.10613	NA	NA
ukb-b-4068	rs2481699	1	62646758	0.916427	T	G	0.975749	0.563115	56.0258	7.2e-14	0.97619	0.563115	48.3686	3.5e-12	4.7e-06	0.00084	NA	NA	-0.0513729	0.0112257	20.9431	-0.0377577	0.0113059	11.1532	NA	NA
ukb-b-4068	rs12033780	1	96104464	1.26067	C	T	0.904225	0.99167	55.2885	1e-13	0.905006	0.99167	51.7361	6.3e-13	2.3e-06	3e-05	NA	NA	0.0208934	0.00442287	22.3156	0.0184905	0.00442962	17.4246	NA	NA
ukb-b-4068	rs28697076	1	156708244	1.71135	C	G	0.958184	0.987019	64.6225	9.1e-16	0.958678	0.987019	138.591	5.4e-32	0.022	8.9e-10	NA	NA	-0.0149162	0.00650639	5.25577	-0.0400567	0.00653598	37.5603	NA	NA
ukb-b-4068	rs28697076	1	156708244	1.71135	C	T	0.764871	0.985593	20.8255	5e-06	0.763977	0.985593	5.74657	0.017	0.34	0.76	NA	NA	-0.00290936	0.00307481	0.895274	0.000931524	0.00306166	0.0925708	NA	NA
ukb-b-4068	rs34926833	1	156724328	1.71137	A	G	0.958306	0.985355	64.119	1.2e-15	0.958805	0.985355	138.27	6.4e-32	0.021	7.6e-10	NA	NA	-0.0150801	0.00652027	5.34904	-0.0403124	0.00655182	37.8577	NA	NA
ukb-b-4068	rs1894692	1	169467654	1.91043	G	A	0.0213278	0.968009	165.849	6e-38	0.0219423	0.968009	170.964	4.6e-39	1.7e-08	3e-07	NA	NA	-0.0514518	0.00912209	31.8136	-0.0460016	0.00897628	26.2636	NA	NA
ukb-b-4068	rs12136973	1	175140319	1.9527	T	C	0.740753	0.996837	82.647	9.8e-20	0.740196	0.996837	86.2572	1.6e-20	1.5e-05	8.1e-05	NA	NA	0.012821	0.00296313	18.7217	0.0116216	0.00294765	15.5446	NA	NA
ukb-b-4068	rs111410381	1	204318409	2.23932	A	G	0.955467	0.91348	115.621	5.8e-27	0.955455	0.91348	65.1343	7e-16	5e-08	0.0025	NA	NA	-0.035825	0.0065706	29.7278	-0.0198476	0.00656225	9.14763	NA	NA
ukb-b-4068	rs146747094	1	234835174	2.62057	G	A	0.983833	0.772127	58.1961	2.4e-14	0.983546	0.772127	72.9003	1.4e-17	1.9e-05	9e-06	NA	NA	-0.050057	0.0117129	18.2641	-0.0513493	0.0115682	19.7032	NA	NA
ukb-b-4068	rs141893087	1	248109026	2.92378	G	T	0.985347	0.970862	56.9219	4.5e-14	0.985749	0.970862	45.5349	1.5e-11	3.6e-06	0.00062	NA	NA	0.0507393	0.0109496	21.4729	0.0378499	0.0110578	11.7162	NA	NA
ukb-b-4068	rs72781953	2	6136642	0.125065	G	A	0.919282	1	45.4756	1.5e-11	0.918527	1	37.8956	7.5e-10	8e-06	3.9e-06	NA	NA	0.0213172	0.00477299	19.9471	0.0218434	0.004731	21.3173	NA	NA
ukb-b-4068	rs12712567	2	38204815	0.624395	A	G	0.0358482	0.987671	19.3749	1.1e-05	0.0354159	0.987671	11.1457	0.00084	1.2e-06	0.00042	NA	NA	0.0341461	0.00702227	23.6443	0.0248202	0.00703985	12.4304	NA	NA
ukb-b-4068	rs113923105	2	59022604	0.850172	C	T	0.985757	0.935754	53.3094	2.8e-13	0.985946	0.935754	50.1081	1.5e-12	9.1e-06	5.4e-05	NA	NA	0.050178	0.011307	19.694	0.0457877	0.0113435	16.293	NA	NA
ukb-b-4068	rs34399660	2	60283233	0.866017	A	G	0.725098	1	122.107	2.2e-28	0.725525	1	95.8881	1.2e-22	1.3e-06	0.00017	NA	NA	0.0140644	0.0029066	23.4137	0.0108945	0.00290168	14.0966	NA	NA
ukb-b-4068	rs11691343	2	69312609	0.966633	A	T	0.362644	0.996727	41.9583	9.3e-11	0.360637	0.996727	69.1111	9.3e-17	0.0044	1.1e-08	NA	NA	0.00767672	0.00269721	8.10071	0.0154152	0.00269391	32.7439	NA	NA
ukb-b-4068	rs10181046	2	70309977	0.973736	G	A	0.94624	0.999391	26.1337	3.2e-07	0.947221	0.999391	25.2068	5.2e-07	9.5e-07	3e-07	NA	NA	-0.028133	0.00574046	24.0181	-0.0295938	0.00577484	26.2616	NA	NA
ukb-b-4068	rs1724196	2	109410849	1.30709	C	T	0.838659	0.998699	63.2331	1.8e-15	0.83955	0.998699	45.6986	1.4e-11	4.1e-06	0.00077	NA	NA	-0.0162785	0.0035324	21.2367	-0.0118656	0.00352726	11.3163	NA	NA
ukb-b-4068	rs182549	2	136616754	1.58582	C	T	0.260787	0.973655	1026.05	3.9e-225	0.261603	0.973655	1030.18	4.9e-226	4.4e-08	1e-09	NA	NA	-0.0160538	0.00293177	29.9843	-0.0178411	0.0029209	37.3087	NA	NA
ukb-b-4068	rs140459453	2	147507058	1.67599	G	A	0.99194	0.949852	76.5749	2.1e-18	0.991774	0.949852	44.5147	2.5e-11	2.4e-06	0.00011	NA	NA	-0.0700932	0.0148615	22.2448	-0.0568966	0.0147011	14.9786	NA	NA
ukb-b-4068	rs138069078	2	174053178	1.92107	A	G	0.982149	0.98332	64.4323	1e-15	0.981588	0.98332	68.2274	1.5e-16	5.1e-06	1.2e-05	NA	NA	-0.04497	0.00985753	20.8117	-0.0425647	0.00970339	19.2421	NA	NA
ukb-b-4068	rs7585275	2	201344042	2.13987	C	G	0.895686	0.990105	106.268	6.4e-25	0.895766	0.990105	47.5751	5.3e-12	2.3e-08	0.01	NA	NA	-0.0237836	0.00425572	31.2327	-0.0108822	0.00425127	6.55231	NA	NA
ukb-b-4068	rs7604823	2	228654932	2.47283	T	C	0.868305	1	57.3356	3.7e-14	0.86867	1	41.6621	1.1e-10	1.4e-06	0.00054	NA	NA	-0.0184718	0.0038282	23.2824	-0.0132308	0.00382351	11.9742	NA	NA
ukb-b-4068	rs13082504	3	22967437	0.430861	A	C	0.789214	0.991608	125.893	3.2e-29	0.790335	0.991608	142.848	6.3e-33	6.4e-06	3.6e-05	NA	NA	-0.0144452	0.00319988	20.3788	-0.0132072	0.00319514	17.086	NA	NA
ukb-b-4068	rs113650620	3	145357789	1.58598	C	G	0.983874	0.921566	42.8176	6e-11	0.984265	0.921566	80.6992	2.6e-19	0.00056	2.5e-07	NA	NA	-0.0370101	0.0107276	11.9025	-0.0559664	0.0108522	26.5964	NA	NA
ukb-b-4068	rs342937	3	146350645	1.59686	C	T	0.857252	0.993534	59.0132	1.6e-14	0.856972	0.993534	81.3106	1.9e-19	2.6e-06	3.8e-05	NA	NA	0.0175176	0.00372433	22.1236	0.015312	0.00371541	16.9844	NA	NA
ukb-b-4068	rs114440014	3	167370617	1.76586	A	G	0.976407	1	76.7849	1.9e-18	0.976369	1	114.402	1.1e-26	0.00073	1.8e-07	NA	NA	-0.0290463	0.00860082	11.4052	-0.0446929	0.00856551	27.2252	NA	NA
ukb-b-4068	rs80290613	4	30352725	0.50783	A	G	0.98044	0.987011	32.3773	1.3e-08	0.980697	0.987011	44.2281	2.9e-11	0.0013	4e-07	NA	NA	-0.0302738	0.00944334	10.2774	-0.0480368	0.00947673	25.6939	NA	NA
ukb-b-4068	rs4833095	4	38799710	0.603901	T	C	0.793192	1	1470.81	8.59674223763769e-322	0.793292	1	1584.02	0	3.4e-29	2.5e-39	NA	NA	0.0357158	0.00318398	125.829	0.0416409	0.0031737	172.151	NA	NA
ukb-b-4068	rs2217915	4	43011209	0.667875	A	G	0.737472	1	66.7737	3e-16	0.738649	1	85.285	2.6e-20	0.00011	1.5e-06	NA	NA	0.0114646	0.00295621	15.0401	0.0141493	0.00293965	23.1677	NA	NA
ukb-b-4068	rs6836118	4	57370915	0.743596	C	T	0.880762	0.999044	18.2339	2e-05	0.880874	0.999044	42.551	6.9e-11	0.006	6e-07	NA	NA	0.0110414	0.00401697	7.55529	0.0199731	0.00400241	24.9028	NA	NA
ukb-b-4068	rs62337313	4	160572119	1.68044	T	C	0.86068	0.991304	24.3616	8e-07	0.860695	0.991304	34.5271	4.2e-09	0.00045	4.1e-06	NA	NA	-0.0132276	0.00377146	12.301	-0.017287	0.00375325	21.2141	NA	NA
ukb-b-4068	rs375646245	4	163803157	1.7184	C	T	0.986615	0.869958	31.3713	2.1e-08	0.986458	0.869958	55.6788	8.5e-14	0.00019	2.4e-06	NA	NA	0.0453216	0.0121256	13.9703	0.0566349	0.0120071	22.248	NA	NA
ukb-b-4068	rs4382203	5	1953021	0.0335646	T	C	0.215443	0.999779	6.71254	0.0096	0.213848	0.999779	22.3653	2.3e-06	0.0012	5.4e-06	NA	NA	0.0102363	0.00315919	10.4986	0.0143623	0.00315883	20.6726	NA	NA
ukb-b-4068	rs149931580	5	29272333	0.443106	T	A	0.962934	0.905102	51.8118	6.1e-13	0.962499	0.905102	48.9706	2.6e-12	3.8e-05	7.2e-06	NA	NA	-0.0298587	0.00724801	16.9709	-0.0322141	0.00717806	20.1408	NA	NA
ukb-b-4068	rs6897719	5	34795981	0.5481	C	T	0.845574	1	93.5535	4e-22	0.84599	1	89.9085	2.5e-21	0.00013	2e-05	NA	NA	0.0137962	0.00360272	14.6641	0.015309	0.00358775	18.2074	NA	NA
ukb-b-4068	rs72753254	5	59307053	0.716494	C	G	0.703169	0.989331	53.6655	2.4e-13	0.702868	0.989331	33.2137	8.3e-09	2.2e-07	0.0049	NA	NA	0.0148176	0.00285756	26.8885	0.00799295	0.0028401	7.92039	NA	NA
ukb-b-4068	rs2731672	5	176842474	2.0023	T	C	0.255135	1	183.7	7.5e-42	0.255227	1	181.186	2.7e-41	1.5e-06	3.6e-09	NA	NA	0.0143262	0.00297825	23.1389	0.0175204	0.00296984	34.8033	NA	NA
ukb-b-4068	rs12203592	6	396321	0.00997608	C	T	0.780388	1	1188.52	1.9e-260	0.780494	1	1237.14	5.2e-271	0.00079	1.1e-06	NA	NA	-0.0103786	0.00309295	11.2599	-0.0150405	0.00308582	23.7564	NA	NA
ukb-b-4068	rs9378341	6	2797425	0.0750201	G	A	0.793712	0.975961	115.596	5.8e-27	0.794474	0.975961	114.12	1.2e-26	1.8e-06	9.4e-05	NA	NA	-0.0155294	0.0032543	22.7717	-0.0126586	0.0032406	15.2588	NA	NA
ukb-b-4068	rs10434845	6	25582757	0.490953	C	G	0.593703	0.998969	79.0209	6.1e-19	0.594485	0.998969	164.725	1.1e-37	0.01	2.1e-11	NA	NA	-0.00683454	0.00265323	6.63539	-0.0176757	0.00263767	44.9067	NA	NA
ukb-b-4068	rs2394704	6	29899147	0.503817	G	A	0.60133	0.926632	91.0978	1.4e-21	0.600889	0.926632	149.604	2.1e-34	8.2e-05	1.3e-10	NA	NA	0.010818	0.00274698	15.5091	0.0176043	0.00273982	41.2851	NA	NA
ukb-b-4068	rs112336504	6	32417933	0.519686	G	A	0.922672	0.989482	332.45	2.8e-74	0.923514	0.989482	294.259	5.9e-66	1.8e-07	3.9e-06	NA	NA	0.0254706	0.00487627	27.2837	0.0225688	0.00488792	21.3192	NA	NA
ukb-b-4068	rs721755	6	39349530	0.603325	G	A	0.239199	1	13.45	0.00024	0.239661	1	6.50698	0.011	6.6e-06	0.00034	NA	NA	0.0137567	0.00305283	20.3059	0.0108824	0.00303665	12.8427	NA	NA
ukb-b-4068	rs75783118	6	137974104	1.46149	T	C	0.818335	0.997692	122.909	1.5e-28	0.818024	0.997692	147.154	7.3e-34	5e-05	1.9e-07	NA	NA	-0.0136957	0.00337814	16.4367	-0.017513	0.00336282	27.1217	NA	NA
ukb-b-4068	rs9640029	7	6685123	0.108637	C	T	0.521167	0.991573	14.3761	0.00015	0.522118	0.991573	24.8496	6.2e-07	0.00014	7.9e-08	NA	NA	-0.00992483	0.00261154	14.4428	-0.0139942	0.00260591	28.8389	NA	NA
ukb-b-4068	rs73084504	7	20223329	0.354146	C	G	0.893317	0.99112	52.1597	5.1e-13	0.893908	0.99112	51.1576	8.5e-13	5.3e-05	3.5e-05	NA	NA	-0.0170634	0.00422129	16.3396	-0.0175089	0.00422797	17.1497	NA	NA
ukb-b-4068	rs6960845	7	142681844	1.57857	A	G	0.03984	0.986595	92.1007	8.2e-22	0.039648	0.986595	102.484	4.3e-24	8.4e-07	5.3e-06	NA	NA	0.0329366	0.00668664	24.2628	0.0304335	0.00668265	20.7399	NA	NA
ukb-b-4068	rs6954002	7	152739128	1.74142	A	T	0.813052	0.973394	68.2149	1.5e-16	0.811538	0.973394	50.4211	1.2e-12	1.4e-07	5.7e-05	NA	NA	0.0178346	0.00338534	27.7537	0.0135266	0.00336126	16.1948	NA	NA
ukb-b-4068	rs11136521	8	2348014	0.0546048	C	T	0.0992257	0.990433	70.8799	3.8e-17	0.0988896	0.990433	73.823	8.5e-18	3e-05	4.7e-06	NA	NA	-0.0182929	0.0043847	17.4054	-0.0200415	0.0043767	20.9685	NA	NA
ukb-b-4068	rs2683295	8	19077830	0.457651	T	C	0.75	0.986961	41.5924	1.1e-10	0.749856	0.986961	41.3759	1.3e-10	1.3e-05	1.5e-05	NA	NA	-0.0131526	0.00302015	18.9657	-0.0130477	0.0030124	18.7604	NA	NA
ukb-b-4068	rs35010255	8	41333111	0.730925	T	C	0.95523	0.995037	28.636	8.7e-08	0.955341	0.995037	23.0641	1.6e-06	1.2e-05	3.3e-05	NA	NA	0.0275808	0.00630344	19.1452	0.0260652	0.00627986	17.2275	NA	NA
ukb-b-4068	rs117366147	8	125312062	1.43391	C	A	0.953261	0.967895	86.1935	1.6e-20	0.953453	0.967895	53.761	2.3e-13	7.4e-06	0.00019	NA	NA	0.0280319	0.00625554	20.0806	0.0233411	0.00625534	13.9232	NA	NA
ukb-b-4068	rs140507126	8	126059350	1.44498	G	A	0.982407	0.979587	55.0278	1.2e-13	0.982296	0.979587	59.2356	1.4e-14	0.00016	4.5e-05	NA	NA	0.0377549	0.00999325	14.2736	0.040525	0.00993205	16.6483	NA	NA
ukb-b-4068	rs10283291	8	138153600	1.63151	A	G	0.835247	0.994168	51.4033	7.5e-13	0.83499	0.994168	55.0027	1.2e-13	2.3e-05	9.3e-06	NA	NA	0.0148764	0.00351748	17.8867	0.0155353	0.00350546	19.6404	NA	NA
ukb-b-4068	rs13285246	9	2932710	0.0875129	T	C	0.669025	1	88.4321	5.3e-21	0.670391	1	85.2626	2.6e-20	0.0001	5.4e-07	NA	NA	0.0107553	0.00276913	15.0854	0.0138223	0.00275746	25.1271	NA	NA
ukb-b-4068	rs4879244	9	28432235	0.543099	T	C	0.938047	0.700672	78.2057	9.3e-19	0.938626	0.700672	67.01	2.7e-16	2.4e-06	3.7e-05	NA	NA	-0.0303878	0.00644732	22.2146	-0.0266908	0.00646507	17.0441	NA	NA
ukb-b-4068	rs4879244	9	28432235	0.543099	T	G	0.0721407	0.995471	0.840787	0.36	0.0715529	0.995471	2.12027	0.15	0.63	0.47	NA	NA	-0.00242201	0.0050462	0.230369	0.00365809	0.00504508	0.525744	NA	NA
ukb-b-4068	rs6476433	9	34042371	0.597216	G	A	0.657343	0.999489	118.187	1.6e-27	0.656637	0.999489	96.7909	7.7e-23	1.8e-06	5e-05	NA	NA	0.0131109	0.00274406	22.8285	0.0110853	0.00273284	16.4538	NA	NA
ukb-b-4068	rs10868532	9	89764838	1.05391	T	C	0.958189	0.933408	18.2577	1.9e-05	0.958093	0.933408	13.9535	0.00019	5.8e-06	0.00052	NA	NA	-0.0305202	0.00673088	20.5603	-0.023217	0.00668908	12.047	NA	NA
ukb-b-4068	rs56042940	9	107687151	1.24585	C	T	0.888904	0.994639	99.3963	2.1e-23	0.889149	0.994639	100.238	1.4e-23	9.6e-07	1e-05	NA	NA	-0.0203515	0.00415307	24.0135	-0.0182846	0.00414024	19.5038	NA	NA
ukb-b-4068	rs10983756	9	120473180	1.43387	C	T	0.939839	0.994664	304.85	2.9e-68	0.940245	0.994664	322.87	3.4e-72	2e-08	5.9e-09	NA	NA	-0.0308153	0.0054895	31.5114	-0.0318856	0.00548027	33.852	NA	NA
ukb-b-4068	rs550057	9	136146597	1.66208	C	T	0.745354	0.999614	261.843	6.8e-59	0.745463	0.999614	316.534	8.2e-71	0.00027	1.2e-07	NA	NA	0.010889	0.00298595	13.2987	0.015777	0.00297698	28.0863	NA	NA
ukb-b-4068	rs586527	10	6448881	0.148204	T	C	0.737163	0.999402	101.657	6.6e-24	0.736851	0.999402	108.915	1.7e-25	2.2e-05	3e-07	NA	NA	-0.0125264	0.00294861	18.0477	-0.0150712	0.00294143	26.2531	NA	NA
ukb-b-4068	rs74119779	10	20160368	0.44675	T	C	0.933162	0.985546	16.1174	6e-05	0.932667	0.985546	32.2097	1.4e-08	0.00038	1.5e-05	NA	NA	0.0186635	0.00525402	12.6183	0.0225791	0.00521398	18.7532	NA	NA
ukb-b-4068	rs184066525	10	81149898	1.07037	A	T	0.977474	0.97745	116.955	2.9e-27	0.977474	0.97745	128.484	8.8e-30	0.00018	6.9e-08	NA	NA	-0.0331298	0.00885751	13.9899	-0.0476661	0.00883796	29.0881	NA	NA
ukb-b-4068	rs76112976	10	92443808	1.1919	A	C	0.988888	0.956402	124.013	8.4e-29	0.988573	0.956402	99.932	1.6e-23	2.5e-06	8.7e-05	NA	NA	-0.0598148	0.0127087	22.1521	-0.0489588	0.012473	15.4071	NA	NA
ukb-b-4068	rs10882088	10	94368588	1.21053	T	C	0.923176	1	19.7505	8.8e-06	0.92267	1	17.5803	2.8e-05	5e-05	0.00024	NA	NA	0.0198172	0.00488715	16.4427	0.0178819	0.00486434	13.5139	NA	NA
ukb-b-4068	rs146314946	10	104654220	1.30623	A	G	0.979577	0.988919	76.3677	2.4e-18	0.979724	0.988919	70.1635	5.5e-17	1.8e-05	7.5e-07	NA	NA	-0.0396011	0.009232	18.4002	-0.04573	0.00924343	24.4758	NA	NA
ukb-b-4068	rs11196168	10	114712548	1.39689	A	T	0.733592	0.997416	54.2911	1.7e-13	0.734751	0.997416	34.0902	5.3e-09	1.1e-08	0.004	NA	NA	-0.0168104	0.0029439	32.6068	-0.00846681	0.00294012	8.29297	NA	NA
ukb-b-4068	rs139706844	11	1960602	0.046377	C	G	0.988151	0.933514	37.9657	7.2e-10	0.988296	0.933514	30.4173	3.5e-08	0.00012	1.6e-05	NA	NA	0.0477964	0.0124405	14.761	0.0538063	0.0124858	18.5711	NA	NA
ukb-b-4068	rs4910842	11	5733609	0.128897	T	C	0.776808	0.998829	43.0246	5.4e-11	0.777934	0.998829	61.0966	5.4e-15	0.00015	1.5e-05	NA	NA	0.0118864	0.00312987	14.4227	0.0135152	0.00312415	18.7147	NA	NA
ukb-b-4068	rs75608237	11	19253092	0.326949	A	G	0.924416	0.893199	56.3046	6.2e-14	0.924739	0.893199	72.3099	1.8e-17	7.1e-05	9.4e-06	NA	NA	-0.0207104	0.00521425	15.7758	-0.0231283	0.00521934	19.6362	NA	NA
ukb-b-4068	rs11234014	11	71232811	0.795751	G	A	0.172269	0.99734	266.08	8.1e-60	0.170938	0.99734	340.091	6.1e-76	0.00039	5e-09	NA	NA	-0.0121956	0.0034358	12.5994	-0.0201237	0.00344175	34.1865	NA	NA
ukb-b-4068	rs2514248	11	87570062	0.958279	A	G	0.956396	0.993958	64.221	1.1e-15	0.956286	0.993958	45.5555	1.5e-11	2.2e-07	0.00024	NA	NA	0.0331301	0.00639627	26.8282	0.0233597	0.00636631	13.4635	NA	NA
ukb-b-4068	rs1834456	11	108858032	1.16089	A	C	0.884897	1	29.3301	6.1e-08	0.885292	1	24.8678	6.1e-07	0.00011	1.1e-05	NA	NA	0.0157371	0.0040785	14.8885	0.0178944	0.00406456	19.3823	NA	NA
ukb-b-4068	rs7934982	11	111149632	1.18267	G	C	0.598625	0.996188	202.736	5.3e-46	0.599222	0.996188	166.446	4.4e-38	3e-10	4.7e-07	NA	NA	0.0167486	0.00265838	39.6941	0.0133327	0.00264614	25.3869	NA	NA
ukb-b-4068	rs79042428	12	26418465	0.45911	C	T	0.979799	1	58.6084	1.9e-14	0.979664	1	82.0273	1.3e-19	6e-05	3e-07	NA	NA	-0.0370991	0.00924331	16.1091	-0.047035	0.00917652	26.2715	NA	NA
ukb-b-4068	rs143291015	12	28020954	0.479121	A	T	0.963203	0.965179	62.6989	2.4e-15	0.963594	0.965179	76.2091	2.6e-18	0.00016	5.3e-07	NA	NA	-0.0265931	0.00703523	14.2883	-0.0353295	0.0070442	25.1543	NA	NA
ukb-b-4068	rs141275372	12	57298771	0.718068	G	C	0.915879	0.996274	56.0247	7.2e-14	0.915819	0.996274	60.1857	8.6e-15	6e-06	1.5e-06	NA	NA	-0.0212351	0.00468981	20.502	-0.0224763	0.0046772	23.0929	NA	NA
ukb-b-4068	rs61943031	12	111479796	1.30042	C	T	0.931346	0.897357	98.9869	2.5e-23	0.931527	0.897357	88.7445	4.5e-21	0.00012	8.7e-05	NA	NA	0.0208913	0.00542308	14.8401	0.0212451	0.00541284	15.4052	NA	NA
ukb-b-4068	rs61955223	12	123561248	1.47156	A	G	0.983618	0.949124	28.0382	1.2e-07	0.983556	0.949124	22.2453	2.4e-06	4e-07	0.0013	NA	NA	-0.0532069	0.0105	25.6779	-0.0335918	0.0104698	10.2941	NA	NA
ukb-b-4068	rs148728421	12	130883935	1.69265	A	G	0.992016	0.96989	53.626	2.4e-13	0.991797	0.96989	54.5073	1.5e-13	2e-05	4.5e-05	NA	NA	0.0634103	0.0148719	18.1796	0.0595809	0.0145969	16.6608	NA	NA
ukb-b-4068	rs113860796	13	36378838	0.348864	G	C	0.964897	0.958749	22.8633	1.7e-06	0.965343	0.958749	39.5321	3.2e-10	0.00025	1.1e-05	NA	NA	0.0264506	0.0072296	13.3858	0.0317955	0.0072412	19.2801	NA	NA
ukb-b-4068	rs9585291	13	100588166	0.989651	T	C	0.878294	0.978692	42.7891	6.1e-11	0.877981	0.978692	21.7462	3.1e-06	9.7e-07	0.00062	NA	NA	-0.0197431	0.00403083	23.9906	-0.013719	0.00400862	11.7126	NA	NA
ukb-b-4068	rs78903471	14	25240261	0.152598	C	T	0.961075	0.990209	43.6927	3.8e-11	0.961252	0.990209	60.7947	6.3e-15	0.00013	4.1e-06	NA	NA	0.0260557	0.0067929	14.7128	0.0310742	0.00674509	21.2239	NA	NA
ukb-b-4068	rs150560927	14	84633577	0.788311	C	A	0.978456	0.919674	89.6871	2.8e-21	0.977635	0.919674	106.824	4.9e-25	6.5e-06	6.2e-07	NA	NA	0.042222	0.00936347	20.3331	0.0456277	0.00915222	24.8545	NA	NA
ukb-b-4068	rs28929474	14	94844947	0.933298	C	T	0.9801	1	55.4937	9.4e-14	0.980428	1	85.3261	2.5e-20	6.3e-05	2.6e-07	NA	NA	0.0373928	0.00934709	16.0038	0.0483351	0.00938866	26.5044	NA	NA
ukb-b-4068	rs75653993	14	99102137	1.03583	G	A	0.980139	0.967649	25.3342	4.8e-07	0.980238	0.967649	23.8859	1e-06	7.4e-06	0.00018	NA	NA	-0.0425811	0.00949985	20.0909	-0.0355089	0.00946856	14.0639	NA	NA
ukb-b-4068	rs74247887	15	26213103	0.34688	C	T	0.971483	1	63.4843	1.6e-15	0.971144	1	59.6981	1.1e-14	2.9e-05	0.00014	NA	NA	0.0327128	0.00781847	17.5061	0.0295122	0.00775258	14.4915	NA	NA
ukb-b-4068	rs35501570	15	37965898	0.574584	T	C	0.962373	1	64.2518	1.1e-15	0.962445	1	79.621	4.5e-19	0.0004	9.6e-07	NA	NA	-0.0242334	0.00684977	12.5163	-0.0334896	0.00683639	23.9976	NA	NA
ukb-b-4068	rs16972501	15	42326093	0.636261	A	T	0.967711	0.989423	117.378	2.4e-27	0.967319	0.989423	55.1328	1.1e-13	1.2e-10	0.00022	NA	NA	-0.0476637	0.00740693	41.4094	-0.0271383	0.00733664	13.6827	NA	NA
ukb-b-4068	rs10083619	15	55319670	0.746077	A	G	0.520725	0.984762	67.771	1.8e-16	0.518071	0.984762	70.7817	4e-17	5.2e-05	0.00019	NA	NA	0.0106468	0.0026324	16.3582	0.00978083	0.00261882	13.9489	NA	NA
ukb-b-4068	rs1711493	15	56823787	0.757399	T	C	0.347868	0.991491	52.617	4.1e-13	0.347945	0.991491	29.4391	5.8e-08	6.2e-08	0.00036	NA	NA	-0.0148815	0.00274935	29.2977	-0.00976531	0.00273571	12.7418	NA	NA
ukb-b-4068	rs35130910	15	78081229	1.01318	C	T	0.213826	0.989045	89.3919	3.2e-21	0.214168	0.989045	94.0159	3.1e-22	5.7e-05	1e-05	NA	NA	-0.0128505	0.00319145	16.213	-0.0140256	0.00318068	19.4446	NA	NA
ukb-b-4068	rs117683732	15	89438576	1.15479	C	T	0.953198	0.99124	49.2383	2.3e-12	0.952806	0.99124	23.6999	1.1e-06	5.1e-06	0.0024	NA	NA	0.0282802	0.00620046	20.8026	0.0186937	0.00615819	9.21479	NA	NA
ukb-b-4068	rs12909356	15	94912330	1.30185	G	A	0.927195	0.94525	61.6831	4e-15	0.92699	0.94525	57.1638	4e-14	1.2e-05	0.00012	NA	NA	0.0225559	0.00515839	19.1203	0.0197527	0.0051402	14.767	NA	NA
ukb-b-4068	rs117036492	15	97940600	1.38397	A	G	0.952917	0.980867	42.0929	8.7e-11	0.952922	0.980867	62.4638	2.7e-15	0.00026	1.1e-07	NA	NA	0.0227324	0.00622111	13.3522	0.0329313	0.00619472	28.2601	NA	NA
ukb-b-4068	rs2059884	16	9392381	0.224607	G	A	0.425333	0.998153	69.1735	9e-17	0.425971	0.998153	81.8925	1.4e-19	1.2e-05	4.4e-05	NA	NA	-0.0115209	0.00263684	19.09	-0.0107521	0.00263119	16.6987	NA	NA
ukb-b-4068	rs112171280	16	51150912	0.60466	T	C	0.965949	0.901557	35.9729	2e-09	0.966108	0.901557	34.078	5.3e-09	3.8e-05	0.00025	NA	NA	0.031207	0.00757355	16.9787	0.0276933	0.00755955	13.4201	NA	NA
ukb-b-4068	rs6499135	16	67625872	0.850005	T	G	0.554298	0.984987	188.599	6.4e-43	0.553599	0.984987	147.654	5.6e-34	6.8e-10	3.1e-07	NA	NA	0.0163178	0.00264457	38.0728	0.0134584	0.00262978	26.1906	NA	NA
ukb-b-4068	rs9932168	16	77657342	0.945164	T	C	0.859357	0.996748	104.684	1.4e-24	0.860048	0.996748	118.985	1.1e-27	4.8e-05	1.8e-06	NA	NA	0.0152799	0.00375718	16.5392	0.0178583	0.00373989	22.8015	NA	NA
ukb-b-4068	rs3102368	16	89361066	1.30473	A	G	0.263277	0.985633	53.1739	3.1e-13	0.263167	0.985633	46.2833	1e-11	2.9e-07	4.6e-05	NA	NA	-0.0152846	0.0029809	26.2913	-0.0121225	0.00297374	16.6181	NA	NA
ukb-b-4068	rs2008515	17	2903658	0.0875053	G	A	0.949928	1	95.4219	1.5e-22	0.950157	1	80.3245	3.2e-19	9.5e-07	0.00092	NA	NA	-0.0293027	0.00597872	24.0215	-0.0197518	0.00595776	10.9913	NA	NA
ukb-b-4068	rs371790644	17	3188374	0.0924725	A	G	0.991823	0.847911	18.9561	1.3e-05	0.991944	0.847911	62.4018	2.8e-15	0.0025	1.3e-07	NA	NA	-0.0475949	0.0157117	9.17644	-0.0833145	0.0157989	27.809	NA	NA
ukb-b-4068	rs117352376	17	75708451	1.1513	C	A	0.978508	0.965223	45.2913	1.7e-11	0.977981	0.965223	13.3135	0.00026	9.2e-07	0.00037	NA	NA	-0.0448903	0.00914795	24.0801	-0.0320709	0.00900893	12.6729	NA	NA
ukb-b-4068	rs62103337	18	46399092	0.680682	G	A	0.716285	1	52.3307	4.7e-13	0.716547	1	114.271	1.1e-26	0.0025	1.5e-07	NA	NA	0.00874132	0.0028928	9.13099	0.0151216	0.00288141	27.5414	NA	NA
ukb-b-4068	rs12455672	18	59281717	0.842057	G	A	0.920351	0.999215	29.9992	4.3e-08	0.920226	0.999215	34.3311	4.6e-09	7.8e-05	2e-06	NA	NA	0.018999	0.00480763	15.617	0.0227978	0.00479141	22.6391	NA	NA
ukb-b-4068	rs8091676	18	71425622	1.03677	G	A	0.976739	1	28.7579	8.2e-08	0.976886	1	40.6045	1.9e-10	0.0017	6.1e-07	NA	NA	-0.0271107	0.00865599	9.80948	-0.0431218	0.00864513	24.8799	NA	NA
ukb-b-4068	rs117596088	18	71505011	1.04375	C	T	0.986097	0.916722	45.643	1.4e-11	0.98635	0.916722	49.7636	1.7e-12	1.5e-05	1.1e-05	NA	NA	-0.050293	0.0116313	18.6965	-0.0514568	0.0116951	19.3588	NA	NA
ukb-b-4068	rs72983431	19	2115689	0.0752226	G	A	0.991055	0.947013	9.89472	0.0017	0.991199	0.947013	12.8041	0.00035	0.00072	1e-05	NA	NA	-0.0482037	0.0142477	11.4464	-0.063092	0.0143027	19.4586	NA	NA
ukb-b-4068	rs3810198	19	16601194	0.408919	C	T	0.308981	0.998092	25.8631	3.7e-07	0.309816	0.998092	17.1816	3.4e-05	5.6e-06	0.00031	NA	NA	-0.0128101	0.0028204	20.6294	-0.0101303	0.00280877	13.0081	NA	NA
ukb-b-4068	rs4405665	19	33062678	0.550631	C	G	0.155319	0.973738	111.435	4.8e-26	0.154628	0.973738	69.2467	8.7e-17	1e-06	0.00044	NA	NA	-0.0177942	0.00364257	23.8639	-0.0128148	0.00364738	12.3443	NA	NA
ukb-b-4068	rs7257175	19	35609692	0.591492	C	T	0.688754	0.971258	82.8157	9e-20	0.689297	0.971258	53.9342	2.1e-13	1.6e-08	0.00059	NA	NA	-0.016165	0.00286338	31.8708	-0.00980069	0.00285382	11.794	NA	NA
ukb-b-4068	rs10419198	19	50038017	0.792353	C	T	0.74757	1	219.497	1.2e-49	0.746506	1	206.878	6.6e-47	7.7e-08	2.1e-06	NA	NA	0.0161258	0.00300026	28.8886	0.0141401	0.00298106	22.4989	NA	NA
ukb-b-4068	rs2077151	20	3786831	0.118861	A	G	0.411918	0.992861	76.7539	1.9e-18	0.41126	0.992861	86.4675	1.4e-20	3.2e-06	5.8e-06	NA	NA	-0.0123921	0.00265887	21.7219	-0.0120225	0.00265268	20.5409	NA	NA
ukb-b-4068	rs13040787	20	37389854	0.570803	G	A	0.971142	0.987201	152.32	5.4e-35	0.971337	0.987201	131.007	2.5e-30	7.4e-07	6e-07	NA	NA	-0.0387949	0.00783628	24.5092	-0.0390984	0.00783494	24.9027	NA	NA
ukb-b-4068	rs1001878	20	39197282	0.589997	A	G	0.628589	0.982097	135.15	3.1e-31	0.627413	0.982097	139.788	3e-32	0.0001	4e-06	NA	NA	-0.0105562	0.00271856	15.0778	-0.0124944	0.00270855	21.2792	NA	NA
ukb-b-4068	rs6021240	20	50105264	0.77588	T	C	0.507899	0.856366	49.7132	1.8e-12	0.50806	0.856366	24.7439	6.5e-07	2.6e-07	0.00056	NA	NA	-0.0145168	0.00281855	26.5273	-0.00967046	0.00280342	11.8992	NA	NA
ukb-b-4068	rs1884517	22	48325565	0.641487	G	A	0.687693	0.991555	91.4621	1.1e-21	0.687027	0.991555	82.9293	8.5e-20	9e-09	5.4e-08	NA	NA	0.0162839	0.00283232	33.0546	0.015359	0.002824	29.5797	NA	NA
ukb-b-5759	rs7755454	6	14831550	0.326101	C	T	0.359388	0.992236	16.6109	4.6e-05	0.358786	0.992236	15.9493	6.5e-05	6e-05	6.9e-05	NA	NA	0.00104159	0.00025962	16.096	0.00103162	0.000259241	15.8354	NA	NA
ukb-b-7926	rs9401593	6	98549801	1.06261	A	C	0.516786	0.993959	26.5919	2.5e-07	0.513633	0.993959	17.3165	3.2e-05	3.4e-07	4.9e-05	NA	NA	0.00584461	0.00114587	26.016	0.00466248	0.00114766	16.5046	NA	NA
ukb-b-6519	rs6685497	1	7031225	0.155135	T	A	0.580646	0.995397	24.9126	6e-07	0.5789	0.995397	12.4632	0.00042	1.6e-06	0.00054	NA	NA	-0.00709198	0.00147624	23.0791	-0.0050955	0.0014723	11.9779	NA	NA
ukb-b-6519	rs2745246	1	21648756	0.43341	A	T	0.789926	0.9841	25.3466	4.8e-07	0.790667	0.9841	15.3229	9.1e-05	7.8e-07	0.00018	NA	NA	0.0088863	0.00179868	24.408	0.00674671	0.00179848	14.0726	NA	NA
ukb-b-6519	rs2367724	1	44107428	0.71359	C	T	0.327257	0.99949	19.0124	1.3e-05	0.327192	0.99949	21.4715	3.6e-06	1.2e-05	3e-06	NA	NA	-0.00675741	0.00154271	19.1862	-0.00723962	0.00154999	21.8158	NA	NA
ukb-b-6519	rs2815748	1	72816147	1.03319	G	A	0.195917	0.997125	22.081	2.6e-06	0.197295	0.997125	10.115	0.0015	4.3e-06	0.0016	NA	NA	-0.00839277	0.0018264	21.1163	-0.00577927	0.00182649	10.0118	NA	NA
ukb-b-6519	rs236900	1	171676795	1.93556	G	A	0.812082	0.985298	7.94195	0.0048	0.811687	0.985298	24.9427	5.9e-07	0.0067	5e-07	NA	NA	0.00507238	0.00187236	7.33911	0.00938675	0.00186778	25.2568	NA	NA
ukb-b-6519	rs17641524	1	197704717	2.14666	C	T	0.790997	0.996706	34.0274	5.4e-09	0.789191	0.996706	21.4604	3.6e-06	9.2e-10	2.4e-06	NA	NA	0.0109237	0.00178394	37.4956	0.00839371	0.00178025	22.2304	NA	NA
ukb-b-6519	rs11682716	2	16075065	0.334726	T	G	0.423275	0.993533	13.4066	0.00025	0.424255	0.993533	21.9897	2.7e-06	0.00034	1.9e-06	NA	NA	0.00527016	0.00147099	12.8359	0.00701459	0.0014732	22.6716	NA	NA
ukb-b-6519	rs2678897	2	58169418	0.847622	G	A	0.39187	0.992776	13.8597	0.0002	0.393201	0.992776	26.5903	2.5e-07	0.00027	2.1e-07	NA	NA	-0.00542367	0.00149052	13.2408	-0.0077473	0.00149238	26.9491	NA	NA
ukb-b-6519	rs13399553	2	148576732	1.68304	T	C	0.622318	0.997532	17.9146	2.3e-05	0.621737	0.997532	9.98489	0.0016	1.1e-05	0.00085	NA	NA	-0.00660899	0.00150132	19.3786	-0.00500803	0.001501	11.132	NA	NA
ukb-b-6519	rs7567451	2	157053380	1.75263	G	T	0.269963	0.997739	7.90382	0.0049	0.268713	0.997739	20.8595	4.9e-06	0.0027	1.8e-06	NA	NA	-0.00491598	0.001637	9.01823	-0.00781758	0.00163918	22.7453	NA	NA
ukb-b-6519	rs1004366	2	168640233	1.84212	A	C	0.772318	0.979044	13.7664	0.00021	0.773317	0.979044	16.7207	4.3e-05	0.00016	2.5e-05	NA	NA	-0.0066105	0.00174842	14.2948	-0.00737383	0.00174886	17.7777	NA	NA
ukb-b-6519	rs2344700	2	199686506	2.13409	A	G	0.679284	0.948656	19.103	1.2e-05	0.677851	0.948656	12.4264	0.00042	2.3e-06	0.00018	NA	NA	-0.00755015	0.00159882	22.3004	-0.00596834	0.00159243	14.0472	NA	NA
ukb-b-6519	rs9811585	3	35724596	0.596064	T	G	0.619647	0.998151	29.6918	5.1e-08	0.618752	0.998151	23.621	1.2e-06	1.7e-07	4.2e-06	NA	NA	-0.00783217	0.0014962	27.4021	-0.00688861	0.00149636	21.1928	NA	NA
ukb-b-6519	rs57462170	3	50239803	0.690606	G	A	0.891051	0.995998	13.536	0.00023	0.891425	0.995998	18.0961	2.1e-05	0.00034	2.4e-05	NA	NA	-0.00835224	0.00233288	12.818	-0.0098709	0.00233637	17.8496	NA	NA
ukb-b-6519	rs6798941	3	52893465	0.697014	C	T	0.70487	0.993657	44.4402	2.6e-11	0.703431	0.993657	26.6035	2.5e-07	1.5e-11	2.5e-07	NA	NA	0.0107839	0.00159805	45.538	0.00821816	0.00159444	26.5664	NA	NA
ukb-b-6519	rs62250713	3	85513793	1.08916	A	G	0.364411	0.997807	38.1363	6.6e-10	0.363352	0.997807	47.1093	6.7e-12	2e-10	2.6e-12	NA	NA	-0.00957728	0.00150632	40.4251	-0.0105819	0.00151218	48.9682	NA	NA
ukb-b-6519	rs9835772	3	85766025	1.0898	A	T	0.755915	0.997023	7.06777	0.0078	0.756916	0.997023	26.2507	3e-07	0.0047	2e-07	NA	NA	0.00477438	0.00168996	7.98146	0.00881204	0.00169442	27.0464	NA	NA
ukb-b-6519	rs113551339	3	87026675	1.093	G	A	0.987015	0.880831	12.9502	0.00032	0.986462	0.880831	20.5079	5.9e-06	0.00029	9.4e-06	NA	NA	-0.0247273	0.00681675	13.1582	-0.0296131	0.00668377	19.6302	NA	NA
ukb-b-6519	rs35957842	3	107382291	1.19676	T	C	0.731787	1	6.58287	0.01	0.732743	1	24.542	7.3e-07	0.0078	6.8e-07	NA	NA	0.00436974	0.00164195	7.08255	0.00815786	0.00164272	24.6619	NA	NA
ukb-b-6519	rs194179	3	134715784	1.48353	A	G	0.568022	0.992858	27.9485	1.2e-07	0.566686	0.992858	5.09969	0.024	7.1e-08	0.013	NA	NA	0.00791218	0.00146824	29.0402	0.00364937	0.0014687	6.17407	NA	NA
ukb-b-6519	rs6439649	3	136371691	1.4941	G	T	0.398364	0.99882	26.0641	3.3e-07	0.398845	0.99882	30.9697	2.6e-08	4.3e-07	6.6e-08	NA	NA	-0.00748867	0.00148104	25.5668	-0.00799644	0.00148029	29.181	NA	NA
ukb-b-6519	rs11735465	4	105007016	1.17194	A	T	0.791493	0.994063	26.924	2.1e-07	0.791316	0.994063	8.30289	0.004	7.8e-08	0.0028	NA	NA	0.00962182	0.00179095	28.8632	0.0053461	0.00178941	8.92592	NA	NA
ukb-b-6519	rs7669243	4	119272813	1.30691	T	A	0.154783	0.997743	15.0836	0.0001	0.154985	0.997743	16.3333	5.3e-05	7.1e-05	4.4e-05	NA	NA	0.00799128	0.0020113	15.7862	0.00819765	0.00200596	16.7007	NA	NA
ukb-b-6519	rs17405651	4	131022733	1.40001	G	C	0.900776	0.899181	20.3569	6.4e-06	0.901636	0.899181	13.0135	0.00031	5e-06	0.00051	NA	NA	0.01167	0.00255581	20.8491	0.00894409	0.00257285	12.0849	NA	NA
ukb-b-6519	rs2309592	4	183080946	1.99588	G	A	0.697584	0.967714	24.1936	8.7e-07	0.698177	0.967714	10.4847	0.0012	7.8e-07	0.0011	NA	NA	-0.00794276	0.00160738	24.4177	-0.0052187	0.00160486	10.5742	NA	NA
ukb-b-6519	rs2194027	5	87822672	1.01477	T	A	0.515005	0.984855	28.8742	7.7e-08	0.514706	0.984855	8.81775	0.003	2.7e-07	0.0038	NA	NA	0.00752735	0.00146404	26.435	0.0042382	0.00146379	8.38312	NA	NA
ukb-b-6519	rs187580	5	102627355	1.1094	T	G	0.761707	0.993677	21.2136	4.1e-06	0.762399	0.993677	23.757	1.1e-06	6.4e-06	2e-06	NA	NA	0.0077095	0.00170825	20.368	0.00813944	0.00171065	22.6396	NA	NA
ukb-b-6519	rs922140	5	122088890	1.30524	A	G	0.397722	0.998301	18.2635	1.9e-05	0.398855	0.998301	16.4951	4.9e-05	3e-05	5.3e-05	NA	NA	-0.00619534	0.00148364	17.4371	-0.00599327	0.00148327	16.3263	NA	NA
ukb-b-6519	rs1833718	5	164635015	1.74973	T	C	0.367996	0.993739	26.6785	2.4e-07	0.367518	0.993739	10.5263	0.0012	4e-08	0.00034	NA	NA	-0.00828244	0.00150803	30.1645	-0.00541061	0.00151162	12.8117	NA	NA
ukb-b-6519	rs13213752	6	12014079	0.272232	T	C	0.497022	0.994335	28.2212	1.1e-07	0.499005	0.994335	17.6375	2.7e-05	3.8e-08	2e-05	NA	NA	-0.00800511	0.00145548	30.2498	-0.00621898	0.00145626	18.2372	NA	NA
ukb-b-6519	rs1077393	6	31610529	0.515563	A	G	0.522315	1	17.2457	3.3e-05	0.523571	1	45.933	1.2e-11	7e-05	3e-11	NA	NA	-0.00577087	0.00145097	15.8184	-0.00966489	0.00145415	44.1748	NA	NA
ukb-b-6519	rs9271657	6	32592582	0.52055	T	C	0.783939	0.909671	3.96293	0.047	0.784635	0.909671	34.3529	4.6e-09	0.047	3.7e-09	NA	NA	0.00366812	0.00184488	3.9532	0.010888	0.00184668	34.7628	NA	NA
ukb-b-6519	rs6463656	7	7244181	0.120356	C	T	0.585738	0.996477	15.1599	9.9e-05	0.585017	0.996477	14.2921	0.00016	7.6e-05	0.00015	NA	NA	-0.00584664	0.00147808	15.6465	-0.00560419	0.00147811	14.3752	NA	NA
ukb-b-6519	rs274640	7	86257016	1.03969	G	A	0.586139	0.99624	32.1911	1.4e-08	0.585623	0.99624	9.57523	0.002	3.5e-09	0.00098	NA	NA	0.0087116	0.001475	34.883	0.00485149	0.0014715	10.8699	NA	NA
ukb-b-6519	rs11971935	7	127422539	1.37522	T	G	0.593311	0.9961	28.9084	7.6e-08	0.591461	0.9961	13.5942	0.00023	1.5e-08	0.00015	NA	NA	0.00837341	0.00147888	32.0583	0.00561013	0.00148012	14.3666	NA	NA
ukb-b-6519	rs11249893	8	8700851	0.243167	C	T	0.524656	0.995964	55.4572	9.6e-14	0.523736	0.995964	66.0333	4.4e-16	1.7e-13	7.4e-16	NA	NA	0.0107336	0.00145648	54.3101	0.0117521	0.00145749	65.0165	NA	NA
ukb-b-6519	rs13257887	8	10187716	0.259887	T	C	0.64059	0.824754	44.7538	2.2e-11	0.641772	0.824754	47.2686	6.2e-12	8e-11	9.7e-12	NA	NA	-0.0108104	0.00166316	42.2492	-0.0113555	0.00166712	46.396	NA	NA
ukb-b-6519	rs13262595	8	143316970	1.75012	A	G	0.438618	0.999204	19.5775	9.7e-06	0.439345	0.999204	11.1834	0.00083	9e-06	0.00088	NA	NA	0.0064982	0.00146356	19.7137	0.00486422	0.00146175	11.0733	NA	NA
ukb-b-6519	rs10959797	9	11431990	0.25589	G	A	0.78332	0.995739	36.1352	1.8e-09	0.783668	0.995739	10.3376	0.0013	1e-08	0.0018	NA	NA	0.0101197	0.00176729	32.7885	0.00550417	0.00176477	9.72761	NA	NA
ukb-b-6519	rs7043325	9	85690551	0.993487	A	G	0.481948	0.985851	20.2748	6.7e-06	0.482558	0.985851	20.0719	7.5e-06	9.6e-06	1.5e-05	NA	NA	0.00647644	0.00146354	19.5822	0.00633369	0.00146267	18.7508	NA	NA
ukb-b-6519	rs3780573	9	98239503	1.14816	G	A	0.904539	0.999372	13.3505	0.00026	0.904977	0.999372	17.8919	2.3e-05	0.00014	1.9e-05	NA	NA	-0.00940678	0.00247252	14.4745	-0.0105707	0.00247394	18.2569	NA	NA
ukb-b-6519	rs11787957	9	101356005	1.18158	C	A	0.714803	0.960669	14.6785	0.00013	0.714252	0.960669	17.4228	3e-05	0.00017	4.9e-05	NA	NA	0.00615665	0.00163968	14.0985	0.00665186	0.00163886	16.4742	NA	NA
ukb-b-6519	rs12241517	10	104621068	1.30617	A	G	0.670911	0.999756	31.0412	2.5e-08	0.671427	0.999756	30.5662	3.2e-08	2.1e-08	2.1e-08	NA	NA	0.00864999	0.00154421	31.3775	0.00866532	0.00154635	31.4017	NA	NA
ukb-b-6519	rs17309874	11	27667236	0.464406	G	A	0.740663	0.995451	18.857	1.4e-05	0.740419	0.995451	22.9182	1.7e-06	3.1e-05	5.9e-06	NA	NA	0.00692321	0.00166086	17.3759	0.00750314	0.00165699	20.5044	NA	NA
ukb-b-6519	rs294379	11	30613898	0.480599	T	A	0.275965	0.995558	18.2609	1.9e-05	0.275954	0.995558	21.2693	4e-06	1.2e-05	3e-06	NA	NA	-0.00711404	0.00162699	19.119	-0.00760166	0.00162861	21.7864	NA	NA
ukb-b-6519	rs1506	11	31810298	0.484947	T	A	0.201696	0.99798	30.9568	2.6e-08	0.201623	0.99798	11.9021	0.00056	4.4e-08	0.00092	NA	NA	0.00990619	0.00181025	29.9457	0.00599639	0.0018099	10.9767	NA	NA
ukb-b-6519	rs12365385	11	42850378	0.615874	T	C	0.633653	0.996753	37.5346	9e-10	0.634427	0.996753	8.34936	0.0039	2.7e-10	0.0031	NA	NA	0.00952405	0.00150831	39.8713	0.00447805	0.0015124	8.7669	NA	NA
ukb-b-6519	rs10896636	11	57448032	0.674393	C	G	0.655847	0.989857	27.1673	1.9e-07	0.655591	0.989857	9.07197	0.0026	1.5e-07	0.0024	NA	NA	-0.00807306	0.00153616	27.6187	-0.0046572	0.00153357	9.22236	NA	NA
ukb-b-6519	rs10831412	11	95449528	1.03632	T	A	0.570168	0.997759	39.0597	4.1e-10	0.570675	0.997759	10.616	0.0011	8.9e-10	0.001	NA	NA	0.00899402	0.00146785	37.5442	0.00481949	0.0014672	10.7901	NA	NA
ukb-b-6519	rs1109344	11	131483597	1.53739	G	A	0.492965	0.989289	17.8101	2.4e-05	0.493261	0.989289	15.2456	9.4e-05	3.7e-05	8.7e-05	NA	NA	-0.00602835	0.00146122	17.0202	-0.00572656	0.00145931	15.399	NA	NA
ukb-b-6519	rs167915	11	133797581	1.58956	A	T	0.641431	0.992622	13.3402	0.00026	0.640379	0.992622	34.1473	5.1e-09	0.00058	8.2e-09	NA	NA	0.00523106	0.00152018	11.841	0.00876176	0.00152019	33.219	NA	NA
ukb-b-6519	rs882193	12	2350620	0.0486354	G	A	0.383194	0.961785	10.1262	0.0015	0.384572	0.961785	22.5192	2.1e-06	0.0012	3e-06	NA	NA	0.00492702	0.00152106	10.4925	0.00711328	0.0015223	21.8343	NA	NA
ukb-b-6519	rs11067376	12	110027795	1.29257	A	G	0.63994	0.998385	28.1982	1.1e-07	0.640704	0.998385	20.6483	5.5e-06	3.4e-07	6.4e-06	NA	NA	-0.00772432	0.001514	26.0299	-0.00682718	0.00151316	20.3569	NA	NA
ukb-b-6519	rs4444227	13	59116160	0.587239	C	T	0.779623	0.995251	22.8072	1.8e-06	0.778837	0.995251	14.1666	0.00017	1.6e-06	9.4e-05	NA	NA	0.00841538	0.0017538	23.0245	0.0068622	0.00175743	15.2465	NA	NA
ukb-b-6519	rs9524410	13	94945685	0.907034	A	G	0.517147	0.987011	10.9449	0.00094	0.516698	0.987011	24.527	7.3e-07	0.0015	1.4e-06	NA	NA	0.00464273	0.00146049	10.1053	0.00704457	0.00146141	23.2362	NA	NA
ukb-b-6519	rs12434356	14	75123374	0.684168	C	A	0.47897	1	19.8607	8.3e-06	0.479764	1	32.4552	1.2e-08	9.7e-06	9.4e-09	NA	NA	-0.00641802	0.0014509	19.567	-0.00833977	0.00145254	32.9647	NA	NA
ukb-b-6519	rs7183547	15	46428976	0.663626	T	C	0.461072	0.998157	10.5185	0.0012	0.463536	0.998157	25.4248	4.6e-07	0.00094	4.5e-07	NA	NA	-0.00481358	0.00145562	10.9356	-0.00734253	0.00145528	25.4564	NA	NA
ukb-b-6519	rs55997507	16	7666664	0.177901	G	C	0.391014	0.982517	18.5141	1.7e-05	0.390901	0.982517	22.9268	1.7e-06	9.5e-06	1.9e-06	NA	NA	-0.00664753	0.00150101	19.6134	-0.00715284	0.00150042	22.7265	NA	NA
ukb-b-6519	rs12102776	16	31166028	0.555718	T	C	0.368389	0.968693	29.4609	5.7e-08	0.368153	0.968693	11.4555	0.00071	9.4e-08	0.0011	NA	NA	-0.00816238	0.00152938	28.4842	-0.0049861	0.00153013	10.6185	NA	NA
ukb-b-6519	rs12938775	17	2574821	0.0723434	G	A	0.497373	1	21.4386	3.7e-06	0.497918	1	8.79818	0.003	1.5e-06	0.0019	NA	NA	0.00699285	0.00145394	23.1322	0.00450749	0.00145461	9.60235	NA	NA
ukb-b-6519	rs77804065	17	43810896	0.688503	C	T	0.774715	0.983944	18.9351	1.4e-05	0.775219	0.983944	24.7957	6.4e-07	8.8e-06	1.1e-06	NA	NA	-0.00779161	0.00175321	19.7508	-0.00850989	0.00174845	23.6888	NA	NA
ukb-b-6519	rs55731231	18	35183274	0.571612	C	G	0.775516	0.995396	19.4938	1e-05	0.774851	0.995396	25.0785	5.5e-07	1.3e-05	6.1e-07	NA	NA	-0.00761218	0.00174428	19.0452	-0.00870817	0.00174539	24.8924	NA	NA
ukb-b-6519	rs1660235	18	53009757	0.745819	C	G	0.61419	0.987532	30.2302	3.8e-08	0.612882	0.987532	18.0817	2.1e-05	4.4e-08	2e-05	NA	NA	-0.00821977	0.00150154	29.9673	-0.00639925	0.00150088	18.1789	NA	NA
ukb-b-6519	rs953442	18	57797485	0.821511	T	C	0.753022	0.990037	17.8727	2.4e-05	0.752822	0.990037	23.2858	1.4e-06	2.5e-05	1.3e-06	NA	NA	0.00713922	0.00169291	17.7841	0.00820003	0.00169348	23.4462	NA	NA
ukb-b-6519	rs116962250	19	743362	0.0220884	G	A	0.959991	0.978	5.79197	0.016	0.960773	0.978	28.2378	1.1e-07	0.015	8.1e-08	NA	NA	-0.00911711	0.00375341	5.90014	-0.0203446	0.00379273	28.7738	NA	NA
ukb-b-6519	rs6081247	20	18596234	0.434219	A	T	0.617422	0.999788	22.9448	1.7e-06	0.616225	0.999788	15.0797	0.0001	4.6e-06	0.00022	NA	NA	0.00683766	0.00149248	20.9894	0.00551455	0.00149194	13.6621	NA	NA
ukb-b-6519	rs2413631	22	41359786	0.499747	G	A	0.750688	0.988944	9.87161	0.0017	0.751585	0.988944	24.2883	8.3e-07	0.0018	5.8e-07	NA	NA	-0.00525689	0.00168459	9.73793	-0.00845328	0.00169114	24.9857	NA	NA
ukb-b-20515	rs9272461	6	32605609	0.520621	G	A	0.777984	0.989261	28.3035	1e-07	0.779015	0.989261	14.7396	0.00012	1e-07	0.00013	NA	NA	-0.0524862	0.00986583	28.3024	-0.0382693	0.00998677	14.6842	NA	NA
ukb-b-20168	rs36159837	2	239761044	2.67467	A	G	0.827292	0.87546	20.8626	4.9e-06	0.827702	0.87546	14.8343	0.00012	8.4e-06	0.00014	NA	NA	-0.00170765	0.000383388	19.839	-0.00144639	0.000379351	14.5374	NA	NA
ukb-b-20168	rs34986310	4	102221986	1.14875	T	G	0.62461	1	20.1011	7.3e-06	0.624315	1	14.8461	0.00012	2.2e-05	0.0002	NA	NA	0.00118845	0.000280112	18.0012	0.00103311	0.00027778	13.8321	NA	NA
ukb-b-20168	rs10742319	11	34444496	0.525964	T	A	0.238262	0.997041	17.0803	3.6e-05	0.238533	0.997041	21.4768	3.6e-06	0.00028	1.4e-05	NA	NA	0.00115775	0.000318769	13.191	0.00137149	0.00031594	18.8442	NA	NA
ukb-b-17687	rs72688751	4	130256802	1.39461	C	T	0.851998	0.997397	15.2834	9.3e-05	0.853278	0.997397	25.6331	4.1e-07	6.6e-05	3.3e-07	NA	NA	0.00823875	0.0020648	15.9208	0.0105645	0.00206958	26.0576	NA	NA
ukb-b-17687	rs8012844	14	47263423	0.407894	T	C	0.476995	0.995754	9.39388	0.0022	0.476619	0.995754	32.842	1e-08	0.0038	4.4e-08	NA	NA	-0.00424979	0.00146871	8.37261	-0.00802852	0.00146693	29.9538	NA	NA
ukb-b-20498	rs1841493	1	72849086	1.03345	G	A	0.413334	0.995644	7.61619	0.0058	0.414472	0.995644	23.0066	1.6e-06	0.0038	1e-06	NA	NA	-0.00844943	0.00292222	8.36045	-0.0143238	0.00293332	23.8448	NA	NA
ukb-b-20498	rs17385037	1	98585180	1.27922	T	C	0.696316	0.996157	22.8516	1.8e-06	0.696612	0.996157	13.5782	0.00023	2.7e-06	0.00028	NA	NA	-0.0146937	0.00313184	22.0122	-0.0114118	0.00314207	13.1909	NA	NA
ukb-b-20498	rs4025034	1	201871833	2.1973	A	C	0.773705	0.99945	32.8689	9.9e-09	0.77496	0.99945	10.3105	0.0013	1.7e-08	0.0028	NA	NA	0.0193506	0.00342832	31.8585	0.0103335	0.00345104	8.96599	NA	NA
ukb-b-20498	rs10495508	2	4822424	0.0935417	G	A	0.730944	0.982171	15.2748	9.3e-05	0.731409	0.982171	14.0497	0.00018	3.5e-05	8.9e-05	NA	NA	-0.0135436	0.00327272	17.1257	-0.0128655	0.00328216	15.365	NA	NA
ukb-b-20498	rs7582485	2	58881672	0.849876	C	G	0.395586	0.991069	26.5246	2.6e-07	0.395886	0.991069	31.7129	1.8e-08	2.8e-07	9e-09	NA	NA	-0.015176	0.00295305	26.4104	-0.01706	0.00296785	33.0424	NA	NA
ukb-b-20498	rs17654195	2	137409714	1.59395	C	A	0.696591	0.993981	19.4619	1e-05	0.697422	0.993981	9.00852	0.0027	3.1e-06	0.0015	NA	NA	0.0145883	0.00312941	21.7313	0.00995209	0.00313802	10.0581	NA	NA
ukb-b-20498	rs2652449	2	155663433	1.74716	G	A	0.41324	0.998878	24.9492	5.9e-07	0.414268	0.998878	15.9303	6.6e-05	8.7e-07	0.00011	NA	NA	0.0143266	0.00291228	24.2004	0.0113459	0.00292541	15.042	NA	NA
ukb-b-20498	rs2071041	3	52864693	0.696975	T	G	0.773603	0.999923	8.23193	0.0041	0.772588	0.999923	30.2455	3.8e-08	0.0071	4.7e-08	NA	NA	0.0092488	0.00343526	7.24857	0.0187889	0.00344073	29.8198	NA	NA
ukb-b-20498	rs2924663	3	84759988	1.08743	G	A	0.937397	0.97197	8.20569	0.0042	0.937684	0.97197	27.9566	1.2e-07	0.0083	2.8e-07	NA	NA	-0.0158735	0.00601557	6.96291	-0.031085	0.00605169	26.3845	NA	NA
ukb-b-20498	rs10010325	4	106106353	1.17951	C	A	0.515209	0.996838	21.9287	2.8e-06	0.515673	0.996838	17.1196	3.5e-05	2.3e-06	3.4e-05	NA	NA	0.0136099	0.00288178	22.3041	0.0119704	0.00288616	17.2018	NA	NA
ukb-b-20498	rs73133254	5	92825137	1.05357	A	T	0.901411	0.998342	26.5426	2.6e-07	0.901641	0.998342	23.4048	1.3e-06	2.3e-07	4e-06	NA	NA	-0.02495	0.00482432	26.7466	-0.022337	0.00484476	21.2571	NA	NA
ukb-b-20498	rs2195450	5	152871009	1.63622	G	A	0.752975	0.974887	19.8129	8.5e-06	0.751731	0.974887	18.9788	1.3e-05	1.3e-05	1.6e-05	NA	NA	-0.0146608	0.00336793	18.949	-0.0145838	0.00337908	18.6272	NA	NA
ukb-b-20498	rs35516085	6	11482775	0.260655	A	G	0.348706	0.993227	13.6813	0.00022	0.3465	0.993227	22.3154	2.3e-06	0.00023	2.5e-06	NA	NA	-0.0111472	0.00302411	13.5874	-0.0142913	0.00303664	22.1493	NA	NA
ukb-b-20498	rs9295740	6	27689502	0.497253	G	A	0.801361	1	12.8177	0.00034	0.802623	1	25.9942	3.4e-07	0.00041	9.1e-07	NA	NA	0.0127279	0.00360024	12.4984	0.017775	0.00361999	24.1105	NA	NA
ukb-b-20498	rs191549504	6	33411673	0.53122	T	C	0.984018	1	18.9156	1.4e-05	0.983848	1	25.2917	4.9e-07	4.8e-06	1.5e-07	NA	NA	-0.0524096	0.0114567	20.9268	-0.0601459	0.0114431	27.6263	NA	NA
ukb-b-20498	rs6978038	7	114971787	1.30707	A	C	0.732221	0.997095	19.5461	9.8e-06	0.732981	0.997095	14.95	0.00011	9.6e-06	0.00018	NA	NA	0.0143947	0.00325165	19.5974	0.0121796	0.00325621	13.9907	NA	NA
ukb-b-20498	rs4731992	7	133702097	1.44766	A	G	0.216938	1	26.0046	3.4e-07	0.218888	1	12.3208	0.00045	9.6e-07	0.00079	NA	NA	0.0171048	0.00349084	24.0092	0.0117044	0.00348571	11.2749	NA	NA
ukb-b-20498	rs812603	8	64602654	0.866583	C	T	0.297685	0.988923	18.9601	1.3e-05	0.297813	0.988923	38.6079	5.2e-10	2.1e-05	1.1e-09	NA	NA	-0.0134464	0.00315705	18.1407	-0.0193258	0.00316891	37.1926	NA	NA
ukb-b-20498	rs2467997	8	133859871	1.57254	T	A	0.734168	0.999438	18.3594	1.8e-05	0.732328	0.999438	17.7947	2.5e-05	1.5e-05	1.5e-05	NA	NA	-0.0141122	0.00325543	18.792	-0.0141119	0.00325524	18.7934	NA	NA
ukb-b-20498	rs11202929	10	82204696	1.07974	A	G	0.504861	1	33.8084	6.1e-09	0.504067	1	9.66673	0.0019	1.3e-08	0.0038	NA	NA	-0.0163399	0.00287684	32.2602	-0.00834592	0.0028817	8.38784	NA	NA
ukb-b-20498	rs10883701	10	103747138	1.303	G	A	0.708655	0.996456	28.3363	1e-07	0.708781	0.996456	12.8891	0.00033	5.1e-08	0.00015	NA	NA	-0.0172853	0.00317219	29.6917	-0.012077	0.00317976	14.4256	NA	NA
ukb-b-20498	rs4919683	10	104585125	1.30608	C	A	0.605378	0.995526	17.162	3.4e-05	0.606558	0.995526	12.8076	0.00035	2e-05	0.00025	NA	NA	0.012574	0.0029481	18.1913	0.0108347	0.00296011	13.3973	NA	NA
ukb-b-20498	rs551243	11	66074483	0.741437	G	C	0.531465	0.995195	18.8072	1.4e-05	0.529914	0.995195	14.6545	0.00013	2.2e-05	0.00032	NA	NA	0.0122725	0.00289069	18.0244	0.0104192	0.00289534	12.9499	NA	NA
ukb-b-20498	rs2512594	11	115742554	1.23789	C	T	0.530613	0.999027	18.0179	2.2e-05	0.53137	0.999027	30.5139	3.3e-08	1.3e-05	1.7e-08	NA	NA	-0.0125687	0.00287957	19.0512	-0.0162795	0.00288797	31.7756	NA	NA
ukb-b-20498	rs6538900	12	99519131	1.16629	G	A	0.378871	0.996398	32.8308	1e-08	0.377131	0.996398	9.48626	0.0021	3.4e-08	0.0032	NA	NA	-0.016375	0.00296674	30.4654	-0.00878887	0.00298408	8.67451	NA	NA
ukb-b-20498	rs1927551	13	37070420	0.361858	A	G	0.847528	0.998965	15.8132	7e-05	0.847932	0.998965	19.0998	1.2e-05	3.1e-05	2.9e-06	NA	NA	0.0166547	0.003996	17.3709	0.0187976	0.00401552	21.9139	NA	NA
ukb-b-20498	rs1934827	13	76524608	0.758362	T	A	0.591152	0.999096	20.0482	7.6e-06	0.591425	0.999096	17.1688	3.4e-05	8.9e-06	9.5e-05	NA	NA	0.012976	0.00292175	19.7239	0.0114464	0.00293281	15.2325	NA	NA
ukb-b-20498	rs72774174	16	10179079	0.234389	T	C	0.863544	0.995551	15.1754	9.8e-05	0.862858	0.995551	28.0706	1.2e-07	0.00018	4.9e-07	NA	NA	0.0156936	0.00419176	14.0169	0.0211315	0.00420234	25.2858	NA	NA
ukb-b-20498	rs56275045	16	10201392	0.234528	C	A	0.863235	0.998116	13.9522	0.00019	0.862423	0.998116	28.925	7.5e-08	0.00035	3.3e-07	NA	NA	0.0149587	0.00418165	12.7965	0.0214005	0.00419216	26.0598	NA	NA
ukb-b-20498	rs56275045	16	10201392	0.234528	C	G	0.979562	0.951789	0.168215	0.68	0.979633	0.951789	0.005285	0.94	0.58	0.9	NA	NA	-0.00577602	0.010397	0.308632	-0.00136336	0.0104623	0.0169812	NA	NA
ukb-b-20498	rs55732507	16	30141985	0.553362	T	C	0.601655	0.993917	28.7889	8.1e-08	0.600887	0.993917	17.7723	2.5e-05	2.9e-08	1.6e-05	NA	NA	-0.0163258	0.00294368	30.7587	-0.012745	0.00295067	18.657	NA	NA
ukb-b-20498	rs2908878	16	49084925	0.571551	G	A	0.787852	0.997614	27.4054	1.6e-07	0.786567	0.997614	12.888	0.00033	1.1e-06	0.0026	NA	NA	0.0171452	0.00352015	23.7227	0.010589	0.0035202	9.04842	NA	NA
ukb-b-20498	rs11080121	17	28528842	0.497327	T	C	0.551984	0.99821	17.3603	3.1e-05	0.551458	0.99821	12.0843	0.00051	1e-05	0.00018	NA	NA	-0.012735	0.00288492	19.4865	-0.0108534	0.00290123	13.9949	NA	NA
ukb-b-20498	rs1007876	22	26941223	0.278181	A	G	0.728734	0.99509	12.8252	0.00034	0.728431	0.99509	27.028	2e-07	0.00041	2.2e-07	NA	NA	-0.0114642	0.00324619	12.4721	-0.0168534	0.00325099	26.8748	NA	NA
ukb-b-17601	rs4971077	1	155128717	1.69945	T	C	0.527998	0.998066	26.4446	2.7e-07	0.527759	0.998066	15.7914	7.1e-05	2.9e-07	7.2e-05	NA	NA	0.00737732	0.00143861	26.2973	0.00571659	0.00143951	15.7706	NA	NA
ukb-b-17601	rs1518111	1	206944645	2.27375	T	C	0.20036	1	18.0705	2.1e-05	0.201598	1	42.4599	7.2e-11	1.9e-06	5.9e-12	NA	NA	-0.00853047	0.00179236	22.6513	-0.0123202	0.00179002	47.3718	NA	NA
ukb-b-17601	rs2754525	2	32805286	0.539832	T	G	0.326616	0.99442	11.8132	0.00059	0.327011	0.99442	14.5834	0.00013	0.00014	2.9e-05	NA	NA	-0.00585601	0.00153512	14.5518	-0.00642233	0.00153606	17.4811	NA	NA
ukb-b-17601	rs121908120	2	219755011	2.34087	T	A	0.972785	1	23.6414	1.2e-06	0.973034	1	42.6192	6.7e-11	2.9e-06	3.4e-10	NA	NA	-0.0208964	0.00446897	21.8639	-0.0281844	0.00448828	39.4328	NA	NA
ukb-b-17601	rs11926857	3	18856740	0.381995	A	G	0.509524	0.995502	22.1507	2.5e-06	0.508925	0.995502	7.87772	0.005	7.2e-07	0.0048	NA	NA	0.00712637	0.00143811	24.5556	0.00405342	0.00143651	7.9621	NA	NA
ukb-b-17601	rs2201150	3	46258902	0.683509	T	C	0.363337	0.99803	19.7403	8.9e-06	0.362868	0.99803	16.5908	4.6e-05	7.8e-06	4e-05	NA	NA	0.0066778	0.00149336	19.9958	0.00614574	0.00149594	16.878	NA	NA
ukb-b-17601	rs17753641	3	159647674	1.73273	A	G	0.882569	0.989417	85.4634	2.4e-20	0.883346	0.989417	85.105	2.8e-20	2e-19	1.3e-19	NA	NA	0.0201902	0.00223958	81.2739	0.0203415	0.00224605	82.0214	NA	NA
ukb-b-17601	rs68122478	5	44394495	0.623846	T	C	0.562309	0.945311	16.7206	4.3e-05	0.562347	0.945311	13.1335	0.00029	4e-05	0.00027	NA	NA	0.00611569	0.00148936	16.8613	0.0054299	0.00148964	13.2868	NA	NA
ukb-b-17601	rs2059780	5	134522977	1.42141	G	A	0.456305	0.99438	53.8271	2.2e-13	0.456741	0.99438	58.0156	2.6e-14	3.8e-12	8.1e-13	NA	NA	0.0100495	0.00144716	48.2231	0.01035	0.00144549	51.2682	NA	NA
ukb-b-17601	rs3093668	6	31546495	0.514803	G	C	0.958197	1	21.7421	3.1e-06	0.958312	1	24.6189	7e-07	9.2e-06	1.8e-06	NA	NA	0.0158927	0.00358388	19.6648	0.0171439	0.00358953	22.811	NA	NA
ukb-b-17601	rs4148870	6	32806391	0.522885	C	T	0.553387	1	28.1269	1.1e-07	0.55517	1	27.9156	1.3e-07	3.6e-07	2.2e-07	NA	NA	0.00734959	0.00144377	25.9138	0.00748881	0.00144489	26.8629	NA	NA
ukb-b-17601	rs4766602	12	109890510	1.29244	T	C	0.58314	0.956831	10.8663	0.00098	0.582988	0.956831	20.3593	6.4e-06	0.0012	6.2e-06	NA	NA	0.00480101	0.00148745	10.4179	0.00672513	0.00148771	20.4345	NA	NA
ukb-b-17601	rs11650727	17	29020928	0.499152	G	T	0.877532	0.997008	8.53231	0.0035	0.877678	0.997008	23.554	1.2e-06	0.0028	4.3e-07	NA	NA	-0.00655215	0.00219129	8.9406	-0.011082	0.00219298	25.537	NA	NA
ukb-b-10250	rs1550094	2	233385396	2.53716	G	A	0.305733	1	22.6407	2e-06	0.308632	1	12.8743	0.00033	1.8e-06	0.00028	NA	NA	0.0328719	0.0068813	22.8197	0.0250076	0.00689019	13.1729	NA	NA
ukb-b-10250	rs12196123	6	22082263	0.432694	C	T	0.446391	0.995908	22.3001	2.3e-06	0.443449	0.995908	32.1291	1.4e-08	2.7e-06	1e-08	NA	NA	-0.029782	0.00634538	22.0288	-0.0367523	0.00641817	32.7904	NA	NA
ukb-b-10250	rs1800407	15	28230318	0.406423	C	T	0.914396	1	7.94093	0.0048	0.916854	1	24.7019	6.7e-07	0.0047	7.8e-07	NA	NA	-0.0318622	0.0112675	7.99635	-0.056843	0.011507	24.4024	NA	NA
ukb-b-10250	rs7184522	16	7460699	0.168742	A	G	0.632235	0.983476	6.88475	0.0087	0.63297	0.983476	36.4469	1.6e-09	0.0079	1.4e-09	NA	NA	-0.0176097	0.00662673	7.06161	-0.0402707	0.0066505	36.6665	NA	NA
ukb-b-10250	rs7503894	17	79583473	1.26831	T	C	0.356724	0.999214	14.6538	0.00013	0.35588	0.999214	35.3911	2.7e-09	0.00012	2.4e-09	NA	NA	0.0253067	0.00659521	14.7236	0.0394745	0.00661183	35.6442	NA	NA
ukb-b-10212	rs9271147	6	32577385	0.520444	T	C	0.151435	0.998875	26.8646	2.2e-07	0.1522	0.998875	19.2172	1.2e-05	2.9e-07	1.7e-05	NA	NA	0.00236085	0.00046035	26.3002	0.00200314	0.000465639	18.5065	NA	NA
ukb-b-3778	rs62259488	3	35791288	0.596697	A	G	0.837864	0.9891	8.65811	0.0033	0.837869	0.9891	28.3412	1e-07	0.0053	2.2e-07	NA	NA	-0.000855895	0.000306836	7.78088	-0.00159486	0.000308015	26.8104	NA	NA
ukb-b-3778	rs34986310	4	102221986	1.14875	T	G	0.62461	1	19.0281	1.3e-05	0.624315	1	15.9009	6.7e-05	2.7e-05	0.0001	NA	NA	0.000974388	0.000232145	17.6175	0.000905556	0.000233297	15.0664	NA	NA
ukb-b-18611	rs59902028	4	7930257	0.20652	G	T	0.763886	0.975513	13.4598	0.00024	0.764488	0.975513	18.5895	1.6e-05	0.00026	1.6e-05	NA	NA	-0.010023	0.00274144	13.3672	-0.0122454	0.00284014	18.5895	NA	NA
ukb-b-6353	rs10917958	1	164214985	1.81977	C	T	0.768061	0.996261	23.7197	1.1e-06	0.766826	0.996261	9.73915	0.0018	1.5e-08	0.00013	NA	NA	-0.00540573	0.000954382	32.0822	-0.00361752	0.00094556	14.6367	NA	NA
ukb-b-6353	rs13399789	2	14501512	0.312096	G	T	0.976731	0.976805	8.02021	0.0046	0.97729	0.976805	13.8548	0.0002	0.00033	7.3e-06	NA	NA	0.00966927	0.00269323	12.8896	0.0121932	0.00271892	20.1113	NA	NA
ukb-b-6353	rs1014560	2	146982240	1.67409	T	A	0.439178	0.991781	21.3762	3.8e-06	0.439907	0.991781	22.0946	2.6e-06	1.4e-05	8.4e-06	NA	NA	0.00353929	0.00081334	18.936	0.003602	0.000808686	19.8394	NA	NA
ukb-b-6353	rs2217839	2	178854060	1.97812	T	C	0.465765	0.997286	21.2507	4e-06	0.464051	0.997286	36.3722	1.6e-09	3.6e-05	1.1e-07	NA	NA	0.00332792	0.000805936	17.0508	0.00427157	0.000803431	28.2669	NA	NA
ukb-b-6353	rs1550094	2	233385396	2.53716	G	A	0.304306	1	37.018	1.2e-09	0.305347	1	58.9796	1.6e-14	5.3e-09	6.9e-14	NA	NA	0.00509801	0.000873231	34.0833	0.00650211	0.000868085	56.1028	NA	NA
ukb-b-6353	rs2633644	3	8168963	0.216425	G	T	0.411001	0.989772	13.8707	0.0002	0.412165	0.989772	15.0652	0.0001	6.9e-05	3.1e-05	NA	NA	0.00326836	0.000820939	15.8503	0.00340395	0.000817315	17.3455	NA	NA
ukb-b-6353	rs414272	3	41171323	0.646757	T	A	0.672421	0.92701	11.0182	0.0009	0.672294	0.92701	17.8005	2.5e-05	0.00059	1.3e-05	NA	NA	0.00304735	0.000886353	11.8203	0.00385047	0.000883542	18.9921	NA	NA
ukb-b-6353	rs4699266	4	96363909	1.10361	G	A	0.656502	0.951795	23.3137	1.4e-06	0.656379	0.951795	12.8744	0.00033	2.7e-06	0.0007	NA	NA	0.00407555	0.000868144	22.0389	0.00292179	0.000861672	11.4977	NA	NA
ukb-b-6353	rs2226137	6	73633001	0.875799	A	G	0.445263	0.99231	42.1408	8.5e-11	0.445158	0.99231	51.6463	6.6e-13	3.1e-10	4.9e-13	NA	NA	-0.00510931	0.000811552	39.6362	-0.00582993	0.000806595	52.2415	NA	NA
ukb-b-6353	rs977008	6	116533116	1.2381	G	C	0.384837	0.994292	18.9985	1.3e-05	0.385215	0.994292	10.189	0.0014	4.1e-06	0.00076	NA	NA	-0.00380796	0.0008269	21.207	-0.00277547	0.000824189	11.3402	NA	NA
ukb-b-6353	rs12193446	6	129820038	1.35012	A	G	0.904261	1	92.0445	8.5e-22	0.905132	1	82.7986	9.1e-20	1.4e-20	1.4e-18	NA	NA	0.0126993	0.00136551	86.4899	0.0120056	0.00136411	77.4582	NA	NA
ukb-b-6353	rs2595704	7	44145024	0.694299	A	G	0.532458	1	18.8782	1.4e-05	0.531937	1	17.3748	3.1e-05	5e-05	0.00011	NA	NA	-0.00326712	0.000805288	16.4599	-0.00309478	0.000801927	14.8933	NA	NA
ukb-b-6353	rs16890054	8	40723038	0.724273	A	C	0.810319	1	16.8132	4.1e-05	0.810277	1	32.1128	1.5e-08	2.2e-05	2.4e-09	NA	NA	0.00436117	0.00102725	18.0241	0.00608127	0.00101932	35.5936	NA	NA
ukb-b-6353	rs72621438	8	60178580	0.831216	C	G	0.649407	0.997762	29.9449	4.4e-08	0.648589	0.997762	47.8693	4.6e-12	8.7e-09	1.1e-12	NA	NA	0.00486278	0.000845109	33.1088	0.00596067	0.000837041	50.7103	NA	NA
ukb-b-6353	rs36105343	8	71409900	0.935957	C	T	0.68388	0.983382	22.2732	2.4e-06	0.683736	0.983382	6.29775	0.012	2e-07	0.0029	NA	NA	0.00453359	0.000871908	27.036	0.00258266	0.000868391	8.8451	NA	NA
ukb-b-6353	rs4515615	9	71805629	0.821026	C	T	0.790517	0.996147	23.7966	1.1e-06	0.78962	0.996147	17.1753	3.4e-05	8.7e-07	2.2e-05	NA	NA	-0.00486454	0.000988875	24.1992	-0.00417747	0.000983242	18.0512	NA	NA
ukb-b-6353	rs7895108	10	79061458	1.02751	G	T	0.630562	0.996403	22.2628	2.4e-06	0.630679	0.996403	29.2413	6.4e-08	1.2e-06	2.8e-08	NA	NA	-0.00404726	0.000833514	23.5774	-0.00460737	0.00082939	30.8595	NA	NA
ukb-b-6353	rs4244948	10	86014418	1.12799	C	T	0.640754	0.992518	16.6106	4.6e-05	0.641008	0.992518	17.5791	2.8e-05	0.00011	4.6e-05	NA	NA	-0.00326073	0.000841407	15.0182	-0.00340863	0.000836315	16.6119	NA	NA
ukb-b-6353	rs11602008	11	40149305	0.593945	A	T	0.82939	0.988535	33.3488	7.7e-09	0.82926	0.988535	49.9381	1.6e-12	2.4e-09	1.7e-13	NA	NA	-0.00640839	0.00107319	35.6573	-0.0078677	0.00106798	54.2709	NA	NA
ukb-b-6353	rs2374576	11	84638165	0.936773	C	T	0.491198	0.979355	16.1589	5.8e-05	0.492042	0.979355	14.4096	0.00015	8.3e-05	0.00014	NA	NA	-0.00320231	0.000813534	15.4945	-0.00308056	0.000807245	14.5629	NA	NA
ukb-b-6353	rs5442	12	6954864	0.177552	G	A	0.930178	1	13.4329	0.00025	0.930334	1	13.1373	0.00029	0.00016	9.7e-05	NA	NA	-0.00594573	0.00157642	14.2254	-0.00613224	0.0015732	15.1939	NA	NA
ukb-b-6353	rs3138142	12	56115585	0.708713	C	T	0.758826	0.994615	42.0686	8.8e-11	0.760395	0.994615	19.4967	1e-05	8.5e-11	5.4e-06	NA	NA	0.0060719	0.000935367	42.139	0.00424782	0.000933939	20.6868	NA	NA
ukb-b-6353	rs9557356	13	100646731	0.991988	T	A	0.594712	0.989686	13.806	0.0002	0.594089	0.989686	17.9983	2.2e-05	0.0001	2.3e-05	NA	NA	0.00320144	0.000823468	15.1146	0.00347141	0.000820801	17.8869	NA	NA
ukb-b-6353	rs1187428	14	54693468	0.486384	A	C	0.302278	0.994472	28.4654	9.5e-08	0.302254	0.994472	22.28	2.4e-06	7.1e-07	1.9e-05	NA	NA	0.00434828	0.000877008	24.5826	0.0037297	0.000871233	18.3265	NA	NA
ukb-b-6353	rs634990	15	35006073	0.51997	T	C	0.511103	1	68.1996	1.5e-16	0.510636	1	39.0817	4.1e-10	9e-17	7.3e-11	NA	NA	-0.00668069	0.000803256	69.1727	-0.00521984	0.000801337	42.431	NA	NA
ukb-b-6353	rs1474256	15	79463847	1.03306	C	T	0.581061	0.997381	17.8943	2.3e-05	0.581596	0.997381	25.8355	3.7e-07	3.9e-05	6.9e-07	NA	NA	-0.00335595	0.000815699	16.9266	-0.00403043	0.000811783	24.6504	NA	NA
ukb-b-6353	rs79296018	16	7452481	0.168238	C	T	0.922962	0.99454	20.4218	6.2e-06	0.922896	0.99454	16.818	4.1e-05	2.3e-05	0.00019	NA	NA	0.00639205	0.00151087	17.8988	0.00560067	0.00149925	13.9551	NA	NA
ukb-b-6353	rs10500355	16	7459347	0.168695	T	A	0.634066	0.981525	42.3368	7.7e-11	0.632574	0.981525	35.3344	2.8e-09	7.6e-12	3.9e-10	NA	NA	-0.00576303	0.000841732	46.8764	-0.00523735	0.000836923	39.1609	NA	NA
ukb-b-6353	rs4792454	17	14144046	0.379353	A	C	0.568887	0.940861	16.5283	4.8e-05	0.566758	0.940861	10.5712	0.0011	8.8e-06	0.00021	NA	NA	-0.00371633	0.00083607	19.758	-0.00308281	0.000831464	13.7469	NA	NA
ukb-b-6353	rs12947075	17	54691498	0.805994	C	T	0.691678	0.993592	34.4994	4.3e-09	0.69259	0.993592	39.2058	3.8e-10	3.5e-08	6.5e-09	NA	NA	0.00480458	0.000871644	30.3831	0.00504407	0.000869344	33.665	NA	NA
ukb-b-6353	rs9911460	17	79538841	1.26826	A	T	0.524233	0.991258	17.8698	2.4e-05	0.524258	0.991258	13.725	0.00021	9.6e-06	6.3e-05	NA	NA	-0.00357578	0.000807819	19.5936	-0.00321115	0.000802499	16.0115	NA	NA
ukb-b-6353	rs12455102	18	42883959	0.62617	A	C	0.830121	0.987018	17.5395	2.8e-05	0.83052	0.987018	18.6085	1.6e-05	5.6e-05	2.2e-05	NA	NA	0.00434842	0.00107967	16.2212	0.00455272	0.00107214	18.0319	NA	NA
ukb-b-6353	rs41293080	20	34187697	0.538926	A	G	0.800108	0.997694	33.2946	7.9e-09	0.799158	0.997694	13.8315	0.0002	4.9e-07	0.0015	NA	NA	-0.00506664	0.0010071	25.3103	-0.00317108	0.00100073	10.0411	NA	NA
ukb-b-16812	rs34285999	4	42140673	0.659187	A	C	0.810614	0.999359	16.9235	3.9e-05	0.810253	0.999359	17.3135	3.2e-05	4.9e-05	3e-05	NA	NA	0.00626647	0.00154378	16.4769	0.00644739	0.00154556	17.4018	NA	NA
ukb-b-16812	rs1376770	8	65462873	0.871491	C	T	0.794097	0.996121	17.644	2.7e-05	0.793427	0.996121	18.3749	1.8e-05	2.2e-05	1.2e-05	NA	NA	0.00634584	0.00149691	17.9716	0.00657373	0.00150103	19.1799	NA	NA
ukb-b-16812	rs74692891	8	112736032	1.29877	G	A	0.832792	0.980857	15.0495	0.0001	0.832446	0.980857	14.3507	0.00015	7.1e-05	0.00012	NA	NA	0.00648805	0.001633	15.7854	0.00631214	0.00163894	14.8328	NA	NA
ukb-b-16812	rs35978279	10	65364247	0.871566	A	G	0.705638	1	21.5814	3.4e-06	0.705056	1	14.9954	0.00011	6.1e-06	0.0002	NA	NA	0.00600275	0.00132762	20.4435	0.00493756	0.00132907	13.8016	NA	NA
ukb-b-16812	rs1098740	12	57369910	0.718678	G	A	0.415565	0.991161	13.7611	0.00021	0.416056	0.991161	28.1032	1.2e-07	0.00019	8e-08	NA	NA	0.00460447	0.00123314	13.9422	0.0066338	0.0012358	28.8158	NA	NA
ukb-b-4982	rs1477503	2	60146915	0.865174	C	T	0.462624	0.996294	15.9825	6.4e-05	0.463899	0.996294	18.3875	1.8e-05	5e-05	1.8e-05	NA	NA	0.0227286	0.00560116	16.466	0.0241219	0.00561805	18.4354	NA	NA
ukb-b-4982	rs78802615	3	80738930	1.07417	A	G	0.925368	0.932101	15.8767	6.8e-05	0.924919	0.932101	15.1375	0.0001	3.6e-05	0.00012	NA	NA	0.0453282	0.0109788	17.0461	0.042169	0.0109848	14.7367	NA	NA
ukb-b-4982	rs11746120	5	125370834	1.35152	T	G	0.190645	0.998893	22.7846	1.8e-06	0.192381	0.998893	14.8108	0.00012	1.4e-06	8.8e-05	NA	NA	0.0342544	0.00709394	23.3162	0.0278431	0.00709876	15.384	NA	NA
ukb-b-4982	rs4533947	5	152260682	1.63278	G	A	0.366365	0.997807	5.88529	0.015	0.368296	0.997807	28.9292	7.5e-08	0.012	6.3e-08	NA	NA	0.0146007	0.00579736	6.34287	0.0313844	0.00580254	29.2543	NA	NA
ukb-b-4982	rs10992790	9	96341357	1.13346	C	T	0.658302	0.990118	31.9258	1.6e-08	0.657911	0.990118	24.8426	6.2e-07	3.9e-08	1.3e-06	NA	NA	-0.0324476	0.00590634	30.1807	-0.0286199	0.00592268	23.3506	NA	NA
ukb-b-4982	rs4757144	11	13331226	0.267999	G	A	0.409713	0.99723	8.61223	0.0033	0.409493	0.99723	29.0574	7e-08	0.0066	2.6e-07	NA	NA	-0.0154254	0.00567954	7.37639	-0.0292602	0.00567793	26.5566	NA	NA
ukb-b-4982	rs7926878	11	57733759	0.674552	T	C	0.715662	0.996988	36.0419	1.9e-09	0.714608	0.996988	19.455	1e-05	1.9e-09	8.6e-06	NA	NA	0.0371489	0.00618461	36.0802	0.0275686	0.00619419	19.8089	NA	NA
ukb-b-4982	rs80173267	11	131933385	1.54757	A	C	0.836932	1	20.749	5.2e-06	0.83668	1	14.2862	0.00016	5.1e-06	0.00011	NA	NA	0.0344587	0.00755262	20.8162	0.0293048	0.00755753	15.0355	NA	NA
ukb-b-4982	rs1830755	13	108140053	1.14409	G	A	0.297651	0.991525	24.6951	6.7e-07	0.299294	0.991525	9.84307	0.0017	6.3e-07	0.0021	NA	NA	-0.0305147	0.00612549	24.8163	-0.0188657	0.00612385	9.49064	NA	NA
ukb-b-4982	rs3783299	14	30066976	0.215186	A	T	0.624233	0.995472	39.0076	4.2e-10	0.62484	0.995472	15.9911	6.4e-05	3.3e-10	8.4e-05	NA	NA	0.0362638	0.00576915	39.5116	0.0227463	0.00578292	15.4713	NA	NA
ukb-b-4982	rs11641811	16	71635836	0.872087	C	A	0.476973	0.996237	38.7196	4.9e-10	0.477779	0.996237	6.20604	0.013	5.5e-10	0.0096	NA	NA	-0.0346385	0.00558335	38.4881	-0.0144845	0.00558905	6.71635	NA	NA
ukb-b-4982	rs599550	18	53252388	0.74706	G	A	0.151612	0.994178	17.0473	3.6e-05	0.151773	0.994178	26.5178	2.6e-07	3.2e-05	3.2e-07	NA	NA	0.0324092	0.0077906	17.306	0.0399171	0.00781205	26.1089	NA	NA
ukb-b-4982	rs35854893	20	48059241	0.73475	C	T	0.943095	0.993272	13.4423	0.00025	0.943198	0.993272	18.0913	2.1e-05	0.00023	1.8e-05	NA	NA	0.0443738	0.012058	13.5426	0.0519568	0.0121109	18.4049	NA	NA
ukb-b-19066	rs147944344	9	95032362	1.12669	T	C	0.986753	0.895042	12.402	0.00043	0.986691	0.895042	24.3426	8.1e-07	0.00052	1e-06	NA	NA	-0.0217557	0.00626751	12.0491	-0.0306528	0.00626534	23.9359	NA	NA
ukb-b-12801	rs10963480	9	18163621	0.37697	T	C	0.709171	0.991219	9.97192	0.0016	0.709678	0.991219	25.9681	3.5e-07	0.0016	3.4e-07	NA	NA	-0.000774581	0.000245792	9.93113	-0.0012685	0.000248829	25.9883	NA	NA
ukb-b-7166	rs6717024	2	144308780	1.65403	C	G	0.178934	0.999517	12.3546	0.00044	0.179094	0.999517	21.1595	4.2e-06	0.00042	4.4e-06	NA	NA	0.000978833	0.000277552	12.4374	0.00122447	0.000266735	21.0734	NA	NA
ukb-b-5664	rs17622606	1	75593836	1.04778	G	A	0.951185	0.991815	18.5141	1.7e-05	0.950995	0.991815	17.3856	3.1e-05	5.6e-05	8.5e-05	NA	NA	0.017254	0.00428229	16.234	0.0168365	0.00428387	15.4465	NA	NA
ukb-b-5664	rs28699350	3	44673430	0.670104	G	C	0.701043	0.997616	14.7191	0.00012	0.700555	0.997616	14.8988	0.00011	3.7e-05	3.7e-05	NA	NA	-0.00826616	0.00200424	17.0101	-0.00828781	0.00201027	16.9969	NA	NA
ukb-b-5664	rs2372065	3	65514157	0.882479	G	C	0.587796	0.992688	7.6689	0.0056	0.588026	0.992688	24.5238	7.3e-07	0.0045	5.3e-07	NA	NA	0.00532024	0.00187353	8.06381	0.00940707	0.00187536	25.1618	NA	NA
ukb-b-5664	rs77909172	3	107120099	1.19551	A	G	0.905514	0.989141	20.1396	7.2e-06	0.905234	0.989141	10.0298	0.0015	4.1e-06	0.0013	NA	NA	0.0145227	0.00315215	21.2265	0.0102011	0.00316659	10.3778	NA	NA
ukb-b-5664	rs7651736	3	136760598	1.49453	G	A	0.438756	0.989134	14.4476	0.00014	0.437527	0.989134	19.912	8.1e-06	0.00026	1.7e-05	NA	NA	-0.00678135	0.00185915	13.3046	-0.00799624	0.00186158	18.4504	NA	NA
ukb-b-5664	rs77087420	4	123122856	1.34277	A	G	0.945502	0.996276	32.5306	1.2e-08	0.945107	0.996276	10.4204	0.0012	9.5e-08	0.0049	NA	NA	0.0215914	0.004047	28.464	0.0113915	0.00405009	7.91101	NA	NA
ukb-b-5664	rs4958723	5	153667787	1.64192	A	G	0.564104	0.991783	9.04283	0.0026	0.562077	0.991783	27.8359	1.3e-07	0.0019	1.2e-07	NA	NA	0.00577155	0.00185602	9.66982	0.00986422	0.00186532	27.9651	NA	NA
ukb-b-5664	rs1363118	5	164583629	1.74962	C	T	0.397549	0.994254	16.3548	5.3e-05	0.397053	0.994254	12.4229	0.00042	1e-05	8.7e-05	NA	NA	-0.00828942	0.00188051	19.431	-0.00741351	0.00188919	15.3992	NA	NA
ukb-b-5664	rs6925732	6	28758580	0.498988	T	C	0.937209	0.998931	17.505	2.9e-05	0.936007	0.998931	43.4874	4.3e-11	9.7e-05	3.5e-10	NA	NA	-0.0147649	0.00378854	15.1885	-0.023582	0.00375939	39.3483	NA	NA
ukb-b-5664	rs365823	6	28839317	0.499071	T	C	0.947855	0.999606	18.0347	2.2e-05	0.946869	0.999606	46.0441	1.2e-11	7.7e-05	1.3e-10	NA	NA	-0.0163282	0.00413034	15.6281	-0.0263679	0.00410445	41.2707	NA	NA
ukb-b-5664	rs13229988	7	12267837	0.225262	A	G	0.585196	0.999014	15.707	7.4e-05	0.584024	0.999014	24.3107	8.2e-07	0.00016	2.9e-06	NA	NA	-0.00702965	0.00186136	14.2628	-0.00872206	0.00186566	21.8561	NA	NA
ukb-b-5664	rs2039162	9	23720380	0.465899	C	T	0.803612	0.985665	18.6092	1.6e-05	0.803141	0.985665	15.2847	9.2e-05	1.1e-05	5.7e-05	NA	NA	0.010239	0.00232687	19.363	0.00939027	0.00233186	16.2163	NA	NA
ukb-b-5664	rs10156602	9	96345328	1.13351	A	G	0.638562	0.98575	12.064	0.00051	0.638532	0.98575	26.9162	2.1e-07	0.002	1e-06	NA	NA	0.00594345	0.00192624	9.52047	0.00945282	0.0019338	23.8946	NA	NA
ukb-b-5664	rs2093623	10	10922977	0.239117	G	A	0.502297	0.981946	11.9243	0.00055	0.504273	0.981946	22.3151	2.3e-06	0.0015	5.2e-06	NA	NA	0.00589966	0.00185287	10.1382	0.00847702	0.0018605	20.76	NA	NA
ukb-b-5664	rs10850137	12	109874794	1.29239	C	G	0.692834	0.99477	15.7571	7.2e-05	0.693319	0.99477	28.5346	9.2e-08	0.00029	7.8e-07	NA	NA	-0.007223	0.00199492	13.1094	-0.00989319	0.00200241	24.4098	NA	NA
ukb-b-5664	rs112850127	14	72284548	0.655684	A	G	0.957886	0.991087	27.2824	1.8e-07	0.958446	0.991087	24.4717	7.5e-07	7.6e-07	3.5e-06	NA	NA	0.0226832	0.00458658	24.4585	0.0214977	0.00463691	21.4944	NA	NA
ukb-b-5664	rs1706731	17	43670696	0.688129	G	C	0.78382	0.975695	32.2198	1.4e-08	0.784288	0.975695	23.9032	1e-06	3.3e-09	4.2e-07	NA	NA	-0.0133891	0.00226271	35.0144	-0.0114433	0.0022609	25.6177	NA	NA
ukb-b-5664	rs9960528	18	35251030	0.571996	C	G	0.27009	0.998645	31.3439	2.2e-08	0.26909	0.998645	10.9703	0.00093	1.3e-07	0.0022	NA	NA	0.0109368	0.00207017	27.9109	0.00636781	0.00207572	9.41116	NA	NA
ukb-b-9857	rs116562464	6	37157618	0.573727	C	T	0.973444	1	13.5088	0.00024	0.973881	1	16.4528	5e-05	0.00022	6e-05	NA	NA	-0.0244672	0.00663155	13.6125	-0.0282409	0.00703674	16.107	NA	NA
ukb-b-2221	rs16897428	4	18700399	0.340565	A	G	0.946177	1	18.9756	1.3e-05	0.945132	1	12.036	0.00052	1.5e-05	0.00058	NA	NA	-0.0258381	0.00596911	18.7371	-0.0205055	0.00595946	11.8393	NA	NA
ukb-b-2221	rs61757194	5	11165191	0.257653	G	A	0.975211	0.980057	19.1685	1.2e-05	0.975117	0.980057	14.2894	0.00016	1.1e-05	0.00015	NA	NA	-0.038334	0.00871766	19.3361	-0.0332378	0.00878313	14.3208	NA	NA
ukb-b-2221	rs72839391	10	103241146	1.30233	G	A	0.976639	1	15.4321	8.6e-05	0.976269	1	14.6716	0.00013	7.8e-05	0.00013	NA	NA	-0.0351549	0.00890177	15.5962	-0.0340825	0.00890039	14.6637	NA	NA
ukb-b-6295	rs985256	2	201208692	2.13854	A	C	0.218325	0.994257	10.8918	0.00097	0.217568	0.994257	20.4922	6e-06	0.0012	8.5e-06	NA	NA	-0.000836186	0.000258995	10.4237	-0.00120087	0.000269678	19.829	NA	NA
ukb-b-11064	rs660240	1	109817838	1.38715	T	C	0.214623	1	25.2152	5.1e-07	0.215696	1	32.878	9.8e-09	4.2e-07	8.5e-09	NA	NA	-0.0015394	0.000304197	25.609	-0.00173857	0.000301904	33.1626	NA	NA
ukb-b-11064	rs9349379	6	12903957	0.288899	A	G	0.59512	1	19.7942	8.6e-06	0.593893	1	21.7327	3.1e-06	9.8e-06	3.6e-06	NA	NA	-0.00112296	0.000254027	19.5419	-0.00117136	0.000252715	21.484	NA	NA
ukb-b-11064	rs56393506	6	161089307	1.77577	C	T	0.828736	0.962005	46.5654	8.9e-12	0.828663	0.962005	44.8645	2.1e-11	9.2e-12	2.3e-11	NA	NA	-0.00230471	0.000338028	46.4866	-0.00224403	0.000335583	44.7154	NA	NA
ukb-b-11064	rs1537371	9	22099568	0.436267	C	A	0.499516	0.998495	82.4997	1.1e-19	0.498832	0.998495	67.3611	2.3e-16	1.2e-19	2.1e-16	NA	NA	-0.00226253	0.000249463	82.2572	-0.00203619	0.000247788	67.5266	NA	NA
ukb-b-11064	rs17155641	10	44708346	0.671649	A	G	0.838395	0.998103	12.3877	0.00043	0.838342	0.998103	19.6513	9.3e-06	0.00047	9e-06	NA	NA	0.00118635	0.000339095	12.2401	0.00150079	0.000337936	19.7228	NA	NA
ukb-b-5991	rs429358	19	45411941	0.707164	T	C	0.849588	1	31.1377	2.4e-08	0.849149	1	21.3484	3.8e-06	4.3e-08	5.6e-06	NA	NA	0.0473991	0.00865138	30.0172	0.0396169	0.00872554	20.6146	NA	NA
ukb-b-3646	rs73197294	8	10277978	0.260706	A	G	0.759722	0.991764	13.7711	0.00021	0.760983	0.991764	16.7926	4.2e-05	0.00018	4e-05	NA	NA	-0.0574369	0.015323	14.0506	-0.0638624	0.0155388	16.8911	NA	NA
ukb-b-11601	rs12131120	1	88199778	1.17335	T	A	0.481445	0.98776	19.9505	7.9e-06	0.480954	0.98776	11.8635	0.00057	8.2e-06	0.0005	NA	NA	0.00130931	0.000293586	19.8891	0.00102328	0.000294028	12.112	NA	NA
ukb-b-11601	rs2556378	2	60762502	0.873038	T	G	0.157603	1	16.9749	3.8e-05	0.156732	1	18.657	1.6e-05	3.4e-05	1.4e-05	NA	NA	0.00165567	0.000399331	17.1902	0.0017451	0.000402175	18.8282	NA	NA
ukb-b-11601	rs380286	5	1320247	0.0173725	G	A	0.562866	0.999121	46.5845	8.8e-12	0.563451	0.999121	33.4145	7.4e-09	1e-11	6.5e-09	NA	NA	0.00199828	0.000293721	46.2854	0.00171153	0.000294958	33.6705	NA	NA
ukb-b-11601	rs1379553	5	110979116	1.18644	A	G	0.792193	0.98613	16.8567	4e-05	0.791513	0.98613	14.5546	0.00014	5.7e-05	0.00013	NA	NA	0.00145442	0.000361439	16.1922	0.00138798	0.000363361	14.5911	NA	NA
ukb-b-11601	rs677394	5	134607559	1.42795	G	C	0.0956782	0.984933	19.0575	1.3e-05	0.0961984	0.984933	11.7842	0.0006	1.3e-05	0.00068	NA	NA	-0.00218377	0.000499953	19.079	-0.00170428	0.000501499	11.549	NA	NA
ukb-b-11601	rs9348716	6	26375658	0.494389	G	A	0.871694	0.981907	16.0966	6e-05	0.871858	0.981907	29.1435	6.7e-08	6.4e-05	5e-08	NA	NA	0.00175641	0.000439246	15.9896	0.00240052	0.000440418	29.7085	NA	NA
ukb-b-11601	rs4266963	10	22344228	0.467746	T	C	0.241236	0.998576	13.1822	0.00028	0.243535	0.998576	26.4371	2.7e-07	0.00031	3.3e-07	NA	NA	0.00122899	0.000340461	13.0306	0.00173893	0.000340676	26.0545	NA	NA
ukb-b-11601	rs12416595	10	22409964	0.467822	C	G	0.777033	0.992754	8.74309	0.0031	0.774985	0.992754	23.2689	1.4e-06	0.003	1.7e-06	NA	NA	-0.00104133	0.000350779	8.81265	-0.00168105	0.000351179	22.9142	NA	NA
ukb-b-11601	rs12255539	10	122614377	1.52402	G	A	0.808565	0.992985	12.4974	0.00041	0.809423	0.992985	36.4965	1.5e-09	0.00042	1.8e-09	NA	NA	-0.00130924	0.000371157	12.443	-0.00224763	0.000373549	36.204	NA	NA
ukb-b-11601	rs10788160	10	123033549	1.5302	G	A	0.748644	1	56.1731	6.6e-14	0.748881	1	26.2271	3e-07	6.6e-14	2.7e-07	NA	NA	-0.00251357	0.000335352	56.1799	-0.00173591	0.000337705	26.423	NA	NA
ukb-b-11601	rs3116616	13	51162913	0.539767	C	G	0.784661	0.99841	14.8251	0.00012	0.784413	0.99841	25.0256	5.7e-07	0.00012	6.3e-07	NA	NA	-0.001365	0.000354355	14.8384	-0.00177292	0.000355782	24.8319	NA	NA
ukb-b-11601	rs11084596	19	32104979	0.538915	T	C	0.615742	0.963413	20.972	4.7e-06	0.615556	0.963413	31.0302	2.5e-08	4.6e-06	2.6e-08	NA	NA	0.00139873	0.000305157	21.0099	0.00170733	0.000306751	30.9788	NA	NA
ukb-b-4226	rs78458460	1	108347599	1.37135	G	T	0.759402	0.993797	22.181	2.5e-06	0.759062	0.993797	21.5936	3.4e-06	2.7e-06	4.5e-06	NA	NA	-0.00232654	0.000495825	22.0172	-0.00223435	0.00048688	21.06	NA	NA
ukb-b-4226	rs6679677	1	114303808	1.45263	C	A	0.899568	1	153.355	3.2e-35	0.898912	1	139.362	3.7e-32	4.6e-35	7.6e-32	NA	NA	-0.00867126	0.000701893	152.624	-0.00807451	0.00068753	137.927	NA	NA
ukb-b-4226	rs55896290	2	1406507	0.0153978	G	A	0.667777	0.980644	14.2977	0.00016	0.667737	0.980644	33.8993	5.8e-09	0.00019	6.6e-09	NA	NA	-0.00169289	0.000452919	13.9706	-0.00257834	0.000444572	33.6354	NA	NA
ukb-b-4226	rs1534430	2	12644736	0.288283	C	T	0.608848	0.993076	29.8338	4.7e-08	0.610542	0.993076	13.261	0.00027	5.2e-08	0.00027	NA	NA	0.00236431	0.000434197	29.6506	0.00155323	0.000426177	13.2829	NA	NA
ukb-b-4226	rs2111485	2	163110536	1.79441	A	G	0.392923	1	23.0149	1.6e-06	0.393613	1	10.4481	0.0012	2.6e-06	0.0016	NA	NA	-0.00203514	0.000432732	22.1182	-0.00133735	0.000423931	9.9517	NA	NA
ukb-b-4226	rs7574865	2	191964633	2.06269	T	G	0.223918	1	55.5559	9.1e-14	0.223764	1	29.1114	6.8e-08	4.9e-14	6.5e-08	NA	NA	0.00381937	0.000506921	56.7677	0.00268776	0.000497374	29.2022	NA	NA
ukb-b-4226	rs3087243	2	204738919	2.16034	G	A	0.549096	1	79.686	4.4e-19	0.549434	1	69.5844	7.3e-17	1.2e-18	1.1e-16	NA	NA	0.00374528	0.00042487	77.7063	0.00345755	0.000416781	68.8209	NA	NA
ukb-b-4226	rs7610712	3	105918060	1.18194	G	A	0.311682	0.992667	31.2737	2.2e-08	0.312357	0.992667	12.8024	0.00035	1.9e-08	0.00031	NA	NA	0.00257362	0.0004576	31.6314	0.00162083	0.000449856	12.9817	NA	NA
ukb-b-4226	rs11719821	3	188088318	2.07805	T	C	0.54673	0.999762	23.1103	1.5e-06	0.545612	0.999762	52.2626	4.9e-13	2.1e-06	5.6e-13	NA	NA	0.0020098	0.000423831	22.4863	0.00300606	0.000416951	51.9789	NA	NA
ukb-b-4226	rs34046593	4	26111593	0.457318	G	A	0.687922	0.995008	12.8011	0.00035	0.688779	0.995008	19.0245	1.3e-05	0.00029	1.3e-05	NA	NA	-0.00165357	0.000456573	13.1167	-0.00195301	0.00044871	18.9443	NA	NA
ukb-b-4226	rs7655751	4	149633421	1.57413	C	T	0.789395	1	35.3455	2.8e-09	0.788335	1	53.5881	2.5e-13	2e-09	3.4e-13	NA	NA	0.00310922	0.00051843	35.9685	0.00369848	0.000508093	52.9859	NA	NA
ukb-b-4226	rs28158	5	102595892	1.10928	C	G	0.677328	0.99964	12.491	0.00041	0.677912	0.99964	21.6681	3.2e-06	0.00034	2.8e-06	NA	NA	0.00161901	0.000452338	12.8107	0.00207804	0.000443879	21.9169	NA	NA
ukb-b-4226	rs7767978	6	31202486	0.510727	C	T	0.756003	0.999662	37.7963	7.9e-10	0.7567	0.999662	71.119	3.4e-17	6.1e-10	2.7e-17	NA	NA	0.00303978	0.000491222	38.2939	0.0040843	0.000482936	71.5246	NA	NA
ukb-b-4226	rs9272426	6	32605189	0.520618	A	G	0.547239	0.970493	138.468	5.8e-32	0.548327	0.970493	220.541	6.9e-50	1.4e-31	2e-49	NA	NA	-0.0050511	0.000432034	136.689	-0.00625235	0.000423015	218.462	NA	NA
ukb-b-4226	rs28418426	6	32619654	0.52069	T	C	0.470727	0.821396	67.9345	1.7e-16	0.471613	0.821396	79.8718	4e-19	3e-16	6.9e-19	NA	NA	-0.00379751	0.000464697	66.7815	-0.00404786	0.000456048	78.7827	NA	NA
ukb-b-4226	rs9277569	6	33058402	0.529303	C	T	0.890524	0.998324	41.2095	1.4e-10	0.890545	0.998324	17.1011	3.5e-05	7.4e-11	2.6e-05	NA	NA	-0.00440452	0.000676353	42.4083	-0.00279756	0.000665216	17.6862	NA	NA
ukb-b-4226	rs72928038	6	90976768	0.996936	G	A	0.82203	1	41.3177	1.3e-10	0.821281	1	43.6918	3.8e-11	2.1e-10	4.8e-11	NA	NA	-0.00351085	0.000552525	40.3758	-0.00355874	0.000541083	43.2577	NA	NA
ukb-b-4226	rs6914622	6	148514301	1.57246	G	T	0.677611	0.989387	31.6895	1.8e-08	0.677821	0.989387	22.5611	2e-06	2.8e-08	2.7e-06	NA	NA	-0.00252445	0.000454756	30.8161	-0.00209391	0.000446264	22.0157	NA	NA
ukb-b-4226	rs2247325	6	167369992	1.92179	A	G	0.646989	0.997063	32.5451	1.2e-08	0.648017	0.997063	29.6066	5.3e-08	1.6e-08	8.4e-08	NA	NA	0.00249658	0.000442057	31.896	0.00233333	0.000435452	28.7125	NA	NA
ukb-b-4226	rs712054	8	133919473	1.57276	G	A	0.379647	0.998608	27.1714	1.9e-07	0.381488	0.998608	11.55	0.00068	1.4e-07	0.00049	NA	NA	0.00229107	0.000435549	27.6696	0.00148828	0.000427068	12.1444	NA	NA
ukb-b-4226	rs7850258	9	100549013	1.16743	A	G	0.331416	1	99.1678	2.3e-23	0.332548	1	77.0156	1.7e-18	3.2e-23	1.8e-18	NA	NA	-0.00445874	0.000449157	98.5435	-0.00386385	0.000440623	76.8963	NA	NA
ukb-b-4226	rs7072793	10	6106266	0.131509	T	C	0.58862	0.99667	24.3584	8e-07	0.588691	0.99667	16.6619	4.5e-05	1.1e-06	4.6e-05	NA	NA	-0.00209624	0.000429656	23.8034	-0.00171959	0.00042182	16.6186	NA	NA
ukb-b-4226	rs71508903	10	63779871	0.858864	C	T	0.806348	0.980119	9.14245	0.0025	0.805371	0.980119	24.7096	6.7e-07	0.0021	4.7e-07	NA	NA	-0.00166274	0.000540016	9.4806	-0.00266809	0.00052942	25.3981	NA	NA
ukb-b-4226	rs97384	11	61624181	0.704294	T	C	0.376604	0.968881	20.985	4.6e-06	0.376441	0.968881	11.6892	0.00063	3.9e-06	0.00056	NA	NA	-0.00204433	0.00044296	21.2998	-0.0015008	0.000434836	11.9122	NA	NA
ukb-b-4226	rs12575636	11	95311260	1.03059	T	G	0.810842	0.994608	14.0833	0.00017	0.809268	0.994608	27.2005	1.8e-07	0.00015	1.3e-07	NA	NA	-0.00205367	0.000541059	14.407	-0.00279613	0.000530102	27.8226	NA	NA
ukb-b-4226	rs11052877	12	9905690	0.226478	A	G	0.62811	0.99181	32.2725	1.3e-08	0.628349	0.99181	17.6597	2.6e-05	1.7e-08	2.7e-05	NA	NA	0.00247539	0.000438833	31.8192	0.00180795	0.000430467	17.6398	NA	NA
ukb-b-4226	rs7139385	12	103897139	1.21291	C	T	0.836325	0.957426	28.2349	1.1e-07	0.837465	0.957426	15.3117	9.1e-05	1e-07	9.5e-05	NA	NA	-0.00310223	0.000583001	28.3145	-0.00224627	0.000575472	15.2362	NA	NA
ukb-b-4226	rs3184504	12	111884608	1.3026	T	C	0.482943	1	74.0093	7.8e-18	0.482516	1	84.2486	4.4e-20	3.4e-18	2.6e-20	NA	NA	0.00367603	0.00042274	75.6154	0.00382858	0.000414545	85.2969	NA	NA
ukb-b-4226	rs9511151	13	24786576	0.132345	G	A	0.654304	0.993243	21.0912	4.4e-06	0.653993	0.993243	33.1017	8.7e-09	2.9e-06	6.5e-09	NA	NA	0.00208462	0.000445792	21.8671	0.00254305	0.000438157	33.6862	NA	NA
ukb-b-4226	rs41369045	13	50819594	0.538407	G	A	0.915552	1	18.0155	2.2e-05	0.915623	1	14.2289	0.00016	2.4e-05	0.0002	NA	NA	-0.00320985	0.000760342	17.8218	-0.0027718	0.000746483	13.7874	NA	NA
ukb-b-4226	rs11073333	15	38820647	0.592414	G	A	0.219254	1	18.6746	1.6e-05	0.218687	1	16.9724	3.8e-05	1.3e-05	3.8e-05	NA	NA	0.00222104	0.000510183	18.9522	0.00206653	0.000501598	16.9736	NA	NA
ukb-b-4226	rs3809822	17	7234112	0.191591	C	G	0.756905	0.997306	16.3916	5.2e-05	0.75625	0.997306	27.9134	1.3e-07	0.00012	2.2e-07	NA	NA	-0.00189715	0.000492132	14.8608	-0.00250505	0.000483208	26.876	NA	NA
ukb-b-4226	rs10424978	19	4837557	0.160764	C	A	0.399854	0.972415	17.7618	2.5e-05	0.399698	0.972415	23.1145	1.5e-06	2.1e-05	1.2e-06	NA	NA	0.0018596	0.000436768	18.1275	0.00208086	0.000428131	23.6228	NA	NA
ukb-b-4226	rs12981033	19	50197406	0.793831	A	G	0.606855	0.995228	21.2448	4e-06	0.606596	0.995228	11.2604	0.00079	4.6e-06	0.00088	NA	NA	0.00198576	0.000433528	20.9807	0.00141405	0.000425193	11.0601	NA	NA
ukb-b-4226	rs2823253	21	16781136	0.045344	C	A	0.668567	0.982137	17.3936	3e-05	0.669329	0.982137	14.0268	0.00018	3.4e-05	0.00018	NA	NA	0.00187792	0.000452977	17.187	0.00166545	0.000444649	14.0291	NA	NA
ukb-b-4226	rs229541	22	37591318	0.454706	G	A	0.574526	1	24.2821	8.3e-07	0.574314	1	26.2349	3e-07	5.3e-07	2.8e-07	NA	NA	-0.00214555	0.000427794	25.1541	-0.0021562	0.000420032	26.352	NA	NA
ukb-b-1645	rs7553550	1	51463450	0.763155	C	T	0.664087	0.999125	11.9791	0.00054	0.663168	0.999125	16.824	4.1e-05	0.00039	3.4e-05	NA	NA	0.00177106	0.000499147	12.5896	0.00207855	0.000501798	17.1578	NA	NA
ukb-b-1645	rs9842371	3	181346937	1.95653	C	T	0.641778	0.99831	40.3043	2.2e-10	0.641684	0.99831	13.8121	0.0002	2.5e-10	0.00022	NA	NA	-0.00310892	0.000491213	40.057	-0.001827	0.000493973	13.6795	NA	NA
ukb-b-1645	rs74764079	4	81952637	0.953006	T	A	0.971375	0.977749	27.4989	1.6e-07	0.971283	0.977749	28.6943	8.5e-08	2.5e-07	1.7e-07	NA	NA	-0.00736385	0.00142805	26.5905	-0.00750409	0.0014348	27.3535	NA	NA
ukb-b-1645	rs1148	6	163789521	1.83005	A	C	0.807213	1	18.9155	1.4e-05	0.807819	1	14.5053	0.00014	1.6e-05	0.00015	NA	NA	-0.00257588	0.000597069	18.6124	-0.00227441	0.000600646	14.3384	NA	NA
ukb-b-1645	rs17172647	7	46214253	0.717417	A	G	0.734714	0.948141	39.9791	2.6e-10	0.733404	0.948141	26.2836	2.9e-07	1.5e-10	1.7e-07	NA	NA	-0.00350793	0.00054781	41.0055	-0.00286951	0.000549008	27.3187	NA	NA
ukb-b-1645	rs1679013	9	22206987	0.441841	C	T	0.538553	0.906713	27.2606	1.8e-07	0.536441	0.906713	19.1558	1.2e-05	1.8e-07	1.2e-05	NA	NA	-0.00259259	0.000496298	27.2886	-0.00218191	0.000498782	19.136	NA	NA
ukb-b-1645	rs145721232	11	68943971	0.757562	C	T	0.904801	0.996512	66.16	4.2e-16	0.905183	0.996512	28.6649	8.6e-08	7.1e-16	1e-07	NA	NA	-0.00648598	0.000803796	65.1117	-0.00430803	0.000809999	28.2871	NA	NA
ukb-b-1645	rs11650127	17	79572253	1.26831	G	A	0.643564	0.999071	7.51696	0.0061	0.643928	0.999071	32.9558	9.4e-09	0.0055	8e-09	NA	NA	-0.00136427	0.000491786	7.69571	-0.00284616	0.000493445	33.2691	NA	NA
ukb-b-1645	rs4814857	20	19457268	0.448259	A	G	0.83994	0.983057	77.1798	1.6e-18	0.840243	0.983057	70.2427	5.2e-17	1.2e-18	4.6e-17	NA	NA	-0.0057116	0.000647833	77.7303	-0.00546856	0.000651382	70.4813	NA	NA
ukb-b-11358	rs2815753	1	72812324	1.03318	G	A	0.396352	1	58.5495	2e-14	0.397925	1	28.5079	9.3e-08	2.2e-11	9.1e-06	NA	NA	0.0203094	0.00303598	44.75	0.0134046	0.00302004	19.7005	NA	NA
ukb-b-11358	rs61134960	2	135755119	1.58455	A	G	0.76211	0.964341	58.5826	1.9e-14	0.762277	0.964341	42.7179	6.3e-11	1.7e-07	0.00011	NA	NA	0.0184869	0.0035356	27.3403	0.0135971	0.00352249	14.9001	NA	NA
ukb-b-11358	rs34075489	4	6510106	0.152633	G	C	0.824481	0.992104	22.1792	2.5e-06	0.825172	0.992104	11.9232	0.00055	1.6e-06	0.00036	NA	NA	0.0187873	0.00391917	22.9796	0.0139334	0.00390919	12.7041	NA	NA
ukb-b-11358	rs252693	5	106650796	1.14206	T	C	0.729476	0.990752	19.4059	1.1e-05	0.729533	0.990752	15.1205	0.0001	1.1e-05	7.1e-05	NA	NA	-0.0147969	0.00336174	19.3738	-0.01326	0.0033369	15.7905	NA	NA
ukb-b-11358	rs13219605	6	35892943	0.55429	C	T	0.954106	1	30.0426	4.2e-08	0.953694	1	12.5827	0.00039	7.8e-07	0.0034	NA	NA	-0.035065	0.00709801	24.4047	-0.0206382	0.00705364	8.56085	NA	NA
ukb-b-11358	rs7783012	7	114116881	1.30329	G	A	0.408631	0.994635	13.2836	0.00027	0.409005	0.994635	26.3498	2.8e-07	7.5e-05	4.9e-08	NA	NA	0.0119954	0.00302944	15.6786	0.0164734	0.00302005	29.7535	NA	NA
ukb-b-11358	rs185656248	14	40413170	0.368997	C	T	0.967016	0.880369	22.1066	2.6e-06	0.966694	0.880369	25.7333	3.9e-07	5.3e-05	1e-05	NA	NA	-0.035828	0.00886127	16.3476	-0.0388816	0.00880058	19.5194	NA	NA
ukb-b-11358	rs2447919	16	8994563	0.217605	C	T	0.683436	0.99569	17.2876	3.2e-05	0.684543	0.99569	23.5882	1.2e-06	0.00017	1.5e-05	NA	NA	-0.0120319	0.00320591	14.0853	-0.0138348	0.00319231	18.7817	NA	NA
ukb-b-11358	rs12969473	18	53443931	0.74746	T	G	0.723873	0.998146	39.5323	3.2e-10	0.724028	0.998146	15.0814	0.0001	1.2e-08	0.002	NA	NA	-0.0189145	0.00332133	32.4313	-0.0102299	0.0033106	9.5484	NA	NA
ukb-b-1392	rs41461152	1	88227120	1.17347	T	G	0.307725	0.986283	21.651	3.3e-06	0.3058	0.986283	12.3628	0.00044	3.5e-06	0.00043	NA	NA	0.0018935	0.000407977	21.5407	0.00145029	0.000411609	12.4149	NA	NA
ukb-b-1392	rs1398148	1	204458328	2.24312	C	G	0.287784	0.996976	8.81003	0.003	0.288047	0.996976	34.2629	4.8e-09	0.0031	8.1e-09	NA	NA	-0.00122264	0.000413516	8.742	-0.00240539	0.000417117	33.2548	NA	NA
ukb-b-1392	rs1038822	2	43738173	0.683123	T	C	0.298499	0.989525	9.05441	0.0026	0.297505	0.989525	29.0896	6.9e-08	0.0025	8.1e-08	NA	NA	0.00124018	0.000410579	9.12384	0.00222843	0.000415421	28.7754	NA	NA
ukb-b-1392	rs2539981	2	63104904	0.885714	T	C	0.454379	0.995803	23.494	1.3e-06	0.454894	0.995803	27.7822	1.4e-07	1.6e-06	1.7e-07	NA	NA	-0.00180147	0.000375296	23.0413	-0.00198449	0.000379456	27.3511	NA	NA
ukb-b-1392	rs7568458	2	85788175	1.15468	T	A	0.545448	0.996589	13.766	0.00021	0.546584	0.996589	22.2747	2.4e-06	0.00022	2.7e-06	NA	NA	0.00138569	0.000375558	13.6137	0.00178468	0.000380081	22.048	NA	NA
ukb-b-1392	rs10187564	2	173308615	1.9131	G	A	0.938063	0.996459	26.2522	3e-07	0.937908	0.996459	24.5594	7.2e-07	3e-07	7.3e-07	NA	NA	0.0039807	0.00077669	26.2679	0.0038801	0.000783166	24.5459	NA	NA
ukb-b-1392	rs7596665	2	173363917	1.91345	A	C	0.86641	0.995573	0.0128883	0.91	0.865922	0.995573	5.48405	0.019	0.93	0.022	NA	NA	-4.70483e-05	0.000551702	0.00727244	-0.00127431	0.000555245	5.26723	NA	NA
ukb-b-1392	rs7596665	2	173363917	1.91345	A	G	0.943118	0.99811	19.8408	8.4e-06	0.943256	0.99811	25.5668	4.3e-07	8.5e-06	3.8e-07	NA	NA	0.0035965	0.000807646	19.8297	0.0041446	0.000815905	25.804	NA	NA
ukb-b-1392	rs73098849	2	238389739	2.64853	G	A	0.833201	0.997897	20.9375	4.7e-06	0.834068	0.997897	9.77582	0.0018	5.1e-06	0.0016	NA	NA	-0.00228472	0.000501059	20.7917	-0.00160069	0.000507638	9.94277	NA	NA
ukb-b-1392	rs2220407	3	87198531	1.09397	G	A	0.456349	0.998529	16.8055	4.1e-05	0.455461	0.998529	25.3453	4.8e-07	3.3e-05	4.5e-07	NA	NA	0.00155921	0.000375308	17.2596	0.00191421	0.00037936	25.4611	NA	NA
ukb-b-1392	rs2271494	3	113300183	1.24548	A	T	0.582011	0.997293	19.5794	9.7e-06	0.582642	0.997293	14.6824	0.00013	7.6e-06	0.00015	NA	NA	0.00169944	0.000379625	20.0402	0.00145434	0.000383316	14.3952	NA	NA
ukb-b-1392	rs62295839	3	170092057	1.79193	A	C	0.817167	0.937586	41.8596	9.8e-11	0.817288	0.937586	30.6606	3.1e-08	9.8e-11	3.3e-08	NA	NA	0.0032301	0.000499189	41.8699	0.0027907	0.00050511	30.5248	NA	NA
ukb-b-1392	rs6853490	4	95544718	1.09027	A	G	0.577209	0.982367	17.9673	2.2e-05	0.576659	0.982367	27.4345	1.6e-07	1.7e-05	1.2e-07	NA	NA	-0.00163991	0.000381586	18.4694	-0.00203458	0.000384849	27.9493	NA	NA
ukb-b-1392	rs10007915	4	106065308	1.17944	C	G	0.622975	0.998882	22.4357	2.2e-06	0.621779	0.998882	36.3637	1.6e-09	3.7e-06	2.7e-09	NA	NA	0.00178635	0.000385881	21.4301	0.00231101	0.000388599	35.3671	NA	NA
ukb-b-1392	rs35029535	5	1284976	0.016727	C	T	0.600733	0.965099	30.2795	3.7e-08	0.598728	0.965099	20.911	4.8e-06	4.5e-08	4.2e-06	NA	NA	-0.00212373	0.000388342	29.9066	-0.0018024	0.000391562	21.1885	NA	NA
ukb-b-1392	rs2853669	5	1295349	0.0172639	A	G	0.686072	0.997575	18.6236	1.6e-05	0.685135	0.997575	14.6686	0.00013	1.9e-05	0.00011	NA	NA	-0.00172593	0.000403432	18.3022	-0.00157593	0.000406549	15.0261	NA	NA
ukb-b-1392	rs6900458	6	31241207	0.511689	C	T	0.808623	0.997945	11.0903	0.00087	0.808802	0.997945	31.163	2.4e-08	0.0014	6.2e-08	NA	NA	-0.00151536	0.000474071	10.2175	-0.00259295	0.000478985	29.3052	NA	NA
ukb-b-1392	rs6917270	6	41548755	0.637885	A	G	0.721787	0.993452	26.5822	2.5e-07	0.722342	0.993452	9.52514	0.002	1.9e-07	0.0018	NA	NA	-0.00216948	0.000416259	27.1633	-0.00130888	0.000419577	9.73144	NA	NA
ukb-b-1392	rs3105751	6	160822675	1.77477	A	G	0.705426	0.995265	25.2413	5.1e-07	0.705773	0.995265	20.9914	4.6e-06	8e-07	7.8e-06	NA	NA	-0.00202853	0.000411105	24.3475	-0.00185215	0.000414268	19.989	NA	NA
ukb-b-1392	rs10486567	7	27976563	0.459859	G	A	0.767048	1	29.6172	5.3e-08	0.766719	1	26.2505	3e-07	7.3e-08	4.9e-07	NA	NA	0.00237944	0.00044202	28.9778	0.00224242	0.00044562	25.3224	NA	NA
ukb-b-1392	rs11768309	7	97773812	1.14223	C	A	0.463322	0.998108	21.2855	4e-06	0.464771	0.998108	32.7368	1.1e-08	4.4e-06	1.5e-08	NA	NA	0.00171781	0.000374035	21.0923	0.00214351	0.000378242	32.1152	NA	NA
ukb-b-1392	rs13262167	8	23535219	0.543967	C	A	0.418246	0.997892	31.2639	2.3e-08	0.417741	0.997892	30.0003	4.3e-08	2.4e-08	3.9e-08	NA	NA	0.00211586	0.000379378	31.1048	0.00210871	0.000383781	30.1903	NA	NA
ukb-b-1392	rs62529913	8	128101331	1.48602	A	G	0.35841	0.981193	38.6532	5.1e-10	0.357339	0.981193	44.5176	2.5e-11	3.9e-10	1.8e-11	NA	NA	0.0024606	0.000393203	39.1606	0.00266514	0.000396743	45.1254	NA	NA
ukb-b-1392	rs13251915	8	128307955	1.48982	C	T	0.764578	1	33.1691	8.4e-09	0.763416	1	9.69573	0.0018	6.4e-09	0.0019	NA	NA	-0.00256139	0.000441179	33.7071	-0.00137828	0.000443979	9.63725	NA	NA
ukb-b-1392	rs6983267	8	128413305	1.49228	G	T	0.518178	1	94.5372	2.4e-22	0.519413	1	95.3985	1.6e-22	2.1e-22	1.7e-22	NA	NA	0.00364085	0.000373966	94.7856	0.00368228	0.000377283	95.2578	NA	NA
ukb-b-1392	rs4582524	8	128528435	1.49447	G	C	0.0989766	0.998443	68.8231	1.1e-16	0.0991807	0.998443	116.115	4.5e-27	9.8e-17	1.2e-26	NA	NA	0.00520489	0.000626528	69.0148	0.00673801	0.000630394	114.245	NA	NA
ukb-b-1392	rs10993994	10	51549496	0.724071	T	C	0.392405	1	80.421	3e-19	0.392443	1	85.5843	2.2e-20	1.4e-19	9.7e-21	NA	NA	0.00345689	0.000381927	81.9235	0.00360756	0.000386297	87.2136	NA	NA
ukb-b-1392	rs4962418	10	126697086	1.61297	G	A	0.620284	0.998541	20.8515	5e-06	0.621921	0.998541	11.5543	0.00068	3.8e-06	0.00059	NA	NA	-0.00178006	0.000384925	21.3853	-0.0013369	0.000389134	11.8031	NA	NA
ukb-b-1392	rs10840606	11	2234690	0.0546896	A	G	0.822297	0.973674	55.3459	1e-13	0.822391	0.973674	47.8298	4.6e-12	1.5e-13	8.8e-12	NA	NA	-0.00366151	0.000495472	54.6113	-0.00341542	0.000500459	46.5748	NA	NA
ukb-b-1392	rs12275055	11	68981359	0.758624	A	G	0.829919	0.99675	56.1642	6.7e-14	0.829297	0.99675	67.879	1.7e-16	6.5e-14	1.8e-16	NA	NA	-0.0037338	0.00049804	56.2048	-0.00412865	0.000501461	67.7864	NA	NA
ukb-b-1392	rs17120257	12	53303331	0.671025	T	C	0.887522	0.984881	34.7796	3.7e-09	0.886779	0.984881	17.7736	2.5e-05	5.5e-09	3.7e-05	NA	NA	-0.0034765	0.000596024	34.0217	-0.00247561	0.000600459	16.998	NA	NA
ukb-b-1392	rs1570876	14	53366439	0.470523	G	T	0.185683	0.999179	13.0299	0.00031	0.18588	0.999179	21.2482	4e-06	0.00029	4.1e-06	NA	NA	-0.00174324	0.000481	13.1348	-0.00223515	0.000484999	21.2388	NA	NA
ukb-b-1392	rs2456274	17	618408	0.0199422	C	A	0.68882	0.994279	31.0944	2.5e-08	0.690216	0.994279	14.9631	0.00011	2.4e-08	0.00016	NA	NA	-0.00225516	0.000403915	31.1727	-0.0015454	0.000409385	14.2501	NA	NA
ukb-b-1392	rs10908278	17	36099952	0.619797	T	A	0.486015	0.988693	76.1718	2.6e-18	0.485811	0.988693	88.7547	4.5e-21	1.9e-18	5.5e-21	NA	NA	-0.00329532	0.000375953	76.8292	-0.00356956	0.000379746	88.3573	NA	NA
ukb-b-1392	rs7222314	17	69104938	0.993514	A	G	0.459676	0.990231	45.5365	1.5e-11	0.458072	0.990231	34.7017	3.8e-09	1.7e-11	4.6e-09	NA	NA	0.00252627	0.00037551	45.2602	0.00222682	0.000379874	34.363	NA	NA
ukb-b-1392	rs4802297	19	38738130	0.619818	G	C	0.485562	0.99785	35.2652	2.9e-09	0.4858	0.99785	9.08976	0.0026	2.3e-09	0.0022	NA	NA	0.00223274	0.000373699	35.6971	0.00115846	0.000377729	9.40584	NA	NA
ukb-b-1392	rs17632542	19	51361757	0.827339	T	C	0.927204	1	52.2153	5e-13	0.926667	1	82.6592	9.7e-20	3.2e-13	8.4e-20	NA	NA	0.00523473	0.000718315	53.108	0.00658822	0.000723373	82.9492	NA	NA
ukb-b-1392	rs8134657	21	42893908	0.520163	G	A	0.905245	1	16.659	4.5e-05	0.905824	1	26.0671	3.3e-07	5.9e-05	5e-07	NA	NA	0.00256127	0.000637886	16.1222	0.00324567	0.000645721	25.265	NA	NA
ukb-b-1392	rs61307529	22	43498826	0.512256	T	A	0.509905	0.984716	57.2661	3.8e-14	0.510574	0.984716	19.6585	9.3e-06	4.1e-14	9e-06	NA	NA	-0.00284702	0.00037667	57.1295	-0.00168915	0.000380354	19.7225	NA	NA
ukb-b-6144	rs1493037	8	18194966	0.433933	G	A	0.0621661	0.987695	16.7748	4.2e-05	0.061978	0.987695	14.2024	0.00016	4.9e-05	0.00022	NA	NA	0.00286802	0.000706711	16.4695	0.00264235	0.000714918	13.6605	NA	NA
ukb-b-3083	rs11249433	1	121280613	1.52287	A	G	0.58316	1	19.8897	8.2e-06	0.583647	1	11.803	0.00059	8.8e-06	0.00061	NA	NA	-0.00132435	0.000297945	19.7576	-0.00102859	0.000300197	11.74	NA	NA
ukb-b-3083	rs1352944	3	27374101	0.48671	C	A	0.525892	0.997501	15.4549	8.4e-05	0.524794	0.997501	16.8878	4e-05	7.8e-05	3.9e-05	NA	NA	0.00115893	0.000293331	15.6098	0.0012207	0.000296872	16.9076	NA	NA
ukb-b-3083	rs10941679	5	44706498	0.6244	A	G	0.747305	0.979692	15.1535	9.9e-05	0.747406	0.979692	16.0238	6.3e-05	9.5e-05	6.4e-05	NA	NA	-0.00132899	0.000340603	15.2247	-0.00137595	0.000344061	15.9931	NA	NA
ukb-b-3083	rs62355901	5	56053535	0.685833	T	C	0.835254	0.991699	23.8862	1e-06	0.834514	0.991699	45.6442	1.4e-11	1.1e-06	1.4e-11	NA	NA	-0.00193699	0.000397245	23.7759	-0.00270637	0.000400665	45.6259	NA	NA
ukb-b-3083	rs9371545	6	151969740	1.64176	G	A	0.925513	0.991462	16.2727	5.5e-05	0.925823	0.991462	16.3394	5.3e-05	5.1e-05	5.2e-05	NA	NA	-0.00227	0.000560561	16.3985	-0.00229237	0.000566634	16.3669	NA	NA
ukb-b-3083	rs13281615	8	128355618	1.49034	A	G	0.591206	1	21.3686	3.8e-06	0.591758	1	15.428	8.6e-05	3.5e-06	8.5e-05	NA	NA	-0.00138068	0.000297706	21.5086	-0.00118466	0.000301451	15.4437	NA	NA
ukb-b-3083	rs4746409	10	64263402	0.864413	C	G	0.504571	0.954656	11.5331	0.00068	0.504783	0.954656	28.4955	9.4e-08	0.00069	9.4e-08	NA	NA	0.00101913	0.000300277	11.5191	0.00161673	0.000302859	28.4968	NA	NA
ukb-b-3083	rs11599804	10	123340664	1.53933	G	A	0.592757	0.9932	58.3457	2.2e-14	0.593393	0.9932	71.951	2.2e-17	1.9e-14	1.8e-17	NA	NA	-0.00229158	0.000299191	58.6641	-0.00257185	0.00030233	72.3653	NA	NA
ukb-b-3083	rs661204	11	69330983	0.764959	G	A	0.879211	0.995417	24.1167	9.1e-07	0.878464	0.995417	8.67325	0.0032	9.8e-07	0.0032	NA	NA	-0.0022075	0.000450863	23.9725	-0.00133714	0.000452996	8.71293	NA	NA
ukb-b-3083	rs17356907	12	96027759	1.12044	A	G	0.696097	1	16.1786	5.8e-05	0.697683	1	23.6839	1.1e-06	5.7e-05	1.1e-06	NA	NA	0.00128076	0.000318234	16.1974	0.00156674	0.000322074	23.6637	NA	NA
ukb-b-3083	rs35668161	16	52538825	0.628368	C	A	0.74796	0.992903	30.5848	3.2e-08	0.747698	0.992903	52.3605	4.6e-13	3.1e-08	4.6e-13	NA	NA	-0.00187443	0.000338601	30.6453	-0.00247275	0.000341673	52.3768	NA	NA
ukb-b-1733	rs34096978	14	63784378	0.579416	G	A	0.960036	1	20.6376	5.5e-06	0.960282	1	10.209	0.0014	5.1e-06	0.0017	NA	NA	-0.100814	0.0221122	20.7863	-0.0705021	0.0224044	9.90236	NA	NA
ukb-b-4210	rs2471960	6	31580539	0.515507	G	A	0.691426	0.998161	18.4576	1.7e-05	0.690524	0.998161	16.4872	4.9e-05	1.6e-05	7e-05	NA	NA	0.0260387	0.00603057	18.6433	0.0241255	0.00606779	15.8086	NA	NA
ukb-b-8549	rs10822013	10	64251977	0.86398	C	T	0.468717	1	13.4747	0.00024	0.46827	1	34.657	3.9e-09	0.00025	3.8e-09	NA	NA	-0.000568832	0.000155162	13.4399	-0.000879528	0.000149309	34.7	NA	NA
ukb-b-5209	rs3791436	2	240042369	2.68712	T	C	0.244054	0.979171	23.4712	1.3e-06	0.239793	0.979171	10.5045	0.0012	1.2e-06	0.0011	NA	NA	-0.0421482	0.00868974	23.5258	-0.0289504	0.00888592	10.6146	NA	NA
ukb-b-10787	rs2503716	1	2149292	0.0239507	C	T	0.617754	0.984759	52.5723	4.1e-13	0.618423	0.984759	57.0209	4.3e-14	5.1e-10	2.2e-11	3.5e-10	3.5e-11	-0.0121543	0.00195552	38.631	-0.0131075	0.00195921	44.759	39.3605	43.8951
ukb-b-10787	rs140182288	1	2226159	0.0255788	C	T	0.973326	0.914779	10.08	0.0015	0.973281	0.914779	24.3512	8e-07	0.0016	7.6e-06	0.0029	8.3e-06	-0.0192974	0.00613131	9.90587	-0.0273877	0.0061177	20.0418	8.86306	19.8694
ukb-b-10787	rs7539511	1	2862320	0.037583	G	T	0.675658	0.996972	10.2159	0.0014	0.676395	0.996972	18.8318	1.4e-05	0.0031	5.8e-06	0.0012	5.6e-06	-0.00596955	0.00201673	8.76167	-0.00916383	0.00202134	20.5529	10.5206	20.6347
ukb-b-10787	rs4908774	1	8770696	0.179256	G	A	0.793915	0.996071	10.0253	0.0015	0.793741	0.996071	6.429	0.011	2.2e-05	3.7e-05	2.9e-05	8.5e-05	-0.00990871	0.00233488	18.0096	-0.00964828	0.00233717	17.042	17.5113	15.4507
ukb-b-10787	rs9442571	1	9349611	0.189719	T	A	0.871436	0.98618	77.6972	1.2e-18	0.869447	0.98618	63.5474	1.6e-15	5e-20	1.1e-17	2.5e-21	1.2e-17	-0.0260387	0.00284164	83.9653	-0.0241535	0.00282228	73.242	89.8916	73.1181
ukb-b-10787	rs17034560	1	10229158	0.206982	G	A	0.962993	0.997278	18.7232	1.5e-05	0.962764	0.997278	9.43931	0.0021	9e-05	0.00074	0.00031	0.0018	-0.0195845	0.00499966	15.3442	-0.0168719	0.00499965	11.388	13.0141	9.73702
ukb-b-10787	rs6691831	1	11220180	0.225654	A	G	0.745769	0.988899	37.9856	7.1e-10	0.746049	0.988899	25.4024	4.7e-07	1.1e-13	1.7e-07	5.5e-14	2.8e-08	-0.0162113	0.00218113	55.2427	-0.0114165	0.00218142	27.3898	56.5298	30.8484
ukb-b-10787	rs9435731	1	17306029	0.339983	C	A	0.480337	1	208.435	3e-47	0.481453	1	265.059	1.4e-59	7.3e-53	2.3e-57	2.4e-51	4.8e-60	-0.0289353	0.00189082	234.184	-0.0301839	0.00189085	254.82	227.237	267.12
ukb-b-10787	rs1472565	1	19755030	0.400303	T	C	0.533152	0.997605	79.9127	3.9e-19	0.53273	0.997605	102.082	5.3e-24	1.1e-14	6.2e-17	3.4e-15	6.6e-18	0.0146188	0.00189318	59.6264	0.0158688	0.00189768	69.9267	62.0127	74.3366
ukb-b-10787	rs1985278	1	21091861	0.432066	G	T	0.609735	0.980652	54.1644	1.8e-13	0.608589	0.980652	51.8311	6e-13	1.6e-15	2.1e-14	7e-17	1.5e-14	0.0155878	0.00195516	63.5636	0.0149497	0.00195618	58.4041	69.6755	59.097
ukb-b-10787	rs1474647	1	22441865	0.442974	C	T	0.44796	0.998352	53.3238	2.8e-13	0.449929	0.998352	37.4001	9.6e-10	1e-14	2.3e-11	3.5e-14	1.9e-11	0.0147047	0.00190043	59.8699	0.0126944	0.00189924	44.6751	57.447	45.0538
ukb-b-10787	rs2219320	1	26803430	0.499651	T	C	0.745516	0.998215	86.776	1.2e-20	0.746712	0.998215	79.6293	4.5e-19	1.8e-19	3.8e-17	9.6e-20	1.3e-17	0.0195264	0.00216396	81.4224	0.0183038	0.00217389	70.8939	82.6998	72.9786
ukb-b-10787	rs45601237	1	31196255	0.547579	G	A	0.671902	0.989018	0.324954	0.57	0.672817	0.989018	21.8997	2.9e-06	0.13	6.8e-09	0.099	2.7e-08	-0.00306373	0.00202023	2.29984	-0.0117334	0.00202415	33.6018	2.71826	30.8882
ukb-b-10787	rs610798	1	32347703	0.561887	G	C	0.894366	0.99781	47.737	4.9e-12	0.893757	0.99781	45.8838	1.3e-11	3.8e-14	1.1e-14	2.7e-14	5.9e-15	-0.0232317	0.00306973	57.2746	-0.0237952	0.0030776	59.7795	57.9523	60.9274
ukb-b-10787	rs61776719	1	38461319	0.641984	C	A	0.44567	1	51.3895	7.6e-13	0.446717	1	48.2982	3.7e-12	2.2e-20	1.1e-15	3.4e-20	7.6e-17	0.0175723	0.00189921	85.607	0.0152289	0.00190004	64.2405	84.7249	69.5067
ukb-b-10787	rs140753094	1	40641118	0.678653	C	A	0.876081	0.995172	39.0072	4.2e-10	0.875085	0.995172	40.1344	2.4e-10	1.1e-07	3.2e-07	4.7e-08	2.4e-06	-0.0152395	0.00287303	28.136	-0.0146514	0.00286742	26.1083	29.8259	22.2632
ukb-b-10787	rs17357954	1	41487337	0.691805	G	T	0.780517	0.999568	186.648	1.7e-42	0.780463	0.999568	159.116	1.8e-36	4.1e-46	4.5e-38	2.2e-47	6.9e-39	-0.0324931	0.00227919	203.245	-0.0295032	0.00228693	166.429	209.108	170.139
ukb-b-10787	rs10789401	1	42081111	0.696694	A	G	0.323378	0.99696	37.5065	9.1e-10	0.323966	0.99696	20.0716	7.5e-06	1.8e-07	5.1e-05	8.8e-08	1.4e-05	0.0105476	0.00202081	27.243	0.00820349	0.00202454	16.419	28.6228	18.8872
ukb-b-10787	rs72904749	1	51367420	0.763103	C	T	0.910336	0.999744	90.4828	1.9e-21	0.910584	0.999744	85.9904	1.8e-20	1.4e-25	2.6e-26	1.1e-25	5e-28	-0.0345101	0.00330105	109.292	-0.0351687	0.00331416	112.608	109.698	120.458
ukb-b-10787	rs1679910	1	53582321	0.770232	G	A	0.563205	0.983263	19.0785	1.3e-05	0.562655	0.983263	19.1918	1.2e-05	1.8e-05	4.7e-07	9.5e-06	3.3e-07	-0.00821771	0.00191598	18.3958	-0.00970054	0.0019251	25.3913	19.6066	26.061
ukb-b-10787	rs4926633	1	54887567	0.791759	T	C	0.911274	0.994683	25.0657	5.5e-07	0.910705	0.994683	40.041	2.5e-10	3.4e-09	1.4e-12	1.2e-10	4.3e-12	0.0196401	0.00332205	34.9524	0.0235363	0.00332339	50.155	41.5468	47.9806
ukb-b-10787	rs1514134	1	56116513	0.816557	T	C	0.615323	0.99401	28.0157	1.2e-07	0.614533	0.99401	15.9162	6.6e-05	3.2e-08	9.5e-07	1.4e-08	7.7e-07	0.0107552	0.00194417	30.6033	0.00954147	0.00194639	24.031	32.2075	24.4407
ukb-b-10787	rs778407	1	56704424	0.820583	G	T	0.772558	0.998846	41.0439	1.5e-10	0.771396	0.998846	23.4367	1.3e-06	7.5e-13	1.2e-08	2.6e-12	6.4e-09	-0.0161606	0.00225406	51.4023	-0.0127922	0.00224622	32.4329	48.9804	33.6995
ukb-b-10787	rs670318	1	63727542	0.933204	T	C	0.0482944	1	10.9292	0.00095	0.0485063	1	12.095	0.00051	2.6e-06	1e-05	9.6e-07	8.7e-06	-0.0206753	0.00440156	22.0644	-0.0193809	0.00439553	19.4414	24.0129	19.7885
ukb-b-10787	rs12130046	1	67444043	0.980858	G	A	0.851194	0.990305	31.9315	1.6e-08	0.851779	0.990305	24.6655	6.8e-07	3.5e-11	9.4e-10	3.9e-11	1e-10	0.0176499	0.0026644	43.8818	0.0163634	0.00267424	37.4409	43.6602	41.7794
ukb-b-10787	rs11209173	1	68369950	0.992839	G	A	0.724441	0.990068	14.7901	0.00012	0.724144	0.990068	24.0889	9.2e-07	0.00065	6.3e-07	0.00022	6.5e-07	0.00725738	0.00212767	11.6346	0.0105548	0.00211844	24.8237	13.6411	24.7672
ukb-b-10787	rs66461782	1	71533287	1.02721	A	T	0.729269	0.997896	19.4089	1.1e-05	0.730034	0.997896	24.6179	7e-07	1.3e-07	4.3e-07	1e-07	1.3e-06	-0.0112613	0.00213103	27.9252	-0.010791	0.00213499	25.5463	28.3667	23.352
ukb-b-10787	rs34517439	1	78450517	1.07439	C	A	0.878586	0.971771	117.702	2e-27	0.877862	0.971771	118.517	1.3e-27	8.7e-31	4.6e-27	1.3e-29	1e-27	-0.0337435	0.00292497	133.087	-0.0314967	0.00292381	116.046	127.765	119.039
ukb-b-10787	rs12126112	1	85730595	1.14586	C	T	0.791772	0.997567	12.4392	0.00042	0.792925	0.997567	5.33025	0.021	2.3e-06	0.00094	3.2e-06	0.0019	0.0109847	0.00232627	22.2976	0.00772135	0.00233431	10.9413	21.6719	9.62479
ukb-b-10787	rs1962482	1	86313536	1.15054	G	T	0.832588	0.994525	19.6391	9.4e-06	0.832182	0.994525	17.3503	3.1e-05	9.5e-07	5.4e-07	6.6e-07	1.1e-06	0.0124147	0.00253269	24.0275	0.0127251	0.00253998	25.0991	24.7195	23.7696
ukb-b-10787	rs10922478	1	89144053	1.18773	A	G	0.434811	0.99946	95.9479	1.2e-22	0.434223	0.99946	74.9149	4.9e-18	1.4e-24	1.8e-23	6e-26	7.1e-25	-0.0194751	0.0019027	104.766	-0.0190119	0.00190466	99.6357	110.968	106.088
ukb-b-10787	rs10874746	1	93323971	1.23104	T	C	0.34428	1	41.9137	9.5e-11	0.342567	1	66.8143	3e-16	2.6e-13	5.7e-18	2.4e-13	2e-19	-0.0145197	0.00198492	53.5097	-0.0171989	0.00199083	74.6331	53.6319	81.2453
ukb-b-10787	rs67012296	1	93900325	1.23274	C	G	0.91658	0.994392	19.5723	9.7e-06	0.915952	0.994392	18.4939	1.7e-05	1.1e-05	7.7e-06	1.2e-05	9.9e-06	-0.0150542	0.00342375	19.3337	-0.015263	0.00341096	20.0227	19.2404	19.5394
ukb-b-10787	rs2061708	1	103417203	1.33015	G	C	0.411727	0.994829	67.7121	1.9e-16	0.410527	0.994829	67.2442	2.4e-16	3.9e-19	3.5e-20	1.3e-20	1.1e-21	0.0171926	0.00192329	79.9081	0.0177618	0.00192982	84.711	86.7179	91.4777
ukb-b-10787	rs12406530	1	113117213	1.44347	A	G	0.792866	0.993654	30.5917	3.2e-08	0.794239	0.993654	44.6667	2.3e-11	2.9e-13	5.1e-10	7.9e-14	1.1e-10	0.0170473	0.00233535	53.2854	0.0145925	0.00234712	38.6537	55.8376	41.6004
ukb-b-10787	rs17038164	1	118862669	1.50639	T	C	0.742989	1	214.869	1.2e-48	0.743443	1	284.175	9.2e-64	4.6e-40	2.2e-53	1e-41	1.3e-52	0.0286103	0.00215952	175.522	0.0332441	0.00216158	236.53	183.13	233.019
ukb-b-10787	rs10923724	1	119546842	1.50987	C	T	0.431871	0.993591	51.9655	5.6e-13	0.431923	0.993591	26.3891	2.8e-07	5.1e-10	9e-05	1.1e-10	0.00012	-0.0118885	0.00191296	38.6223	-0.00749232	0.00191272	15.3437	41.5655	14.7806
ukb-b-10787	rs6690405	1	146782659	1.58268	C	T	0.682281	0.999585	16.4434	5e-05	0.682039	0.999585	18.2889	1.9e-05	1.4e-05	1.2e-07	1.6e-05	1.4e-07	-0.00879764	0.00202647	18.8474	-0.0107265	0.00202761	27.9864	18.6573	27.6804
ukb-b-10787	rs12132534	1	147098986	1.58531	C	G	0.857708	0.997009	11.0688	0.00088	0.856889	0.997009	4.37964	0.036	8.5e-06	0.0013	5e-06	0.00048	-0.0120379	0.00270381	19.8222	-0.00870122	0.00270169	10.3726	20.8419	12.2057
ukb-b-10787	rs11205303	1	149906413	1.65637	T	C	0.593456	1	342.844	1.5e-76	0.593407	1	333.239	1.9e-74	1.8e-74	7.5e-71	3e-77	3.9e-71	-0.0351363	0.00192434	333.387	-0.0342993	0.00192731	316.713	346.092	318.045
ukb-b-10787	rs34773647	1	150130983	1.65735	G	C	0.998102	0.316683	6.6886	0.0097	0.998094	0.316683	0.613713	0.43	0.017	0.053	0.028	0.077	-0.0930605	0.038849	5.73813	0.0740621	0.0382674	3.7457	4.79823	3.1242
ukb-b-10787	rs34773647	1	150130983	1.65735	G	T	0.833251	0.990177	2.82996	0.093	0.833944	0.990177	2.76337	0.096	0.059	0.42	0.11	0.28	-0.00480926	0.00254709	3.56506	-0.00205277	0.00254851	0.648796	2.61495	1.18031
ukb-b-10787	rs145873050	1	150766213	1.65899	G	T	0.973386	0.975327	6.22952	0.013	0.972603	0.975327	13.1457	0.00029	0.00033	1.2e-06	6.2e-05	8.7e-07	0.0212924	0.00593091	12.8887	0.0284167	0.00585649	23.5435	16.0371	24.2027
ukb-b-10787	rs72721182	1	172258325	1.93777	T	C	0.787453	0.998033	237.44	1.4e-53	0.786641	0.998033	168.512	1.6e-38	1.3e-60	5.8e-42	1.1e-60	2e-43	-0.0378966	0.00230756	269.708	-0.0313418	0.00230914	184.224	270.138	190.949
ukb-b-10787	rs1052256	1	172363488	1.93908	A	G	0.812081	0.998146	73.4984	1e-17	0.812203	0.998146	42.958	5.6e-11	2.8e-20	1.6e-13	1e-21	1.7e-14	-0.0222633	0.00241295	85.13	-0.0178804	0.0024226	54.4742	91.6822	58.8969
ukb-b-10787	rs1044299	1	176811873	1.97632	C	T	0.453973	0.996214	118.495	1.4e-27	0.453988	0.996214	139.696	3.1e-32	7.4e-27	7.8e-33	2.1e-28	3.6e-33	-0.0203762	0.00189917	115.112	-0.0227688	0.00190785	142.427	122.175	143.999
ukb-b-10787	rs2378788	1	183918161	2.04637	A	G	0.267405	0.986753	12.5756	0.00039	0.266081	0.986753	33.6382	6.6e-09	0.0011	2.5e-07	0.00059	1.8e-07	0.00703019	0.00214594	10.7324	0.0111073	0.00215372	26.5976	11.806	27.2057
ukb-b-10787	rs1952256	1	184035116	2.04997	A	G	0.654813	0.997312	262.653	4.5e-59	0.65521	0.997312	247.973	7.2e-56	1.4e-63	1.5e-60	2.7e-66	2.6e-60	-0.0334892	0.00198933	283.398	-0.0326564	0.00198968	269.383	295.789	268.371
ukb-b-10787	rs12130750	1	200208417	2.17208	T	C	0.590186	0.993107	46.1007	1.1e-11	0.591816	0.993107	35.2479	2.9e-09	7.9e-07	5.1e-05	6.3e-07	0.00012	-0.00950798	0.00192552	24.3826	-0.00782622	0.00193178	16.4131	24.8305	14.8344
ukb-b-10787	rs7518201	1	203773096	2.22911	A	C	0.852212	1	22.4525	2.2e-06	0.853178	1	42.6743	6.5e-11	5.4e-06	1.3e-09	2.3e-05	1e-09	-0.0120833	0.00265617	20.6947	-0.0161989	0.00267107	36.779	17.8955	37.2581
ukb-b-10787	rs823118	1	205723572	2.26466	C	T	0.4519	0.999343	67.4585	2.2e-16	0.452792	0.999343	41.667	1.1e-10	7.1e-21	7.3e-12	2.2e-21	8.8e-13	0.0177755	0.00189671	87.8306	0.0130048	0.0018979	46.9526	90.1633	51.0848
ukb-b-10787	rs2993548	1	212217131	2.3435	C	G	0.986123	0.987692	27.9049	1.3e-07	0.986255	0.987692	38.915	4.4e-10	8.6e-07	8.9e-10	2.2e-07	1.5e-10	-0.0399551	0.0081173	24.2282	-0.0501041	0.00817588	37.5559	26.8638	41.0365
ukb-b-10787	rs351373	1	212426631	2.34547	G	T	0.623485	0.996387	2.91255	0.088	0.62223	0.996387	22.8865	1.7e-06	0.00024	5.2e-09	0.00051	1.1e-08	0.00717176	0.00195465	13.4622	0.0113831	0.00194917	34.1051	12.0933	32.7144
ukb-b-10787	rs6658835	1	218520995	2.42441	A	G	0.730608	0.991946	32.9302	9.6e-09	0.730293	0.991946	73.6178	9.5e-18	5.5e-10	1.6e-16	4.8e-11	3.6e-17	-0.0132433	0.00213474	38.4859	-0.0176492	0.00213982	68.0293	43.2756	70.9731
ukb-b-10787	rs11466399	1	218591623	2.42659	G	A	0.71344	0.995499	150.728	1.2e-34	0.712706	0.995499	174.962	6.1e-40	3.7e-41	2.6e-40	2.1e-41	3.5e-41	-0.0281056	0.0020918	180.529	-0.0278246	0.0020936	176.633	181.635	180.663
ukb-b-10787	rs10916606	1	224570425	2.48883	C	T	0.21161	0.994806	47.7575	4.8e-12	0.212649	0.994806	68.0352	1.6e-16	2.3e-12	8.5e-16	6.5e-13	1.8e-14	-0.0162576	0.00231731	49.2205	-0.0186313	0.00231518	64.7616	51.6969	58.7393
ukb-b-10787	rs6689375	1	227721627	2.50746	A	T	0.814591	0.995152	110.825	6.5e-26	0.814508	0.995152	103.738	2.3e-24	5.7e-28	5.5e-28	4.4e-28	2.4e-30	0.0267103	0.00243609	120.218	0.0267226	0.00243658	120.281	120.732	131.057
ukb-b-10787	rs2016437	1	235539355	2.64777	T	G	0.355496	0.994383	19.925	8.1e-06	0.356113	0.994383	30.2834	3.7e-08	3.6e-05	3e-06	2.1e-05	2.4e-07	-0.00815227	0.0019729	17.0745	-0.00923249	0.00197604	21.8295	18.1107	26.6949
ukb-b-10787	rs72759895	1	243664098	2.82839	G	C	0.944029	0.983754	17.1174	3.5e-05	0.943957	0.983754	58.8575	1.7e-14	4.4e-05	2.2e-13	1.4e-05	2.7e-15	-0.0169003	0.00413888	16.6734	-0.0303753	0.00414204	53.7791	18.9107	62.5085
ukb-b-10787	rs437853	2	196973	0.00105996	T	C	0.131382	0.996059	25.6448	4.1e-07	0.130324	0.996059	34.7177	3.8e-09	4.6e-08	4.9e-09	1.4e-08	2.4e-08	-0.0152782	0.002795	29.8801	-0.016472	0.00281626	34.2095	32.2415	31.1734
ukb-b-10787	rs13412980	2	1545231	0.0167492	C	A	0.823299	0.999017	1.76862	0.18	0.823778	0.999017	2.27291	0.13	0.00069	2e-05	0.00024	0.00014	0.0084069	0.00247637	11.525	0.0106004	0.00248337	18.2206	13.5241	14.5223
ukb-b-10787	rs17038954	2	1645673	0.0184147	C	T	0.937398	0.988472	40.7086	1.8e-10	0.936902	0.988472	22.9257	1.7e-06	7.1e-08	1.7e-07	1.2e-07	1.6e-07	-0.021107	0.00391699	29.0368	-0.020447	0.00391238	27.3134	28.0277	27.4183
ukb-b-10787	rs151305167	2	5832142	0.117012	C	T	0.901646	0.998149	31.5445	1.9e-08	0.901444	0.998149	14.2982	0.00016	7.4e-08	0.0001	3.1e-07	5e-05	0.0170785	0.00317309	28.9689	0.0123098	0.00317336	15.0475	26.1746	16.4397
ukb-b-10787	rs10165255	2	10199601	0.224706	A	G	0.442453	0.992932	83.0278	8.1e-20	0.440749	0.992932	61.0327	5.6e-15	6.5e-22	2.9e-14	1.2e-21	7e-16	0.0183755	0.00190995	92.5624	0.014532	0.00191136	57.8051	91.3895	65.1264
ukb-b-10787	rs76147573	2	12174147	0.279999	A	G	0.879928	1	8.53431	0.0035	0.879588	1	15.2953	9.2e-05	0.0012	3.4e-05	0.0018	3.6e-05	-0.00939499	0.00290375	10.4682	-0.0120489	0.00290833	17.1634	9.74949	17.0864
ukb-b-10787	rs10181220	2	20035567	0.397987	C	T	0.592563	0.999587	29.7784	4.8e-08	0.58988	0.999587	20.4265	6.2e-06	1.2e-07	0.00015	1.5e-07	0.00025	0.0101621	0.00192096	27.9851	0.00728481	0.00192129	14.3764	27.531	13.3846
ukb-b-10787	rs52826764	2	20205541	0.401224	C	T	0.970522	1	95.983	1.2e-22	0.970305	1	125.221	4.6e-29	8.2e-21	1.9e-32	7.1e-22	1.4e-32	0.05221	0.00557984	87.5515	0.0661747	0.00557942	140.671	92.4034	141.26
ukb-b-10787	rs1531851	2	20694122	0.406623	T	C	0.737649	0.998679	7.95608	0.0048	0.739735	0.998679	20.8556	5e-06	0.015	4.7e-06	0.011	3.1e-06	0.00523469	0.00214793	5.93939	0.00988094	0.00215804	20.9642	6.40332	21.7546
ukb-b-10787	rs3795949	2	23926932	0.452613	C	A	0.516717	0.999773	77.0194	1.7e-18	0.517002	0.999773	105.25	1.1e-24	2e-22	2.6e-28	1.4e-23	8.6e-29	-0.0184086	0.00188989	94.8788	-0.0209052	0.00189421	121.802	100.101	123.961
ukb-b-10787	rs2384145	2	25472066	0.457948	G	C	0.585787	0.997913	213.984	1.9e-48	0.586737	0.997913	251.473	1.2e-56	1.5e-44	2.2e-52	3.4e-46	7e-55	-0.0268774	0.00191963	196.038	-0.0292659	0.00192158	231.956	203.585	243.427
ukb-b-10787	rs1043463	2	32843295	0.53986	A	T	0.367339	0.81919	19.6844	9.1e-06	0.367651	0.81919	4.97853	0.026	8.1e-08	0.00074	1.6e-07	0.00027	0.0115927	0.00216071	28.7857	0.00731066	0.00216605	11.3914	27.4433	13.2994
ukb-b-10787	rs219162	2	33219099	0.543327	C	G	0.327159	0.99072	32.7736	1e-08	0.328114	0.99072	25.1639	5.3e-07	1.3e-08	3.1e-05	3.3e-09	6.6e-05	-0.0114957	0.00202156	32.3368	-0.00843744	0.00202627	17.3391	35.003	15.9362
ukb-b-10787	rs1545552	2	33360338	0.544779	A	G	0.291181	0.994496	154.022	2.3e-35	0.291453	0.994496	74.4624	6.2e-18	3.4e-38	1.7e-22	3e-37	5.9e-23	-0.0269701	0.00208739	166.939	-0.0204108	0.00209115	95.2691	162.643	97.3339
ukb-b-10787	rs3821156	2	36741530	0.593892	A	G	0.597373	0.983317	27.4996	1.6e-07	0.598053	0.983317	25.1322	5.4e-07	7.1e-14	2e-11	1.3e-14	1.2e-10	0.0144983	0.00193693	56.0284	0.0130407	0.00194545	44.9321	59.4441	41.3955
ukb-b-10787	rs17511102	2	37960613	0.615178	A	T	0.910466	1	110.541	7.5e-26	0.91137	1	90.3919	2e-21	5.3e-24	2e-21	3.8e-25	5.2e-23	-0.0334469	0.00331011	102.1	-0.0317108	0.00333576	90.37	107.316	97.5712
ukb-b-10787	rs149290349	2	43451957	0.682401	G	A	0.925315	0.978266	20.8901	4.9e-06	0.925267	0.978266	15.8855	6.7e-05	7e-06	0.00062	9.2e-06	0.00014	-0.0163046	0.00362847	20.1916	-0.0124342	0.00363433	11.7055	19.6766	14.5311
ukb-b-10787	rs6744603	2	44476117	0.692253	C	T	0.24074	0.988768	74.6309	5.7e-18	0.241734	0.988768	76.9538	1.8e-18	1.1e-14	6.4e-16	1.7e-15	1.3e-16	0.017165	0.00222114	59.7217	0.017928	0.00221842	65.3096	63.3483	68.501
ukb-b-10787	rs13406427	2	46878351	0.735951	C	G	0.732373	1	33.5479	7e-09	0.733322	1	12.3028	0.00045	3e-09	2.2e-05	3e-08	4e-05	-0.01263	0.00212971	35.1696	-0.00907587	0.00213799	18.0204	30.7374	16.8647
ukb-b-10787	rs6756738	2	47008964	0.736938	C	T	0.660106	0.98069	78.8496	6.7e-19	0.661582	0.98069	68.551	1.2e-16	2.1e-16	2.2e-15	2.2e-17	1.5e-17	0.0165457	0.00201433	67.4693	0.0159943	0.00201664	62.9035	71.9467	72.7581
ukb-b-10787	rs2570515	2	47297082	0.742982	C	T	0.257952	0.986254	7.08267	0.0078	0.258775	0.986254	14.1707	0.00017	1.6e-05	5.8e-07	1.2e-05	4.6e-07	0.00936217	0.00216816	18.6453	0.0108985	0.00218015	24.9895	19.1982	25.4245
ukb-b-10787	rs28682325	2	54700447	0.82452	T	C	0.958262	0.987498	14.3853	0.00015	0.957899	0.987498	20.8048	5.1e-06	2e-07	4.5e-08	8.5e-08	5.4e-08	-0.0246951	0.00474743	27.0586	-0.0258753	0.00472981	29.9284	28.6822	29.5724
ukb-b-10787	rs59985551	2	56106928	0.832517	C	T	0.773807	0.998826	449.74	8.2e-100	0.773774	0.998826	506.881	3e-112	6e-105	8.2e-120	1.7e-108	6.6e-127	0.0490497	0.0022545	473.338	0.0526199	0.0022609	541.674	489.61	574.269
ukb-b-10787	rs12466227	2	60148940	0.865177	A	G	0.450544	0.995288	17.1876	3.4e-05	0.452534	0.995288	28.873	7.7e-08	2.3e-07	2.3e-11	1.7e-07	2.3e-11	0.0098313	0.00190098	26.7465	0.01273	0.00190461	44.6728	27.3173	44.6592
ukb-b-10787	rs11678288	2	65774687	0.909683	T	A	0.41171	0.990895	15.2764	9.3e-05	0.411499	0.990895	40.0264	2.5e-10	1.3e-06	4.4e-12	4e-07	2.8e-12	0.00936146	0.00193205	23.4773	0.0133633	0.00193013	47.9355	25.7179	48.8576
ukb-b-10787	rs116211567	2	68425404	0.952829	T	C	0.919369	0.996426	34.5193	4.2e-09	0.918806	0.996426	63.2676	1.8e-15	3.4e-09	1e-14	4.8e-09	5.2e-14	0.0205607	0.00347878	34.9321	0.0268383	0.00346981	59.8272	34.2695	56.6563
ukb-b-10787	rs7585767	2	70338344	0.973765	A	G	0.51037	0.976634	43.4715	4.3e-11	0.510263	0.976634	36.7452	1.3e-09	7.4e-10	2.6e-07	3.1e-09	1.2e-08	0.0117881	0.00191427	37.9212	0.00984671	0.00191124	26.5431	35.0889	32.4865
ukb-b-10787	rs3771382	2	71559445	0.993197	C	G	0.428216	0.997021	104.801	1.4e-24	0.429491	0.997021	125.204	4.6e-29	4.8e-30	5.7e-35	2.4e-30	1.3e-33	0.0217725	0.00191204	129.666	0.023605	0.00191332	152.206	131.05	145.992
ukb-b-10787	rs2303597	2	71780821	0.997934	T	C	0.293689	0.988726	15.4032	8.7e-05	0.294622	0.988726	32.5436	1.2e-08	6.7e-08	1.7e-13	8e-07	7.3e-15	0.0112588	0.00208501	29.1587	0.0153881	0.00208815	54.3057	24.3555	60.5247
ukb-b-10787	rs72843872	2	85820027	1.15487	A	G	0.694749	0.996248	34.101	5.2e-09	0.695205	0.996248	49.0151	2.5e-12	2.9e-09	2.3e-11	2.2e-09	4.6e-11	-0.0121791	0.00205053	35.2774	-0.0137654	0.00205918	44.6875	35.8122	43.3493
ukb-b-10787	rs11681299	2	88901732	1.18773	C	T	0.713035	0.999832	144.36	3e-33	0.71354	0.999832	104.563	1.5e-24	1.7e-27	3.7e-27	6.9e-26	9.8e-28	-0.0226418	0.00208423	118.013	-0.0225685	0.00209089	116.505	110.691	119.123
ukb-b-10787	rs71427097	2	97526963	1.20965	C	T	0.970563	0.966539	41.9397	9.4e-11	0.970631	0.966539	49.1184	2.4e-12	4.3e-14	4.1e-15	3.6e-15	1.7e-15	0.0429985	0.00569371	57.0316	0.0448258	0.00570993	61.6304	61.9044	63.4273
ukb-b-10787	rs6739701	2	105132332	1.25714	A	G	0.566978	0.988899	19.78	8.7e-06	0.566938	0.988899	29.7307	5e-08	9.2e-10	1.6e-11	7.8e-10	2.4e-12	-0.0117298	0.00191561	37.4945	-0.0129426	0.00192004	45.4383	37.8138	49.0963
ukb-b-10787	rs7595271	2	105873193	1.26646	G	A	0.857003	0.9225	24.1805	8.8e-07	0.856267	0.9225	11.9541	0.00055	1.5e-07	0.0002	8e-08	0.00014	0.0147621	0.00280982	27.6019	0.01043	0.00280781	13.7986	28.8078	14.4731
ukb-b-10787	rs66989638	2	106689736	1.28507	G	A	0.880001	0.976142	31.4354	2.1e-08	0.879661	0.976142	31.0217	2.6e-08	5.2e-10	2.8e-10	9.5e-11	2.9e-11	-0.0182705	0.00294039	38.6093	-0.0185731	0.00294377	39.8071	41.9264	44.2607
ukb-b-10787	rs12478285	2	109051753	1.30625	G	A	0.574263	0.999361	17.0756	3.6e-05	0.573161	0.999361	16.853	4e-05	2.9e-05	0.0004	1.9e-05	0.00028	-0.00799785	0.00191139	17.5084	-0.00676845	0.0019132	12.5158	18.2738	13.2162
ukb-b-10787	rs11122824	2	121591475	1.42902	A	T	0.183745	0.983615	37.6107	8.6e-10	0.183163	0.983615	36.0286	1.9e-09	3.2e-08	2.7e-08	2.5e-08	3.7e-08	-0.0135821	0.00245591	30.5849	-0.0136876	0.00246302	30.8828	31.0588	30.3011
ukb-b-10787	rs2034395	2	121610186	1.42941	G	T	0.832216	0.993173	84.0687	4.8e-20	0.831892	0.993173	80.8463	2.4e-19	1.5e-21	5.4e-20	3e-22	3.1e-21	0.0241609	0.00253456	90.8705	0.0232107	0.00253532	83.8132	94.1168	89.4811
ukb-b-10787	rs55998444	2	128119846	1.48959	T	C	0.661771	0.998952	11.2644	0.00079	0.662637	0.998952	17.0849	3.6e-05	0.00047	0.0002	6.2e-06	6e-05	-0.00699651	0.00199961	12.2425	-0.00743546	0.00199909	13.834	20.4207	16.092
ukb-b-10787	rs7574116	2	134466301	1.56852	T	C	0.853666	0.990437	30.3984	3.5e-08	0.852248	0.990437	28.9218	7.5e-08	8.5e-07	3.7e-07	1.4e-06	1.7e-08	-0.0132082	0.00268256	24.2431	-0.0135985	0.0026758	25.8272	23.2143	31.7727
ukb-b-10787	rs6761931	2	136150512	1.58516	A	G	0.925093	0.992735	24.4478	7.6e-07	0.924738	0.992735	16.9739	3.8e-05	4.4e-08	1.5e-05	6.2e-09	2.2e-05	0.0196095	0.00358102	29.9862	0.0155081	0.00358375	18.7259	33.7803	17.9708
ukb-b-10787	rs2380893	2	141585138	1.62559	A	G	0.426098	0.999365	24.0812	9.2e-07	0.426621	0.999365	30.4956	3.3e-08	0.00066	3.4e-06	0.00042	2.8e-06	-0.00649512	0.00190753	11.5939	-0.00889084	0.00191479	21.5597	12.4499	21.9198
ukb-b-10787	rs17741562	2	148563066	1.68302	T	C	0.799007	0.996984	8.66379	0.0032	0.799569	0.996984	18.7798	1.5e-05	0.00023	3e-05	0.00033	5.7e-06	-0.00867124	0.00235671	13.5379	-0.0098865	0.00236952	17.4086	12.8699	20.574
ukb-b-10787	rs72887152	2	156604025	1.7495	T	A	0.834075	0.996633	31.3926	2.1e-08	0.833882	0.996633	50.4207	1.2e-12	9e-07	1.2e-11	9.4e-08	1.1e-11	-0.0125001	0.0025451	24.1223	-0.0172208	0.00254013	45.9617	28.4844	46.0745
ukb-b-10787	rs12622270	2	164449314	1.80543	T	C	0.833005	0.998934	24.3025	8.2e-07	0.832752	0.998934	12.8952	0.00033	9.5e-07	0.0011	3e-06	0.0022	0.0124102	0.00253154	24.032	0.00825232	0.00253804	10.5719	21.8027	9.34908
ukb-b-10787	rs527393	2	169709757	1.85447	G	A	0.531909	0.998976	77.4569	1.4e-18	0.531812	0.998976	76.3929	2.3e-18	4.9e-22	1.8e-18	5.7e-22	2.2e-21	-0.0182362	0.00188958	93.1405	-0.0166193	0.00189483	76.9287	92.8361	90.1832
ukb-b-10787	rs112471207	2	172415930	1.89805	C	T	0.753701	0.997823	38.3527	5.9e-10	0.753048	0.997823	29.319	6.1e-08	2.4e-13	6.3e-15	4.6e-14	2.4e-15	0.0160571	0.00219291	53.6157	0.0170967	0.0021927	60.795	56.8829	62.7145
ukb-b-10787	rs17236066	2	174863486	1.93945	G	A	0.920558	0.993539	28.3284	1e-07	0.92055	0.993539	25.2543	5e-07	1.7e-08	7.3e-08	2.4e-08	6.5e-08	-0.0197162	0.00349683	31.7904	-0.0188726	0.00350512	28.9908	31.1451	29.2175
ukb-b-10787	rs17400325	2	178565913	1.97679	T	C	0.958551	1	55.4608	9.5e-14	0.958324	1	23.5315	1.2e-06	2.1e-20	1.4e-11	2.7e-20	1.9e-12	-0.0438363	0.00473504	85.7082	-0.0319808	0.00473182	45.6797	85.2118	49.6341
ukb-b-10787	rs833149	2	183223013	2.01702	T	C	0.423293	0.994678	28.4685	9.5e-08	0.423561	0.994678	9.86928	0.0017	7.3e-08	0.0093	2.3e-08	0.0046	0.0102897	0.00191104	28.9913	0.00498689	0.0019183	6.75812	31.201	8.01343
ukb-b-10787	rs7593100	2	183694499	2.02017	C	T	0.919062	0.997035	17.8611	2.4e-05	0.919614	0.997035	15.8148	7e-05	0.00061	4.9e-05	0.00043	0.00013	-0.0118849	0.00346955	11.734	-0.0141203	0.00347606	16.5011	12.4001	14.6994
ukb-b-10787	rs74564500	2	183786420	2.02194	C	A	0.920831	0.997693	36.0021	2e-09	0.921306	0.997693	17.2488	3.3e-05	1e-06	4.5e-05	1.7e-07	4.2e-05	-0.0171102	0.00349877	23.9155	-0.0143061	0.00350647	16.6457	27.3001	16.7953
ukb-b-10787	rs35917062	2	191660828	2.06003	G	A	0.893055	1	34.4274	4.4e-09	0.892797	1	14.6632	0.00013	1e-11	9.9e-07	5.9e-11	5.4e-07	0.0207715	0.0030529	46.2926	0.0149509	0.00305474	23.9544	42.84	25.1188
ukb-b-10787	rs7575825	2	199176823	2.12932	C	T	0.799532	0.933519	29.2416	6.4e-08	0.798756	0.933519	23.7302	1.1e-06	3.8e-05	0.00019	2.1e-05	9.1e-05	0.0100604	0.00244117	16.9838	0.00909746	0.00243936	13.9088	18.1391	15.3109
ukb-b-10787	rs13014796	2	200321050	2.1351	G	A	0.830879	0.991622	50.1955	1.4e-12	0.83077	0.991622	26.3977	2.8e-07	1.8e-15	1.1e-09	4.5e-16	3.3e-10	0.0201059	0.00252804	63.2528	0.0154484	0.00253503	37.1367	66.0215	39.494
ukb-b-10787	rs2110748	2	202345476	2.14644	C	A	0.0218747	0.997687	31.0061	2.6e-08	0.0223579	0.997687	23.6688	1.1e-06	4.4e-07	2.6e-07	7.7e-07	2.2e-07	0.0326514	0.00646439	25.5123	0.0329961	0.00640413	26.5464	24.4254	26.851
ukb-b-10787	rs16824590	2	203137347	2.15633	G	A	0.885606	1	44.8159	2.2e-11	0.886043	1	40.906	1.6e-10	1.8e-08	6.2e-07	6.9e-09	8.5e-07	0.0166495	0.00295901	31.66	0.0148347	0.00297664	24.8373	33.5588	24.2511
ukb-b-10787	rs76152268	2	216303813	2.2856	T	C	0.984734	0.91991	13.8992	0.00019	0.984688	0.91991	33.2565	8.1e-09	1.3e-05	2.9e-13	4.2e-05	1e-13	0.0350298	0.00802983	19.0311	0.0585498	0.00802261	53.2623	16.7853	55.3215
ukb-b-10787	rs10207736	2	217863554	2.31432	A	T	0.686637	0.991594	37.9689	7.2e-10	0.685817	0.991594	52.7275	3.8e-13	5.1e-09	7.2e-11	4.2e-10	7.3e-11	-0.0119362	0.00204302	34.134	-0.0133153	0.00204308	42.4745	39.0347	42.4457
ukb-b-10787	rs7594625	2	218293564	2.32378	T	G	0.658186	0.991492	84.9606	3e-20	0.657034	0.991492	86.0184	1.8e-20	7.3e-24	3.7e-20	2.9e-24	2.9e-20	0.0201252	0.00199805	101.454	0.018389	0.00199968	84.5663	103.29	85.0265
ukb-b-10787	rs57519358	2	218595240	2.32517	A	G	0.974436	0.991939	37.493	9.2e-10	0.974647	0.991939	65.3065	6.4e-16	3.9e-07	2.1e-13	1.7e-07	2.2e-13	0.0304502	0.00600387	25.7228	0.0443242	0.00603483	53.9453	27.3039	53.8189
ukb-b-10787	rs832806	2	219473914	2.33779	A	T	0.433282	0.997163	138.229	6.5e-32	0.43502	0.997163	108.027	2.7e-25	1.5e-31	6.4e-25	7.2e-33	6.6e-28	-0.0222691	0.00190593	136.518	-0.0197078	0.00191157	106.291	142.589	119.93
ukb-b-10787	rs184090834	2	219873482	2.34247	T	A	0.98518	0.889006	115.281	6.8e-27	0.985331	0.889006	81.04	2.2e-19	1.7e-31	6.1e-19	1.1e-33	1.6e-19	0.0965668	0.00827044	136.332	0.0741867	0.00834493	79.0328	146.364	81.7397
ukb-b-10787	rs142190120	2	219953832	2.34274	C	T	0.986996	0.962892	25.2987	4.9e-07	0.987007	0.962892	31.2803	2.2e-08	7.5e-08	5.9e-10	7e-08	3e-10	0.0455414	0.00846727	28.9285	0.0527083	0.00851043	38.3579	29.0779	39.657
ukb-b-10787	rs34751492	2	227268646	2.44381	T	C	0.958152	0.988809	8.46886	0.0036	0.95787	0.988809	4.79843	0.028	3.6e-05	0.0085	8.8e-06	0.0025	0.0196018	0.00474711	17.0504	0.0124464	0.00472984	6.92456	19.7495	9.14112
ukb-b-10787	rs2595508	2	232253390	2.52421	A	G	0.766772	0.986686	30.998	2.6e-08	0.766717	0.986686	28.1836	1.1e-07	7.7e-09	3.1e-08	2.1e-08	8.7e-08	0.0129813	0.00224808	33.3439	0.0124473	0.0022476	30.67	31.4394	28.64
ukb-b-10787	rs10202701	2	232328681	2.5256	C	T	0.459222	0.994183	85.9747	1.8e-20	0.457517	0.994183	108.332	2.3e-25	7e-24	5.5e-24	1.4e-25	2.7e-25	-0.0191546	0.0019008	101.548	-0.0192535	0.00190611	102.029	109.298	107.998
ukb-b-10787	rs3116168	2	232989831	2.53311	T	C	0.28089	0.999162	193.038	6.9e-44	0.281461	0.999162	216.464	5.3e-49	3.7e-38	6.1e-46	2.4e-40	3.4e-49	-0.027121	0.00209979	166.825	-0.0299231	0.00210297	202.463	176.818	217.347
ukb-b-10787	rs2741311	2	233239743	2.53414	T	C	0.0783207	0.991271	67.2405	2.4e-16	0.0787614	0.991271	78.8453	6.7e-19	7.5e-16	2e-19	1.3e-16	8.7e-20	0.0284632	0.00353074	64.9886	0.0317637	0.00352437	81.2268	68.4641	82.8888
ukb-b-10787	rs2305141	2	233684402	2.54145	A	G	0.404149	0.996735	84.7456	3.4e-20	0.40385	0.996735	67.4583	2.2e-16	7e-15	2.3e-11	1.7e-14	5.5e-12	-0.0149876	0.00192545	60.5897	-0.0129211	0.00193227	44.7162	58.8371	47.509
ukb-b-10787	rs11898716	2	241828311	2.73729	A	G	0.292207	0.986846	24.3247	8.1e-07	0.291626	0.986846	24.6991	6.7e-07	1.1e-06	2.6e-07	4.7e-07	4.2e-07	-0.0101737	0.00209116	23.6692	-0.0107882	0.00209493	26.5191	25.399	25.6216
ukb-b-10787	rs11690176	2	242356887	2.74239	G	A	0.682261	0.999049	27.6666	1.4e-07	0.681914	0.999049	34.7475	3.8e-09	2.7e-06	2.8e-09	3.3e-07	1.5e-09	0.00953126	0.00202993	22.0464	0.0120591	0.00202926	35.3146	26.0551	36.5007
ukb-b-10787	rs2270894	3	9975386	0.255343	C	G	0.796904	0.925812	98.7167	2.9e-23	0.796655	0.925812	66.6869	3.2e-16	1.7e-31	5.2e-25	5.6e-33	4.4e-24	0.0286169	0.00245084	136.338	0.0252331	0.00244309	106.676	143.087	102.481
ukb-b-10787	rs7643462	3	11645992	0.283095	T	C	0.049623	0.988909	39.4428	3.4e-10	0.0489479	0.988909	25.508	4.4e-07	1.6e-13	5.3e-09	1.2e-13	4.9e-09	-0.0324215	0.0043922	54.4881	-0.0258068	0.00441976	34.0933	55.0753	34.2433
ukb-b-10787	rs731646	3	12857823	0.300224	C	T	0.459522	0.999377	10.5045	0.0012	0.45994	0.999377	11.8252	0.00058	4.1e-05	5.2e-06	0.00021	3.8e-06	0.00780134	0.00190283	16.8088	0.00866903	0.00190246	20.764	13.7326	21.3859
ukb-b-10787	rs2675228	3	13553380	0.318409	C	T	0.0957816	0.99276	54.0295	2e-13	0.0964804	0.99276	81.3155	1.9e-19	6.5e-12	5.7e-22	2.2e-11	1.7e-22	0.0221817	0.00322945	47.1773	0.0310929	0.00322719	92.8265	44.7533	95.2281
ukb-b-10787	rs7632937	3	14169079	0.329368	T	C	0.962136	0.998308	12.1438	0.00049	0.961958	0.998308	48.4218	3.4e-12	0.0014	7.3e-11	0.00041	6.4e-11	0.0158439	0.00495785	10.2126	0.0322579	0.00495245	42.4258	12.4899	42.6848
ukb-b-10787	rs11129108	3	23179483	0.432347	T	C	0.389474	0.986657	24.0626	9.3e-07	0.390002	0.986657	20.8555	5e-06	9.7e-06	0.00015	1.4e-05	0.00032	-0.00864368	0.00195433	19.5615	-0.00739302	0.00195223	14.341	18.8765	12.979
ukb-b-10787	rs12497944	3	24044111	0.443487	G	A	0.749231	0.991665	16.577	4.7e-05	0.749982	0.991665	29.4403	5.8e-08	7.4e-05	2.3e-09	5.2e-05	6.5e-10	0.00869367	0.00219279	15.7185	0.0131303	0.00219641	35.7373	16.375	38.1589
ukb-b-10787	rs6780813	3	33196428	0.580186	T	C	0.873424	0.9915	17.9713	2.2e-05	0.872808	0.9915	21.6065	3.3e-06	1.1e-05	1.8e-06	5.9e-06	2.8e-06	0.0125796	0.00285962	19.3515	0.0136436	0.00285706	22.8044	20.5258	21.9185
ukb-b-10787	rs9830029	3	33262129	0.581505	G	A	0.615486	0.992092	14.665	0.00013	0.614038	0.992092	37.5025	9.1e-10	6.2e-06	8.4e-12	4.6e-06	9.7e-13	-0.00883921	0.0019559	20.4236	-0.0133364	0.00195215	46.6712	20.9802	50.8979
ukb-b-10787	rs7636734	3	37746851	0.614597	T	C	0.45627	0.993987	24.7212	6.6e-07	0.457069	0.993987	12.7445	0.00036	1.8e-07	0.00089	1.3e-07	0.00055	-0.0099555	0.00190804	27.2238	-0.00634492	0.00190865	11.0509	27.924	11.926
ukb-b-10787	rs9826470	3	38019428	0.61705	C	T	0.750717	0.988598	66.119	4.2e-16	0.751397	0.988598	33.0238	9.1e-09	1.9e-16	7.5e-11	9e-17	4.6e-11	-0.0181442	0.00220455	67.7382	-0.0143706	0.00220748	42.3794	69.1771	43.324
ukb-b-10787	rs11713042	3	41288004	0.647174	T	C	0.525594	0.995145	52.2227	5e-13	0.526853	0.995145	55.9109	7.6e-14	7.8e-12	2.9e-11	4e-12	1.5e-10	-0.0129891	0.00189848	46.8106	-0.0126511	0.00190266	44.2114	48.1399	41.0725
ukb-b-10787	rs11711770	3	43066768	0.660872	A	G	0.82954	0.996935	22.1799	2.5e-06	0.828666	0.996935	71.8337	2.3e-17	0.00017	1.6e-15	0.00047	9.2e-16	0.00948575	0.00252426	14.1213	0.020089	0.00252163	63.4676	12.243	64.59
ukb-b-10787	rs74461473	3	50250747	0.690617	C	T	0.887434	0.975099	40.3231	2.2e-10	0.887028	0.975099	40.74	1.7e-10	4.1e-11	2.1e-11	1.2e-10	9.4e-12	0.0200158	0.00303219	43.5746	0.0203372	0.00303458	44.914	41.5148	46.4419
ukb-b-10787	rs146381464	3	51463177	0.691327	C	A	0.977118	0.980347	188.893	5.5e-43	0.976918	0.980347	165.966	5.6e-38	1.2e-38	8.9e-34	3e-40	1e-33	-0.0830787	0.00638879	169.1	-0.077277	0.00637917	146.748	176.363	146.454
ukb-b-10787	rs11708810	3	55500045	0.731386	T	A	0.748977	0.982426	41.2524	1.3e-10	0.749453	0.982426	32.7693	1e-08	2.2e-11	1.2e-09	2.4e-12	1.5e-09	-0.0147467	0.00220394	44.7706	-0.0134092	0.00220546	36.9664	49.0947	36.5093
ukb-b-10787	rs6445804	3	56664852	0.743262	A	G	0.529096	0.998888	123.703	9.8e-29	0.527528	0.998888	101.446	7.3e-24	2.8e-22	4.3e-18	3.9e-23	2.7e-19	0.0184597	0.00190173	94.2219	0.0164859	0.00190158	75.1617	98.157	80.6519
ukb-b-10787	rs7652117	3	58008093	0.752462	T	C	0.357925	0.994171	64.1209	1.2e-15	0.358512	0.994171	106.035	7.2e-25	9.1e-11	3.2e-17	3.8e-11	1.3e-17	0.0128393	0.0019808	42.015	0.0167133	0.0019808	71.1939	43.6999	72.9472
ukb-b-10787	rs7621604	3	61557718	0.81154	A	G	0.555513	0.993199	125.05	5e-29	0.554704	0.993199	46.7922	7.9e-12	4.4e-31	1.7e-15	3.1e-31	1.1e-16	0.0221442	0.00190988	134.435	0.0152059	0.00191074	63.3319	135.157	68.8209
ukb-b-10787	rs985344	3	67347767	0.911577	G	A	0.896042	0.983904	54.9054	1.3e-13	0.895377	0.983904	30.7351	3e-08	4.9e-11	2.7e-07	1.2e-11	5.3e-08	0.0205764	0.00312934	43.2346	0.0160646	0.00312288	26.4623	46.0313	29.5861
ukb-b-10787	rs9809116	3	72397279	0.985531	A	G	0.591332	0.984646	153.649	2.8e-35	0.591669	0.984646	161.254	6e-37	4e-37	4.1e-42	1.6e-36	1.7e-39	0.0247459	0.00194375	162.08	0.0264239	0.00194317	184.914	159.325	172.95
ukb-b-10787	rs34454426	3	87346735	1.09422	G	A	0.950615	0.998893	21.1512	4.2e-06	0.950514	0.998893	24.0784	9.2e-07	4e-07	0.00012	3.3e-07	3.6e-05	0.0221095	0.00436041	25.71	0.0168612	0.00437245	14.8706	26.0481	17.0892
ukb-b-10787	rs9875575	3	88299112	1.09774	A	G	0.242408	0.986952	17.75	2.5e-05	0.243293	0.986952	6.63494	0.01	1.6e-06	0.0033	2.2e-06	0.005	-0.0106716	0.00222443	23.0154	-0.00655021	0.00222588	8.65982	22.4049	7.87266
ukb-b-10787	rs9824877	3	98896242	1.12721	G	A	0.778325	0.912649	17.6217	2.7e-05	0.776827	0.912649	10.1196	0.0015	1.7e-08	0.0003	3.3e-08	0.00017	0.0134624	0.00238511	31.8586	0.00861942	0.0023843	13.0688	30.5083	14.1735
ukb-b-10787	rs7625645	3	99299413	1.12983	G	A	0.366464	0.993475	59.7314	1.1e-14	0.365206	0.993475	59.052	1.5e-14	2.4e-13	6.7e-16	2.8e-15	5e-15	0.0144493	0.00197202	53.6878	0.0159701	0.0019775	65.2208	62.3867	61.2726
ukb-b-10787	rs2613946	3	112825573	1.24178	A	G	0.6318	0.987723	24.7053	6.7e-07	0.631768	0.987723	34.5637	4.1e-09	1e-07	9.1e-09	2.5e-07	6.9e-09	-0.0105292	0.00197931	28.2986	-0.0113667	0.00197787	33.0275	26.6183	33.5555
ukb-b-10787	rs11710894	3	112991959	1.24437	C	T	0.830942	0.994278	33.275	8e-09	0.831894	0.994278	16.6469	4.5e-05	1.4e-08	7.4e-05	2.6e-09	4.9e-05	0.0143892	0.00253795	32.1445	0.0100553	0.00253761	15.7013	35.4333	16.5012
ukb-b-10787	rs883668	3	114554021	1.26102	A	G	0.0600949	0.999479	21.4736	3.6e-06	0.0600048	0.999479	15.9988	6.3e-05	9e-10	9.2e-10	1.3e-10	7.1e-10	0.0244544	0.00399157	37.5342	0.0244294	0.0039904	37.4796	41.2822	37.9854
ukb-b-10787	rs11708067	3	123065778	1.35647	A	G	0.757792	1	34.5927	4.1e-09	0.757449	1	19.5924	9.6e-06	7.2e-12	1.2e-07	5.4e-11	8e-08	0.0151477	0.00221033	46.9652	0.0117181	0.00221229	28.0564	43.0353	28.8039
ukb-b-10787	rs6762578	3	128992047	1.42387	G	A	0.220163	0.992107	147.369	6.5e-34	0.223031	0.992107	155.47	1.1e-35	9.6e-36	7.1e-35	1.8e-37	1.3e-37	-0.0286914	0.00229904	155.744	-0.0281697	0.00228647	151.787	163.68	164.332
ukb-b-10787	rs28519617	3	135874930	1.49383	T	G	0.730222	0.989086	123.133	1.3e-28	0.730135	0.989086	96.5769	8.6e-23	1.4e-29	1.3e-26	5.6e-29	2.9e-28	0.0242799	0.00214964	127.574	0.0229191	0.00214683	113.973	124.8	121.573
