## Supplementary table 2 for "Navigating sample overlap, winner’s curse and weak instrument bias in Mendelian randomization studies using the UK Biobank" (part 2 of 3)

### Sheet: supplementary_table2 (continued)
id	SNP	CHR	BP	GENPOS	ALLELE1	ALLELE0	A1FREQ.disc	INFO.disc	CHISQ_LINREG.disc	P_LINREG.disc	A1FREQ.repl	INFO.repl	CHISQ_LINREG.repl	P_LINREG.repl	P_BOLT_LMM_INF.disc	P_BOLT_LMM_INF.repl	P_BOLT_LMM.disc	P_BOLT_LMM.repl	BETA.disc	SE.disc	CHISQ_BOLT_LMM_INF.disc	BETA.repl	SE.repl	CHISQ_BOLT_LMM_INF.repl	CHISQ_BOLT_LMM.disc	CHISQ_BOLT_LMM.repl
ukb-b-10787	rs73872720	3	141136915	1.53798	C	A	0.941981	0.99981	124.982	5.1e-29	0.941708	0.99981	129.362	5.7e-30	1.6e-21	7.8e-30	6.8e-23	9.1e-30	-0.038593	0.00405099	90.7601	-0.0458281	0.0040392	128.728	97.0252	128.412
ukb-b-10787	rs6440008	3	141154542	1.53803	T	C	0.615706	0.984716	706.344	1.2e-155	0.616329	0.984716	593.071	5.4e-131	2.8e-160	2.4e-129	3.2e-162	5.2e-135	-0.0529583	0.00196312	727.739	-0.04752	0.00196388	585.493	736.632	611.53
ukb-b-10787	rs56328361	3	142357698	1.54767	C	T	0.879434	0.997163	12.4102	0.00043	0.879646	0.997163	13.6856	0.00022	1.8e-05	8.8e-07	1.9e-05	1.7e-07	-0.0124892	0.0029139	18.3703	-0.0143559	0.00291928	24.1829	18.3217	27.2923
ukb-b-10787	rs73234767	3	142634502	1.55002	C	T	0.829314	0.983193	16.5626	4.7e-05	0.828942	0.983193	10.5549	0.0012	0.00016	0.00082	1.7e-05	0.00052	0.00957218	0.00253594	14.2476	0.00850307	0.00254009	11.206	18.5445	12.0315
ukb-b-10787	rs1996711	3	146980646	1.60155	T	C	0.506446	0.998814	30.7902	2.9e-08	0.506465	0.998814	2.08432	0.15	1.2e-16	4.9e-05	9.7e-17	4.2e-05	0.0157086	0.00189555	68.6757	0.00770662	0.00189796	16.4874	69.032	16.7896
ukb-b-10787	rs62277396	3	156432088	1.71044	C	G	0.958961	0.974854	50.7695	1e-12	0.958854	0.974854	30.4709	3.4e-08	3.8e-13	1.3e-08	3.3e-13	4.2e-08	0.0350864	0.00483074	52.7534	0.0275146	0.00483461	32.3894	53.0417	30.0464
ukb-b-10787	rs62274159	3	156885773	1.71365	T	C	0.749783	0.999786	42.3016	7.8e-11	0.749816	0.999786	67.5642	2e-16	2.7e-10	8.3e-16	9.5e-11	3.4e-16	0.013837	0.00219111	39.8802	0.017663	0.00219424	64.798	41.9121	66.5716
ukb-b-10787	rs1730040	3	158030962	1.71833	A	G	0.584446	0.998884	78.8212	6.8e-19	0.584007	0.998884	56.8215	4.8e-14	2.7e-21	1.9e-13	4.8e-21	6.8e-16	-0.0182128	0.00192251	89.7462	-0.0141565	0.00192428	54.1222	88.6148	65.2007
ukb-b-10787	rs7627625	3	168899725	1.77889	G	C	0.953725	0.988816	17.4419	3e-05	0.953373	0.988816	16.0995	6e-05	3.8e-05	2.2e-05	1.5e-05	0.00013	-0.0186702	0.00453182	16.9728	-0.0192064	0.00452664	18.0029	18.7474	14.6547
ukb-b-10787	rs62294340	3	169155476	1.78417	G	A	0.619716	0.998304	28.8769	7.7e-08	0.618104	0.998304	23.5894	1.2e-06	4.9e-08	2.2e-05	9.1e-08	4.2e-06	-0.0106425	0.00195047	29.7722	-0.00829308	0.00195357	18.0208	28.5628	21.1681
ukb-b-10787	rs7651940	3	169256240	1.78656	C	T	0.488814	0.991326	41.3095	1.3e-10	0.489964	0.991326	36.7078	1.4e-09	2.5e-11	5.6e-09	3.4e-11	4.4e-09	0.0126999	0.00190229	44.5701	0.0111085	0.00190593	33.9701	43.9455	34.4563
ukb-b-10787	rs7652177	3	171969077	1.82512	C	G	0.496393	1	171.892	2.9e-39	0.494225	1	171.829	2.9e-39	1.6e-45	7.6e-40	1.2e-46	2.5e-42	-0.0268809	0.00189844	200.489	-0.0250456	0.00189589	174.516	205.756	185.923
ukb-b-10787	rs519384	3	172168507	1.83071	T	A	0.714216	0.99062	150.368	1.4e-34	0.715191	0.99062	128.891	7.2e-30	7.6e-35	6e-27	1.7e-34	3.1e-28	-0.0258843	0.00210196	151.644	-0.0226862	0.00211045	115.551	150.034	121.437
ukb-b-10787	rs1985299	3	183538416	1.98793	A	G	0.498082	0.977827	15.7977	7e-05	0.498195	0.977827	17.8017	2.5e-05	3.4e-06	1.3e-05	3e-06	1.2e-05	-0.00890297	0.00191599	21.5915	-0.00836293	0.00191563	19.0588	21.8374	19.2171
ukb-b-10787	rs9880232	3	185360578	2.01611	C	A	0.298406	0.989423	25.286	4.9e-07	0.298679	0.989423	43.7707	3.7e-11	1.1e-07	1.3e-10	6.3e-08	3.5e-11	-0.0110475	0.00208148	28.1701	-0.0133928	0.00208301	41.3392	29.2695	43.8766
ukb-b-10787	rs2194411	3	185548663	2.01677	G	A	0.871523	0.976316	219.283	1.3e-49	0.871677	0.976316	185.892	2.5e-42	6.2e-53	1.4e-50	1.7e-54	6.8e-55	-0.0438328	0.00286242	234.493	-0.0430047	0.0028749	223.762	241.65	243.504
ukb-b-10787	rs11720869	3	185619716	2.01807	G	A	0.331734	0.986469	21.9271	2.8e-06	0.33177	0.986469	25.0738	5.5e-07	2.4e-05	2e-06	1.4e-05	2.1e-06	-0.00854353	0.00202182	17.8562	-0.00963093	0.00202696	22.5758	18.8727	22.4632
ukb-b-10787	rs61732778	3	187443314	2.06395	G	A	0.928707	0.997432	82.6333	9.9e-20	0.929216	0.997432	122.959	1.4e-28	2.1e-17	3.7e-27	5e-17	1.8e-27	-0.031283	0.00368495	72.0701	-0.0398051	0.0036876	116.517	70.3519	117.962
ukb-b-10787	rs12186105	3	188564780	2.09215	A	G	0.771881	0.990346	48.8606	2.7e-12	0.774556	0.990346	6.4805	0.011	1e-09	0.037	9.2e-10	0.0098	-0.0138449	0.00226904	37.23	-0.00474956	0.00228017	4.33882	37.4914	6.67678
ukb-b-10787	rs34587452	4	1009900	0.00904484	G	C	0.785239	0.994957	52.7421	3.8e-13	0.784413	0.994957	102.145	5.2e-24	6.2e-13	8.2e-22	1.2e-13	8.2e-21	0.0166577	0.00231515	51.7694	0.0221968	0.0023129	92.1017	54.931	87.5616
ukb-b-10787	rs2592831	4	1711404	0.0183331	T	C	0.665054	0.99813	73.9672	7.9e-18	0.664502	0.99813	79.5656	4.7e-19	8.4e-19	6.5e-21	1.9e-21	3.3e-20	-0.0178465	0.00201559	78.3972	-0.018825	0.00200664	88.0102	90.4224	84.8198
ukb-b-10787	rs144351518	4	1893651	0.0219128	A	G	0.967201	0.922876	18.9699	1.3e-05	0.967437	0.922876	26.4585	2.7e-07	5.7e-09	1e-11	1.7e-09	8.4e-11	0.0322892	0.00554171	33.949	0.0379132	0.00557121	46.3107	36.317	42.1537
ukb-b-10787	rs11722554	4	5016883	0.0902274	G	A	0.961471	1	36.1691	1.8e-09	0.962696	1	59.5261	1.2e-14	4.5e-09	4.7e-12	6.5e-10	3e-12	0.0290236	0.00494953	34.3854	0.0345954	0.00500369	47.8032	38.1544	48.709
ukb-b-10787	rs62289317	4	7858189	0.206232	G	T	0.628178	0.974972	30.8554	2.8e-08	0.627446	0.974972	29.1223	6.8e-08	1.3e-06	2.6e-06	1.3e-07	1.3e-06	-0.0096289	0.00199031	23.4052	-0.0093423	0.00198836	22.0759	27.8432	23.4077
ukb-b-10787	rs2302580	4	8608634	0.229616	C	T	0.578507	0.984165	117.521	2.2e-27	0.579982	0.984165	75.1706	4.3e-18	4.5e-22	5.8e-17	8.8e-24	3.1e-18	0.0186721	0.00193305	93.3037	0.016216	0.00193745	70.0531	101.083	75.8291
ukb-b-10787	rs78249916	4	12740962	0.265617	C	T	0.945832	0.995592	33.2903	7.9e-09	0.945472	0.995592	53.8272	2.2e-13	2.9e-10	5.6e-13	4e-11	4.1e-12	-0.0265241	0.00420866	39.7186	-0.0301972	0.00418807	51.9884	43.5944	48.0773
ukb-b-10787	rs35613046	4	18005966	0.337344	A	G	0.84048	0.999828	529.998	2.8e-117	0.840846	0.999828	510.595	4.7e-113	3.2e-106	5.3e-108	2.5e-110	1.3e-116	0.0566916	0.00258979	479.191	0.0571911	0.00259061	487.362	498.055	526.883
ukb-b-10787	rs2610986	4	18037231	0.337839	C	T	0.344312	0.944853	89.6	2.9e-21	0.344756	0.944853	89.9358	2.5e-21	7.2e-25	8.4e-28	6.8e-25	3.8e-29	0.0211684	0.00205556	106.051	0.0224575	0.00205492	119.435	106.153	125.598
ukb-b-10787	rs1513572	4	21850305	0.380215	T	C	0.622104	0.996893	7.41266	0.0065	0.621485	0.996893	16.491	4.9e-05	0.00057	1.3e-05	0.00012	4.3e-05	-0.00676173	0.00196279	11.8677	-0.00855169	0.00195806	19.0743	14.7923	16.7551
ukb-b-10787	rs1512104	4	26021310	0.455994	G	A	0.788561	0.994806	10.0442	0.0015	0.789468	0.994806	21.1743	4.2e-06	0.00036	6.9e-06	0.00013	1.6e-05	-0.00829459	0.00232488	12.7288	-0.0105101	0.00233669	20.2307	14.5963	18.6314
ukb-b-10787	rs79449299	4	38615469	0.602194	C	T	0.882025	0.996435	35.3158	2.8e-09	0.881298	0.996435	34.8781	3.5e-09	4.8e-09	9.6e-11	1.8e-08	1.8e-11	0.0172706	0.00295058	34.2611	0.0190331	0.00294057	41.8945	31.6585	45.2047
ukb-b-10787	rs4974930	4	39238456	0.613435	A	C	0.760387	0.943838	27.8581	1.3e-07	0.760825	0.943838	33.1925	8.3e-09	6e-06	4e-06	2.8e-06	2.9e-06	-0.0103721	0.00229159	20.4861	-0.0105502	0.00228672	21.2862	21.9403	21.8832
ukb-b-10787	rs4974968	4	40172933	0.618688	C	T	0.240465	0.983299	16.5364	4.8e-05	0.239787	0.983299	51.8816	5.9e-13	1.1e-06	5.1e-14	4e-07	1.5e-13	-0.0109328	0.00224287	23.7607	-0.016873	0.00224098	56.6906	25.681	54.6201
ukb-b-10787	rs10031777	4	48498290	0.693548	T	C	0.497542	0.997431	46.363	9.8e-12	0.496429	0.997431	25.6209	4.2e-07	2e-15	4.1e-08	1.9e-15	3.2e-08	-0.0150891	0.00189962	63.0952	-0.0104267	0.00190011	30.1116	63.2103	30.5912
ukb-b-10787	rs10011137	4	56498199	0.730652	A	G	0.440974	0.992264	12.2814	0.00046	0.440558	0.992264	12.6359	0.00038	1.4e-05	2.4e-05	1.8e-05	2.3e-06	-0.00834483	0.00191954	18.899	-0.0081098	0.00192137	17.8155	18.3714	22.3033
ukb-b-10787	rs73155600	4	56915061	0.735068	C	A	0.729604	0.997625	17.3266	3.1e-05	0.729443	0.997625	26.2981	2.9e-07	1.4e-05	3.7e-06	2.9e-05	1.9e-06	0.0093058	0.00213907	18.9259	0.00989645	0.0021387	21.4121	17.5023	22.6765
ukb-b-10787	rs12645070	4	57770106	0.756328	G	A	0.816448	0.998534	70.2276	5.3e-17	0.817079	0.998534	125.653	3.7e-29	1.5e-17	3.3e-30	4.7e-18	3.1e-31	-0.0209424	0.00245633	72.6909	-0.0280651	0.00245736	130.436	74.9855	135.116
ukb-b-10787	rs7697556	4	73515313	0.873972	T	C	0.474603	1	117.325	2.4e-27	0.47335	1	163.225	2.2e-37	1.9e-29	1.8e-41	2.4e-30	6.7e-43	0.0214243	0.00190163	126.929	0.0256644	0.00190248	181.979	131.103	188.521
ukb-b-10787	rs1443536	4	82174165	0.955773	A	G	0.694525	0.995946	245.511	2.5e-55	0.695575	0.995946	211.141	7.7e-48	5.6e-61	4e-55	6.4e-63	8.5e-56	-0.0340048	0.00206416	271.392	-0.0323716	0.00207009	244.54	280.309	247.63
ukb-b-10787	rs6814272	4	83263637	0.974903	G	A	0.767311	1	19.0745	1.3e-05	0.767997	1	12.139	0.00049	3.8e-05	0.00013	2.6e-05	1.8e-05	0.00925893	0.00224708	16.978	0.00860378	0.00224613	14.6726	17.6576	18.385
ukb-b-10787	rs7681267	4	87073599	1.02605	T	C	0.0165313	0.980489	30.2116	3.9e-08	0.0169768	0.980489	34.8729	3.5e-09	1.4e-08	6e-09	4.9e-09	1.5e-08	-0.042682	0.00751572	32.2514	-0.0432355	0.00743217	33.8415	34.2328	32.1103
ukb-b-10787	rs17454369	4	87666334	1.02813	G	C	0.94462	0.998633	12.9481	0.00032	0.944313	0.998633	20.5583	5.8e-06	8.6e-05	4.7e-06	2.9e-05	4.7e-06	-0.0163041	0.0041516	15.4228	-0.0189713	0.00414513	20.9469	17.49	20.9411
ukb-b-10787	rs4287972	4	88645798	1.03524	C	T	0.502385	0.999666	47.4104	5.8e-12	0.501075	0.999666	48.0173	4.2e-12	1.8e-11	2.7e-14	1.7e-12	8.6e-13	0.0127448	0.00189605	45.1823	0.0144436	0.00189757	57.937	49.8336	51.1336
ukb-b-10787	rs12498766	4	88827466	1.03681	G	A	0.502965	0.997679	4.90491	0.027	0.503863	0.997679	28.1247	1.1e-07	0.006	2.6e-06	0.0063	7.2e-07	0.00521574	0.00189745	7.55603	0.00892851	0.00189858	22.1156	7.45921	24.5536
ukb-b-10787	rs17199964	4	102707791	1.15546	G	A	0.921433	1	36.7803	1.3e-09	0.921331	1	24.6293	6.9e-07	1.2e-07	6.5e-05	1.1e-06	8.2e-05	0.0186733	0.00352809	28.0131	0.0140847	0.00352683	15.9488	23.7077	15.5004
ukb-b-10787	rs10010325	4	106106353	1.17951	C	A	0.515185	0.996838	138.967	4.5e-32	0.515674	0.996838	137.278	1e-31	1.1e-33	1.8e-32	1.2e-33	3.7e-33	-0.0230363	0.00190404	146.377	-0.0225527	0.00190103	140.74	146.171	143.904
ukb-b-10787	rs111738917	4	106240476	1.17977	G	A	0.973772	0.996457	13.5465	0.00023	0.973875	0.996457	14.5121	0.00014	6.6e-05	7.2e-06	7.7e-05	1.6e-06	0.0236999	0.00593938	15.9225	0.0267202	0.00595451	20.1366	15.6338	22.989
ukb-b-10787	rs56011514	4	109456614	1.20592	A	G	0.629186	0.999243	58.0268	2.6e-14	0.629724	0.999243	35.7081	2.3e-09	3.7e-13	7.6e-09	1.7e-13	1.7e-09	-0.0142796	0.00196552	52.7808	-0.0113801	0.00196955	33.3855	54.3534	36.2468
ukb-b-10787	rs28625289	4	120523005	1.31388	A	T	0.179741	0.99916	22.2897	2.3e-06	0.180052	0.99916	8.51062	0.0035	4.2e-08	0.0026	2.2e-08	0.0023	0.013564	0.00247398	30.0597	0.00744375	0.00247195	9.06784	31.2809	9.33267
ukb-b-10787	rs6822154	4	120761791	1.31532	C	A	0.658873	0.995204	21.5704	3.4e-06	0.659359	0.995204	17.2069	3.4e-05	4.4e-08	1.9e-07	1.3e-08	6.1e-07	0.0109846	0.00200736	29.9448	0.0104762	0.00201008	27.1633	32.3263	24.8844
ukb-b-10787	rs56077950	4	122721412	1.33906	C	T	0.680752	0.998239	72.0465	2.1e-17	0.680213	0.998239	65.9502	4.6e-16	3.2e-17	8.1e-18	1.6e-17	2.1e-18	-0.0171712	0.00203478	71.2141	-0.0175329	0.00203927	73.9192	72.6343	76.6059
ukb-b-10787	rs12648093	4	123838758	1.3463	A	G	0.254482	1	35.0265	3.3e-09	0.254569	1	21.2642	4e-06	1.8e-12	8.5e-10	8.8e-12	1.1e-10	0.0153809	0.00218148	49.7115	0.0133719	0.00217947	37.6432	46.5776	41.6461
ukb-b-10787	rs3866205	4	124089399	1.34665	A	T	0.137505	0.992016	23.3147	1.4e-06	0.137279	0.992016	45.9621	1.2e-11	0.00024	4.9e-08	0.00039	1.5e-08	-0.0101618	0.00276896	13.4681	-0.0150882	0.00276582	29.7596	12.579	31.9938
ukb-b-10787	rs138548025	4	135114664	1.42848	T	C	0.954902	0.90062	35.0169	3.3e-09	0.955188	0.90062	26.8505	2.2e-07	4.1e-06	0.00049	8.9e-06	7.2e-05	-0.0221951	0.00481766	21.2248	-0.016869	0.00483573	12.169	19.733	15.7535
ukb-b-10787	rs6824592	4	140059852	1.48197	G	C	0.708629	0.999628	16.1779	5.8e-05	0.70918	0.999628	13.7848	0.0002	2.1e-05	0.00038	2.1e-06	0.00014	-0.00890339	0.00209112	18.1282	-0.00743263	0.00209141	12.6301	22.5458	14.4373
ukb-b-10787	rs11947952	4	144252964	1.53137	C	G	0.363138	0.998706	16.3585	5.2e-05	0.364577	0.998706	8.41229	0.0037	2e-07	0.00043	7.5e-09	0.0012	-0.0102691	0.00197545	27.0227	-0.00695683	0.00197476	12.4106	33.4049	10.4578
ukb-b-10787	rs62337444	4	144524940	1.53347	C	T	0.846459	0.985132	30.7859	2.9e-08	0.847154	0.985132	17.3168	3.2e-05	1.7e-07	2.5e-06	3.2e-07	8.5e-06	-0.013872	0.00265114	27.3786	-0.0125027	0.0026559	22.1606	26.1514	19.8145
ukb-b-10787	rs2035901	4	145521867	1.53827	A	G	0.530771	0.990632	138.896	4.6e-32	0.532603	0.990632	128.705	7.9e-30	4.2e-36	1.3e-36	7.2e-38	4.4e-39	-0.0239488	0.00190892	157.395	-0.0240854	0.00190617	159.656	165.478	171.03
ukb-b-10787	rs7689420	4	145568352	1.53835	T	C	0.168336	1	483.69	3.4e-107	0.169532	1	550	1.3e-121	2e-115	9.4e-141	1.1e-121	1.8e-148	-0.0578717	0.00253422	521.488	-0.0639811	0.00253315	637.941	550.359	673.447
ukb-b-10787	rs2204206	4	149713872	1.5744	C	T	0.683098	0.989401	2.76665	0.096	0.685562	0.989401	1.28654	0.26	0.00012	0.00035	0.00028	0.00023	0.00789123	0.00204935	14.8271	0.00735766	0.00205719	12.7918	13.2084	13.568
ukb-b-10787	rs13102005	4	152212704	1.58661	T	A	0.562018	0.999965	44.0249	3.2e-11	0.56165	0.999965	13.7032	0.00021	2.1e-06	0.0012	8.7e-07	0.00027	-0.00907133	0.0019129	22.4883	-0.00619681	0.00191591	10.4613	24.1891	13.2966
ukb-b-10787	rs28503877	4	166319470	1.75297	C	G	0.726964	0.99455	20.0035	7.7e-06	0.727902	0.99455	5.74069	0.017	1e-07	0.00014	1.6e-07	0.0003	-0.0113725	0.0021367	28.3286	-0.00815696	0.00214126	14.5117	27.4568	13.0404
ukb-b-10787	rs72703414	4	184227430	2.02385	A	G	0.934044	0.999746	52.32	4.7e-13	0.935233	0.999746	29.2186	6.5e-08	4.6e-17	1.2e-10	2.4e-17	1.5e-10	0.0321541	0.00382927	70.5081	0.0248664	0.00386139	41.4705	71.8174	40.9987
ukb-b-10787	rs60131767	4	186703959	2.09955	G	A	0.52575	1	18.8695	1.4e-05	0.52447	1	18.3227	1.9e-05	1.9e-05	2e-06	1.8e-05	1.2e-06	-0.00812158	0.00190113	18.2497	-0.00904002	0.00190073	22.6202	18.3812	23.5871
ukb-b-10787	rs1574220	5	314518	0.00188222	T	C	0.919452	0.978917	29.5198	5.5e-08	0.918736	0.978917	40.2115	2.3e-10	1.3e-08	6.1e-12	1.8e-09	2.8e-13	-0.0200281	0.00352121	32.3517	-0.0241563	0.00351257	47.2945	36.1568	53.3484
ukb-b-10787	rs274668	5	6711630	0.167694	C	T	0.324162	0.99365	27.333	1.7e-07	0.324366	0.99365	18.8794	1.4e-05	7.9e-09	5e-09	1.2e-07	3.3e-09	0.0117258	0.00203206	33.2971	0.0118797	0.00203208	34.1766	28.0637	35.0259
ukb-b-10787	rs835118	5	14956699	0.303021	G	A	0.297064	0.988114	24.9478	5.9e-07	0.298504	0.988114	11.7416	0.00061	2.2e-06	0.00031	5.4e-07	0.00016	-0.00987678	0.00208755	22.3851	-0.00750811	0.00208199	13.0048	25.1075	14.3038
ukb-b-10787	rs17409588	5	31528627	0.471239	T	C	0.682345	0.998409	21.3361	3.9e-06	0.682135	0.998409	35.8036	2.2e-09	1.1e-06	1.5e-07	1.1e-06	8.7e-08	-0.00990437	0.00203491	23.6899	-0.0107071	0.0020398	27.5529	23.8317	28.6404
ukb-b-10787	rs4421120	5	32763118	0.512008	G	A	0.839496	0.997372	119.924	6.6e-28	0.839471	0.997372	88.5842	4.9e-21	1.5e-26	9.1e-19	2e-27	1.1e-19	-0.027613	0.00258941	113.717	-0.0228859	0.00258726	78.2453	117.739	82.385
ukb-b-10787	rs10059884	5	32832474	0.512473	C	A	0.40354	0.997876	160.323	9.6e-37	0.404064	0.997876	209.812	1.5e-47	6.2e-41	3.8e-54	2.3e-41	8.9e-51	0.0259564	0.00193732	179.51	0.0299432	0.00193262	240.051	181.448	224.624
ukb-b-10787	rs62358929	5	37785917	0.574489	G	C	0.926918	0.988314	27.4513	1.6e-07	0.926658	0.988314	24.2658	8.4e-07	1.3e-08	1.2e-06	3.7e-09	2.1e-06	-0.0208722	0.00366934	32.3565	-0.0177525	0.00365585	23.58	34.8012	22.4837
ukb-b-10787	rs6872083	5	39418421	0.602736	A	G	0.708235	0.99163	65.3124	6.4e-16	0.707474	0.99163	55.6619	8.6e-14	5.7e-15	6.2e-12	2.8e-16	2.6e-12	0.0163873	0.00209818	61.0001	0.0144152	0.00209661	47.2722	66.9487	48.996
ukb-b-10787	rs6892868	5	41974551	0.617227	G	A	0.742714	0.996617	29.1074	6.8e-08	0.742418	0.996617	29.5354	5.5e-08	2.2e-05	0.00014	1.9e-05	0.00043	0.0092357	0.00217698	17.9983	0.00826282	0.00217149	14.4791	18.3355	12.387
ukb-b-10787	rs1593071	5	42786309	0.619624	A	C	0.54773	0.998685	87.172	9.9e-21	0.546602	0.998685	87.4888	8.5e-21	2e-22	7e-24	1.4e-21	2.5e-23	0.0185891	0.00190837	94.8843	0.0192245	0.00190769	101.553	90.9858	99.0094
ukb-b-10787	rs12055150	5	50418865	0.627451	T	C	0.342952	0.990377	26.8722	2.2e-07	0.343346	0.990377	27.9505	1.2e-07	1.3e-05	1.1e-07	9.3e-06	1.5e-08	0.0087324	0.00200359	18.9955	0.0106569	0.00200826	28.1594	19.6532	31.9982
ukb-b-10787	rs62370473	5	52767121	0.641294	G	A	0.791872	0.99409	18.4296	1.8e-05	0.791216	0.99409	14.4027	0.00015	1.1e-06	1.4e-07	3.7e-07	1.1e-07	0.0114277	0.00234406	23.7672	0.0123166	0.00234028	27.6979	25.8396	28.2581
ukb-b-10787	rs4865956	5	54882505	0.667934	T	A	0.303546	0.99449	164.177	1.4e-37	0.30338	0.99449	110.655	7e-26	4e-40	5e-31	1.6e-40	1.6e-31	0.0274579	0.00207098	175.785	0.0239966	0.00207175	134.161	177.683	136.432
ukb-b-10787	rs467022	5	55805639	0.680181	C	T	0.255451	0.999028	23.1685	1.5e-06	0.255223	0.999028	16.678	4.4e-05	1.2e-06	5e-05	9.7e-07	0.00017	0.0105857	0.00217734	23.6367	0.00879742	0.0021687	16.4556	23.9953	14.1521
ukb-b-10787	rs10061757	5	56086805	0.685922	G	C	0.34672	0.996753	40.354	2.1e-10	0.347714	0.996753	55.3025	1e-13	9.9e-10	3.8e-13	9.6e-10	2.2e-14	-0.0122055	0.00199716	37.3498	-0.0145093	0.00199759	52.7573	37.4073	58.3682
ukb-b-10787	rs264766	5	64388979	0.750426	T	C	0.3286	1	46.554	8.9e-12	0.328472	1	32.5203	1.2e-08	2.8e-14	1.1e-10	2.6e-14	5.1e-11	-0.0153658	0.00202013	57.8565	-0.0130219	0.00201942	41.5813	58.0503	43.1507
ukb-b-10787	rs1490819	5	67099798	0.779894	C	T	0.838362	0.988443	45.4545	1.6e-11	0.837495	0.988443	38.583	5.2e-10	3e-11	9.5e-09	4e-12	9.1e-09	-0.0172176	0.00259074	44.167	-0.0148603	0.00258895	32.9462	48.1231	33.0156
ukb-b-10787	rs3756668	5	67596088	0.788045	G	A	0.540614	1	52.0645	5.4e-13	0.540247	1	51.7813	6.2e-13	3.6e-12	9.5e-12	3.2e-13	2.4e-11	0.0132389	0.00190464	48.315	0.0129643	0.00190277	46.4221	53.095	44.6304
ukb-b-10787	rs683633	5	72400190	0.815681	T	C	0.857848	0.988465	16.9298	3.9e-05	0.85747	0.988465	25.9019	3.6e-07	4.4e-06	1.5e-09	1.3e-06	4.6e-10	-0.0125514	0.00273332	21.0865	-0.0164676	0.00272378	36.5527	23.4053	38.8511
ukb-b-10787	rs72776486	5	77515056	0.908111	C	A	0.767069	0.99554	50.2153	1.4e-12	0.766862	0.99554	84.1097	4.7e-20	1.1e-13	1.2e-18	1e-13	5.2e-19	0.0166949	0.00224589	55.2578	0.0197727	0.00224332	77.6874	55.3627	79.3448
ukb-b-10787	rs7712162	5	78945171	0.926498	C	T	0.825627	0.99786	41.1129	1.4e-10	0.825397	0.99786	24.2296	8.6e-07	2.1e-09	1.5e-07	1.9e-09	2e-06	-0.0149974	0.00250434	35.8627	-0.0131475	0.00250236	27.605	36.0786	22.605
ukb-b-10787	rs11741562	5	79893662	0.943682	T	G	0.721475	0.97718	13.0498	0.0003	0.721713	0.97718	22.5851	2e-06	0.0002	2.7e-05	5.4e-05	3.7e-05	-0.00797439	0.00214139	13.8676	-0.00899722	0.00214183	17.6461	16.2902	17.0436
ukb-b-10787	rs2410728	5	86340997	1.00983	C	G	0.240544	0.993922	39.3721	3.5e-10	0.24152	0.993922	4.37677	0.036	4.8e-11	0.00052	9.5e-11	0.0003	-0.0146382	0.00222538	43.268	-0.00769685	0.00221778	12.0446	41.9198	13.0489
ukb-b-10787	rs13178887	5	88355993	1.01774	T	C	0.613211	0.999445	115.555	5.9e-27	0.613035	0.999445	130.842	2.7e-30	1.6e-21	4.5e-31	1.7e-21	9.1e-32	0.0185405	0.00194608	90.7661	0.0225789	0.0019478	134.374	90.7055	137.549
ukb-b-10787	rs2697546	5	90321288	1.03289	A	G	0.321998	0.998654	8.89778	0.0029	0.322441	0.998654	12.7491	0.00036	1.6e-05	9e-08	4.1e-06	5.4e-07	0.00876569	0.00202935	18.6577	0.0108572	0.00203117	28.5719	21.1985	25.1022
ukb-b-10787	rs13179048	5	95542726	1.07185	C	A	0.692842	1	23.7436	1.1e-06	0.693423	1	31.6791	1.8e-08	4.3e-07	2.7e-10	5.7e-08	1.1e-09	-0.0103952	0.00205586	25.5671	-0.0129851	0.00205684	39.8553	29.4527	37.159
ukb-b-10787	rs149802978	5	102346866	1.10909	C	G	0.947275	0.995399	12.4517	0.00042	0.947708	0.995399	27.1659	1.9e-07	1.4e-05	9.7e-08	2.5e-05	3e-09	0.0184754	0.00425629	18.8418	0.0227875	0.00427403	28.4262	17.7781	35.2154
ukb-b-10787	rs79621178	5	108091191	1.15992	G	C	0.916115	0.998704	98.1026	4e-23	0.916276	0.998704	69.5207	7.6e-17	7.2e-20	1e-18	6.7e-21	2.7e-19	-0.0312042	0.00341983	83.2565	-0.0302424	0.00342407	78.0093	87.9477	80.6666
ukb-b-10787	rs35130225	5	112116069	1.19655	G	A	0.460143	0.997702	33.5999	6.8e-09	0.458595	0.997702	26.4526	2.7e-07	1.3e-11	9.8e-08	2.4e-11	1.1e-07	0.0128929	0.00190323	45.8898	0.0101451	0.00190336	28.4101	44.5794	28.2499
ukb-b-10787	rs55778236	5	115022380	1.22549	T	C	0.721034	0.9984	47.288	6.1e-12	0.721062	0.9984	55.2006	1.1e-13	4.6e-15	3.1e-19	4.2e-15	9.2e-20	-0.0165976	0.00211773	61.4255	-0.0189907	0.00211798	80.3967	61.6185	82.7751
ukb-b-10787	rs78264848	5	121191166	1.29604	G	A	0.956965	0.995571	18.3857	1.8e-05	0.95787	0.995571	10.2892	0.0013	5.7e-06	0.0035	2e-06	0.003	-0.0212488	0.00468376	20.5816	-0.013814	0.00473766	8.50182	22.5658	8.78554
ukb-b-10787	rs11957435	5	122657858	1.30972	T	C	0.790033	0.980194	35.4145	2.7e-09	0.790144	0.980194	19.2138	1.2e-05	3.2e-10	0.00012	1.5e-10	0.00017	0.0147993	0.00235393	39.5272	0.00906615	0.00235202	14.8581	41.0055	14.1654
ukb-b-10787	rs11746047	5	123997308	1.32838	C	T	0.620336	0.990358	36.2601	1.7e-09	0.619986	0.990358	69.5868	7.3e-17	1.5e-07	5.1e-14	1.5e-08	1.4e-13	-0.0102922	0.0019605	27.5599	-0.0147967	0.00196553	56.6724	32.0407	54.7449
ukb-b-10787	rs114784809	5	127674221	1.37381	G	A	0.974823	0.979814	23.9764	9.8e-07	0.974393	0.979814	37.5389	9e-10	1.1e-05	1.1e-09	0.00029	6.7e-09	-0.0269606	0.00613805	19.2929	-0.0368865	0.00605472	37.1147	13.1364	33.6279
ukb-b-10787	rs6863213	5	131575932	1.38706	C	T	0.541967	0.996409	134.434	4.4e-31	0.541544	0.996409	149.074	2.8e-34	1.6e-42	4.5e-44	1.7e-42	1.2e-45	-0.0260589	0.00190702	186.724	-0.026573	0.00190845	193.874	186.719	201.041
ukb-b-10787	rs578475	5	134354896	1.41841	C	G	0.694732	0.993564	113.878	1.4e-26	0.694829	0.993564	135.427	2.7e-31	2.6e-27	2.4e-27	1.2e-26	7.4e-29	0.0223669	0.00206634	117.168	0.0224018	0.00206769	117.38	114.134	124.262
ukb-b-10787	rs12517974	5	137744369	1.45263	A	C	0.82613	0.999335	7.1721	0.0074	0.826787	0.999335	29.5316	5.5e-08	0.0056	3.6e-08	0.004	3.9e-07	-0.00691993	0.0025	7.66163	-0.0137998	0.00250375	30.3786	8.29457	25.7657
ukb-b-10787	rs261532	5	138949362	1.45739	G	T	0.706567	1	45.2921	1.7e-11	0.707059	1	46.5615	8.9e-12	2.7e-12	1.5e-15	1.3e-12	3.3e-15	-0.0145896	0.00208592	48.9207	-0.016624	0.00208408	63.6269	50.4017	62.0723
ukb-b-10787	rs153661	5	141809136	1.48367	G	C	0.449206	0.995487	13.2513	0.00027	0.448758	0.995487	9.79776	0.0017	7e-05	0.00027	0.00029	8.2e-05	-0.00760794	0.00191258	15.8231	-0.00695288	0.00191045	13.2452	13.1244	15.5027
ukb-b-10787	rs11747997	5	142790752	1.50992	A	C	0.67088	0.990438	26.4794	2.7e-07	0.671594	0.990438	29.5917	5.3e-08	3.1e-09	9e-09	2.5e-09	6.6e-09	-0.012018	0.00202858	35.0976	-0.0116854	0.00203247	33.0553	35.527	33.6464
ukb-b-10787	rs874980	5	149299193	1.59169	T	G	0.844227	0.997769	18.0492	2.2e-05	0.843604	0.997769	18.0126	2.2e-05	2.4e-07	2.1e-05	9.2e-08	8.5e-07	-0.0135566	0.00262288	26.7142	-0.0111201	0.0026123	18.1206	28.5261	24.2386
ukb-b-10787	rs11743919	5	156754251	1.6676	C	T	0.786058	0.999734	26.2787	3e-07	0.786408	0.999734	25.5309	4.4e-07	1.9e-06	1.7e-06	4.1e-06	1.4e-06	0.0109998	0.00231149	22.6458	0.0110604	0.00231331	22.8599	21.2318	23.2584
ukb-b-10787	rs13168903	5	158517233	1.68128	T	G	0.584568	1	14.013	0.00018	0.585774	1	26.9141	2.1e-07	0.0036	8.8e-08	0.0017	4.3e-08	0.00560919	0.00192882	8.45705	0.0103111	0.00192741	28.6197	9.88002	29.9949
ukb-b-10787	rs6880702	5	158921895	1.68471	G	A	0.341346	0.988512	18.9718	1.3e-05	0.339883	0.988512	31.1975	2.3e-08	0.00056	1.7e-06	0.0012	3.5e-07	0.00694245	0.00201165	11.9103	0.0096341	0.00201439	22.8737	10.5092	25.9281
ukb-b-10787	rs1875969	5	168269313	1.81578	G	C	0.582139	0.991968	27.2543	1.8e-07	0.583445	0.991968	75.4416	3.8e-18	1.1e-07	1.9e-17	1.3e-08	8.6e-19	0.0102549	0.00192907	28.2595	0.0164078	0.00193069	72.2229	32.3006	78.3515
ukb-b-10787	rs11955153	5	170864548	1.86551	T	C	0.764135	0.992708	111.999	3.6e-26	0.764292	0.992708	139.681	3.1e-32	4.5e-22	1.5e-31	1.7e-21	1.6e-32	0.0216416	0.00224047	93.3039	0.0261665	0.00223906	136.57	90.7238	141.043
ukb-b-10787	rs1990657	5	171220503	1.87963	T	C	0.572068	0.995853	58.8258	1.7e-14	0.571387	0.995853	59.0702	1.5e-14	8.5e-22	6.8e-21	1.5e-22	4.7e-21	0.0184211	0.00192011	92.0398	0.0180338	0.00192338	87.9107	95.5231	88.656
ukb-b-10787	rs702101	5	171276393	1.88167	G	A	0.402398	1	146.118	1.2e-33	0.401913	1	168.515	1.6e-38	4.3e-39	2.3e-45	9.5e-39	1.2e-46	-0.025284	0.00193308	171.077	-0.0273596	0.00193552	199.814	169.494	205.691
ukb-b-10787	rs244711	5	176509193	1.99996	C	T	0.314067	0.866155	242.365	1.2e-54	0.314168	0.866155	270.468	9e-61	4.1e-66	6.6e-72	3.6e-69	6.2e-74	-0.0377134	0.00219577	294.998	-0.0393382	0.00219376	321.552	309.018	330.889
ukb-b-10787	rs745749	5	179715803	2.06214	A	G	0.662741	0.983387	41.324	1.3e-10	0.664245	0.983387	43.8425	3.6e-11	1.9e-08	2e-10	1.3e-08	6.2e-10	0.011387	0.00202445	31.6379	0.0128845	0.00202429	40.5123	32.2928	38.2648
ukb-b-10787	rs2545101	5	180646014	2.08923	C	T	0.79095	0.997355	30.5907	3.2e-08	0.790352	0.997355	40.4296	2e-10	8.7e-06	4.9e-08	6.4e-06	1.7e-07	0.0103905	0.00233629	19.7797	0.0127465	0.00233724	29.7423	20.3596	27.3992
ukb-b-10787	rs62390617	6	1623627	0.0535022	G	C	0.863371	0.968353	12.2662	0.00046	0.864312	0.968353	33.4263	7.4e-09	1.5e-06	6.5e-11	1.4e-06	2.4e-11	-0.0134345	0.0027914	23.1633	-0.0183389	0.00280749	42.6688	23.2302	44.6466
ukb-b-10787	rs876122	6	6886297	0.188661	A	G	0.121547	0.997288	61.559	4.3e-15	0.120813	0.997288	70.877	3.8e-17	1.3e-17	3e-21	3.7e-19	6e-22	-0.0247055	0.00289197	72.9796	-0.0274223	0.0028975	89.5697	80.0101	92.7128
ukb-b-10787	rs9379084	6	7231843	0.196105	G	A	0.884258	0.941099	84.4017	4e-20	0.884525	0.941099	152.217	5.7e-35	2e-19	5.2e-34	2.2e-21	4.8e-38	0.0274089	0.00304058	81.2588	0.0370584	0.00304824	147.8	90.1487	166.283
ukb-b-10787	rs3812163	6	7725760	0.204547	A	T	0.531591	0.99548	234.709	5.6e-53	0.531333	0.99548	295.971	2.5e-66	2.2e-56	3.1e-73	1.7e-55	6.8e-75	-0.0299241	0.00189136	250.32	-0.0343946	0.00190005	327.68	246.228	335.283
ukb-b-10787	rs10498672	6	7797840	0.205441	C	G	0.823698	0.999082	64.3532	1e-15	0.825114	0.999082	46.6844	8.3e-12	2.2e-17	3.3e-15	5.7e-17	3.6e-15	-0.0210063	0.00247651	71.948	-0.0195769	0.00248444	62.0914	70.0697	61.9
ukb-b-10787	rs55944294	6	18993264	0.375611	C	A	0.890581	0.996839	11.6601	0.00064	0.891711	0.996839	21.7346	3.1e-06	0.00021	4.7e-06	0.00039	1.5e-06	-0.0112196	0.00302667	13.7411	-0.0138989	0.00303729	20.9405	12.5965	23.1904
ukb-b-10787	rs41271299	6	19839415	0.391327	C	T	0.949006	1	364.668	2.7e-81	0.948499	1	451.989	2.7e-100	3.7e-81	3.3e-110	3.9e-86	4.4e-114	-0.0819012	0.00429265	364.024	-0.0952766	0.00427143	497.538	386.886	515.311
ukb-b-10787	rs62396185	6	26180634	0.493488	G	C	0.740188	0.99679	327.42	3.5e-73	0.739864	0.99679	305.75	1.8e-68	1e-81	4.8e-83	1.9e-83	3.6e-84	0.0413113	0.00215765	366.584	0.0415632	0.00215289	372.712	374.565	377.874
ukb-b-10787	rs9405064	6	31292582	0.512511	A	C	0.642695	0.680303	19.5425	9.8e-06	0.642151	0.680303	15.9217	6.6e-05	6.7e-09	4.1e-09	1.4e-07	3.7e-08	0.0138038	0.0023808	33.6166	0.014025	0.00238466	34.5902	27.7623	30.2986
ukb-b-10787	rs2229094	6	31540556	0.514772	T	C	0.746031	1	188.882	5.6e-43	0.744961	1	107.156	4.1e-25	7.1e-40	1.4e-25	3e-36	1.4e-21	0.0286769	0.00216992	174.655	0.0226642	0.00216848	109.237	158.038	91.0017
ukb-b-10787	rs3020644	6	31894626	0.516214	A	G	0.636917	1	143.311	5e-33	0.636032	1	106.222	6.6e-25	5.3e-39	3.8e-29	7.5e-40	4.2e-29	0.0256005	0.00195972	170.651	0.0219328	0.00195717	125.583	174.542	125.383
ukb-b-10787	rs2780226	6	34199092	0.545808	C	T	0.0898151	1	315.368	1.5e-70	0.0893945	1	256.31	1.1e-57	7.2e-86	2.4e-76	1.1e-90	3.1e-80	0.0648272	0.00330097	385.683	0.0611678	0.00330764	341.986	407.848	359.777
ukb-b-10787	rs11754773	6	34577257	0.54872	A	G	0.906163	0.987784	183.931	6.7e-42	0.907128	0.987784	178.689	9.4e-41	1.3e-40	1.6e-40	7.3e-41	1.2e-40	-0.0434303	0.00325492	178.035	-0.0436929	0.00327809	177.656	179.174	178.264
ukb-b-10787	rs6900530	6	35280971	0.550129	C	T	0.972752	0.999194	130.455	3.3e-30	0.973038	0.999194	118.418	1.4e-27	8.5e-34	5e-32	3.7e-34	3.4e-32	0.0702341	0.00579586	146.845	0.0685664	0.00582104	138.747	148.501	139.489
ukb-b-10787	rs13340461	6	41924278	0.645951	C	T	0.725095	0.9932	55.9213	7.5e-14	0.725401	0.9932	80.164	3.4e-19	2e-14	1.1e-21	4.5e-14	3.1e-21	-0.0162442	0.00212251	58.5728	-0.0202728	0.00211937	91.4984	56.9444	89.4651
ukb-b-10787	rs6938592	6	45097503	0.706943	A	T	0.257588	0.997028	43.2545	4.8e-11	0.258042	0.997028	110.043	9.6e-26	6.2e-14	5.9e-29	3.2e-15	9.3e-31	-0.0162136	0.00216042	56.3227	-0.0241597	0.00216338	124.714	62.1254	132.935
ukb-b-10787	rs1948047	6	47585912	0.735305	T	C	0.723729	0.998027	48.2511	3.7e-12	0.724338	0.998027	13.9283	0.00019	2.2e-11	2.2e-06	2.6e-11	3.6e-06	-0.0141389	0.00211363	44.7476	-0.0100035	0.00211137	22.4478	44.4568	21.4655
ukb-b-10787	rs6929227	6	47646468	0.735512	T	C	0.364573	0.999191	19.7973	8.6e-06	0.365651	0.999191	29.824	4.7e-08	0.00023	4.7e-06	1.9e-05	2.5e-06	-0.00724183	0.00196424	13.5927	-0.00898951	0.00196366	20.9576	18.2997	22.1483
ukb-b-10787	rs6902285	6	52384286	0.764087	A	C	0.276392	0.995117	30.5862	3.2e-08	0.275123	0.995117	35.2133	3e-09	1.6e-05	1.1e-06	7.2e-06	4.8e-07	-0.00913811	0.00211605	18.6493	-0.0103239	0.00211607	23.8026	20.1336	25.3227
ukb-b-10787	rs75396144	6	56890083	0.802235	T	C	0.845111	0.979953	13.0494	0.0003	0.846422	0.979953	20.4107	6.2e-06	1.9e-05	2.2e-05	8e-05	5.5e-06	0.0112582	0.00263151	18.3034	0.0112251	0.00264366	18.029	15.5668	20.6622
ukb-b-10787	rs9345893	6	67512311	0.832115	G	T	0.709264	0.99442	2.08558	0.15	0.707484	0.99442	7.02728	0.008	0.00055	2.5e-05	0.00097	2.5e-05	0.00720339	0.00208574	11.9275	0.0087768	0.00208319	17.7506	10.8899	17.7466
ukb-b-10787	rs852946	6	72165420	0.864114	G	A	0.578817	0.994738	23.634	1.2e-06	0.579107	0.994738	29.0201	7.2e-08	2.9e-07	1.1e-06	1.2e-07	2.4e-06	-0.0098238	0.00191478	26.3221	-0.00933436	0.001917	23.7097	28.0817	22.2375
ukb-b-10787	rs12209223	6	76164589	0.893821	C	A	0.898646	0.989054	99.3636	2.1e-23	0.898667	0.989054	107.18	4.1e-25	9.4e-24	4.8e-25	5.3e-24	7.4e-26	-0.0315908	0.00314412	100.954	-0.032525	0.00314651	106.85	102.106	110.57
ukb-b-10787	rs9443189	6	76495882	0.894181	A	G	0.85605	0.996344	40.3346	2.1e-10	0.854543	0.996344	22.6739	1.9e-06	2.8e-08	3.2e-05	1.8e-07	1.1e-05	0.0149453	0.0026921	30.8195	0.0111443	0.00268059	17.284	27.2432	19.2793
ukb-b-10787	rs9350850	6	81050236	0.921267	T	C	0.920801	0.997917	134.817	3.6e-31	0.920153	0.997917	142.144	9e-33	6e-30	1.2e-32	6e-30	2.3e-32	-0.0397774	0.00349891	129.243	-0.0414499	0.00348331	141.6	129.238	140.315
ukb-b-10787	rs9352895	6	81590856	0.923152	T	A	0.579192	0.999606	91.3625	1.2e-21	0.580567	0.999606	66.7342	3.1e-16	6.1e-25	1.2e-21	7.7e-24	6.1e-21	0.0197202	0.00191186	106.392	0.0182856	0.00191274	91.3913	101.355	88.1348
ukb-b-10787	rs10943915	6	83617970	0.936163	A	T	0.70284	0.987597	28.5405	9.2e-08	0.702593	0.987597	32.0669	1.5e-08	2.6e-08	3e-08	7.4e-09	1.4e-07	-0.0115516	0.00207602	30.9616	-0.0115241	0.00207987	30.7	33.4308	27.6934
ukb-b-10787	rs9391254	6	105377347	1.11955	C	T	0.679411	0.998795	303.921	4.6e-68	0.679793	0.998795	264.89	1.5e-59	1.9e-74	1.1e-71	2.5e-74	1.8e-72	-0.036965	0.00202493	333.245	-0.0362046	0.002022	320.6	332.705	324.199
ukb-b-10787	rs768023	6	108876002	1.17854	G	A	0.373502	0.996881	79.2681	5.4e-19	0.373416	0.996881	59.5071	1.2e-14	7.7e-18	3.4e-14	9e-18	5.5e-15	-0.0167987	0.00195228	74.04	-0.0148024	0.00195243	57.4798	73.7275	61.0719
ukb-b-10787	rs9487084	6	109717088	1.18775	T	G	0.589324	0.996477	77.677	1.2e-18	0.58907	0.996477	96.1667	1.1e-22	5.2e-17	1.2e-23	6.4e-18	1.9e-24	0.0160963	0.00192055	70.2425	0.0192703	0.00192317	100.402	74.3966	104.087
ukb-b-10787	rs2157323	6	116729779	1.23885	T	C	0.267183	0.999713	46.9792	7.2e-12	0.267708	0.999713	30.8148	2.8e-08	6.9e-12	1.3e-11	3e-11	2.1e-12	-0.014653	0.00213619	47.0517	-0.0144311	0.00213315	45.7672	44.1916	49.4129
ukb-b-10787	rs7753558	6	117523471	1.24206	C	A	0.365172	0.986626	101.263	8.1e-24	0.366969	0.986626	105.123	1.1e-24	7.6e-21	1e-18	1.1e-21	5.8e-20	-0.0184718	0.00197254	87.6931	-0.0174249	0.00197301	77.9977	91.4416	83.6772
ukb-b-10787	rs1490384	6	126851160	1.32699	C	T	0.499749	1	235.876	3.1e-53	0.500108	1	282.053	2.7e-63	3.2e-60	2.1e-75	4.4e-63	6.1e-78	-0.03094	0.00189022	267.928	-0.0346849	0.00188755	337.662	281.059	349.275
ukb-b-10787	rs6923431	6	129824754	1.35013	A	C	0.265425	1	46.577	8.8e-12	0.266009	1	44.0534	3.2e-11	2.1e-10	2.2e-13	2.5e-11	4.2e-14	-0.0134628	0.00211949	40.3466	-0.0155531	0.00211931	53.8575	44.5151	57.0954
ukb-b-10787	rs1415701	6	130345835	1.35973	G	A	0.732373	0.97465	209.595	1.7e-47	0.732542	0.97465	224.88	7.8e-51	1.5e-49	9e-53	5.1e-50	1.1e-52	0.0319686	0.00216033	218.981	0.0330378	0.0021608	233.773	221.133	233.403
ukb-b-10787	rs78051210	6	131379491	1.37247	T	C	0.922598	0.982024	69.2757	8.6e-17	0.92323	0.982024	38.0241	7e-10	1.6e-21	4.6e-14	1.3e-21	9.3e-14	-0.0339739	0.00356592	90.7713	-0.0269701	0.00357622	56.8744	91.2582	55.5153
ukb-b-10787	rs9493589	6	133632465	1.40218	G	A	0.473898	0.99539	33.3883	7.5e-09	0.472873	0.99539	20.6055	5.6e-06	2e-11	3.5e-07	1e-11	2.8e-07	0.0127135	0.00189554	44.9847	0.00966112	0.00189633	25.9554	46.2969	26.3764
ukb-b-10787	rs4401680	6	140164286	1.50611	T	G	0.21809	1	51.6417	6.7e-13	0.217462	1	29.9783	4.4e-08	2.9e-08	1.2e-05	6.2e-08	4.1e-06	-0.012671	0.00228426	30.7701	-0.00999669	0.00228599	19.1233	29.3021	21.2117
ukb-b-10787	rs591269	6	140227929	1.50646	C	T	0.410145	0.998893	34.2556	4.8e-09	0.411024	0.998893	26.0824	3.3e-07	3.6e-05	1e-05	6.7e-05	1.7e-06	0.00791931	0.00191729	17.0608	0.00848017	0.00192043	19.4989	15.8975	22.9139
ukb-b-10787	rs1889643	6	141721197	1.50984	C	A	0.256863	0.992929	26.1209	3.2e-07	0.254841	0.992929	16.2396	5.6e-05	2e-07	1.4e-05	5.1e-08	2.2e-05	0.011274	0.0021689	27.0196	0.0094276	0.00217043	18.8674	29.6692	17.9918
ukb-b-10787	rs6570503	6	142611580	1.51392	C	T	0.541997	0.993793	56.3377	6.1e-14	0.544501	0.993793	44.3234	2.8e-11	4.6e-13	5e-14	5.5e-14	1.8e-14	0.0137606	0.00190151	52.3695	0.0143316	0.00190266	56.7369	56.5544	58.6976
ukb-b-10787	rs9496369	6	142724918	1.51554	C	T	0.71455	0.998675	339.175	9.7e-76	0.713392	0.998675	380.142	1.2e-84	1.6e-84	3.1e-90	1e-87	8.7e-94	0.0407657	0.00209269	379.471	0.04206	0.00208813	405.718	394.166	422.058
ukb-b-10787	rs4870056	6	152162227	1.64327	G	A	0.54268	0.998626	121.574	2.9e-28	0.544036	0.998626	157.998	3.1e-36	8.7e-30	4.8e-38	1.9e-30	1.1e-37	-0.0214867	0.00189546	128.502	-0.0244314	0.00189451	166.303	131.485	164.559
ukb-b-10787	rs3020407	6	152307261	1.64557	G	A	0.319653	1	21.9725	2.8e-06	0.318591	1	27.0615	2e-07	1.4e-08	1.9e-11	4.5e-09	3.5e-12	0.0114783	0.00202431	32.1517	0.0136101	0.0020278	45.0475	34.3816	48.3889
ukb-b-10787	rs6908258	6	155551005	1.70468	C	T	0.61914	0.989924	29.5973	5.3e-08	0.619299	0.989924	49.1191	2.4e-12	6.1e-08	3.5e-12	7.4e-09	5.1e-12	0.0105798	0.001953	29.3462	0.0135634	0.00195029	48.3663	33.4242	47.6354
ukb-b-10787	rs10945540	6	158738975	1.74912	G	A	0.334803	0.99708	50.4124	1.2e-12	0.335596	0.99708	77.6747	1.2e-18	6.4e-12	2.8e-17	8.1e-12	4e-18	0.0137635	0.00200348	47.1942	0.0169265	0.00200239	71.4552	46.7509	75.3077
ukb-b-10787	rs73013411	6	164126233	1.83544	C	A	0.868834	0.993094	46.2556	1e-11	0.868719	0.993094	38.8454	4.6e-10	1.9e-15	1.6e-11	8.7e-15	2.5e-12	-0.0222892	0.00280456	63.1626	-0.0189116	0.00280593	45.4261	60.1659	49.0722
ukb-b-10787	rs9365939	6	166336825	1.89023	A	G	0.452608	1	19.4443	1e-05	0.451773	1	25.487	4.5e-07	1.4e-08	2.5e-11	4e-08	4.4e-11	0.0107499	0.00189448	32.1982	0.0126514	0.00189586	44.5315	30.1576	43.4436
ukb-b-10787	rs2763263	6	168814392	1.95062	T	A	0.754909	0.983327	94.2651	2.8e-22	0.75586	0.983327	95.4124	1.5e-22	7e-22	2.1e-23	1.1e-22	1.1e-22	0.021259	0.00221147	92.4104	0.0220981	0.00221646	99.4009	96.0046	96.114
ukb-b-10787	rs62423399	6	169030032	1.95353	C	A	0.77746	0.990578	16.1571	5.8e-05	0.778576	0.990578	16.3899	5.2e-05	5.3e-06	2e-05	2.7e-06	4.9e-06	0.0103756	0.0022792	20.7232	0.0097454	0.00228421	18.2023	22.0125	20.8585
ukb-b-10787	rs6605522	6	169656531	1.96726	A	G	0.156839	1	13.867	0.0002	0.157282	1	26.5677	2.5e-07	1.2e-05	8.4e-10	1.3e-05	2.2e-09	-0.0113658	0.00259392	19.1994	-0.0159216	0.00259459	37.6561	18.9851	35.8016
ukb-b-10787	rs4720831	7	1566207	0.0203032	G	A	0.425401	0.997063	21.99	2.7e-06	0.425329	0.997063	6.15574	0.013	3.6e-11	0.002	1.5e-11	0.00061	0.0127288	0.00192296	43.8161	0.00595738	0.00192466	9.58081	45.5088	11.7484
ukb-b-10787	rs117829095	7	1932374	0.0283027	C	A	0.922277	0.963809	16.5676	4.7e-05	0.921909	0.963809	22.5582	2e-06	7.6e-05	7.7e-06	0.00013	3.2e-06	-0.0143087	0.00361622	15.6565	-0.0161285	0.00360631	20.0014	14.587	21.6699
ukb-b-10787	rs798490	7	2801542	0.0414635	G	A	0.70776	0.998741	383.726	1.9e-85	0.705947	0.998741	386.758	4.2e-86	5.7e-90	1.8e-96	4.3e-93	3e-99	0.0420758	0.00209203	404.509	0.0433943	0.00208214	434.356	418.848	447.155
ukb-b-10787	rs1056173	7	5364041	0.0907912	G	A	0.887491	0.986959	14.7726	0.00012	0.886289	0.986959	10.886	0.00097	4.1e-10	7.7e-10	6.1e-10	3.5e-09	0.0188704	0.00301923	39.0634	0.0185123	0.00301012	37.8226	38.2927	34.8689
ukb-b-10787	rs37978	7	8017851	0.141113	A	G	0.510797	0.991399	54.8476	1.3e-13	0.511596	0.991399	35.5258	2.5e-09	3e-17	3.8e-15	1.5e-17	1.6e-13	-0.0161023	0.00190643	71.3398	-0.0149932	0.00190693	61.8184	72.758	54.4469
ukb-b-10787	rs1178172	7	18794541	0.331265	T	C	0.786658	0.99722	44.1298	3.1e-11	0.78809	0.99722	25.2643	5e-07	2.8e-15	2.8e-09	5.1e-14	2.9e-09	-0.0183332	0.00232095	62.3941	-0.0137998	0.00232237	35.3084	56.6918	35.2284
ukb-b-10787	rs10241336	7	19610215	0.34619	T	C	0.369154	0.998736	35.3963	2.7e-09	0.368677	0.998736	51.718	6.4e-13	1.3e-11	2.2e-16	1.5e-12	1.3e-16	0.0133093	0.00196627	45.8167	0.0161585	0.00196837	67.3883	50.1081	68.4784
ukb-b-10787	rs3807945	7	20415826	0.358485	G	A	0.52582	0.995885	119.42	8.5e-28	0.525618	0.995885	74.092	7.5e-18	1.6e-30	2e-20	3.8e-32	3.9e-22	-0.0218557	0.00190351	131.831	-0.0176295	0.00190374	85.756	139.276	93.5603
ukb-b-10787	rs34776209	7	23513093	0.408737	C	T	0.752756	0.994482	182.644	1.3e-41	0.752191	0.994482	124.579	6.3e-29	1.1e-41	2.9e-31	5.9e-39	6.4e-31	0.0298737	0.0022083	183.004	0.0256084	0.00220189	135.261	170.445	133.689
ukb-b-10787	rs508347	7	28212824	0.463064	T	C	0.296553	0.998896	268.884	2e-60	0.297172	0.998896	298.251	7.9e-67	1.1e-57	3.9e-71	5.2e-59	2e-71	0.0333164	0.00208093	256.332	0.0370512	0.00207769	318.012	262.369	319.338
ukb-b-10787	rs17157112	7	28779946	0.47713	T	G	0.529132	0.989783	47.8305	4.6e-12	0.529585	0.989783	76.3913	2.3e-18	1.6e-15	1e-21	1.6e-16	2.2e-22	0.0152029	0.00190792	63.4941	0.0183343	0.00191437	91.7234	68.0645	94.7508
ukb-b-10787	rs1420150	7	33321872	0.552911	C	G	0.782892	0.999262	9.10784	0.0025	0.782742	0.999262	24.6352	6.9e-07	0.0015	4.5e-08	0.00088	5.6e-08	0.00732505	0.00230486	10.1003	0.0125774	0.00229921	29.9244	11.0696	29.4858
ukb-b-10787	rs4723399	7	35273116	0.574083	G	C	0.61263	0.999509	12.419	0.00042	0.612088	0.999509	15.4651	8.4e-05	2.5e-06	1.3e-06	4.6e-07	4.3e-07	0.00917101	0.00194861	22.1506	0.00945581	0.00195152	23.4774	25.4366	25.5594
ukb-b-10787	rs1524065	7	38126589	0.619085	C	A	0.345444	0.999787	108.151	2.5e-25	0.347511	0.999787	80.1725	3.4e-19	2.4e-17	2.6e-14	5.5e-19	4e-14	-0.0169175	0.00199634	71.8132	-0.0151821	0.0019934	58.0064	79.2256	57.1777
ukb-b-10787	rs10233251	7	46211533	0.717044	A	G	0.881357	0.987552	56.1871	6.6e-14	0.879959	0.987552	31.2841	2.2e-08	2e-12	2.8e-10	3.8e-13	8.6e-12	-0.0207596	0.00295257	49.4356	-0.0185353	0.0029364	39.8443	52.7327	46.6252
ukb-b-10787	rs723149	7	46577056	0.719448	A	G	0.437041	1	59.4257	1.3e-14	0.437174	1	62.697	2.4e-15	4.1e-17	3.2e-21	8.5e-17	7.1e-22	0.0160828	0.00191255	70.7122	0.0181517	0.00191984	89.3931	69.2875	92.3848
ukb-b-10787	rs10253161	7	46996392	0.725424	A	G	0.706973	0.998728	9.43481	0.0021	0.707683	0.998728	5.84484	0.016	5.8e-05	0.00037	0.0003	0.00084	0.00839934	0.00208849	16.1743	0.00744512	0.00208935	12.6976	13.0509	11.1564
ukb-b-10787	rs2715094	7	50730452	0.768176	G	A	0.254736	0.993847	22.0505	2.7e-06	0.251679	0.993847	27.1354	1.9e-07	5.8e-08	2.7e-07	1.5e-07	2.4e-07	0.0118496	0.00218386	29.4416	0.0112467	0.00218814	26.4182	27.6194	26.7091
ukb-b-10787	rs56128104	7	56071984	0.81868	G	C	0.764218	0.994373	23.2251	1.4e-06	0.763618	0.994373	9.88715	0.0017	5.6e-09	0.00012	1.7e-09	5.6e-05	-0.013069	0.002242	33.9789	-0.00860778	0.0022426	14.7326	36.2477	16.2271
ukb-b-10787	rs12668269	7	65779510	0.838314	A	T	0.722073	0.997988	17.2274	3.3e-05	0.721674	0.997988	24.7515	6.5e-07	4.6e-07	3.3e-06	1.1e-06	4.1e-06	-0.0107043	0.00212266	25.4304	-0.00985855	0.00211993	21.6263	23.7815	21.2311
ukb-b-10787	rs941346	7	70254674	0.875207	G	T	0.376283	0.993292	17.051	3.6e-05	0.377237	0.993292	2.6742	0.1	1.6e-07	0.0058	3.8e-08	0.0071	0.0103007	0.00196716	27.4193	0.00542743	0.00196615	7.62	30.2347	7.25712
ukb-b-10787	rs72649040	7	73028240	0.899735	G	A	0.980364	0.972757	45.723	1.4e-11	0.980306	0.972757	17.7099	2.6e-05	1.9e-08	3e-05	2e-07	2.9e-05	-0.039015	0.00693945	31.6092	-0.0289461	0.00693427	17.4253	27.0523	17.4795
ukb-b-10787	rs12669267	7	73304636	0.902587	C	T	0.866432	0.974237	55.4004	9.8e-14	0.867389	0.974237	42.9998	5.5e-11	2.4e-12	1e-08	1.5e-12	2.6e-09	0.019832	0.00282905	49.1416	0.0162464	0.00283555	32.8275	50.084	35.4282
ukb-b-10787	rs17855988	7	73474825	0.904139	G	C	0.900667	0.9647	37.3577	9.8e-10	0.902256	0.9647	22.7515	1.8e-06	1.4e-09	1.9e-08	2.8e-09	8.1e-09	-0.0195343	0.0032274	36.6344	-0.0182823	0.00325175	31.6103	35.3068	33.2495
ukb-b-10787	rs2732744	7	84842884	1.03196	T	C	0.766411	0.994099	2.78791	0.095	0.765231	0.994099	4.59842	0.032	1.6e-05	9.7e-06	1.9e-05	1.5e-05	0.00971533	0.00225091	18.6294	0.00993198	0.00224556	19.5624	18.2385	18.7065
ukb-b-10787	rs45560338	7	87111106	1.04351	T	C	0.8187	0.999059	3.70392	0.054	0.819429	0.999059	9.04774	0.0026	0.00046	3.1e-07	0.00011	2.8e-07	-0.0086552	0.00246887	12.2902	-0.0126506	0.00247184	26.1928	15.0441	26.3644
ukb-b-10787	rs42039	7	92244422	1.08416	C	T	0.755757	0.998293	354.759	3.9e-79	0.755572	0.998293	400.604	4.1e-89	2.4e-91	6.4e-96	1.1e-90	1.4e-102	-0.0448129	0.00221092	410.827	-0.0460314	0.00221504	431.861	407.773	462.446
ukb-b-10787	rs10953083	7	92657034	1.08822	C	A	0.554203	0.99358	31.7986	1.7e-08	0.554275	0.99358	37.0413	1.2e-09	7.8e-07	4.9e-09	9.7e-08	1.9e-09	-0.00946723	0.00191639	24.405	-0.0112385	0.00192112	34.2221	28.4333	36.0516
ukb-b-10787	rs45446698	7	99332948	1.15553	T	G	0.958044	1	61.1545	5.3e-15	0.958222	1	43.4863	4.3e-11	1.2e-15	5.8e-10	8.8e-17	8.7e-11	-0.0379484	0.00474097	64.0697	-0.0294017	0.0047458	38.3819	69.2111	42.0882
ukb-b-10787	rs76325149	7	100389590	1.15906	C	T	0.93752	1	9.50184	0.0021	0.938226	1	7.62286	0.0058	5.3e-05	0.0013	0.0002	0.00039	0.0158576	0.0039222	16.3461	0.0127045	0.00394316	10.3807	13.8369	12.5693
ukb-b-10787	rs13226864	7	100499315	1.15955	G	A	0.817162	0.99952	22.3155	2.3e-06	0.816132	0.99952	28.5886	9e-08	6.5e-06	1e-07	1.4e-05	2.2e-07	-0.0110637	0.00245393	20.3271	-0.013025	0.00244761	28.3187	18.8287	26.8325
ukb-b-10787	rs3020623	7	100772845	1.1624	G	A	0.631178	0.978247	21.8116	3e-06	0.630267	0.978247	26.1406	3.2e-07	6.1e-07	7.5e-06	2.5e-07	2.2e-06	-0.00991086	0.00198752	24.8657	-0.00890073	0.00198721	20.0614	26.6049	22.3765
ukb-b-10787	rs10248846	7	101733647	1.17379	G	A	0.93911	0.996535	19.9612	7.9e-06	0.939286	0.996535	25.9647	3.5e-07	9.3e-06	2.1e-05	2.1e-05	6.2e-05	0.0176472	0.00398073	19.6528	0.0169097	0.00397651	18.0829	18.1183	16.0292
ukb-b-10787	rs10228350	7	114060663	1.30321	A	T	0.575266	0.988449	14.5164	0.00014	0.575714	0.988449	16.669	4.5e-05	9.1e-08	9.9e-08	2.1e-08	4.5e-09	0.0103326	0.00193337	28.562	0.0102977	0.00193276	28.3877	31.4201	34.3805
ukb-b-10787	rs6951990	7	120777717	1.33692	C	A	0.613462	0.999099	58.5897	1.9e-14	0.611877	0.999099	42.8407	5.9e-11	9e-12	8.3e-09	1.6e-12	3.7e-09	0.0133118	0.00195142	46.5341	0.0112333	0.00194953	33.2013	49.9249	34.7527
ukb-b-10787	rs6964319	7	121633671	1.34621	A	G	0.547318	0.991943	21.6515	3.3e-06	0.546822	0.991943	17.331	3.1e-05	1.2e-05	1.8e-05	3.7e-06	1.8e-06	-0.00837548	0.00191666	19.0954	-0.00822066	0.00191768	18.3764	21.4011	22.825
ukb-b-10787	rs1443749	7	121960438	1.34902	C	T	0.634113	0.998685	26.0387	3.3e-07	0.633868	0.998685	13.3947	0.00025	3.6e-09	5.4e-08	1.9e-10	6e-09	-0.0116157	0.00196807	34.8348	-0.0107119	0.00197026	29.5589	40.5537	33.8488
ukb-b-10787	rs62473545	7	130636493	1.40768	G	A	0.837313	0.991024	42.5791	6.8e-11	0.837344	0.991024	19.2167	1.2e-05	1.2e-10	1.1e-06	3.6e-10	4e-07	0.016616	0.00258281	41.3874	0.0126317	0.0025909	23.7696	39.303	25.6992
ukb-b-10787	rs10155941	7	134422732	1.45395	T	C	0.538943	0.998396	27.6169	1.5e-07	0.539677	0.998396	48.9767	2.6e-12	3.1e-07	1.8e-12	1.7e-07	7.2e-12	0.00976048	0.00190847	26.1559	0.0134261	0.00190532	49.6546	27.3827	46.9675
ukb-b-10787	rs6962887	7	135045786	1.46035	T	G	0.692563	0.989744	54.8003	1.3e-13	0.692911	0.989744	41.9653	9.3e-11	1.6e-14	1.7e-13	2e-14	4.5e-13	0.0158993	0.00207023	58.9817	0.0152552	0.00206923	54.3528	58.5545	52.4061
ukb-b-10787	rs273974	7	137614713	1.4917	C	T	0.517908	0.99583	34.4367	4.4e-09	0.51708	0.99583	67.0957	2.6e-16	1.1e-08	2.5e-15	6.9e-09	1.8e-15	-0.0108532	0.00190135	32.5829	-0.0150431	0.00190113	62.6111	33.5496	63.2784
ukb-b-10787	rs757834	7	139717200	1.54009	T	C	0.814078	0.987171	41.7127	1.1e-10	0.814508	0.987171	65.1484	6.9e-16	1.8e-09	4.2e-11	2.6e-09	1.5e-10	-0.0147812	0.0024564	36.2094	-0.0162319	0.00246039	43.5242	35.448	41.0244
ukb-b-10787	rs73471549	7	139910746	1.54102	G	A	0.721459	0.991144	27.5216	1.6e-07	0.719905	0.991144	30.3325	3.6e-08	2.6e-06	6.6e-06	2.7e-06	1.2e-05	0.00998	0.00212325	22.0933	0.00957165	0.0021238	20.3118	22.0234	19.0889
ukb-b-10787	rs6464921	7	148386114	1.64502	A	T	0.572733	0.973381	44.6448	2.4e-11	0.571376	0.973381	22.6525	1.9e-06	2.1e-10	8.9e-07	1.9e-09	2.1e-06	0.0123929	0.00194969	40.403	0.00956462	0.00194663	24.1418	36.043	22.5442
ukb-b-10787	rs822530	7	148631555	1.64833	A	T	0.204038	0.985125	171.727	3.1e-39	0.205264	0.985125	200.138	1.9e-45	2.4e-46	8.1e-50	1.8e-48	5.2e-53	-0.0339223	0.00237303	204.345	-0.0351344	0.0023676	220.216	214.012	234.85
ukb-b-10787	rs7794796	7	150540196	1.67798	C	T	0.668231	0.984887	62.2514	3e-15	0.667363	0.984887	96.4109	9.3e-23	2.9e-18	3.1e-28	2.1e-19	3.5e-28	-0.0177065	0.00203139	75.9764	-0.0223734	0.00203066	121.392	81.117	121.153
ukb-b-10787	rs310585	7	150895255	1.68451	T	C	0.471491	0.975448	19.7209	9e-06	0.47234	0.975448	18.5396	1.7e-05	0.00012	2.6e-06	3e-05	6.6e-07	-0.00743001	0.00192825	14.8475	-0.00904625	0.0019258	22.0655	17.4272	24.735
ukb-b-10787	rs11783598	8	4798388	0.133852	T	C	0.467644	0.996292	30.2014	3.9e-08	0.467523	0.996292	20.8398	5e-06	1.9e-06	7.3e-05	8.5e-07	3.7e-05	-0.00912599	0.00191397	22.7347	-0.00759726	0.00191605	15.7217	24.2478	17.0395
ukb-b-10787	rs2527166	8	5532881	0.15094	C	T	0.203176	0.981267	10.1655	0.0014	0.201927	0.981267	3.90971	0.048	4.9e-07	0.0015	8e-07	0.0014	0.0120278	0.00239186	25.2869	0.00760367	0.00239167	10.1075	24.3556	10.1443
ukb-b-10787	rs7010108	8	9130674	0.249585	G	A	0.662722	0.995312	28.0888	1.2e-07	0.661504	0.995312	36.7389	1.4e-09	1.5e-07	2.6e-09	6.8e-08	6.6e-10	-0.0106174	0.00201947	27.6415	-0.012031	0.00202005	35.4718	29.133	38.1228
ukb-b-10787	rs4510865	8	12685204	0.333314	A	T	0.797186	0.987204	31.8804	1.6e-08	0.796686	0.987204	17.8881	2.3e-05	6.2e-08	0.00015	1.9e-08	0.0002	0.0129179	0.00238618	29.3075	0.00902334	0.00238065	14.3662	31.6062	13.8356
ukb-b-10787	rs1729090	8	13107258	0.344661	C	T	0.614479	0.987678	49.5348	1.9e-12	0.615493	0.987678	40.8984	1.6e-10	3.2e-08	5.4e-07	2.3e-08	6.4e-07	0.0108852	0.00196868	30.5718	0.00987613	0.00196999	25.1331	31.2554	24.791
ukb-b-10787	rs76364830	8	13372120	0.347625	G	A	0.93645	0.979124	61.6679	4.1e-15	0.93674	0.979124	76.2556	2.5e-18	4.9e-13	2.4e-18	2.8e-14	1.4e-19	0.0284629	0.00393787	52.2441	0.0345104	0.00395024	76.3226	57.9023	82.0101
ukb-b-10787	rs4291276	8	23173591	0.540196	A	G	0.234673	0.995178	82.2095	1.2e-19	0.234163	0.995178	58.9923	1.6e-14	3.5e-23	3.2e-15	1.2e-23	3.9e-15	0.0223141	0.00224979	98.3728	0.0177952	0.002258	62.1092	100.457	61.7472
ukb-b-10787	rs10098103	8	23397081	0.542263	T	C	0.756938	0.995826	30.3672	3.6e-08	0.757019	0.995826	23.1464	1.5e-06	3e-05	6.1e-07	1.2e-05	6.4e-07	0.00928778	0.00222453	17.432	0.0110925	0.00222385	24.8798	19.1109	24.7786
ukb-b-10787	rs62501195	8	24041988	0.549296	A	C	0.828734	0.965891	106.37	6.1e-25	0.829526	0.965891	84.0431	4.8e-20	9.3e-33	5.1e-29	1.3e-34	6.7e-29	0.0306386	0.00257042	142.078	0.0287721	0.00257358	124.987	150.586	124.464
ukb-b-10787	rs11775903	8	25321076	0.563849	A	G	0.599381	1	12.4342	0.00042	0.601536	1	9.26477	0.0023	4.6e-07	2.6e-06	1.5e-07	2.5e-06	-0.00978592	0.00194137	25.4089	-0.0091417	0.00194354	22.1242	27.642	22.187
ukb-b-10787	rs9314323	8	26243136	0.580002	A	G	0.301314	0.990201	12.2457	0.00047	0.301942	0.990201	52.7804	3.7e-13	0.005	6.7e-12	0.0016	1.1e-13	-0.00584622	0.00208325	7.87535	-0.0143195	0.00208634	47.1074	9.93195	55.1455
ukb-b-10787	rs13251736	8	32291790	0.658141	T	C	0.949401	0.983661	43.5882	4.1e-11	0.949201	0.983661	11.9364	0.00055	3.9e-09	0.085	1.3e-08	0.037	0.0257679	0.0043757	34.6788	0.00750711	0.00436457	2.95844	32.3184	4.33222
ukb-b-10787	rs743282	8	37336539	0.682437	C	T	0.194502	0.998091	21.8556	2.9e-06	0.194292	0.998091	29.8956	4.6e-08	0.0001	7.5e-06	3.9e-05	2.8e-06	-0.00936075	0.0024103	15.0827	-0.010776	0.00240584	20.0624	16.9057	21.9779
ukb-b-10787	rs3925	8	38281658	0.694105	G	A	0.754538	0.995673	16.7509	4.3e-05	0.755803	0.995673	7.55092	0.006	1.7e-05	0.00025	4.1e-05	0.00015	0.00954022	0.00221658	18.5247	0.00813706	0.00221898	13.4471	16.8442	14.4093
ukb-b-10787	rs1910252	8	49407362	0.744626	C	T	0.832056	0.994394	24.8663	6.1e-07	0.832894	0.994394	23.069	1.6e-06	3.5e-09	5.2e-11	1.7e-09	2.6e-12	-0.0150671	0.00255112	34.8818	-0.0167929	0.00255787	43.1017	36.2789	48.9959
ukb-b-10787	rs72656010	8	57122215	0.796712	T	C	0.867849	0.992838	295.286	3.5e-66	0.867794	0.992838	231.84	2.4e-52	1.5e-73	1.7e-59	4.4e-75	2.5e-61	0.0511882	0.00282183	329.063	0.045909	0.00282257	264.549	336.171	273.001
ukb-b-10787	rs62515437	8	57160328	0.796934	G	T	0.774804	0.99596	186.183	2.2e-42	0.774892	0.99596	207.258	5.4e-47	2.6e-37	5.6e-48	1.6e-37	1.2e-49	-0.0291064	0.00228048	162.901	-0.0332182	0.00228265	211.775	163.833	219.51
ukb-b-10787	rs10105330	8	58136501	0.804394	C	T	0.903363	0.996767	11.6259	0.00065	0.902736	0.996767	20.5618	5.8e-06	9.3e-05	8e-06	8.7e-05	8.4e-07	-0.0125942	0.00322258	15.2733	-0.0143744	0.00321907	19.9397	15.4023	24.2613
ukb-b-10787	rs112709907	8	67488924	0.88455	T	G	0.98174	0.997335	23.7341	1.1e-06	0.98218	0.997335	12.576	0.00039	2.6e-06	1.1e-05	2.3e-06	2.8e-06	0.0334242	0.00711522	22.0671	0.0317088	0.007215	19.3147	22.3436	21.9672
ukb-b-10787	rs2925155	8	75886297	1.00313	C	T	0.739365	0.980022	52.9237	3.5e-13	0.738155	0.980022	89.7417	2.7e-21	2e-14	6e-20	3.1e-14	8.4e-21	0.0167459	0.00218823	58.5645	0.020001	0.0021872	83.6233	57.7017	87.517
ukb-b-10787	rs150095746	8	76486799	1.00711	A	G	0.970825	0.955996	18.8226	1.4e-05	0.97055	0.955996	13.5027	0.00024	1.6e-05	0.0017	9.8e-05	0.001	-0.0249659	0.00578557	18.6209	-0.0180734	0.00575704	9.85557	15.1827	10.8267
ukb-b-10787	rs61729527	8	77761919	1.0125	C	T	0.94761	1	25.2955	4.9e-07	0.948592	1	57.0823	4.2e-14	4.9e-06	2.9e-11	2.2e-06	9.3e-12	0.0195305	0.00427574	20.8643	0.0287179	0.00431827	44.2268	22.3776	46.4812
ukb-b-10787	rs4735769	8	78104676	1.01589	A	C	0.714105	0.999257	189.589	3.9e-43	0.714764	0.999257	171.576	3.3e-39	2.3e-48	5.4e-41	5.9e-48	1.3e-42	-0.0307671	0.00210545	213.542	-0.0283547	0.00211463	179.796	211.681	187.144
ukb-b-10787	rs7818782	8	96420039	1.13826	C	T	0.833927	0.996625	26.8355	2.2e-07	0.835347	0.996625	29.7078	5e-08	1.5e-07	1.4e-05	1.2e-07	1.6e-06	0.0134856	0.0025685	27.5666	0.0112026	0.00257445	18.9352	28.0045	23.0635
ukb-b-10787	rs1050969	8	103661730	1.23413	T	C	0.982758	0.936169	18.7149	1.5e-05	0.982295	0.936169	24.7583	6.5e-07	8.8e-05	1.3e-06	3e-05	2.7e-06	-0.0296275	0.00755748	15.3687	-0.0360909	0.00744537	23.4976	17.4255	22.0151
ukb-b-10787	rs1443930	8	109012769	1.28295	T	G	0.336714	0.934706	8.5601	0.0034	0.335728	0.934706	15.3375	9e-05	0.00041	3.2e-06	0.00018	1.6e-06	-0.0073488	0.00208106	12.4699	-0.00971821	0.00208715	21.6802	14.0391	23.0003
ukb-b-10787	rs1569364	8	116629732	1.31534	C	T	0.439279	0.989973	31.9869	1.6e-08	0.440764	0.989973	15.7427	7.3e-05	4.5e-10	8.6e-08	2.3e-10	5.2e-08	0.0120393	0.00193039	38.8965	0.0103317	0.00192954	28.6707	40.2312	29.6545
ukb-b-10787	rs6987106	8	117552823	1.32404	A	G	0.200525	0.999066	45.3705	1.6e-11	0.199349	0.999066	25.4258	4.6e-07	6.8e-10	9.2e-07	6.8e-11	3e-08	0.0146736	0.00237783	38.0812	0.0116986	0.00238309	24.0984	42.5875	30.7314
ukb-b-10787	rs1599473	8	120475358	1.35912	G	T	0.756753	0.992961	89.0387	3.9e-21	0.755996	0.992961	84.4024	4e-20	5.7e-18	4.3e-20	7.1e-18	1.1e-21	0.0192368	0.00222672	74.6335	0.0204197	0.00222449	84.263	74.1816	91.5034
ukb-b-10787	rs10283100	8	120596023	1.35994	A	G	0.0553992	1	53.0951	3.2e-13	0.0555938	1	10.9859	0.00092	9.3e-21	8.2e-08	4.9e-21	2.2e-08	-0.0388695	0.00415981	87.3113	-0.0223367	0.0041649	28.7627	88.5791	31.3157
ukb-b-10787	rs1563387	8	121179924	1.36301	G	T	0.621726	0.975077	30.4044	3.5e-08	0.619115	0.975077	19.3422	1.1e-05	9.6e-07	0.00056	1e-06	0.00036	0.009745	0.00198916	24.0008	0.00684575	0.00198503	11.8934	23.8953	12.7088
ukb-b-10787	rs4870941	8	126498828	1.45335	G	C	0.762119	0.970527	45.0829	1.9e-11	0.762161	0.970527	34.286	4.8e-09	6.4e-15	1.1e-14	1.7e-15	2.2e-14	0.0176771	0.00226748	60.7769	0.0175346	0.00226929	59.705	63.4044	58.3714
ukb-b-10787	rs6985031	8	130550637	1.52808	T	C	0.618095	0.995993	20.6344	5.6e-06	0.616761	0.995993	62.4382	2.7e-15	3.7e-05	1.4e-17	1.9e-05	3e-17	0.00810429	0.001965	17.0101	0.016788	0.00196703	72.8412	18.2715	71.3758
ukb-b-10787	rs7814941	8	130718859	1.53234	A	G	0.797123	0.996547	195.881	1.7e-44	0.796845	0.996547	212.975	3.1e-48	2.9e-46	4.5e-55	8.7e-47	5e-57	0.033843	0.00236992	203.926	0.0370106	0.00236777	244.327	206.316	253.297
ukb-b-10787	rs71522578	8	131487853	1.53612	C	T	0.853146	0.992423	15.0437	0.00011	0.853141	0.992423	11.0351	0.00089	8.4e-06	0.00078	1.8e-05	0.0011	-0.0120347	0.0027018	19.841	-0.00909266	0.0027055	11.295	18.3755	10.6948
ukb-b-10787	rs16905189	8	135598132	1.60581	C	G	0.633394	0.991551	114.175	1.2e-26	0.632995	0.991551	181.112	2.8e-41	1.8e-35	2.8e-44	2.3e-37	1e-46	0.024671	0.00198496	154.479	0.0276601	0.00198173	194.814	163.137	206.054
ukb-b-10787	rs56400819	8	143925374	1.75798	A	G	0.443534	0.997879	8.54789	0.0035	0.445415	0.997879	15.9909	6.4e-05	1.6e-05	3.2e-10	8.7e-06	2.4e-10	-0.00828308	0.00191772	18.6559	-0.01206	0.00191735	39.5635	19.7784	40.1226
ukb-b-10787	rs11774206	8	144375815	1.76441	T	C	0.234933	0.995415	31.8224	1.7e-08	0.23701	0.995415	35.9369	2e-09	6e-13	3.2e-12	1.9e-12	1.8e-12	0.0161569	0.00224355	51.8614	0.0156085	0.0022394	48.5804	49.632	49.6635
ukb-b-10787	rs6981529	8	145040567	1.77502	C	G	0.600696	0.994071	95.9041	1.2e-22	0.600105	0.994071	95.917	1.2e-22	7e-25	3.5e-22	9.1e-26	6.7e-25	0.0200826	0.0019496	106.108	0.0189022	0.00195148	93.8195	110.15	106.199
ukb-b-10787	rs56694848	9	691909	0.0103777	G	A	0.763626	0.992178	14.1766	0.00017	0.764395	0.992178	19.086	1.2e-05	9.2e-05	0.00012	6.6e-05	3.9e-05	0.00879384	0.00224796	15.3031	0.00864517	0.00225125	14.7469	15.9133	16.9134
ukb-b-10787	rs7847753	9	4163904	0.117932	T	C	0.690343	0.988864	13.4809	0.00024	0.690768	0.988864	20.3237	6.5e-06	0.00045	5e-06	0.00018	2.3e-06	-0.00725028	0.00206666	12.3076	-0.0094659	0.00207332	20.8446	14.0295	22.3523
ukb-b-10787	rs12348423	9	4740251	0.139953	A	C	0.750034	1	43.8115	3.6e-11	0.749168	1	18.7107	1.5e-05	1.2e-10	4.2e-08	3.6e-10	1.5e-09	0.0141242	0.00219339	41.4663	0.0120313	0.00219497	30.0447	39.332	36.5974
ukb-b-10787	rs10046853	9	14456931	0.319695	C	G	0.54576	0.997254	43.0736	5.3e-11	0.546585	0.997254	19.1744	1.2e-05	1.2e-10	6.9e-05	5e-12	6.8e-05	-0.0123166	0.00191126	41.5284	-0.00762037	0.00191425	15.8474	47.6951	15.8642
ukb-b-10787	rs10756792	9	16726119	0.359949	C	T	0.257117	0.991802	53.4897	2.6e-13	0.257087	0.991802	58.1822	2.4e-14	1.5e-09	8e-12	4.5e-10	8.7e-13	-0.0132103	0.00218391	36.5896	-0.0149584	0.00218728	46.7694	38.9021	51.1227
ukb-b-10787	rs78817479	9	17040371	0.365016	C	A	0.915755	0.987277	22.6373	2e-06	0.916118	0.987277	12.4734	0.00041	1.1e-11	4.7e-07	3.8e-12	8.2e-07	0.0233351	0.00343584	46.127	0.0173926	0.00345347	25.3639	48.2405	24.3009
ukb-b-10787	rs10811092	9	19002386	0.392593	T	A	0.438432	0.984455	15.5663	8e-05	0.437906	0.984455	18.9119	1.4e-05	3.7e-05	4.9e-05	7.7e-06	2.2e-05	0.00796118	0.00193009	17.0137	0.00785146	0.00193331	16.4929	20.0128	17.9929
ukb-b-10787	rs11998884	9	33684436	0.59665	C	T	0.938063	0.973689	8.64836	0.0033	0.938309	0.973689	37.3579	9.8e-10	0.0004	2e-09	0.00041	1.5e-08	-0.0141338	0.00399236	12.5331	-0.0240251	0.00400495	35.9863	12.4864	32.0377
ukb-b-10787	rs7847059	9	35901731	0.606179	T	A	0.544025	0.989625	32.0806	1.5e-08	0.544182	0.989625	14.997	0.00011	1.4e-12	7e-07	5e-13	7.2e-07	0.0135949	0.00191842	50.2186	0.00952455	0.00191939	24.6243	52.2052	24.5655
ukb-b-10787	rs10114881	9	76676071	0.864392	T	C	0.682663	0.99918	5.93882	0.015	0.683743	0.99918	9.39268	0.0022	0.00035	4.6e-05	0.00023	1.9e-05	-0.00731311	0.00204533	12.7843	-0.00833426	0.00204627	16.5886	13.583	18.3213
ukb-b-10787	rs35307904	9	78511889	0.890575	G	A	0.877513	0.988133	210.774	9.3e-48	0.877566	0.988133	149.065	2.8e-34	4.2e-50	1.1e-38	7.8e-51	8.1e-40	0.0434499	0.00291927	221.528	0.0379537	0.00291719	169.269	224.868	174.405
ukb-b-10787	rs61635866	9	78555995	0.892158	T	C	0.747244	0.997478	25.8522	3.7e-07	0.747329	0.997478	15.5736	7.9e-05	4.9e-07	0.00013	2.5e-06	0.00015	-0.0110317	0.00219369	25.2892	-0.00841831	0.00219577	14.6986	22.1324	14.4307
ukb-b-10787	rs11144782	9	78795213	0.900685	C	G	0.824964	0.990845	14.399	0.00015	0.825863	0.990845	15.9318	6.6e-05	6.5e-05	7e-07	6.4e-06	2.7e-07	0.0100268	0.00251105	15.9448	0.0124932	0.00251806	24.616	20.3595	26.4344
ukb-b-10787	rs10123659	9	83235735	0.966106	T	G	0.861635	0.997892	15.5807	7.9e-05	0.860777	0.997892	20.8642	4.9e-06	0.00023	3.1e-06	0.00017	3.7e-06	-0.0101537	0.00275319	13.6011	-0.0128092	0.00274691	21.7448	14.1245	21.4238
ukb-b-10787	rs1020048	9	86666993	1.00737	A	C	0.191463	0.977072	50.4891	1.2e-12	0.190329	0.977072	57.2727	3.8e-14	2.5e-13	4.3e-14	2e-13	3e-14	0.0178845	0.002444	53.549	0.0185002	0.0024502	57.0097	53.9869	57.7126
ukb-b-10787	rs418280	9	89082325	1.04248	G	C	0.462447	0.992742	37.4302	9.5e-10	0.463005	0.992742	67.3557	2.3e-16	6.9e-14	3e-19	1.7e-14	3.5e-19	-0.0143376	0.00191408	56.1091	-0.0171678	0.00191428	80.4296	58.7949	80.1361
ukb-b-10787	rs11141738	9	89910210	1.05536	C	T	0.767341	1	28.8835	7.7e-08	0.766678	1	14.7466	0.00012	1.7e-09	2.1e-06	6e-10	1.2e-06	0.0135566	0.00225018	36.2967	0.0106754	0.00224856	22.5404	38.3179	23.5444
ukb-b-10787	rs734764	9	90852624	1.07477	G	C	0.210932	0.99606	71.2462	3.2e-17	0.210543	0.99606	108.468	2.1e-25	4.2e-13	5.8e-20	2.7e-13	5.5e-21	0.0169487	0.00233806	52.5484	0.0213957	0.00233899	83.6748	53.4439	88.3586
ukb-b-10787	rs10114341	9	96919182	1.14275	T	C	0.558823	0.997639	18.9069	1.4e-05	0.560585	0.997639	14.7976	0.00012	4e-06	3.1e-07	4.8e-06	7.7e-08	-0.0088297	0.00191477	21.2647	-0.00984449	0.001923	26.2076	20.902	28.8908
ukb-b-10787	rs28701981	9	98217581	1.1481	T	C	0.650359	0.989517	247.201	1.1e-55	0.650037	0.989517	220.252	8e-50	4.1e-56	4.2e-49	1.4e-57	1.2e-51	-0.0316006	0.00200223	249.095	-0.0294911	0.00200226	216.94	255.875	228.659
ukb-b-10787	rs1984119	9	98368761	1.14998	T	C	0.745293	0.976464	111.585	4.4e-26	0.743455	0.976464	149.818	1.9e-34	1e-39	1.5e-45	9.4e-42	4.7e-47	0.0291051	0.0022067	173.961	0.0312477	0.00220574	200.69	183.255	207.567
ukb-b-10787	rs10989088	9	98823407	1.15448	G	A	0.718827	0.995571	38.3594	5.9e-10	0.718516	0.995571	28.3437	1e-07	1.7e-07	3.8e-05	5e-08	3.7e-05	-0.0110788	0.00212009	27.307	-0.00873327	0.00212042	16.9633	29.7217	17.0143
ukb-b-10787	rs76887969	9	99224962	1.16137	C	G	0.920579	0.966095	49.5474	1.9e-12	0.920656	0.966095	40.652	1.8e-10	5.7e-19	2.3e-16	2.7e-18	5.9e-17	-0.0318046	0.00357443	79.1714	-0.0294256	0.00358641	67.318	76.1313	70.0107
ukb-b-10787	rs7019613	9	101814852	1.18787	T	C	0.862488	0.996635	31.7495	1.8e-08	0.863561	0.996635	35.2769	2.9e-09	2.9e-09	1.2e-07	2.2e-09	3.9e-08	0.0164012	0.00276217	35.2575	0.0146951	0.00277429	28.0567	35.7617	30.1739
ukb-b-10787	rs2138628	9	108931732	1.25895	T	A	0.685331	0.997467	22.5048	2.1e-06	0.687363	0.997467	27.9661	1.2e-07	2.6e-13	1.1e-16	3.4e-14	3.1e-16	0.0149807	0.00204851	53.4793	0.0170529	0.00205643	68.7656	57.5023	66.7142
ukb-b-10787	rs10980706	9	113803627	1.33734	G	T	0.756731	0.99445	84.3861	4.1e-20	0.755762	0.99445	49.6996	1.8e-12	8.4e-19	6.2e-10	7e-20	1.4e-10	0.0196386	0.00221788	78.4057	0.0137497	0.00222311	38.2528	83.3132	41.1938
ukb-b-10787	rs7469817	9	118296829	1.40391	G	C	0.256859	0.996616	27.3131	1.7e-07	0.257332	0.996616	57.1527	4e-14	3.2e-09	5.1e-16	6.1e-09	1.9e-16	-0.0128942	0.00217686	35.0853	-0.0177141	0.0021842	65.7735	33.8094	67.7518
ukb-b-10787	rs12342779	9	119122437	1.41824	T	G	0.798796	0.996352	119.234	9.3e-28	0.797405	0.996352	100.809	1e-23	2e-43	2.7e-33	3.8e-43	2.7e-35	0.03279	0.00237279	190.969	0.0285073	0.00237094	144.568	189.668	153.699
ukb-b-10787	rs35990522	9	119274481	1.42042	T	A	0.924918	0.996088	47.5431	5.4e-12	0.925426	0.996088	33.1876	8.4e-09	5.8e-15	3.6e-10	1.4e-15	3.7e-12	-0.0281819	0.00360965	60.9553	-0.022758	0.00362829	39.3426	63.8042	48.2913
ukb-b-10787	rs7861226	9	123351121	1.4751	C	A	0.712316	0.983981	21.0505	4.5e-06	0.712459	0.983981	7.9393	0.0048	7e-09	5.6e-05	1e-07	3.7e-05	-0.0122658	0.00211768	33.5482	-0.00853964	0.00211946	16.2341	28.3316	17.0278
ukb-b-10787	rs2793007	9	125664882	1.49958	G	C	0.145592	0.996207	7.96675	0.0048	0.145735	0.996207	22.7359	1.9e-06	9.7e-06	2.5e-09	1.2e-05	1.1e-08	0.0119433	0.00269965	19.5721	0.0161077	0.00270234	35.5292	19.1124	32.61
ukb-b-10787	rs2789514	9	129833029	1.53951	G	A	0.131918	0.983873	33.3784	7.6e-09	0.132176	0.983873	106.352	6.2e-25	1.2e-05	3.5e-16	2.3e-05	1.5e-16	-0.0124105	0.00283443	19.171	-0.0230615	0.00282857	66.4727	17.9222	68.137
ukb-b-10787	rs10901216	9	133471891	1.60642	G	A	0.651631	0.998828	88.0206	6.5e-21	0.652406	0.998828	82.2772	1.2e-19	2.3e-29	9.4e-28	1.1e-29	2.7e-28	0.0224683	0.00199712	126.57	0.021862	0.00200222	119.222	128.115	121.687
ukb-b-10787	rs9696477	9	136399315	1.66714	C	T	0.766719	0.908366	14.6764	0.00013	0.767367	0.908366	16.8756	4e-05	4e-05	3.4e-06	7.4e-05	2.1e-06	0.00970056	0.0023604	16.8897	0.0109947	0.00236623	21.5901	15.6995	22.4757
ukb-b-10787	rs7038554	9	139134981	1.77765	A	G	0.667523	0.981434	73.1689	1.2e-17	0.666044	0.981434	79.339	5.2e-19	6.2e-22	4.8e-26	1.3e-23	8.7e-28	-0.0195711	0.00203311	92.6633	-0.0214823	0.00203537	111.398	100.308	119.374
ukb-b-10787	rs12552167	9	139322927	1.78389	C	T	0.71651	1	89.4768	3.1e-21	0.71545	1	94.7587	2.2e-22	9.5e-19	2.3e-19	4.5e-19	1.3e-17	-0.018608	0.00210489	78.1526	-0.0189728	0.00210858	80.9624	79.6576	72.9806
ukb-b-10787	rs4339935	10	4986044	0.105484	G	T	0.5157	0.995594	7.84635	0.0051	0.515468	0.995594	30.7087	3e-08	0.0033	4.1e-08	0.0013	1.9e-08	0.0056011	0.00190651	8.6311	0.0104741	0.00190865	30.1149	10.3214	31.6379
ukb-b-10787	rs11252860	10	5024356	0.10613	A	C	0.257452	0.93885	47.6322	5.1e-12	0.255765	0.93885	49.8415	1.7e-12	3.5e-10	7.4e-10	4.1e-10	3.3e-10	-0.0141033	0.0022479	39.363	-0.0138502	0.00224962	37.9049	39.0454	39.4737
ukb-b-10787	rs11252860	10	5024356	0.10613	A	T	0.998624	0.691259	6.35943	0.012	0.998713	0.691259	1.84604	0.17	0.02	0.23	0.026	0.58	-0.0711586	0.0306829	5.37851	0.0385171	0.0321459	1.43568	4.94641	0.31064
ukb-b-10787	rs17472816	10	12020794	0.265557	A	G	0.944295	0.969179	19.9762	7.8e-06	0.943792	0.969179	22.3863	2.2e-06	2.7e-08	1.2e-07	2.5e-09	6.8e-09	0.0234689	0.00422091	30.9154	0.0222089	0.00419511	28.0263	35.5424	33.5951
ukb-b-10787	rs35954730	10	12943111	0.292209	G	A	0.710178	0.988956	132.399	1.2e-30	0.710721	0.988956	105.453	9.7e-25	3e-27	1.3e-23	3.2e-29	6.9e-25	0.022798	0.00210857	116.901	0.0210943	0.00210677	100.253	125.949	106.134
ukb-b-10787	rs59407416	10	23779283	0.479537	G	T	0.673112	0.996911	24.6119	7e-07	0.672401	0.996911	25.4939	4.4e-07	9.2e-09	3e-07	2e-08	1.5e-06	-0.0116877	0.00203422	33.0112	-0.0104178	0.0020326	26.2693	31.5342	23.0865
ukb-b-10787	rs1352982	10	25332461	0.499361	A	G	0.632489	0.99846	23.2231	1.4e-06	0.632818	0.99846	26.0101	3.4e-07	1.7e-06	1e-07	2.1e-06	1.1e-07	-0.00945519	0.00197579	22.9012	-0.0105346	0.0019775	28.3794	22.5348	28.1363
ukb-b-10787	rs2808290	10	27900882	0.532769	C	T	0.497946	0.990456	49.0992	2.4e-12	0.496986	0.990456	77.291	1.5e-18	1.1e-12	3.5e-17	1.5e-12	1.7e-17	-0.013604	0.00191254	50.5959	-0.0161097	0.00191117	71.052	50.0061	72.4369
ukb-b-10787	rs2368274	10	28193276	0.5344	G	T	0.906836	0.982863	14.5361	0.00014	0.906339	0.982863	24.7519	6.5e-07	0.0005	1.4e-06	4.2e-05	1.6e-06	0.0115185	0.00330964	12.1125	0.0159465	0.00330157	23.3286	16.7928	23.0531
ukb-b-10787	rs332194	10	28922228	0.541478	T	C	0.200644	0.993834	45.2478	1.7e-11	0.199562	0.993834	50.343	1.3e-12	6.9e-12	3e-12	2.3e-12	1.7e-13	0.0163668	0.00238568	47.0651	0.0166543	0.0023867	48.692	49.2517	54.3442
ukb-b-10787	rs10826579	10	29491536	0.558039	G	A	0.846954	0.956797	18.0497	2.2e-05	0.847121	0.956797	20.4323	6.2e-06	1.9e-07	1.7e-07	7.8e-08	1.8e-08	0.0140724	0.00270037	27.1574	0.0141366	0.00270215	27.3696	28.8535	31.7039
ukb-b-10787	rs10995319	10	52762887	0.735645	T	C	0.765498	0.99749	38.1347	6.6e-10	0.765591	0.99749	60.1215	8.9e-15	7.3e-08	1.2e-13	5.4e-08	6.4e-14	0.0121284	0.00225237	28.9953	0.0166962	0.00225199	54.9672	29.5737	56.2341
ukb-b-10787	rs61849823	10	53290991	0.742113	T	C	0.835585	0.98109	38.2483	6.2e-10	0.836242	0.98109	31.9457	1.6e-08	2.9e-11	4.3e-11	1.2e-11	6.7e-11	-0.0172219	0.0025898	44.2211	-0.0171161	0.00259643	43.4569	45.9337	42.5965
ukb-b-10787	rs1171614	10	61469538	0.837718	T	C	0.230495	0.995737	81.273	2e-19	0.231312	0.995737	51.0305	9.1e-13	2.1e-21	1.8e-13	2.6e-22	1.1e-13	0.021509	0.00226418	90.2441	0.0166827	0.00226517	54.2414	94.4085	55.1745
ukb-b-10787	rs7087507	10	63745689	0.858053	A	G	0.652146	0.997958	12.7599	0.00035	0.653549	0.997958	18.4382	1.8e-05	1.1e-05	1.9e-08	1.4e-05	1.3e-08	-0.00882419	0.00200484	19.3726	-0.0112563	0.00200236	31.6013	18.8704	32.387
ukb-b-10787	rs7896518	10	65104500	0.871261	A	G	0.572146	0.980021	40.4781	2e-10	0.572086	0.980021	35.4886	2.6e-09	2.6e-09	5.4e-10	4.5e-10	1.1e-10	-0.0115994	0.0019473	35.4817	-0.012062	0.00194343	38.5212	38.8948	41.5522
ukb-b-10787	rs7916821	10	69933969	0.914554	G	A	0.505362	1	124.571	6.3e-29	0.506594	1	99.8742	1.6e-23	6.9e-22	1.3e-22	6e-20	3e-21	-0.0183023	0.00190334	92.4647	-0.0186316	0.00190461	95.6946	83.6053	89.5625
ukb-b-10787	rs6480350	10	70396822	0.917199	T	C	0.425466	0.994896	33.5714	6.9e-09	0.424364	0.994896	58.7468	1.8e-14	1.9e-05	3.2e-09	6.2e-05	1.1e-07	-0.0082613	0.00193225	18.2798	-0.0114489	0.0019334	35.0657	16.051	28.2429
ukb-b-10787	rs11001271	10	76822260	1.00218	G	A	0.745986	0.99852	12.2149	0.00047	0.746616	0.99852	23.8496	1e-06	0.00047	2e-06	0.0002	3.2e-06	-0.00766731	0.00219167	12.2387	-0.0104247	0.00219175	22.6228	13.8091	21.6746
ukb-b-10787	rs703998	10	80912499	1.06517	A	T	0.595146	0.984994	75.938	2.9e-18	0.59678	0.984994	104.062	2e-24	1.5e-18	3.6e-24	4.4e-18	2.5e-24	0.0171689	0.00195333	77.2563	0.0198441	0.00195674	102.848	75.1416	103.549
ukb-b-10787	rs1013495	10	81140253	1.06909	C	T	0.542454	0.997558	71.8913	2.3e-17	0.542945	0.997558	108.222	2.4e-25	1.8e-25	2e-33	8.5e-26	7.4e-35	0.0199704	0.00191432	108.829	0.0230392	0.00191265	145.098	110.273	151.682
ukb-b-10787	rs7071655	10	81234506	1.073	A	T	0.840851	0.99509	29.6232	5.2e-08	0.8409	0.99509	38.1511	6.5e-10	1.8e-05	2.3e-08	2.7e-05	3.8e-09	-0.0111899	0.00260834	18.4046	-0.0145995	0.00261128	31.2587	17.6456	34.7003
ukb-b-10787	rs664317	10	89812230	1.16003	A	C	0.162072	0.996653	45.275	1.7e-11	0.162271	0.996653	43.7241	3.8e-11	1.6e-08	4.3e-07	1.1e-09	3.4e-07	0.0146324	0.00258807	31.9653	0.0130614	0.0025832	25.5661	37.2009	26.0025
ukb-b-10787	rs664317	10	89812230	1.16003	A	G	0.976571	0.749238	4.11706	0.042	0.976081	0.749238	1.44341	0.23	0.68	0.98	0.6	0.76	0.00298538	0.00727162	0.168553	0.000174924	0.00720408	0.000589582	0.278783	0.0939924
ukb-b-10787	rs2648725	10	93015079	1.20287	T	A	0.786606	0.996241	96.1222	1.1e-22	0.787	0.996241	80.1896	3.4e-19	1.3e-19	4.1e-21	2.4e-20	9.6e-21	-0.0210906	0.00232769	82.0975	-0.0219453	0.00232737	88.9107	85.4106	87.2428
ukb-b-10787	rs7078243	10	94414263	1.21055	A	C	0.482151	0.996682	26.9177	2.1e-07	0.481802	0.996682	41.2853	1.3e-10	0.00017	1.5e-06	5.6e-05	2.1e-06	0.00717227	0.00190573	14.1642	0.00917698	0.00190759	23.1435	16.2332	22.513
ukb-b-10787	rs55837722	10	94850473	1.21379	G	C	0.912848	1	19.2121	1.2e-05	0.912704	1	15.03	0.00011	8.1e-07	2e-06	5.7e-07	3e-06	-0.0166616	0.00337814	24.3263	-0.0160492	0.00337492	22.614	25.0141	21.8362
ukb-b-10787	rs35348430	10	96100627	1.23134	A	G	0.856997	0.991871	23.8096	1.1e-06	0.856866	0.991871	22.7079	1.9e-06	0.00028	1.4e-05	3.7e-05	5.8e-06	0.00993799	0.00273449	13.2082	0.0118495	0.00272693	18.8821	17.031	20.557
ukb-b-10787	rs2181834	10	102661251	1.29652	G	T	0.449648	0.998659	85.2162	2.7e-20	0.449898	0.998659	68.3041	1.4e-16	1.3e-18	3e-17	2.6e-18	3.7e-17	-0.0168923	0.00191841	77.5344	-0.0161718	0.00191452	71.35	76.1771	70.9395
ukb-b-10787	rs12572775	10	104285594	1.30539	A	T	0.441867	0.999792	99.9832	1.5e-23	0.440964	0.999792	86.1561	1.7e-20	1.2e-31	1.1e-26	4.1e-32	6.4e-26	-0.0224201	0.00191537	137.015	-0.0205197	0.00191853	114.395	139.128	110.83
ukb-b-10787	rs71471298	10	105507145	1.31013	C	T	0.889051	0.998954	68.0246	1.6e-16	0.888621	0.998954	25.1117	5.4e-07	1.1e-17	9.8e-08	6.1e-17	3.6e-08	-0.0259559	0.00302983	73.3897	-0.0161339	0.00302683	28.4118	69.9531	30.336
ukb-b-10787	rs11196169	10	114721237	1.39746	A	G	0.472451	0.960246	16.4254	5.1e-05	0.472903	0.960246	26.9185	2.1e-07	0.00012	5.2e-05	6.1e-05	2.1e-05	0.00750496	0.00194879	14.8308	0.00787554	0.00194668	16.3671	16.0698	18.072
ukb-b-10787	rs11198898	10	121118492	1.50237	A	C	0.236588	0.9904	68.2111	1.5e-16	0.236948	0.9904	67.6034	2e-16	6.9e-20	5.2e-21	1.2e-19	1.7e-22	0.0205376	0.00224969	83.3401	0.0211193	0.00224572	88.4401	82.1836	95.205
ukb-b-10787	rs2475314	10	121644781	1.50733	G	A	0.399431	0.998103	24.6178	7e-07	0.399206	0.998103	15.2393	9.5e-05	4.6e-09	1.6e-06	2.7e-09	1.5e-06	0.0113852	0.00194296	34.3365	0.00933087	0.00194422	23.0331	35.4033	23.2008
ukb-b-10787	rs10082476	10	124164654	1.55763	A	G	0.7537	0.997757	91.1581	1.3e-21	0.752947	0.997757	62.3005	2.9e-15	5.5e-22	1.8e-17	9.7e-21	1.4e-18	0.0213439	0.00221447	92.8987	0.0187941	0.0022103	72.301	87.2121	77.3373
ukb-b-10787	rs11245333	10	126383088	1.60973	C	A	0.595268	0.993815	56.2884	6.3e-14	0.594858	0.993815	68.1503	1.5e-16	6.1e-14	3.6e-17	2.4e-14	2.4e-17	-0.0146113	0.00194647	56.3481	-0.0163819	0.00194455	70.9725	58.1936	71.8115
ukb-b-10787	rs7911018	10	131348554	1.73509	C	T	0.390022	0.99816	24.8032	6.3e-07	0.390928	0.99816	12.6694	0.00037	2e-10	1.9e-05	9e-11	2e-05	-0.0124196	0.00195225	40.4708	-0.00837019	0.00195646	18.3032	42.0364	18.2119
ukb-b-10787	rs112635811	11	1930713	0.0459621	C	T	0.915207	0.928181	23.9905	9.7e-07	0.915844	0.928181	23.2011	1.5e-06	4.3e-06	7e-06	1e-05	1.7e-05	0.0162699	0.00353922	21.1328	0.0160157	0.00356445	20.1886	19.517	18.4564
ukb-b-10787	rs960225	11	1952089	0.0461978	C	A	0.895668	0.98949	19.1302	1.2e-05	0.894737	0.98949	4.0634	0.044	4.8e-08	9.6e-06	2.9e-08	3.2e-06	-0.0170659	0.00312583	29.8075	-0.0137845	0.00311482	19.5847	30.7781	21.6667
ukb-b-10787	rs78805413	11	2131018	0.0522041	G	A	0.941399	0.949506	69.8714	6.3e-17	0.940101	0.949506	60.969	5.8e-15	6.4e-15	7.3e-14	5.6e-15	1.3e-13	0.0323455	0.00414947	60.7635	0.0308263	0.00411975	55.9888	61.0469	54.8973
ukb-b-10787	rs143840904	11	2813322	0.0707988	C	T	0.980107	0.936501	208.703	2.6e-47	0.980382	0.936501	215.082	1.1e-48	1.9e-52	1.2e-45	8.8e-54	5.3e-49	0.107232	0.00703549	232.306	0.100705	0.00710266	201.03	238.396	216.472
ukb-b-10787	rs10840242	11	9474382	0.195852	T	C	0.496693	0.996301	11.585	0.00066	0.495534	0.996301	32.7581	1e-08	6e-05	5.8e-09	6.8e-05	6e-09	-0.00766064	0.00190904	16.1028	-0.0111171	0.00190905	33.9117	15.8742	33.837
ukb-b-10787	rs7943920	11	12695614	0.258576	A	G	0.534606	0.99805	94.848	2.1e-22	0.533788	0.99805	50.4588	1.2e-12	2e-22	1.2e-11	1.1e-24	2.4e-12	-0.0185835	0.00190741	94.9221	-0.0129897	0.00191563	45.9806	105.266	49.1288
ukb-b-10787	rs4756786	11	14285900	0.277893	C	A	0.688183	1	22.6743	1.9e-06	0.688382	1	18.3717	1.8e-05	5.3e-08	2.2e-07	1.1e-08	3.7e-07	0.0111817	0.00205461	29.6183	0.0106493	0.00205683	26.807	32.648	25.8601
ukb-b-10787	rs7946010	11	17176057	0.297929	G	A	0.510285	1	23.0664	1.6e-06	0.51144	1	36.146	1.8e-09	6.3e-09	2e-11	6.3e-10	2.3e-11	0.0110498	0.00190215	33.7454	0.0127577	0.00190279	44.9537	38.2353	44.7294
ukb-b-10787	rs10832961	11	18653957	0.314841	C	G	0.242137	0.997412	27.4274	1.6e-07	0.241548	0.997412	36.7112	1.4e-09	3.7e-11	3.8e-13	2.7e-12	7.3e-15	0.0147132	0.00222437	43.7525	0.0161779	0.00222803	52.7232	48.9299	60.5118
ukb-b-10787	rs7928703	11	29080664	0.469391	T	G	0.507465	0.98921	10.9191	0.00095	0.508372	0.98921	7.04085	0.008	4.5e-05	4.7e-06	7.9e-05	9e-07	0.00780449	0.00191264	16.6503	0.00875189	0.00191236	20.9443	15.5719	24.1221
ukb-b-10787	rs704660	11	30447998	0.479585	C	T	0.590753	0.996009	86.4948	1.4e-20	0.590348	0.996009	39.0226	4.2e-10	1.2e-19	6.4e-10	3.5e-18	3.5e-10	-0.0175624	0.00193588	82.302	-0.0119853	0.00193898	38.2078	75.5883	39.3958
ukb-b-10787	rs1961247	11	32949014	0.501358	C	T	0.66595	0.998822	13.7394	0.00021	0.667005	0.998822	16.5032	4.9e-05	0.00023	9.7e-05	6.3e-05	3e-05	-0.00742913	0.00201897	13.5399	-0.00786937	0.00201927	15.1877	16.0211	17.4059
ukb-b-10787	rs7129975	11	35483521	0.543684	A	C	0.303189	0.995458	12.3622	0.00044	0.30146	0.995458	14.4154	0.00015	7e-05	2.3e-05	0.00014	1e-05	-0.00824611	0.00207354	15.8152	-0.00882338	0.00208391	17.9272	14.4962	19.5078
ukb-b-10787	rs12362444	11	45278317	0.656461	G	A	0.444591	0.993551	12.7337	0.00036	0.443342	0.993551	4.22643	0.04	7.6e-08	0.00098	6.9e-08	0.00062	0.01032	0.00191954	28.9044	0.00633144	0.00192101	10.8629	29.0975	11.7247
ukb-b-10787	rs79728014	11	46062245	0.661782	A	G	0.850272	0.9939	33.9964	5.5e-09	0.851426	0.9939	75.2342	4.2e-18	2.1e-11	1.3e-19	1.2e-11	2.3e-21	-0.0179253	0.00267499	44.9044	-0.0243351	0.00268578	82.0964	45.9006	90.0993
ukb-b-10787	rs34958982	11	47547046	0.665329	T	C	0.649571	0.999393	143.635	4.3e-33	0.649829	0.999393	72.4058	1.8e-17	2.2e-34	1.2e-18	9.2e-35	6.1e-19	0.0243116	0.00198845	149.485	0.0175858	0.00199487	77.7131	151.265	79.0303
ukb-b-10787	rs686489	11	57659832	0.674446	A	G	0.562114	0.993985	23.7773	1.1e-06	0.561628	0.993985	29.037	7.1e-08	1.3e-05	4e-08	5.8e-06	8.4e-08	-0.00838814	0.00192487	18.9902	-0.0105702	0.00192455	30.1655	20.5394	28.7125
ukb-b-10787	rs17592880	11	59286521	0.681689	A	G	0.955717	0.990857	5.27982	0.022	0.955574	0.990857	9.21528	0.0024	0.00017	7.3e-05	0.00023	2.3e-05	0.017449	0.00464488	14.1121	0.0183976	0.00463842	15.732	13.6044	17.9572
ukb-b-10787	rs174529	11	61543961	0.703974	T	C	0.626617	0.996072	20.8382	5e-06	0.626067	0.996072	27.1266	1.9e-07	2.6e-08	1.4e-06	2.2e-08	1.9e-07	0.0109691	0.00197147	30.9571	0.0095186	0.00197132	23.3148	31.276	27.1109
ukb-b-10787	rs754532	11	65747057	0.739925	G	A	0.699637	1	28.2914	1e-07	0.698951	1	19.5181	1e-05	1.2e-07	2.6e-06	1.6e-07	7.7e-07	-0.0109749	0.00207336	28.019	-0.00974655	0.00207472	22.069	27.4464	24.4217
ukb-b-10787	rs7952436	11	67024534	0.74392	C	T	0.917926	1	397.499	1.9e-88	0.918092	1	413.537	6.2e-92	3.3e-104	2.9e-107	6.2e-110	9.2e-111	0.0751179	0.00346515	469.939	0.0764751	0.00347619	483.987	496.254	500.055
ukb-b-10787	rs2513299	11	68410157	0.750763	C	T	0.153116	0.981838	49.5453	1.9e-12	0.154116	0.981838	64.9515	7.7e-16	2.7e-15	3.5e-21	6.9e-15	6.7e-22	-0.021073	0.00266669	62.4468	-0.0251507	0.00266244	89.236	60.6142	92.5175
ukb-b-10787	rs34544557	11	69911825	0.778126	C	T	0.545459	0.991511	48.8743	2.7e-12	0.545652	0.991511	41.7838	1e-10	1.2e-11	5.4e-09	7.1e-11	1e-09	0.0130227	0.00192032	45.9893	0.0112082	0.00192081	34.0491	42.4945	37.2665
ukb-b-10787	rs4944961	11	74559481	0.822392	C	T	0.683445	0.998842	33.6495	6.6e-09	0.683063	0.998842	16.0011	6.3e-05	4.8e-07	0.0031	2.7e-06	0.0024	-0.010286	0.002044	25.3238	-0.00604391	0.00204586	8.72744	21.9931	9.18975
ukb-b-10787	rs659418	11	75284334	0.830039	T	G	0.85998	0.995561	129.448	5.4e-30	0.859588	0.995561	154.595	1.7e-35	8.7e-39	1.5e-42	3e-38	8.8e-43	-0.0357545	0.00274476	169.689	-0.0375735	0.00274811	186.937	167.245	187.965
ukb-b-10787	rs17148514	11	85526399	0.939018	C	T	0.758015	0.989203	33.1163	8.7e-09	0.758614	0.989203	42.053	8.9e-11	1.5e-09	1.1e-09	2.2e-09	1.7e-09	0.013503	0.00223422	36.5264	0.0136495	0.00223981	37.1376	35.7887	36.2405
ukb-b-10787	rs10831284	11	94667964	1.0155	G	A	0.129175	1	43.5147	4.2e-11	0.129375	1	18.3344	1.9e-05	2.5e-08	0.00037	5.1e-07	0.00039	0.0157856	0.00283105	31.0906	0.0101022	0.00283589	12.6897	25.2372	12.5771
ukb-b-10787	rs1042838	11	100933412	1.09571	C	A	0.834495	1	31.4549	2e-08	0.833912	1	35.211	3e-09	0.00011	1e-05	6.7e-05	1.8e-06	0.00989771	0.0025612	14.9343	0.0112983	0.00255922	19.4901	15.9066	22.793
ukb-b-10787	rs4938330	11	116928514	1.26189	C	G	0.793082	0.999117	13.2711	0.00027	0.79402	0.999117	19.3008	1.1e-05	0.00074	3.5e-06	0.00037	4.1e-06	0.00792691	0.00234941	11.3839	0.0109133	0.00235126	21.5432	12.6885	21.2373
ukb-b-10787	rs11217863	11	120293138	1.3155	G	A	0.884088	0.99505	33.1382	8.6e-09	0.883735	0.99505	68.5479	1.2e-16	1.3e-12	5.3e-18	8e-13	4.2e-16	0.0211465	0.00297945	50.3739	0.0256962	0.00297154	74.7778	51.2711	66.1295
ukb-b-10787	rs4293126	11	122804133	1.36813	G	A	0.515781	0.986977	41.662	1.1e-10	0.515791	0.986977	46.36	9.8e-12	1.2e-09	4.2e-11	3.2e-10	2.6e-11	-0.0116437	0.00191608	36.9277	-0.0126712	0.00192041	43.5357	39.5625	44.4735
ukb-b-10787	rs511987	11	125981569	1.42044	T	C	0.631532	0.962741	16.6869	4.4e-05	0.631864	0.962741	16.0602	6.1e-05	1.4e-07	2.1e-09	2.1e-08	1.2e-09	0.0105764	0.00200969	27.6962	0.0120411	0.00201018	35.8807	31.3734	36.9302
ukb-b-10787	rs11221158	11	127980209	1.45378	C	T	0.774658	0.999164	32.0716	1.5e-08	0.774753	0.999164	32.5365	1.2e-08	5.8e-07	1.8e-09	6.1e-07	6.9e-10	0.0113928	0.00227904	24.9894	0.0137198	0.00228176	36.1539	24.8648	38.0474
ukb-b-10787	rs7127911	11	128492549	1.46253	G	T	0.733805	0.99376	12.7932	0.00035	0.733845	0.99376	17.9397	2.3e-05	2.1e-05	2.3e-06	3e-05	1.5e-06	-0.00917796	0.00215719	18.1015	-0.0102326	0.00216365	22.3665	17.423	23.1513
ukb-b-10787	rs215226	12	591300	0.0100676	A	G	0.595983	0.98869	67.1712	2.5e-16	0.596315	0.98869	68.8389	1.1e-16	4e-24	9.2e-21	9.2e-26	3e-21	-0.0197078	0.00194495	102.674	-0.0181412	0.00194128	87.3287	110.127	89.5197
ukb-b-10787	rs16928433	12	1546814	0.0264801	G	A	0.885843	0.994668	25.2699	5e-07	0.886838	0.994668	21.5482	3.5e-06	5.9e-06	5.4e-06	3.2e-06	2.3e-06	0.0135492	0.00299132	20.5164	0.013668	0.00300363	20.707	21.6696	22.307
ukb-b-10787	rs67551338	12	3393100	0.0757961	C	T	0.938267	0.975167	21.322	3.9e-06	0.938786	0.975167	35.8825	2.1e-09	1.6e-06	9e-09	6e-06	3.9e-08	-0.0191793	0.00399345	23.0657	-0.0230058	0.00400244	33.0388	20.4777	30.186
ukb-b-10787	rs76895963	12	4384844	0.109218	T	G	0.979414	0.820231	277.575	2.5e-62	0.979212	0.820231	205.575	1.3e-46	1.6e-73	6.4e-57	5.5e-78	3.7e-59	-0.133492	0.00735931	329.033	-0.11686	0.00735013	252.778	349.478	263.07
ukb-b-10787	rs61919240	12	8831954	0.218308	T	A	0.676131	0.998993	41.4699	1.2e-10	0.67579	0.998993	20.1097	7.3e-06	6.6e-12	2.2e-05	9.8e-12	6.9e-06	-0.0139193	0.00202718	47.1468	-0.00861312	0.00203119	17.9812	46.3616	20.2195
ukb-b-10787	rs2724616	12	11870768	0.252691	A	G	0.355154	0.99449	117.53	2.2e-27	0.354471	0.99449	112	3.6e-26	4e-28	1e-27	2.9e-28	4.5e-29	0.0218623	0.0019884	120.888	0.0216848	0.0019875	119.041	121.578	125.225
ukb-b-10787	rs35756741	12	12868701	0.279774	C	T	0.907893	0.986332	74.2167	7e-18	0.907405	0.986332	62.6518	2.5e-15	5.4e-17	2e-13	1.2e-17	7.8e-14	0.0276845	0.0033049	70.1708	0.0241723	0.00329044	53.9671	73.0982	55.8641
ukb-b-10787	rs7978217	12	20630869	0.375182	T	A	0.992784	0.663889	0.317786	0.57	0.992804	0.663889	0.17868	0.67	0.59	0.46	0.5	0.48	-0.00736891	0.0137805	0.285943	-0.0101444	0.0137757	0.542285	0.45985	0.488019
ukb-b-10787	rs7978217	12	20630869	0.375182	T	G	0.385339	0.993293	4.8432	0.028	0.384835	0.993293	18.4121	1.8e-05	0.0032	1.9e-07	0.0018	4e-08	-0.00575059	0.00195352	8.66545	-0.0102101	0.00196081	27.1135	9.72486	30.1596
ukb-b-10787	rs10770705	12	20857467	0.378801	A	C	0.336924	1	88.4203	5.3e-21	0.337625	1	63.6617	1.5e-15	5.8e-18	1.8e-12	2.7e-19	1.5e-13	0.0173385	0.00200783	74.5709	0.0141508	0.00200791	49.668	80.6303	54.6255
ukb-b-10787	rs7134283	12	24071748	0.420014	G	A	0.716279	0.994012	36.5945	1.5e-09	0.71698	0.994012	43.3178	4.7e-11	2.3e-11	8.8e-11	5.2e-11	4.5e-11	0.0141312	0.00211462	44.6572	0.0136997	0.00211205	42.0738	43.0931	43.393
ukb-b-10787	rs11049708	12	28697814	0.483335	T	C	0.708043	0.994323	154.498	1.8e-35	0.706904	0.994323	225.099	7e-51	1.8e-41	8.4e-57	1.1e-43	9.9e-59	0.028215	0.00209129	182.025	0.0331982	0.00209024	252.253	192.147	261.095
ukb-b-10787	rs966541	12	29491528	0.493697	A	G	0.723988	0.995873	63.6346	1.5e-15	0.722934	0.995873	26.8089	2.2e-07	3.5e-16	1.2e-09	8.3e-18	1.9e-10	-0.0173189	0.00212372	66.504	-0.0129354	0.00212671	36.9952	73.8883	40.532
ukb-b-10787	rs11051456	12	31700912	0.52414	C	A	0.994634	0.816101	0.457046	0.5	0.994434	0.816101	0.182406	0.67	0.94	0.97	0.9	0.71	0.00114354	0.0144079	0.00629939	-0.000508315	0.0140795	0.00130344	0.0150093	0.134412
ukb-b-10787	rs11051456	12	31700912	0.52414	C	T	0.270009	0.998525	28.9034	7.6e-08	0.270243	0.998525	23.8987	1e-06	1.5e-07	2.9e-06	1.3e-07	2.9e-06	0.0112373	0.00214141	27.5374	0.00999822	0.0021381	21.8671	27.8044	21.9066
ukb-b-10787	rs7964039	12	39736740	0.551785	C	T	0.931478	0.991929	4.50654	0.034	0.931123	0.991929	16.9191	3.9e-05	0.00075	2.6e-05	0.0007	8.7e-05	-0.012683	0.00376419	11.3528	-0.0158506	0.00376642	17.7106	11.4767	15.3989
ukb-b-10787	rs138198562	12	46429309	0.594616	T	C	0.951565	0.950426	20.7265	5.3e-06	0.951462	0.950426	34.8973	3.5e-09	2e-05	7.7e-08	8.2e-06	9.7e-08	-0.0193142	0.00453256	18.1579	-0.0243337	0.00452706	28.8924	19.8852	28.4313
ukb-b-10787	rs2131371	12	46796522	0.598443	A	C	0.298873	0.997953	20.4813	6e-06	0.299005	0.997953	43.2606	4.8e-11	1.1e-08	7.7e-17	7.6e-10	4.6e-17	-0.0118423	0.00207249	32.6503	-0.0173053	0.002076	69.487	37.8649	70.4951
ukb-b-10787	rs7957659	12	50638810	0.637311	T	C	0.421996	0.998391	26.5225	2.6e-07	0.421446	0.998391	49.3988	2.1e-12	9.2e-08	2.3e-11	6.6e-08	4.7e-12	0.0102582	0.00192045	28.5323	0.0128535	0.00192182	44.7316	29.1909	47.8121
ukb-b-10787	rs7311238	12	54020492	0.678724	G	A	0.817776	1	37.9169	7.4e-10	0.817627	1	36.6203	1.4e-09	5.5e-08	3.5e-08	2.4e-07	3.6e-08	0.013362	0.00245902	29.5269	0.0135495	0.00245753	30.3981	26.6818	30.359
ukb-b-10787	rs7971877	12	58287630	0.723524	T	G	0.56512	0.985443	20.0027	7.7e-06	0.565193	0.985443	34.4617	4.3e-09	7.8e-09	1.9e-13	4.1e-09	4.2e-13	0.0111397	0.00192995	33.3161	0.0141782	0.00192756	54.1036	34.5838	52.565
ukb-b-10787	rs6581626	12	65711378	0.78419	A	G	0.465664	0.995631	64.7104	8.7e-16	0.464707	0.995631	73.2195	1.2e-17	8.7e-18	3.4e-18	1e-16	2.2e-18	0.0163805	0.00190703	73.7798	0.0165853	0.00190689	75.6476	68.9189	76.5357
ukb-b-10787	rs7299310	12	66121262	0.789845	T	C	0.862091	0.998384	27.9783	1.2e-07	0.8613	0.998384	28.4093	9.8e-08	5.3e-09	6.1e-09	1.2e-09	1.3e-08	-0.0160851	0.00275608	34.0614	-0.0159691	0.00274621	33.8138	36.9362	32.2679
ukb-b-10787	rs7306710	12	66376091	0.792299	T	C	0.479788	0.986784	484.992	1.8e-107	0.479512	0.986784	444.932	9.1e-99	1.3e-113	5.1e-106	9.2e-115	2.1e-111	0.0433524	0.00191365	513.218	0.0417952	0.00191112	478.276	518.46	503.034
ukb-b-10787	rs10748128	12	69827658	0.851344	G	T	0.655906	1	160.289	9.8e-37	0.654971	1	150.936	1.1e-34	5e-39	1e-34	2.4e-39	3.1e-35	-0.0261638	0.00200201	170.793	-0.0245315	0.00199634	151.001	172.203	153.403
ukb-b-10787	rs310796	12	77453226	0.930821	G	T	0.318714	0.995579	45.6895	1.4e-11	0.319337	0.995579	51.6704	6.6e-13	2.7e-12	1.3e-15	5.3e-13	5e-16	-0.0142783	0.00204173	48.9057	-0.0163467	0.00204406	63.9545	52.1029	65.7906
ukb-b-10787	rs7976738	12	91495838	1.04362	T	C	0.149972	0.998531	20.4882	6e-06	0.150709	0.998531	8.83104	0.003	3.2e-07	0.00071	3.4e-07	0.0012	0.0135943	0.00265832	26.1518	0.00898048	0.00265272	11.4609	25.9808	10.4964
ukb-b-10787	rs9634212	12	93993266	1.07733	C	A	0.779697	0.991156	294.998	4.1e-66	0.77896	0.991156	277.581	2.5e-62	5.3e-71	9.4e-63	1.1e-73	4.1e-63	-0.0409942	0.00230103	317.396	-0.0383882	0.00229597	279.552	329.689	281.2
ukb-b-10787	rs34118426	12	94201279	1.08348	A	G	0.694805	1	99.6849	1.8e-23	0.69637	1	142.73	6.7e-33	1.2e-23	1.8e-27	9e-24	6.6e-30	0.0206779	0.00206265	100.499	0.0224518	0.00206788	117.883	101.039	129.04
ukb-b-10787	rs59735916	12	94385877	1.08962	C	T	0.833941	0.986569	32.3706	1.3e-08	0.836204	0.986569	48.6826	3e-12	1.8e-06	3.1e-07	1.6e-06	5.6e-08	-0.0122469	0.00256521	22.7933	-0.0131962	0.00257974	26.1668	23.076	29.4874
ukb-b-10787	rs7305516	12	102382052	1.19765	A	G	0.506295	0.982585	78.7676	7e-19	0.506283	0.982585	89.3618	3.3e-21	1.9e-22	9.6e-24	2.4e-22	1e-24	0.0186398	0.00191238	95.0022	0.0192006	0.00191127	100.922	94.501	105.375
ukb-b-10787	rs855286	12	102946454	1.20012	T	C	0.0926258	0.990812	52.7191	3.8e-13	0.0925958	0.990812	37.6822	8.3e-10	7.1e-12	5.3e-11	2.8e-12	8.2e-11	0.0225411	0.00328813	46.995	0.0215613	0.00328622	43.0486	48.8557	42.2026
ukb-b-10787	rs79747671	12	103140344	1.20375	C	T	0.892107	1	63.6446	1.5e-15	0.892143	1	58.7039	1.8e-14	1e-17	1.8e-17	6.6e-18	1.2e-15	0.0262147	0.00305935	73.4228	0.0260046	0.00305683	72.3694	74.3412	64.0086
ukb-b-10787	rs11553764	12	104415244	1.22409	C	T	0.830219	0.99405	25.0918	5.5e-07	0.830376	0.99405	28.613	8.8e-08	3.6e-08	1.6e-07	1.6e-08	3.8e-07	-0.013965	0.00253454	30.3588	-0.0133182	0.00253874	27.5206	31.9037	25.7703
ukb-b-10787	rs10861678	12	107319661	1.26224	G	A	0.734614	0.998033	68.0067	1.6e-16	0.733819	0.998033	59.1744	1.4e-14	4.6e-14	3e-13	3.6e-15	3.5e-13	0.0162189	0.00215035	56.8887	0.0156926	0.00215077	53.2356	61.9079	52.9304
ukb-b-10787	rs12813930	12	120950713	1.45109	T	C	0.796888	0.998377	32.7486	1e-08	0.795626	0.998377	42.0329	9e-11	1.7e-07	1.2e-09	1.7e-07	7.2e-10	0.0123122	0.00235643	27.3	0.0143126	0.00235481	36.9424	27.3572	37.9634
ukb-b-10787	rs1169738	12	121584410	1.45531	G	A	0.967909	0.9955	22.8217	1.8e-06	0.96826	0.9955	20.8037	5.1e-06	3.3e-05	0.00031	6.6e-05	0.00012	-0.0224282	0.00539831	17.2613	-0.0195992	0.00543025	13.0267	15.9123	14.722
ukb-b-10787	rs1179947	12	122442444	1.46411	G	A	0.217144	0.996874	6.8902	0.0087	0.217715	0.996874	21.4962	3.5e-06	0.00091	3.3e-07	0.001	5.5e-07	0.00764956	0.00230564	11.0075	0.0117608	0.00230447	26.0457	10.7869	25.0649
ukb-b-10787	rs11058226	12	122938958	1.46737	T	C	0.257266	0.998854	78.8198	6.8e-19	0.258497	0.998854	44.2666	2.9e-11	2.4e-16	2.6e-12	1.7e-17	1.4e-12	-0.0178231	0.00217334	67.2528	-0.015174	0.00216893	48.9453	72.4848	50.2392
ukb-b-10787	rs28481863	12	123902361	1.47249	G	A	0.193353	0.997332	98.8674	2.7e-23	0.194126	0.997332	118.438	1.4e-27	1.9e-26	7.5e-33	9.6e-28	9.2e-37	0.0256564	0.00241104	113.235	0.0287084	0.00240471	142.526	119.178	160.421
ukb-b-10787	rs10773083	12	124791650	1.4843	G	T	0.354175	0.957141	60.5778	7.1e-15	0.355327	0.957141	104.139	1.9e-24	1.1e-11	1.3e-22	1.5e-12	1.1e-21	0.0137751	0.00202901	46.0917	0.0198217	0.00202503	95.8116	50.0904	91.5428
ukb-b-10787	rs77330849	12	133374905	1.74995	C	T	0.861195	0.991677	35.6138	2.4e-09	0.861295	0.991677	22.0024	2.7e-06	1.3e-07	3.5e-05	2.5e-07	1.2e-05	-0.0145469	0.00275296	27.9218	-0.0114188	0.00275902	17.1289	26.582	19.2437
ukb-b-10787	rs61950149	13	21543502	0.0345999	T	C	0.884078	0.958527	40.4911	2e-10	0.883571	0.958527	28.0636	1.2e-07	3.2e-13	2.1e-10	1.5e-13	9.5e-11	0.0222211	0.00305082	53.0515	0.0193217	0.0030398	40.4019	54.589	41.9305
ukb-b-10787	rs927578	13	28075022	0.196875	G	T	0.857565	0.994672	25.6585	4.1e-07	0.857968	0.994672	33.6617	6.6e-09	0.00012	1.3e-05	9.9e-05	3.3e-07	-0.0105285	0.00273755	14.7915	-0.0119799	0.00274375	19.064	15.1586	26.0636
ukb-b-10787	rs172179	13	30177337	0.24814	G	C	0.40826	1	28.9737	7.3e-08	0.407957	1	26.8602	2.2e-07	6.3e-06	1.2e-07	5e-06	2.8e-07	0.00877594	0.001943	20.4005	0.0102902	0.00194548	27.9765	20.8521	26.3573
ukb-b-10787	rs2239748	13	33101817	0.304394	C	T	0.639289	0.998529	41.4899	1.2e-10	0.638573	0.998529	53.3834	2.7e-13	3e-11	2.9e-13	1.1e-12	8.2e-14	-0.0132458	0.00199218	44.2075	-0.0145399	0.00199202	53.2771	50.6496	55.7642
ukb-b-10787	rs9576006	13	36944732	0.359724	G	A	0.7055	0.99313	12.2521	0.00046	0.705187	0.99313	8.75648	0.0031	7e-06	6.3e-05	1.4e-05	9.5e-06	0.00944655	0.00210285	20.1805	0.00843221	0.00210675	16.0198	18.8343	19.6162
ukb-b-10787	rs9576134	13	37481694	0.37458	C	G	0.781845	0.993705	8.41915	0.0037	0.781249	0.993705	7.27476	0.007	6.5e-05	0.00016	0.00016	0.00027	-0.00925971	0.00231866	15.9486	-0.00875349	0.00231939	14.2435	14.292	13.2363
ukb-b-10787	rs2755237	13	41109429	0.427421	A	C	0.850545	1	18.2072	2e-05	0.850711	1	27.4737	1.6e-07	6.6e-07	6.2e-08	4.1e-07	6.8e-08	0.0133133	0.00267761	24.7217	0.0144989	0.00267917	29.2865	25.6276	29.1139
ukb-b-10787	rs9535015	13	48904509	0.526509	C	A	0.278194	0.998194	21.3709	3.8e-06	0.279342	0.998194	31.1635	2.4e-08	5.1e-07	1.1e-09	1.6e-07	3.4e-10	0.010721	0.00213384	25.2432	0.0130126	0.00213297	37.2187	27.4868	39.4264
ukb-b-10787	rs146851424	13	50377910	0.536043	A	C	0.978661	0.982294	218.195	2.2e-49	0.978105	0.982294	275.376	7.6e-62	2.8e-42	3.7e-58	3.6e-42	2.4e-62	-0.0907426	0.00665923	185.684	-0.106021	0.00659453	258.473	185.198	277.669
ukb-b-10787	rs3118906	13	51106788	0.539573	G	A	0.722256	0.999635	276.66	4e-62	0.72113	0.999635	391.513	3.9e-87	1.4e-66	1.2e-86	5e-70	5.5e-90	0.0367666	0.00213308	297.094	0.0420173	0.00212964	389.265	312.954	404.583
ukb-b-10787	rs2812237	13	51299120	0.541626	G	A	0.838855	0.994516	34.3611	4.6e-09	0.838719	0.994516	79.0514	6.1e-19	3e-09	9.9e-17	6.9e-10	1.8e-18	0.0154517	0.00260567	35.1653	0.021639	0.00260512	68.995	38.0462	76.8637
ukb-b-10787	rs803804	13	71599302	0.684323	C	T	0.362272	0.968467	17.4498	2.9e-05	0.362633	0.968467	4.35678	0.037	8.6e-08	0.0022	1.3e-06	0.0026	-0.0108011	0.00201776	28.6551	-0.0061945	0.00201878	9.41529	23.4851	9.10355
ukb-b-10787	rs12584892	13	73624534	0.710332	C	T	0.821838	0.990472	35.6524	2.4e-09	0.821465	0.990472	19.2298	1.2e-05	1.9e-08	8.3e-07	1.3e-08	3e-06	0.0140935	0.00250669	31.6111	0.0123424	0.00250467	24.2827	32.3946	21.8254
ukb-b-10787	rs9543310	13	73859958	0.715455	G	A	0.694324	0.999444	5.9596	0.015	0.695323	0.999444	7.51608	0.0061	1.5e-05	4.9e-06	3.9e-05	4.6e-06	-0.00898606	0.00207438	18.7655	-0.00948205	0.00207526	20.8766	16.9049	21.016
ukb-b-10787	rs9574556	13	80646366	0.796787	G	C	0.793658	0.991258	18.9493	1.3e-05	0.79407	0.991258	23.7531	1.1e-06	7.2e-07	1e-06	7.2e-07	2.3e-07	-0.0117402	0.00236898	24.56	-0.0115925	0.00237118	23.9016	24.5532	26.7995
ukb-b-10787	rs9545588	13	81615536	0.803101	G	A	0.379829	0.985922	18.9071	1.4e-05	0.380173	0.985922	15.9282	6.6e-05	1.8e-07	0.00017	6.1e-07	0.00038	0.0103475	0.00198392	27.2033	0.00746404	0.00198218	14.1795	24.8931	12.6112
ukb-b-10787	rs9575875	13	85931285	0.832333	A	G	0.622607	0.997943	7.10872	0.0077	0.623582	0.997943	12.3316	0.00045	2.9e-06	2e-08	3.8e-06	2.9e-09	-0.00924051	0.00197396	21.9137	-0.0110758	0.00197434	31.4707	21.3733	35.2688
ukb-b-10787	rs7319045	13	92024574	0.87084	A	G	0.369337	1	90.8531	1.5e-21	0.36941	1	106.325	6.3e-25	2.3e-22	3e-27	1e-21	2.6e-28	0.0192463	0.00197832	94.6453	0.0214001	0.00197935	116.892	91.7256	121.744
ukb-b-10787	rs7318247	13	96814456	0.935633	G	A	0.142182	0.992231	14.1826	0.00017	0.142185	0.992231	16.1312	5.9e-05	3e-06	6.5e-06	5.1e-06	2.3e-05	0.0128204	0.00274587	21.7994	0.0123908	0.00274708	20.3448	20.8029	17.9604
ukb-b-10787	rs7987131	13	99593241	0.977238	G	A	0.287675	0.979019	11.7662	0.0006	0.287489	0.979019	13.6017	0.00023	0.00062	3.8e-07	0.00071	7.7e-07	0.00729269	0.00213078	11.7138	0.0108415	0.00213462	25.7949	11.4532	24.4266
ukb-b-10787	rs9300607	13	101223459	0.994415	A	C	0.519399	0.992899	26.4096	2.8e-07	0.519342	0.992899	12.8286	0.00034	2.2e-07	0.00018	1.6e-07	0.00023	0.00993588	0.00191842	26.8241	0.00717832	0.00191582	14.0391	27.4722	13.5711
ukb-b-10787	rs3024739	13	113819948	1.28159	G	A	0.803042	0.994011	29.7007	5e-08	0.80294	0.994011	10.9382	0.00094	3.7e-06	0.00021	1.3e-06	0.00021	-0.01114	0.00240756	21.4101	-0.00892213	0.0024058	13.7536	23.486	13.7029
ukb-b-10787	rs9590405	13	114999838	1.29766	A	G	0.763761	0.999747	73.5507	9.8e-18	0.765631	0.999747	51.2101	8.3e-13	4.3e-20	2e-13	1.2e-20	3.7e-14	0.0206686	0.00225111	84.3003	0.016567	0.0022536	54.0422	86.7435	57.3114
ukb-b-10787	rs4982404	14	21539684	0.0570582	C	T	0.459031	0.99161	43.638	4e-11	0.457768	0.99161	63.4565	1.6e-15	1.9e-13	7e-19	3.4e-13	6.5e-18	-0.0141489	0.00192335	54.1168	-0.0170637	0.00192283	78.7519	52.9439	74.3642
ukb-b-10787	rs17197114	14	21894526	0.0660752	T	C	0.823271	0.984664	22.2788	2.4e-06	0.822642	0.984664	35.2864	2.8e-09	3.2e-08	2.5e-14	5.1e-09	1.7e-13	-0.0139305	0.00251976	30.5643	-0.0191815	0.00251651	58.0987	34.1446	54.3303
ukb-b-10787	rs34074573	14	23789955	0.117304	A	G	0.837998	1	77.5918	1.3e-18	0.837162	1	82.232	1.2e-19	4.5e-18	3e-20	2e-17	2.6e-22	-0.0224246	0.00258769	75.0974	-0.0238065	0.00258205	85.0089	72.1094	94.413
ukb-b-10787	rs55726184	14	24834971	0.145496	G	A	0.886867	0.918605	34.4649	4.3e-09	0.887074	0.918605	37.4069	9.6e-10	2.6e-11	5.9e-09	4.8e-11	6.9e-10	0.0209493	0.00314297	44.4283	0.0183077	0.00314575	33.8704	43.2695	38.0352
ukb-b-10787	rs36226649	14	24835500	0.145498	T	C	0.933636	1	109.762	1.1e-25	0.933293	1	60.0805	9.1e-15	8.1e-28	2.2e-15	3.5e-27	5.5e-16	-0.041892	0.00383195	119.515	-0.0303848	0.00383314	62.8353	116.599	65.6177
ukb-b-10787	rs8016947	14	35832666	0.326976	T	G	0.438277	1	14.8295	0.00012	0.438074	1	21.4265	3.7e-06	0.00078	5.6e-07	0.0017	1.9e-07	-0.00646581	0.00192418	11.2916	-0.00962358	0.00192323	25.0387	9.80967	27.0985
ukb-b-10787	rs147472851	14	36245495	0.329518	G	A	0.743696	0.977993	31.4741	2e-08	0.741901	0.977993	28.9549	7.4e-08	2e-09	4.8e-09	1.7e-09	1.8e-09	-0.0132521	0.00220834	36.0111	-0.0129121	0.00220588	34.2634	36.3191	36.1626
ukb-b-10787	rs4899401	14	37004549	0.340029	A	G	0.446961	0.994393	27.3285	1.7e-07	0.446656	0.994393	41.4761	1.2e-10	7.6e-08	2.8e-11	6e-08	1.8e-10	0.0103462	0.00192413	28.9129	0.0128277	0.00192778	44.2773	29.3563	40.6651
ukb-b-10787	rs10131337	14	37144516	0.342241	C	T	0.75559	0.990379	61.468	4.5e-15	0.755938	0.990379	45.4095	1.6e-11	9e-13	1.8e-09	3.8e-13	5e-11	-0.0159346	0.00223024	51.0481	-0.0134368	0.00223479	36.151	52.7315	43.181
ukb-b-10787	rs708545	14	54630097	0.486108	T	G	0.189188	0.999125	26.9625	2.1e-07	0.190349	0.999125	14.2847	0.00016	4.7e-06	0.0017	8.7e-06	0.00047	-0.0111598	0.00243691	20.9718	-0.00761504	0.00243287	9.79733	19.7864	12.2128
ukb-b-10787	rs12586289	14	55262780	0.496628	G	T	0.431215	0.999572	54.6544	1.4e-13	0.42906	0.999572	53.1505	3.1e-13	4.1e-10	4e-11	2.4e-10	7.5e-12	-0.0120483	0.0019278	39.0595	-0.0127455	0.00193037	43.5943	40.1093	46.8847
ukb-b-10787	rs2093210	14	60957279	0.547749	C	T	0.392455	0.99835	162.158	3.8e-37	0.39272	0.99835	153.755	2.6e-35	1.7e-49	9e-54	2.7e-50	1.4e-56	0.0289178	0.00195506	218.781	0.0301946	0.00195581	238.345	222.419	251.242
ukb-b-10787	rs72720395	14	64709091	0.586094	C	T	0.741132	0.994741	27.4976	1.6e-07	0.740397	0.994741	17.0311	3.7e-05	5.6e-08	0.00016	6.8e-08	0.0001	0.0118561	0.00218283	29.5013	0.00826351	0.00218444	14.3103	29.125	15.0937
ukb-b-10787	rs61987429	14	65606248	0.592351	C	T	0.651047	0.985368	52.6521	4e-13	0.649375	0.985368	56.2635	6.3e-14	6.4e-19	5.6e-16	9.2e-19	9.4e-16	0.0178779	0.00201207	78.9498	0.0163361	0.00201751	65.5637	78.224	64.5623
ukb-b-10787	rs1019075	14	73884047	0.672715	C	A	0.99613	0.982197	0.284129	0.59	0.995985	0.982197	0.141517	0.71	0.69	0.62	0.36	0.35	0.00622144	0.0155016	0.161075	-0.00753708	0.0152277	0.244986	0.835181	0.88672
ukb-b-10787	rs1019075	14	73884047	0.672715	C	T	0.550236	0.997342	25.4153	4.6e-07	0.549763	0.997342	35.8191	2.2e-09	0.0004	5.4e-08	0.00058	2.5e-08	0.00679533	0.00191986	12.528	0.0104376	0.00191951	29.5677	11.837	31.0364
ukb-b-10787	rs699371	14	74989433	0.682979	T	C	0.342835	0.995897	108.897	1.7e-25	0.342733	0.995897	80.9628	2.3e-19	5e-32	5.2e-23	6.8e-31	3.7e-24	-0.0237135	0.00201306	138.764	-0.0199397	0.00201871	97.5637	133.554	102.803
ukb-b-10787	rs10139746	14	75040338	0.683532	A	G	0.451697	0.998276	50.2624	1.3e-12	0.450994	0.998276	56.4873	5.7e-14	1.3e-12	2.4e-18	1.5e-13	3e-18	0.013611	0.00191848	50.334	0.0167578	0.0019183	76.3136	54.5753	75.8664
ukb-b-10787	rs7148360	14	76383138	0.699302	G	A	0.232897	0.999247	58.2898	2.3e-14	0.233229	0.999247	33.1983	8.3e-09	1.8e-11	1.7e-07	1.6e-11	1.1e-07	0.0151587	0.00225401	45.2282	0.0118259	0.00226117	27.3529	45.4149	28.1264
ukb-b-10787	rs4415953	14	80943372	0.756835	G	A	0.661117	0.993018	19.9235	8.1e-06	0.661718	0.993018	18.9028	1.4e-05	1.7e-05	6.1e-06	4.7e-05	2.2e-06	-0.00869295	0.00202009	18.5179	-0.00915311	0.00202446	20.4417	16.5731	22.4022
ukb-b-10787	rs79584445	14	88893418	0.826803	T	C	0.986579	0.968366	4.87649	0.027	0.986001	0.968366	13.3782	0.00025	5.5e-05	1.3e-06	1.3e-05	3.4e-06	0.033958	0.0084238	16.2505	0.0400395	0.00826397	23.4747	19.039	21.5546
ukb-b-10787	rs10129429	14	92430831	0.894869	G	A	0.575546	0.999254	88.0622	6.3e-21	0.576919	0.999254	138.409	5.9e-32	2.3e-23	2.1e-34	2.1e-25	2.9e-35	0.0192257	0.00193082	99.1475	0.0236853	0.00193645	149.605	108.45	153.575
ukb-b-10787	rs1043547	14	93406789	0.913748	G	T	0.749446	0.975045	53.9336	2.1e-13	0.749315	0.975045	20.1045	7.3e-06	9.8e-13	0.00029	1.8e-11	0.00012	0.0159237	0.00223232	50.8833	0.00806308	0.00222717	13.1068	45.1682	14.7646
ukb-b-10787	rs28929474	14	94844947	0.933298	C	T	0.98009	1	217.801	2.7e-49	0.98039	1	300.33	2.8e-67	2.1e-46	1.4e-60	2.1e-45	5.6e-64	-0.0977851	0.00683739	204.534	-0.11316	0.00689251	269.545	199.956	285.173
ukb-b-10787	rs4906203	14	102928991	1.11268	C	T	0.766546	0.999299	58.0393	2.6e-14	0.765907	0.999299	66.1841	4.1e-16	4.9e-14	5.9e-13	3.3e-14	3.4e-14	0.0169877	0.00225458	56.7724	0.0162483	0.00225598	51.8735	57.5503	57.474
ukb-b-10787	rs75076724	14	104014690	1.12433	T	C	0.855931	0.984385	68.6809	1.2e-16	0.854885	0.984385	55.0425	1.2e-13	7.8e-17	1.5e-13	9.3e-17	6.3e-14	-0.0228013	0.00273604	69.4508	-0.020187	0.00273188	54.6034	69.1179	56.2833
ukb-b-10787	rs58087925	14	105983096	1.1489	C	T	0.762399	0.986292	27.818	1.3e-07	0.761913	0.986292	25.7274	3.9e-07	4.6e-09	5.4e-08	3e-10	8.6e-09	-0.013236	0.00225874	34.3384	-0.012287	0.00225997	29.5591	39.7067	33.127
ukb-b-10787	rs77124518	15	38362264	0.581571	T	C	0.890498	1	22.1221	2.6e-06	0.890525	1	32.8118	1e-08	1.2e-05	2.2e-08	1.9e-05	9.4e-08	-0.0133644	0.00304696	19.2381	-0.0171018	0.00305647	31.307	18.2995	28.5007
ukb-b-10787	rs12148447	15	38366667	0.581662	C	T	0.967321	0.942843	22.8033	1.8e-06	0.967513	0.942843	16.8594	4e-05	5.5e-06	3.4e-06	1.2e-05	8.1e-06	0.0250469	0.00550983	20.6648	0.0256776	0.00552713	21.5829	19.2092	19.9054
ukb-b-10787	rs1393421	15	38369210	0.581714	G	A	0.0624743	0.992882	6.56745	0.01	0.0636206	0.992882	19.937	8e-06	9.2e-05	3e-07	1.2e-05	1.3e-06	-0.0154036	0.00394005	15.2842	-0.0200204	0.00390675	26.2613	19.1491	23.431
ukb-b-10787	rs11857726	15	41530359	0.6314	G	A	0.621379	0.995787	44.9702	2e-11	0.619764	0.995787	55.2283	1.1e-13	4.6e-10	1.8e-13	2e-10	4.6e-15	0.0122338	0.00196274	38.8504	0.0144759	0.00196694	54.1643	40.4695	61.436
ukb-b-10787	rs12592845	15	48684958	0.688146	C	T	0.909962	1	49.1213	2.4e-12	0.910276	1	52.1764	5.1e-13	9.5e-15	3.6e-14	4.1e-14	9.8e-14	0.0257586	0.00332547	59.9982	0.0252304	0.00333075	57.3803	57.0977	55.4102
ukb-b-10787	rs28757157	15	51545401	0.705654	C	T	0.95675	0.990485	76.6707	2e-18	0.956583	0.990485	52.2653	4.8e-13	5.8e-20	2.2e-15	3.5e-20	2.2e-17	0.0429966	0.00470058	83.6691	0.0372238	0.00469335	62.9037	84.7112	71.9763
ukb-b-10787	rs1004982	15	51613811	0.706671	T	C	0.616772	0.99333	40.8822	1.6e-10	0.615829	0.99333	65.9449	4.6e-16	4.8e-10	4.1e-13	4.6e-10	1.2e-13	0.0122167	0.00196218	38.764	0.0142471	0.00196412	52.6154	38.8354	55.0755
ukb-b-10787	rs1863758	15	56151030	0.753639	A	G	0.29684	0.99833	11.1715	0.00083	0.297367	0.99833	24.3321	8.1e-07	0.00056	2.7e-05	0.0004	5.9e-06	-0.00718423	0.00208193	11.9077	-0.00874869	0.00208449	17.6151	12.5221	20.51
ukb-b-10787	rs4541010	15	62207619	0.855109	T	C	0.549678	1	36.2497	1.7e-09	0.549834	1	19.4312	1e-05	2e-09	2.2e-07	2.4e-09	4.8e-07	-0.0114526	0.00190832	36.0166	-0.00990494	0.00191018	26.8877	35.6219	25.3457
ukb-b-10787	rs8033211	15	63061887	0.866898	C	G	0.322142	0.994408	11.7509	0.00061	0.322354	0.994408	20.0994	7.4e-06	9.8e-05	3.1e-06	0.00012	3.4e-06	-0.00795683	0.00204312	15.1668	-0.00952813	0.00204262	21.7592	14.7347	21.5509
ukb-b-10787	rs62010237	15	66760891	0.896957	T	A	0.925012	0.994688	30.875	2.8e-08	0.925613	0.994688	31.2026	2.3e-08	5.7e-07	3.6e-05	1.7e-06	5.5e-05	0.0181252	0.0036231	25.0268	0.0150191	0.00363274	17.093	22.8534	16.2647
ukb-b-10787	rs893900	15	67014528	0.901982	C	T	0.45165	0.992506	78.8354	6.8e-19	0.45333	0.992506	73.5	1e-17	1.2e-16	4.2e-17	8.7e-18	4.6e-17	0.0158772	0.00191652	68.631	0.0161207	0.00191728	70.6969	73.7901	70.4871
ukb-b-10787	rs35874463	15	67457698	0.912702	A	G	0.942135	1	164.68	1.1e-37	0.942548	1	156.696	6e-36	5.2e-44	1.7e-42	2.5e-45	8.5e-46	-0.0566306	0.00406991	193.613	-0.0557851	0.00408274	186.695	199.663	201.784
ukb-b-10787	rs71393462	15	70022499	0.942319	T	C	0.897332	0.996032	78.8241	6.8e-19	0.897373	0.996032	108.274	2.3e-25	5.7e-26	3.8e-27	4.2e-28	2.2e-28	0.0330727	0.00313818	111.067	0.0338644	0.00313826	116.442	120.798	122.088
ukb-b-10787	rs71395043	15	72110592	0.982928	C	A	0.975793	0.971367	46.1094	1.1e-11	0.976375	0.971367	45.2226	1.8e-11	1.7e-10	9.1e-13	2.5e-11	6.7e-13	-0.0399886	0.0062593	40.815	-0.0453469	0.00634777	51.0334	44.5089	51.6376
ukb-b-10787	rs4886782	15	74228810	0.994754	G	A	0.645367	0.989424	83.9935	5e-20	0.644609	0.989424	130.604	3e-30	3.9e-27	7.6e-40	1.9e-28	3.7e-39	0.021538	0.00199623	116.41	0.0263776	0.00199669	174.522	122.362	171.389
ukb-b-10787	rs188571030	15	75786845	1.00486	C	T	0.990096	0.871341	13.3898	0.00025	0.990236	0.871341	22.7504	1.8e-06	2.5e-06	5.9e-07	4.8e-07	3.3e-07	-0.0483686	0.0102775	22.1489	-0.0519474	0.0103997	24.9508	25.345	26.0927
ukb-b-10787	rs1867780	15	77407114	1.01006	C	G	0.721318	1	29.7121	5e-08	0.72236	1	40.3875	2.1e-10	8.7e-11	1.6e-12	2.9e-11	4.2e-14	0.0137732	0.00212314	42.0836	0.0150103	0.00212431	49.9282	44.2625	57.0957
ukb-b-10787	rs11259936	15	84580582	1.08655	A	C	0.47717	1	326.11	6.8e-73	0.477245	1	264.796	1.5e-59	3.4e-90	2.5e-71	1.2e-97	2.3e-69	-0.0383533	0.00190447	405.564	-0.0340163	0.00190473	318.937	439.794	309.887
ukb-b-10787	rs116893322	15	85524628	1.09153	G	A	0.852389	0.999307	45.3323	1.7e-11	0.851996	0.999307	50.8421	1e-12	4.4e-11	7.3e-10	2.8e-11	4.1e-11	-0.0176695	0.0026811	43.4332	-0.0164865	0.00267628	37.9486	44.3121	43.5637
ukb-b-10787	rs113595815	15	86071450	1.09271	T	G	0.948194	1	17.3518	3.1e-05	0.947221	1	17.4782	2.9e-05	1.3e-06	6.5e-07	3.6e-06	1.1e-06	0.0207383	0.00428466	23.4268	0.021165	0.00425473	24.7452	21.4879	23.7556
ukb-b-10787	rs73453871	15	89261671	1.14351	G	A	0.848873	0.989165	32.428	1.2e-08	0.849426	0.989165	27.2733	1.8e-07	5.5e-07	4.6e-07	5.9e-07	4e-08	-0.0133656	0.0026688	25.0808	-0.0134972	0.00267633	25.4335	24.9479	30.1722
ukb-b-10787	rs16942323	15	89383764	1.1533	T	C	0.97314	0.995908	269.286	1.6e-60	0.973071	0.995908	314.214	2.6e-70	4.9e-56	7.4e-59	3e-58	1.7e-60	0.0928414	0.00588685	248.724	0.0953285	0.00589297	261.684	258.884	269.253
ukb-b-10787	rs8029053	15	89450087	1.15489	C	T	0.715296	0.99275	62.004	3.4e-15	0.716134	0.99275	25.2578	5e-07	3e-15	2.9e-08	2.4e-14	2e-08	0.0167041	0.00211709	62.2541	0.0117708	0.00212097	30.7995	58.1584	31.4691
ukb-b-10787	rs1573891	15	99186488	1.42297	G	C	0.841497	0.987827	192.166	1.1e-43	0.841395	0.987827	222.235	2.9e-50	1e-38	1.3e-41	8.3e-42	6.4e-43	0.03411	0.00262105	169.36	0.0353978	0.00261966	182.584	183.508	188.617
ukb-b-10787	rs2654969	15	99532777	1.43104	A	G	0.229593	0.996172	25.9225	3.6e-07	0.230085	0.996172	22.5682	2e-06	1.2e-09	9.1e-10	1.4e-10	9.9e-11	0.0137722	0.00226374	37.0132	0.0138634	0.00226381	37.5023	41.2283	41.8354
ukb-b-10787	rs117793215	15	100535681	1.44948	C	T	0.965038	0.909681	30.1671	4e-08	0.964198	0.909681	30.2225	3.9e-08	5.1e-08	1.2e-06	6.2e-09	1.2e-06	-0.0295463	0.00542452	29.6677	-0.0260387	0.00536929	23.5183	33.76	23.6186
ukb-b-10787	rs72755233	15	100692953	1.45523	G	A	0.888643	1	331.817	3.9e-74	0.888401	1	333.454	1.7e-74	2.2e-89	7.9e-96	4.3e-93	2.9e-101	0.0605861	0.00302233	401.849	0.0626905	0.00301819	431.429	418.865	456.424
ukb-b-10787	rs4302014	15	100778771	1.46098	G	C	0.491168	0.993129	116.083	4.6e-27	0.492836	0.993129	96.3071	9.8e-23	1.5e-28	6.9e-22	8.3e-30	1.6e-22	0.0211672	0.00190971	122.855	0.0183736	0.00191091	92.4508	128.603	95.3023
ukb-b-10787	rs12903939	15	101641034	1.48055	G	A	0.703766	0.774448	43.3102	4.7e-11	0.703912	0.774448	18.2746	1.9e-05	6.4e-10	0.00028	6.8e-10	0.00013	0.0145901	0.00236037	38.2083	0.00861017	0.00237174	13.1791	38.0909	14.5779
ukb-b-10787	rs113851505	16	341988	0.00370203	C	T	0.815806	0.990537	1.38614	0.24	0.81624	0.990537	7.75403	0.0054	0.0031	7.2e-07	0.011	8.7e-07	0.00730941	0.00247233	8.74083	0.012252	0.00247175	24.5702	6.42797	24.1883
ukb-b-10787	rs12051048	16	783864	0.00948404	C	A	0.76793	1	111.245	5.2e-26	0.76824	1	100.799	1e-23	9e-38	1.3e-28	1.5e-37	2.1e-28	-0.0290545	0.00226174	165.022	-0.025137	0.00226518	123.146	163.993	122.158
ukb-b-10787	rs1065368	16	1036860	0.0209118	T	C	0.528889	0.949738	46.4482	9.4e-12	0.52747	0.949738	66.8116	3e-16	2.9e-09	4.6e-11	1.7e-10	8.7e-12	-0.0116497	0.0019627	35.231	-0.0128957	0.00195877	43.3432	40.8313	46.5974
ukb-b-10787	rs71385734	16	2160503	0.0437081	T	G	0.829876	0.987561	94.1878	2.9e-22	0.830401	0.987561	136.944	1.2e-31	3.5e-22	9.3e-35	1.9e-22	3e-34	0.0247602	0.00255699	93.7673	0.0314658	0.00255872	151.227	94.962	148.92
ukb-b-10787	rs147176253	16	3946485	0.0696244	G	A	0.936169	0.959775	26.8148	2.2e-07	0.936588	0.959775	18.3827	1.8e-05	3.2e-09	0.00015	5.9e-10	4.2e-05	0.0236172	0.00398734	35.0826	0.0151448	0.00399341	14.3827	38.3622	16.7935
ukb-b-10787	rs2072346	16	4027423	0.0723868	C	T	0.190381	1	56.8312	4.7e-14	0.190498	1	29.0389	7.1e-08	1.1e-13	2.3e-07	4.6e-14	3.2e-07	-0.0180206	0.00242582	55.1849	-0.0125413	0.00242587	26.7273	56.9024	26.0958
ukb-b-10787	rs1395602	16	4911239	0.0862401	A	C	0.515301	0.993923	24.1854	8.7e-07	0.516558	0.993923	10.9273	0.00095	1.7e-08	9e-07	3.2e-09	1.2e-06	-0.0107995	0.00191539	31.7899	-0.00941612	0.00191716	24.1229	35.0665	23.6563
ukb-b-10787	rs246185	16	14395432	0.317133	T	C	0.677834	0.981499	62.843	2.2e-15	0.677112	0.981499	70.8268	3.9e-17	4.3e-19	2.8e-17	1.2e-18	1.7e-16	-0.0184087	0.00206158	79.7338	-0.0174305	0.00206132	71.5042	77.6673	67.9788
ukb-b-10787	rs3751877	16	15154898	0.321409	T	C	0.895473	1	19.9869	7.8e-06	0.896251	1	15.4315	8.6e-05	2.6e-06	4.6e-05	9e-07	5.1e-05	0.01465	0.00311917	22.0596	0.0127532	0.00313119	16.5889	24.1381	16.3947
ukb-b-10787	rs1051547	16	19279380	0.383499	T	C	0.438932	0.981029	35.7653	2.2e-09	0.437939	0.981029	21.2697	4e-06	5.5e-09	0.00026	2.1e-09	0.00024	0.0113168	0.00194035	34.0162	0.00708932	0.00193878	13.3706	35.9045	13.5265
ukb-b-10787	rs12103006	16	24726237	0.465995	A	G	0.430757	0.996679	43.0219	5.4e-11	0.431081	0.996679	25.9436	3.5e-07	7.3e-13	5.8e-08	1.1e-12	5.7e-08	-0.0138377	0.00192904	51.4576	-0.0104655	0.00192938	29.4228	50.6517	29.4562
ukb-b-10787	rs4788218	16	30055750	0.553227	T	C	0.598085	0.997822	44.797	2.2e-11	0.600441	0.997822	61.2047	5.1e-15	4.1e-14	2e-19	2.8e-14	8.7e-19	-0.014723	0.00194773	57.14	-0.0175617	0.0019483	81.25	57.8407	78.3355
ukb-b-10787	rs933561	16	49874676	0.582193	A	G	0.65295	0.996378	35.9881	2e-09	0.653548	0.996378	48.447	3.4e-12	7.1e-09	1.7e-10	2.4e-09	2.3e-11	0.0116195	0.00200755	33.4996	0.0128323	0.00200983	40.7654	35.6552	44.664
ukb-b-10787	rs138937927	16	51095561	0.60357	C	T	0.974179	0.929681	44.8812	2.1e-11	0.974562	0.929681	43.1891	5e-11	9e-14	3.9e-13	1e-14	7.9e-13	0.0465459	0.00624339	55.5805	0.0456496	0.00628881	52.6912	59.8169	51.2976
ukb-b-10787	rs17800727	16	53481010	0.643365	A	G	0.699937	0.996503	101.131	8.6e-24	0.6992	0.996503	113.995	1.3e-26	3.5e-24	4.1e-25	2e-25	1.1e-25	-0.0211173	0.0020818	102.896	-0.0215578	0.00208231	107.181	108.634	109.736
ukb-b-10787	rs13334364	16	67332365	0.849841	T	C	0.925315	0.995097	37.184	1.1e-09	0.924508	0.995097	68.166	1.5e-16	9.2e-10	1.9e-17	3.2e-09	6.3e-17	0.0222725	0.00363737	37.4942	0.030711	0.00361261	72.268	35.0329	69.8688
ukb-b-10787	rs3790086	16	69887707	0.858777	C	G	0.545799	0.998528	79.8555	4e-19	0.544954	0.998528	100.025	1.5e-23	3.1e-16	1e-21	2.4e-17	1.7e-21	0.0156786	0.00191889	66.7601	0.0183827	0.0019198	91.6866	71.779	90.6241
ukb-b-10787	rs77303550	16	72079657	0.872969	C	T	0.808293	0.996369	31.3685	2.1e-08	0.807726	0.996369	52.1616	5.1e-13	0.0002	3.9e-08	0.00017	1.6e-08	-0.00905426	0.00243085	13.8736	-0.0133183	0.00242435	30.1791	14.1481	31.937
ukb-b-10787	rs34970912	16	73068163	0.879217	C	G	0.966537	1	16.0038	6.3e-05	0.966992	1	27.0455	2e-07	1.4e-06	1.3e-09	2.2e-06	5.3e-10	-0.0256148	0.00530547	23.3096	-0.0324105	0.00534583	36.7569	22.4379	38.5818
ukb-b-10787	rs4887952	16	78347216	0.962339	G	A	0.796531	0.994875	28.2557	1.1e-07	0.796059	0.994875	20.6191	5.6e-06	1.6e-09	5.3e-07	3.6e-10	3.5e-07	0.014321	0.00237216	36.4469	0.011901	0.0023735	25.1412	39.3397	25.9611
ukb-b-10787	rs4545829	16	80005642	1.01711	G	A	0.436196	0.990265	16.4772	4.9e-05	0.435052	0.990265	21.2347	4.1e-06	0.00014	3.5e-05	0.00031	3.7e-05	-0.007352	0.00193205	14.4801	-0.00801698	0.00193864	17.1013	13.0138	17.0344
ukb-b-10787	rs7194734	16	82199980	1.0684	C	T	0.231313	0.999819	14.0924	0.00017	0.231386	0.999819	51.6845	6.5e-13	4.1e-07	2.7e-17	3.4e-08	5.2e-18	0.0114526	0.00226149	25.6459	0.0191285	0.00226192	71.517	30.4479	74.8062
ukb-b-10787	rs9941239	16	84987947	1.16227	A	G	0.244571	0.9926	42.4095	7.4e-11	0.243814	0.9926	26.0285	3.4e-07	2.9e-13	2.3e-08	2.6e-14	6.9e-08	0.0162472	0.00222594	53.2758	0.0124675	0.00223203	31.2003	58.0502	29.0827
ukb-b-10787	rs10775348	16	88806348	1.29695	A	G	0.296506	0.995111	76.8087	1.9e-18	0.296082	0.995111	61.0234	5.6e-15	1.1e-22	8e-18	7.3e-23	1.5e-19	-0.0205484	0.00209633	96.0805	-0.0180248	0.00209617	73.941	96.8881	81.764
ukb-b-10787	rs12924101	16	89862906	1.30856	A	C	0.813711	1	13.9095	0.00019	0.814139	1	25.6572	4.1e-07	1.2e-05	1.5e-11	2.3e-05	2.8e-11	0.010706	0.00244678	19.1455	0.0165553	0.00245443	45.496	17.9142	44.3424
ukb-b-10787	rs2663335	17	929741	0.0350384	A	T	0.806573	0.983894	4.59338	0.032	0.807311	0.983894	5.11606	0.024	0.00026	0.00027	8.6e-05	0.00039	0.00886739	0.00242566	13.3639	0.00886738	0.00243495	13.2621	15.431	12.6002
ukb-b-10787	rs62090043	17	1627704	0.0583136	T	C	0.741449	0.989557	24.8159	6.3e-07	0.74186	0.989557	30.7994	2.9e-08	7e-11	2.4e-12	1.2e-11	2.4e-11	0.0142454	0.00218451	42.5245	0.0153224	0.00218625	49.1194	46.0023	44.6007
ukb-b-10787	rs16951879	17	1969912	0.0686681	C	T	0.979837	0.999129	38.1062	6.7e-10	0.980313	0.999129	23.0142	1.6e-06	2.3e-09	3.8e-06	4e-08	5.8e-06	-0.0404378	0.006768	35.6988	-0.0316112	0.00684208	21.3455	30.1377	20.5468
ukb-b-10787	rs55749333	17	7371932	0.19613	C	T	0.361735	0.997272	136.298	1.7e-31	0.361178	0.997272	138.568	5.5e-32	1.2e-36	7.6e-36	5.5e-38	3e-37	0.0250756	0.00198305	159.896	0.0247868	0.0019832	156.21	166.027	162.66
ukb-b-10787	rs9894946	17	7571080	0.197598	A	G	0.158623	0.966017	29.0883	6.9e-08	0.159279	0.966017	28.5133	9.3e-08	2.9e-08	3.3e-05	8.3e-08	8e-06	-0.0147042	0.0026501	30.7864	-0.0109873	0.00264604	17.2421	28.7408	19.9373
ukb-b-10787	rs9747062	17	8023057	0.20793	A	C	0.399798	0.993574	73.0818	1.2e-17	0.398809	0.993574	54.0746	1.9e-13	2.1e-14	7.8e-12	2.9e-15	3.4e-13	-0.014849	0.00194273	58.4212	-0.0133544	0.00195171	46.8181	62.3185	52.9556
ukb-b-10787	rs2746026	17	18134354	0.447027	C	T	0.597609	0.997517	44.7204	2.3e-11	0.597435	0.997517	43.2311	4.9e-11	6.7e-12	7.7e-09	3.7e-12	3.4e-08	-0.0133475	0.00194455	47.1147	-0.0112159	0.00194214	33.351	48.2608	30.4666
ukb-b-10787	rs1317867	17	21276114	0.471795	A	G	0.487911	0.982004	98.8001	2.8e-23	0.488238	0.982004	115.029	7.8e-27	9.7e-20	2.6e-27	5.2e-20	1.6e-27	-0.0174587	0.00192016	82.6707	-0.0208103	0.00192225	117.203	83.9041	118.204
ukb-b-10787	rs3751921	17	25642315	0.480758	A	G	0.583224	0.999099	11.2395	0.0008	0.584825	0.999099	14.7945	0.00012	6.7e-06	8.5e-06	5.1e-06	1.6e-06	-0.00868431	0.00192892	20.2694	-0.00861735	0.0019353	19.8268	20.806	23.0451
ukb-b-10787	rs79749090	17	27417209	0.494425	A	G	0.927585	0.9708	30.4287	3.5e-08	0.927304	0.9708	35.6392	2.4e-09	3.7e-06	1.6e-06	2.6e-06	1.4e-06	-0.0172263	0.00372453	21.3915	-0.017882	0.00372348	23.0641	22.0955	23.2741
ukb-b-10787	rs77672559	17	28135103	0.497043	A	T	0.890242	0.992433	54.9285	1.2e-13	0.889573	0.992433	52.9248	3.5e-13	1.7e-13	9.7e-12	1.6e-13	5.6e-11	0.0225504	0.00306038	54.2945	0.0207452	0.00304604	46.3835	54.4974	42.9691
ukb-b-10787	rs7223535	17	29211667	0.499344	G	A	0.729898	0.999149	373.003	4.2e-83	0.729462	0.999149	300.62	2.4e-67	1.5e-89	6.8e-73	4.4e-92	1.7e-73	0.0429982	0.00214288	402.629	0.0387278	0.00214459	326.103	414.251	328.888
ukb-b-10787	rs228279	17	36918350	0.631869	T	C	0.773449	0.994406	41.0713	1.5e-10	0.772923	0.994406	37.0102	1.2e-09	7.6e-13	5.2e-11	1.6e-12	9.6e-13	0.016332	0.00227843	51.3814	0.0149649	0.00227959	43.0958	49.9089	50.9329
ukb-b-10787	rs2715553	17	38496320	0.643402	G	A	0.458736	0.992628	45.6437	1.4e-11	0.456619	0.992628	41.4539	1.2e-10	2.9e-14	1e-12	3.7e-14	3.8e-13	-0.014528	0.0019111	57.7889	-0.0136625	0.00191785	50.7491	57.3341	52.7385
ukb-b-10787	rs709631	17	40555939	0.665224	A	T	0.30897	0.995372	6.20119	0.013	0.307471	0.995372	33.0172	9.1e-09	0.012	6.8e-08	0.032	6.3e-07	0.00518967	0.00206156	6.33704	0.0111803	0.00207144	29.1311	4.59322	24.8305
ukb-b-10787	rs4986172	17	43216281	0.683902	C	T	0.65687	1	118.83	1.1e-27	0.658583	1	108.795	1.8e-25	4.9e-25	1.5e-26	4.5e-25	2.4e-26	0.0207175	0.00200477	106.794	0.0214415	0.00201012	113.781	106.96	112.779
ukb-b-10787	rs57240476	17	44195432	0.690948	C	T	0.942956	0.997647	18.9296	1.4e-05	0.943804	0.997647	12.4222	0.00042	1.9e-05	0.00028	5.5e-06	3.4e-05	-0.0175757	0.00410459	18.3351	-0.015022	0.00413796	13.179	20.6443	17.1885
ukb-b-10787	rs595767	17	46957987	0.707037	A	G	0.481138	0.995822	94.799	2.1e-22	0.480891	0.995822	104.787	1.4e-24	1.9e-27	4.2e-30	4.8e-28	3.5e-33	0.020718	0.00190851	117.844	0.021765	0.00190911	129.973	120.548	144.049
ukb-b-10787	rs686112	17	47325717	0.712065	T	C	0.464737	0.997747	28.7878	8.1e-08	0.463796	0.997747	17.2793	3.2e-05	9.6e-11	2.3e-09	3e-12	1.3e-08	-0.0123548	0.00190843	41.9098	-0.0114515	0.00191651	35.7026	48.7118	32.2959
ukb-b-10787	rs227745	17	54762165	0.807947	T	A	0.729599	0.997969	100.679	1.1e-23	0.729563	0.997969	50.5305	1.2e-12	1.5e-22	8.8e-16	1.7e-23	4.6e-17	-0.0208993	0.00213933	95.4347	-0.0172409	0.00214363	64.6876	99.8339	70.4971
ukb-b-10787	rs9894127	17	59625479	0.875013	G	A	0.728968	0.998527	44.5029	2.5e-11	0.727887	0.998527	36.8664	1.3e-09	6.6e-13	1.3e-09	3.9e-13	1.8e-08	-0.0153835	0.00214039	51.6569	-0.0129893	0.00214088	36.8117	52.695	31.7375
ukb-b-10787	rs12452590	17	60720058	0.881198	T	G	0.638703	0.976903	51.9997	5.6e-13	0.637806	0.976903	31.6489	1.8e-08	1.9e-11	1.4e-08	1.2e-13	2.6e-09	-0.0134373	0.00200174	45.062	-0.0113801	0.0020056	32.1959	54.9991	35.4704
ukb-b-10787	rs2006122	17	61987405	0.887365	A	T	0.729516	0.990848	342.609	1.7e-76	0.73012	0.990848	279.223	1.1e-62	5.8e-77	3.9e-66	2.5e-76	1.7e-71	-0.0399346	0.00215068	344.783	-0.0370406	0.00215629	295.083	341.894	319.74
ukb-b-10787	rs12452505	17	63556402	0.913543	C	G	0.857702	0.992836	131.664	1.8e-30	0.857583	0.992836	127.589	1.4e-29	8.5e-31	2.8e-26	8.3e-32	5.5e-27	0.0315091	0.00273087	133.128	0.0290254	0.00273645	112.508	137.732	115.695
ukb-b-10787	rs10221274	17	68093498	0.975712	G	T	0.596542	0.975354	29.8175	4.7e-08	0.597425	0.975354	23.7885	1.1e-06	1.1e-07	1.7e-10	6.2e-09	1.6e-10	0.0104431	0.00196497	28.2454	0.0125802	0.00196897	40.8226	33.7666	40.85
ukb-b-10787	rs4788891	17	73391145	1.09851	A	G	0.165367	0.999572	74.5119	6e-18	0.16524	0.999572	57.7733	2.9e-14	4.7e-14	1.4e-09	1.1e-13	3.4e-10	-0.0193153	0.00256155	56.8591	-0.0154983	0.00255853	36.6936	55.1908	39.406
ukb-b-10787	rs7208285	17	76746325	1.18264	G	A	0.473458	0.991937	25.7864	3.8e-07	0.473865	0.991937	23.885	1e-06	1.6e-08	6.1e-08	6.5e-09	1.3e-08	0.0108204	0.00191493	31.9287	0.010356	0.00191165	29.3473	33.6827	32.4
ukb-b-10787	rs78428113	17	79115880	1.26085	C	T	0.857248	0.972825	6.72939	0.0095	0.8573	0.972825	19.0528	1.3e-05	0.0014	2e-07	0.0038	1.2e-07	-0.00880029	0.00275679	10.1903	-0.0143435	0.00275887	27.0299	8.39769	28.0662
ukb-b-10787	rs12952981	17	79409189	1.26595	G	A	0.644766	1	28.1379	1.1e-07	0.644529	1	35.8442	2.1e-09	3.9e-09	3.4e-11	6e-09	1.6e-11	-0.0117353	0.00199226	34.6971	-0.0132152	0.00199415	43.9169	33.8238	45.4404
ukb-b-10787	rs4969471	17	79977813	1.27141	C	G	0.296921	0.994502	67.3361	2.3e-16	0.297704	0.994502	64.9574	7.7e-16	1.7e-14	6.9e-13	4.6e-16	9.4e-14	-0.0160017	0.0020863	58.8271	-0.0150178	0.00209148	51.5591	65.9616	55.4826
ukb-b-10787	rs505110	18	331506	0.00269622	G	A	0.624636	0.947123	41.1628	1.4e-10	0.625262	0.947123	17.6334	2.7e-05	1.4e-09	9e-05	3.7e-10	0.0002	-0.012303	0.00203015	36.7251	-0.00793931	0.00202748	15.3338	39.2842	13.8271
ukb-b-10787	rs8094658	18	2761338	0.0721932	A	G	0.647758	0.997378	36.2654	1.7e-09	0.648404	0.997378	33.9747	5.6e-09	2.1e-06	0.00027	2.9e-06	0.00011	-0.00950437	0.00200384	22.4967	-0.00731002	0.00200621	13.2765	21.9108	14.9491
ukb-b-10787	rs1624841	18	7556208	0.240343	C	T	0.810591	0.995136	7.53074	0.0061	0.810594	0.995136	7.11465	0.0076	3.3e-05	1.3e-05	2e-05	8.5e-06	-0.0101413	0.00244145	17.2539	-0.0106783	0.0024477	19.0322	18.237	19.8111
ukb-b-10787	rs498685	18	13088673	0.384746	T	C	0.405351	0.999663	49.8871	1.6e-12	0.406206	0.999663	50.2934	1.3e-12	2.8e-10	2.3e-11	9.5e-11	1.2e-12	0.0122648	0.00194452	39.7828	0.013008	0.00194515	44.7217	41.921	50.4812
ukb-b-10787	rs4239436	18	20731930	0.429526	A	G	0.210905	0.99891	336.77	3.2e-75	0.210958	0.99891	443.087	2.3e-98	2.7e-91	2.3e-109	5.3e-96	1.9e-116	-0.0474232	0.00234028	410.626	-0.0520935	0.00234473	493.608	432.226	526.197
ukb-b-10787	rs6508350	18	22707449	0.451979	C	T	0.560592	0.997905	28.2201	1.1e-07	0.56036	0.997905	20.7903	5.1e-06	4.1e-09	2.4e-07	1.7e-10	8.3e-08	-0.0113306	0.00192691	34.5765	-0.00996123	0.00192872	26.674	40.7536	28.7363
ukb-b-10787	rs12966785	18	22858941	0.453897	G	A	0.618088	0.998079	65.0493	7.3e-16	0.617953	0.998079	34.6936	3.9e-09	2.4e-14	6.9e-08	8.5e-14	8e-08	0.0150049	0.00196673	58.207	0.0106272	0.0019701	29.098	55.6827	28.8062
ukb-b-10787	rs55914260	18	29745501	0.528183	C	T	0.815395	0.996109	20.7599	5.2e-06	0.816771	0.996109	21.1332	4.3e-06	2.8e-05	1.8e-06	1.4e-05	2.2e-06	-0.0103537	0.0024694	17.5795	-0.0118357	0.00247695	22.8325	18.9181	22.4419
ukb-b-10787	rs34849253	18	33024107	0.552199	G	A	0.678548	0.97646	35.6601	2.3e-09	0.678355	0.97646	35.4159	2.7e-09	1.2e-08	8.6e-10	6.8e-09	5.2e-10	-0.011827	0.00207411	32.5149	-0.0127176	0.00207337	37.6231	33.5974	38.6064
ukb-b-10787	rs7239515	18	41462359	0.61694	G	C	0.635131	0.997815	7.43903	0.0064	0.634006	0.997815	10.4449	0.0012	1.3e-05	2e-06	6.6e-06	4.4e-06	-0.00864579	0.00198584	18.9549	-0.00944049	0.00198599	22.5962	20.2991	21.0706
ukb-b-10787	rs11877685	18	41880210	0.618093	G	A	0.844664	0.979148	31.2506	2.3e-08	0.843749	0.979148	16.8641	4e-05	1e-07	0.0011	6.3e-08	0.00034	0.0142036	0.00266619	28.38	0.00867564	0.0026598	10.6391	29.2828	12.815
ukb-b-10787	rs12968652	18	46501070	0.682411	G	A	0.601837	0.976114	50.0005	1.5e-12	0.601749	0.976114	63.0613	2e-15	2.4e-11	3.7e-14	8.4e-13	5.9e-16	0.0131922	0.00197453	44.6383	0.0149578	0.00197608	57.2968	51.1909	65.4841
ukb-b-10787	rs11664336	18	46604851	0.687142	A	T	0.565848	0.998144	155.098	1.3e-35	0.565007	0.998144	122.005	2.3e-28	5.5e-46	2.6e-37	5.1e-45	5.2e-37	-0.0274596	0.00192898	202.643	-0.0246537	0.00193158	162.906	198.223	161.54
ukb-b-10787	rs11152363	18	53057188	0.745943	G	A	0.813234	0.980812	13.3859	0.00025	0.81401	0.980812	11.2909	0.00078	1.4e-06	6.2e-07	2.2e-06	5.3e-07	-0.0119674	0.00247793	23.325	-0.012368	0.00248062	24.8586	22.3953	25.1693
ukb-b-10787	rs6567160	18	57829135	0.8216	T	C	0.76766	0.998798	99.3778	2.1e-23	0.76691	0.998798	118.99	1.1e-27	6.9e-19	3.6e-24	9.6e-19	5.5e-24	-0.0200849	0.00226252	78.8046	-0.0229416	0.00226225	102.841	78.1425	102.012
ukb-b-10787	rs59951000	18	74975828	1.13677	C	T	0.958057	0.996249	13.91	0.00019	0.958196	0.996249	4.47857	0.034	1.6e-09	0.00021	1.3e-09	8.6e-05	0.0287438	0.00476522	36.3851	0.017773	0.00478909	13.7726	36.7998	15.4125
ukb-b-10787	rs2290154	18	77211175	1.19276	T	C	0.641373	0.994132	56.3964	5.9e-14	0.641989	0.994132	66.9912	2.7e-16	1.9e-15	9.9e-14	1.1e-15	1.5e-13	0.0158725	0.00199711	63.1665	0.0148823	0.00199983	55.3798	64.332	54.6265
ukb-b-10787	rs2240169	19	1018830	0.0358434	C	T	0.66319	0.997939	9.53946	0.002	0.662377	0.997939	11.119	0.00085	2.8e-05	6e-05	6.4e-05	4.2e-05	-0.00843945	0.00201602	17.5242	-0.00811141	0.00202194	16.0938	15.9752	16.7879
ukb-b-10787	rs12985850	19	2155042	0.0753648	G	A	0.598636	0.988972	157.033	5e-36	0.599212	0.988972	157.249	4.5e-36	2.3e-40	2.7e-40	2e-42	1.3e-39	-0.0260121	0.00195575	176.898	-0.0260597	0.00196115	176.57	186.336	173.485
ukb-b-10787	rs12982509	19	3412057	0.121233	T	C	0.77879	0.997139	78.3332	8.7e-19	0.779689	0.997139	92.6939	6.1e-22	1.4e-16	1.7e-15	5.5e-16	8.9e-16	-0.0190405	0.00230452	68.2645	-0.0183981	0.00231005	63.4314	65.6	64.6701
ukb-b-10787	rs72976986	19	4050424	0.142675	G	A	0.809655	0.984512	63.2776	1.8e-15	0.810108	0.984512	39.414	3.4e-10	2.9e-13	2.6e-08	9.4e-14	3.6e-09	-0.0179424	0.00245769	53.2976	-0.0136672	0.00245493	30.994	55.4937	34.8377
ukb-b-10787	rs12459155	19	4774475	0.159809	C	G	0.868356	0.993988	7.7603	0.0053	0.870254	0.993988	40.3655	2.1e-10	0.0002	8.5e-08	9.3e-05	2.5e-08	0.0104971	0.00282653	13.792	0.0152771	0.00285275	28.6783	15.2735	31.0309
ukb-b-10787	rs10401891	19	4962848	0.164921	C	T	0.675387	0.995387	79.5593	4.7e-19	0.673548	0.995387	63.3172	1.8e-15	1.5e-26	4.8e-22	7.6e-26	2.3e-22	0.0218146	0.00204512	113.778	0.0197136	0.00204218	93.1849	110.511	94.6247
ukb-b-10787	rs28576486	19	7213287	0.229722	G	A	0.516294	0.98261	46.267	1e-11	0.51535	0.98261	13.0632	0.0003	5.8e-13	1.1e-06	4.7e-14	1e-06	0.0138641	0.00192394	51.9279	0.00939359	0.00192874	23.72	56.8356	23.9142
ukb-b-10787	rs62621197	19	8670147	0.278617	C	T	0.962991	0.928819	366.608	1e-81	0.962663	0.928819	368.039	5e-82	6.3e-89	3.1e-86	3.5e-92	6.9e-93	0.105049	0.00525415	399.741	0.102957	0.00523101	387.382	414.665	417.917
ukb-b-10787	rs10948	19	10754905	0.31751	G	T	0.336352	1	59.4632	1.2e-14	0.336465	1	26.3522	2.8e-07	1.6e-21	4.3e-14	1.5e-21	1.1e-13	0.0192417	0.00201917	90.8114	0.0152962	0.00202581	57.0128	90.8577	55.1223
ukb-b-10787	rs34831515	19	17275777	0.422255	C	T	0.769075	0.99573	57.1313	4.1e-14	0.767266	0.99573	47.5293	5.4e-12	1e-16	6.2e-16	4.8e-17	8.3e-17	0.0188672	0.00227176	68.9745	0.0182936	0.00226269	65.3651	70.4088	69.3321
ukb-b-10787	rs7246328	19	18619057	0.453147	T	C	0.861934	0.999302	15.4608	8.4e-05	0.860909	0.999302	15.2955	9.2e-05	5e-05	2.9e-07	1.7e-05	1.8e-07	0.0112304	0.00276826	16.458	0.0141367	0.00275449	26.34	18.4641	27.2565
ukb-b-10787	rs2099333	19	19605963	0.46218	C	T	0.820482	0.999437	53.4187	2.7e-13	0.822001	0.999437	63.5783	1.5e-15	1.6e-16	1.7e-17	2.1e-15	2e-16	0.0205562	0.00249092	68.1033	0.0213027	0.00250175	72.507	62.9598	67.5938
ukb-b-10787	rs17599450	19	30328753	0.51316	C	T	0.678491	0.989057	11.0456	0.00089	0.678162	0.989057	34.9267	3.4e-09	0.00096	9.4e-09	0.00042	1.2e-09	-0.006793	0.00205661	10.9098	-0.0118235	0.00205944	32.9607	12.4334	36.9416
ukb-b-10787	rs7255241	19	37517289	0.616372	C	A	0.631414	0.993274	31.5149	2e-08	0.631689	0.993274	31.0623	2.5e-08	1.7e-10	2.6e-08	4e-10	6.7e-09	0.0126691	0.00198335	40.8033	0.011058	0.00198567	31.0127	39.1043	33.6224
ukb-b-10787	rs1043413	19	41939297	0.661436	C	G	0.611279	1	124.632	6.1e-29	0.611491	1	70.4058	4.8e-17	8.2e-29	4.1e-17	9.3e-30	1.4e-18	-0.0217779	0.00195525	124.058	-0.016486	0.00196002	70.747	128.37	77.4139
ukb-b-10787	rs76292187	19	42754403	0.667735	G	A	0.934787	0.987222	25.6802	4e-07	0.934385	0.987222	60.5711	7.1e-15	2.6e-06	9.4e-14	1.9e-07	5.6e-14	0.0183303	0.00389917	22.1002	0.0288992	0.00387931	55.4961	27.102	56.5211
ukb-b-10787	rs11671106	19	46367025	0.719216	C	T	0.646333	0.998017	35.158	3e-09	0.644787	0.998017	34.9865	3.3e-09	3.6e-06	0.00024	7.8e-06	6.7e-05	0.00926858	0.00199996	21.4776	0.0073415	0.00199749	13.5084	19.9962	15.894
ukb-b-10787	rs7248294	19	46898234	0.728655	T	C	0.0507837	0.973015	29.5078	5.6e-08	0.0506291	0.973015	18.2747	1.9e-05	4.3e-06	0.00017	1e-05	0.00021	-0.0202562	0.0044076	21.1208	-0.0165644	0.00441073	14.1036	19.5123	13.7381
ukb-b-10787	rs45474992	19	47724564	0.744667	C	T	0.963833	1	11.1083	0.00086	0.963824	1	19.3455	1.1e-05	3.3e-06	7.7e-08	2.2e-06	6e-08	0.024033	0.00516612	21.6414	0.027806	0.00517303	28.8926	22.4257	29.3515
ukb-b-10787	rs4252548	19	55879672	0.993413	C	T	0.978012	1	128.196	1e-29	0.978161	1	91.8276	9.5e-22	9e-29	4.3e-22	6.5e-31	2.1e-23	0.0722739	0.00649376	123.871	0.0631183	0.00653193	93.3744	133.67	99.3836
ukb-b-10787	rs147110934	19	55993436	0.996506	G	T	0.976062	1	120.416	5.1e-28	0.975333	1	97.0369	6.8e-23	1.2e-29	3e-26	8.9e-31	2.4e-27	0.070579	0.00624125	127.882	0.0652545	0.00615684	112.333	133.027	117.336
ukb-b-10787	rs2326181	20	3312596	0.111936	C	T	0.500975	0.999782	22.2206	2.4e-06	0.50144	0.999782	19.5093	1e-05	2.4e-06	1.9e-06	2.7e-06	1.4e-06	0.00899533	0.00190582	22.2776	0.00908424	0.00190603	22.7153	22.0131	23.234
ukb-b-10787	rs1741344	20	4101800	0.128669	C	T	0.365811	1	135.916	2.1e-31	0.365118	1	103.583	2.5e-24	9.9e-29	2.5e-22	2e-30	6.6e-22	0.0219944	0.00197775	123.676	0.0192588	0.00198176	94.4407	131.443	92.5496
ukb-b-10787	rs73074166	20	5112714	0.162308	T	A	0.897768	0.990946	33.1775	8.4e-09	0.898	0.990946	34.8588	3.5e-09	4e-09	1.6e-09	1.1e-08	2.4e-09	0.0185949	0.00315956	34.6365	0.0191273	0.0031698	36.4119	32.6965	35.6201
ukb-b-10787	rs1884897	20	6612832	0.214572	A	G	0.372309	0.993838	246.322	1.6e-55	0.372914	0.993838	236.137	2.7e-53	3.3e-66	1.5e-73	6.5e-68	9.9e-72	0.0340271	0.00197974	295.415	0.0359251	0.00198038	329.076	303.23	320.766
ukb-b-10787	rs235763	20	6705246	0.218815	T	C	0.597269	0.986356	36.7152	1.4e-09	0.597876	0.986356	65.2367	6.6e-16	4.1e-13	2.1e-19	1.1e-13	8.1e-20	0.0141616	0.00195296	52.5823	0.017588	0.00195285	81.1138	55.0978	83.0171
ukb-b-10787	rs6038804	20	7380696	0.236691	T	C	0.823032	0.99739	18.6053	1.6e-05	0.822602	0.99739	17.5718	2.8e-05	0.00014	5.7e-06	0.00022	4.4e-06	0.00951459	0.00249546	14.5371	0.0113539	0.00250256	20.5838	13.6531	21.0987
ukb-b-10787	rs4814656	20	17769540	0.421476	G	A	0.563457	1	34.0232	5.4e-09	0.56329	1	33.194	8.3e-09	1.8e-09	3.5e-10	1.5e-09	1.6e-10	0.0114847	0.00190829	36.22	0.0120168	0.00191444	39.4001	36.5566	40.8936
ukb-b-10787	rs73125628	20	20066701	0.466314	C	T	0.721042	0.998793	34.6508	3.9e-09	0.721719	0.998793	28.0723	1.2e-07	5.7e-08	9.7e-07	2.5e-08	7.2e-07	0.0115807	0.00213307	29.4752	0.0104308	0.00213014	23.9781	31.0599	24.5582
ukb-b-10787	rs6082358	20	21230455	0.480757	C	T	0.329505	0.978815	31.4686	2e-08	0.330672	0.978815	32.5666	1.2e-08	2.8e-11	1.4e-09	1.5e-12	3.1e-10	0.013654	0.00205075	44.3293	0.0124071	0.00204876	36.6741	50.0435	39.5862
ukb-b-10787	rs3213150	20	32272201	0.534287	G	A	0.705906	0.986893	148.221	4.2e-34	0.703508	0.986893	297.449	1.2e-66	1.5e-29	8.2e-55	3.1e-31	7.1e-55	0.0237653	0.00210549	127.403	0.0327601	0.00210107	243.114	135.129	243.421
ukb-b-10787	rs6060250	20	33704108	0.537603	T	C	0.317068	0.997782	37.4226	9.5e-10	0.318698	0.997782	36.0457	1.9e-09	4.9e-13	1.2e-11	3.3e-13	3.2e-12	0.0148191	0.00205003	52.2548	0.0139034	0.00205	45.998	53	48.5373
ukb-b-10787	rs2378349	20	33925843	0.538625	C	A	0.629759	0.999581	652.225	7.3e-144	0.627954	0.999581	726.672	4.7e-160	3.1e-148	2.5e-165	1.1e-151	1.6e-169	-0.051154	0.00197282	672.335	-0.0541299	0.00197533	750.925	688.199	770.251
ukb-b-10787	rs151123887	20	34593288	0.539506	G	A	0.977319	0.913628	45.6603	1.4e-11	0.977613	0.913628	36.7442	1.3e-09	2.3e-11	1.6e-07	3e-12	3.5e-08	0.0447832	0.00669683	44.719	0.0353396	0.00674551	27.447	48.7017	30.3868
ukb-b-10787	rs6073640	20	35824717	0.546938	T	C	0.19114	0.999855	23.392	1.3e-06	0.190973	0.999855	34.9194	3.4e-09	1.8e-08	1.1e-12	1.3e-09	3.3e-15	-0.0136639	0.00242814	31.6668	-0.0172616	0.00242395	50.7122	36.8541	62.0635
ukb-b-10787	rs927376	20	38569825	0.577698	C	G	0.739618	0.988491	30.6074	3.2e-08	0.740632	0.988491	23.0096	1.6e-06	1.5e-08	2.7e-05	1.6e-08	1.1e-05	0.0123621	0.00218534	31.9996	0.00919383	0.00219196	17.5926	31.9631	19.3543
ukb-b-10787	rs2208650	20	38633916	0.578243	G	A	0.437477	0.995386	47.3601	5.9e-12	0.43816	0.995386	20.2618	6.8e-06	4e-08	0.013	2.5e-08	0.0046	-0.010581	0.00192665	30.1614	-0.00476349	0.00192483	6.12444	31.0376	8.0246
ukb-b-10787	rs56175805	20	40091292	0.598221	G	T	0.982303	0.95907	17.4894	2.9e-05	0.982418	0.95907	23.0551	1.6e-06	5.5e-05	1.4e-06	3.9e-05	5.4e-07	0.0297553	0.00737813	16.2643	0.0358462	0.00742343	23.3172	16.9114	25.1189
ukb-b-10787	rs13041213	20	47800829	0.733207	T	A	0.764147	0.986084	126.396	2.5e-29	0.764984	0.986084	146.748	8.9e-34	2.4e-27	7.6e-33	7.9e-28	3.6e-33	-0.0244953	0.00226104	117.367	-0.027026	0.00226401	142.497	119.549	143.953
ukb-b-10787	rs6020201	20	48634762	0.744741	C	A	0.776027	0.994491	30.5588	3.2e-08	0.776247	0.994491	32.8862	9.8e-09	4e-09	4.3e-09	2.1e-09	3.2e-10	0.0134772	0.00229068	34.6155	0.0134761	0.00229554	34.4636	35.8532	39.5556
ukb-b-10787	rs149840699	20	49210579	0.75276	G	A	0.92106	0.969222	31.7209	1.8e-08	0.920444	0.969222	17.2484	3.3e-05	7e-11	1.2e-06	2.2e-10	2e-07	-0.0234394	0.00359454	42.5214	-0.0173793	0.00357781	23.5957	40.2568	27.0774
ukb-b-10787	rs6024734	20	54830299	0.866567	C	T	0.740197	0.98492	23.6972	1.1e-06	0.739344	0.98492	15.4911	8.3e-05	1.6e-08	4.1e-06	7.6e-09	1.7e-06	-0.0123823	0.00219007	31.9659	-0.0100775	0.00218771	21.2189	33.3675	22.8618
ukb-b-10787	rs76602912	20	57459868	0.948715	T	C	0.976114	1	34.9849	3.3e-09	0.976297	1	38.6092	5.2e-10	1.8e-09	3.8e-11	7.2e-11	1.1e-11	0.0375675	0.00624313	36.2093	0.0414508	0.00627114	43.6891	42.474	46.1277
ukb-b-10787	rs2427312	20	60970591	1.05782	C	T	0.799563	0.997022	13.821	0.0002	0.80009	0.997022	15.1564	9.9e-05	8e-06	9.3e-08	3.1e-06	6.3e-08	0.0106367	0.00238256	19.931	0.0127659	0.0023904	28.5209	21.7281	29.2661
ukb-b-10787	rs35628589	20	61440005	1.07028	C	T	0.929679	0.914805	96.7315	7.9e-23	0.929766	0.914805	85.6451	2.2e-20	7e-19	4.9e-21	2.9e-20	1.4e-20	-0.0346158	0.0039004	78.7642	-0.0367247	0.0039019	88.5859	85.0335	86.4601
ukb-b-10787	rs6010778	20	61522019	1.07273	T	C	0.655361	0.998109	17.8461	2.4e-05	0.656331	0.998109	11.1529	0.00084	1.7e-08	0.00014	7.9e-09	5.4e-05	-0.0113336	0.00201034	31.7829	-0.00766622	0.00201011	14.5453	33.2901	16.2917
ukb-b-10787	rs12483653	21	17355049	0.0546989	C	T	0.219552	0.976018	32.6136	1.1e-08	0.219333	0.976018	14.4499	0.00014	5e-11	1.1e-06	1.3e-11	9.9e-06	0.0153657	0.00233852	43.1737	0.0114226	0.00234094	23.8097	45.8845	19.537
ukb-b-10787	rs2830581	21	28293800	0.255929	G	A	0.841001	0.997604	41.7807	1e-10	0.839394	0.997604	13.6831	0.00022	1.7e-11	1.6e-05	1.9e-12	3.6e-05	0.0176025	0.00261562	45.2897	0.0112742	0.00261149	18.6377	49.5598	17.0747
ukb-b-10787	rs11088114	21	30612396	0.29111	C	A	0.893758	0.983309	18.3188	1.9e-05	0.893187	0.983309	24.4214	7.7e-07	2.3e-05	1.3e-05	6.3e-05	2.5e-05	-0.0132623	0.00313543	17.8913	-0.0136392	0.00312649	19.031	16.0057	17.7563
ukb-b-10787	rs1467847	21	35714544	0.364145	G	C	0.433744	0.995875	116.288	4.1e-27	0.434725	0.995875	62.0465	3.4e-15	1.4e-24	1.4e-12	1.2e-24	1e-14	-0.0198352	0.00193848	104.701	-0.0137215	0.00193775	50.1425	105.108	59.8244
ukb-b-10787	rs737380	21	38077468	0.411005	A	G	0.264634	0.987476	14.7767	0.00012	0.266001	0.987476	22.5958	2e-06	0.00037	1.5e-07	0.00013	3.8e-07	-0.00776349	0.00217893	12.6949	-0.0114854	0.00218611	27.6023	14.6036	25.8012
ukb-b-10787	rs2835676	21	38591311	0.417417	C	T	0.660814	0.993145	16.8756	4e-05	0.659514	0.993145	10.0373	0.0015	2.7e-06	3.5e-06	1.5e-06	1.2e-05	-0.00952133	0.00202995	22.0002	-0.0094456	0.00203558	21.5319	23.156	19.0986
ukb-b-10787	rs9976812	21	39690245	0.433089	C	G	0.436274	0.985558	79.7101	4.3e-19	0.436175	0.985558	111.486	4.6e-26	7.9e-18	4.8e-27	2.5e-19	2.4e-26	0.0167267	0.00194467	73.9818	0.0209791	0.00194803	115.98	80.769	112.755
ukb-b-10787	rs4630854	21	47437220	0.638379	A	G	0.353523	0.998038	17.2897	3.2e-05	0.353943	0.998038	26.7406	2.3e-07	0.0014	6.1e-06	0.00047	5e-06	-0.00642756	0.00200643	10.2623	-0.00906655	0.00200513	20.4456	12.2245	20.8182
ukb-b-10787	rs112153300	21	47547474	0.643809	G	A	0.910519	0.997297	40.2187	2.3e-10	0.911423	0.997297	28.7331	8.3e-08	2.1e-13	5.8e-10	9.9e-13	6.7e-11	-0.0246689	0.00336108	53.8692	-0.0209376	0.00337961	38.3815	50.8632	42.6149
ukb-b-10787	rs35665085	22	17625915	0.0383632	G	A	0.943956	1	9.71372	0.0018	0.944112	1	7.82823	0.0051	1.8e-06	8.1e-05	4.9e-06	0.00015	0.0198602	0.00415809	22.8128	0.0164376	0.00417187	15.5245	20.8773	14.4317
ukb-b-10787	rs2065036	22	28099361	0.330828	C	T	0.349686	0.991736	25.4591	4.5e-07	0.348226	0.991736	23.0371	1.6e-06	1.2e-05	2.4e-05	1.8e-05	1.5e-05	0.00883094	0.00201799	19.1504	0.00851925	0.00201734	17.8337	18.3551	18.7913
ukb-b-10787	rs118173451	22	28356600	0.337699	T	C	0.983756	0.971272	60.1268	8.9e-15	0.983939	0.971272	66.5469	3.4e-16	2.5e-12	1.4e-15	2.8e-12	2.2e-16	0.0537674	0.00767989	49.015	0.061862	0.00774853	63.7395	48.8334	67.3911
ukb-b-10787	rs1468177	22	30544559	0.348073	T	C	0.637826	0.998448	31.2327	2.3e-08	0.639753	0.998448	13.3741	0.00026	8.5e-11	3.6e-06	3.3e-10	5.3e-06	-0.0129418	0.00199379	42.1336	-0.0092504	0.00199745	21.4471	39.4757	20.7343
ukb-b-10787	rs2413141	22	33051198	0.372343	A	G	0.851789	0.989692	55.4142	9.8e-14	0.853517	0.989692	71.7346	2.5e-17	2.2e-12	2.1e-14	2e-12	2.2e-15	0.0190138	0.00270835	49.2866	0.0208251	0.00272434	58.4318	49.5329	62.8599
ukb-b-10787	rs4361209	22	39281636	0.478924	A	G	0.776772	0.999345	67.9969	1.6e-16	0.777681	0.999345	36.9615	1.2e-09	1e-12	1.6e-09	5e-14	3e-09	-0.0163996	0.00230115	50.7897	-0.0139264	0.0023068	36.4465	56.7126	35.1848
ukb-b-10787	rs5759006	22	43273740	0.510389	C	G	0.509284	0.999163	30.6713	3.1e-08	0.508872	0.999163	41.1197	1.4e-10	8.3e-08	2.8e-08	2.9e-07	3.2e-08	0.0102677	0.00191526	28.7401	0.0106546	0.00191756	30.8726	26.2898	30.5925
ukb-b-10787	rs9614670	22	45838817	0.584378	C	T	0.799805	0.995459	52.9659	3.4e-13	0.799575	0.995459	50.9054	9.7e-13	1.4e-12	2.7e-12	2e-13	2.7e-13	-0.0169656	0.00239409	50.2179	-0.016787	0.00239992	48.9272	54.0461	53.4049
ukb-b-10787	rs136029	22	46236425	0.594946	G	A	0.586743	1	45.3036	1.7e-11	0.586036	1	35.4187	2.7e-09	7.7e-12	4.6e-09	8.5e-13	3.4e-09	-0.0133129	0.00194531	46.8349	-0.0114313	0.00194995	34.3673	51.1652	34.9199
ukb-b-5277	rs73101535	3	63031774	0.841567	T	C	0.982004	0.906091	12.1648	0.00049	0.980878	0.906091	19.9784	7.8e-06	0.0005	7.6e-06	NA	NA	-0.0694612	0.019968	12.1008	-0.0869655	0.0194322	20.0285	NA	NA
ukb-b-18381	rs10925006	1	247552084	2.91144	C	T	0.259473	0.996421	14.4581	0.00014	0.25851	0.996421	30.1289	4e-08	0.0014	1.1e-06	NA	NA	-0.00130049	0.000407194	10.2002	-0.00196599	0.000402749	23.8284	NA	NA
ukb-b-18381	rs56738155	5	1154273	0.0121346	A	G	0.637478	0.956228	14.3534	0.00015	0.638237	0.956228	24.5311	7.3e-07	0.001	7e-06	NA	NA	-0.00124874	0.000379722	10.8147	-0.00168239	0.00037449	20.1825	NA	NA
ukb-b-872	rs2556378	2	60762502	0.873038	T	G	0.157601	1	21.9003	2.9e-06	0.156734	1	18.5953	1.6e-05	3.5e-06	1.7e-05	NA	NA	0.00133374	0.000287512	21.5192	0.00122555	0.000285363	18.4446	NA	NA
ukb-b-872	rs421284	5	1325590	0.0173757	T	C	0.557114	0.997402	9.5106	0.002	0.557697	0.997402	41.143	1.4e-10	0.0019	1.2e-10	NA	NA	0.000655906	0.000211358	9.63047	0.00134637	0.000209109	41.4557	NA	NA
ukb-b-872	rs12413088	10	123052728	1.53039	C	T	0.772399	0.987924	9.46463	0.0021	0.772389	0.987924	24.7232	6.6e-07	0.0024	7.1e-07	NA	NA	-0.000761847	0.000251311	9.18993	-0.00123578	0.000249247	24.5824	NA	NA
ukb-b-872	rs7240035	18	19902868	0.419652	T	C	0.411795	1	11.6729	0.00063	0.411649	1	36.7873	1.3e-09	0.00066	1.3e-09	NA	NA	0.000725513	0.000212963	11.606	0.00128333	0.000211305	36.8852	NA	NA
ukb-b-872	rs11084596	19	32104979	0.538915	T	C	0.615739	0.963413	11.6383	0.00065	0.615563	0.963413	22.0528	2.7e-06	0.00061	2.8e-06	NA	NA	0.000753252	0.000219702	11.7547	0.00101978	0.000217652	21.9528	NA	NA
ukb-b-13281	rs2231640	9	131072261	1.55056	C	T	0.98305	0.988856	9.07734	0.0026	0.983753	0.988856	25.2289	5.1e-07	0.0026	5.6e-07	NA	NA	-0.0213367	0.00708097	9.07961	-0.0381683	0.00762665	25.0459	NA	NA
ukb-b-5716	rs13029509	2	215374209	2.2754	G	A	0.521649	0.995993	22.2682	2.4e-06	0.521838	0.995993	11.9472	0.00055	1.8e-06	0.00042	NA	NA	0.0141638	0.00296618	22.8016	0.0104605	0.00296739	12.4267	NA	NA
ukb-b-5716	rs35121390	6	98399208	1.06234	C	G	0.600686	0.995194	28.264	1.1e-07	0.599111	0.995194	8.16672	0.0043	1.6e-07	0.0042	NA	NA	-0.0158836	0.00303337	27.4188	-0.00869023	0.00303465	8.20062	NA	NA
ukb-b-5716	rs174567	11	61593005	0.704045	A	G	0.649543	0.999075	18.6956	1.5e-05	0.649677	0.999075	9.5343	0.002	7.3e-06	0.0014	NA	NA	-0.0139201	0.00310311	20.1228	-0.00993082	0.0031026	10.2452	NA	NA
ukb-b-5716	rs9912530	17	44836302	0.6913	T	C	0.273926	0.994357	10.0962	0.0015	0.272855	0.994357	20.8567	4.9e-06	0.00081	2.2e-06	NA	NA	-0.0111508	0.00332811	11.2257	-0.0157221	0.00332244	22.3926	NA	NA
ukb-b-970	rs13405434	2	43538819	0.682634	G	T	0.872099	0.997176	28.6974	8.5e-08	0.872473	0.997176	6.13482	0.013	7.7e-08	0.013	NA	NA	0.003731	0.000694284	28.8786	0.00175398	0.000705823	6.17532	NA	NA
ukb-b-970	rs243034	2	60602892	0.871955	C	T	0.383893	1	14.3017	0.00016	0.38364	1	18.3299	1.9e-05	0.00019	2.4e-05	NA	NA	0.00178239	0.000477045	13.9601	0.00204411	0.000483569	17.8686	NA	NA
ukb-b-970	rs6712203	2	165557318	1.81496	C	T	0.631715	0.98944	15.1296	0.0001	0.632116	0.98944	32.123	1.4e-08	0.00011	2.7e-08	NA	NA	0.00187018	0.00048365	14.9522	0.00272498	0.000490304	30.8885	NA	NA
ukb-b-970	rs2972144	2	227101411	2.44258	A	G	0.352984	0.999241	15.4026	8.7e-05	0.351915	0.999241	23.7634	1.1e-06	9.1e-05	1.4e-06	NA	NA	-0.00190069	0.000485534	15.3243	-0.00237201	0.000491641	23.2775	NA	NA
ukb-b-970	rs1496653	3	23454790	0.43296	A	G	0.796274	0.999066	20.5109	5.9e-06	0.796829	0.999066	12.4314	0.00042	5.5e-06	0.00041	NA	NA	0.00261924	0.000576081	20.6721	0.002063	0.000583387	12.505	NA	NA
ukb-b-970	rs2014830	3	50172397	0.690469	C	T	0.695941	0.98743	23.4301	1.3e-06	0.696997	0.98743	10.6386	0.0011	1.3e-06	0.0011	NA	NA	0.00245474	0.000506643	23.475	0.00168419	0.00051501	10.6942	NA	NA
ukb-b-970	rs11708067	3	123065778	1.35647	A	G	0.7578	1	20.9986	4.6e-06	0.757465	1	24.6086	7e-07	5.3e-06	5.1e-07	NA	NA	0.00246334	0.000541196	20.7177	0.00275431	0.000548381	25.2267	NA	NA
ukb-b-970	rs73061095	3	185516807	2.01659	T	G	0.683561	0.999705	50.0428	1.5e-12	0.684798	0.999705	46.7353	8.1e-12	1.7e-12	8.5e-12	NA	NA	-0.00351916	0.000498834	49.7698	-0.0034586	0.000506344	46.6561	NA	NA
ukb-b-970	rs881796	4	6299913	0.143155	C	T	0.424692	0.978697	21.5372	3.5e-06	0.426266	0.978697	28.262	1.1e-07	4.1e-06	9.2e-08	NA	NA	-0.00218773	0.000474992	21.2137	-0.00256813	0.000480687	28.5437	NA	NA
ukb-b-970	rs115505614	5	102422968	1.10913	C	T	0.948705	0.968737	12.1493	0.00049	0.949162	0.968737	31.4251	2.1e-08	0.00043	2.8e-08	NA	NA	-0.00376284	0.00106879	12.395	-0.00604088	0.00108771	30.8441	NA	NA
ukb-b-970	rs9350272	6	20720818	0.410675	A	G	0.823257	0.997046	32.4704	1.2e-08	0.822455	0.997046	26.065	3.3e-07	1.7e-08	2.7e-07	NA	NA	-0.0034403	0.000609472	31.8628	-0.00316079	0.000614153	26.4873	NA	NA
ukb-b-970	rs17612712	6	32615945	0.520672	A	T	0.582261	0.867434	20.5128	5.9e-06	0.583536	0.867434	23.2223	1.4e-06	6.5e-06	2.2e-06	NA	NA	-0.00227738	0.000504881	20.3466	-0.00241071	0.000509575	22.3807	NA	NA
ukb-b-970	rs1974619	7	15065300	0.281541	C	T	0.450265	0.994339	9.82031	0.0017	0.450536	0.994339	29.0413	7.1e-08	0.0021	9.8e-08	NA	NA	-0.00143704	0.00046796	9.43018	-0.00252553	0.000473793	28.4138	NA	NA
ukb-b-970	rs1635852	7	28189411	0.463026	T	C	0.49294	1	15.5789	7.9e-05	0.492647	1	14.2393	0.00016	6.4e-05	0.00016	NA	NA	0.00185494	0.000463996	15.982	0.0017731	0.000469601	14.2564	NA	NA
ukb-b-970	rs4729854	7	102383663	1.17687	T	A	0.51776	0.95311	11.3413	0.00076	0.518221	0.95311	17.23	3.3e-05	0.00051	2e-05	NA	NA	-0.00165229	0.000475377	12.0808	-0.00205492	0.000481317	18.2274	NA	NA
ukb-b-970	rs515071	8	41519462	0.73226	A	G	0.239481	1	9.43984	0.0021	0.23775	1	22.2687	2.4e-06	0.0021	1.8e-06	NA	NA	-0.00167447	0.000543627	9.48746	-0.00263328	0.000551901	22.7652	NA	NA
ukb-b-970	rs13266634	8	118184783	1.33266	C	T	0.690357	1	18.775	1.5e-05	0.69047	1	47.2021	6.4e-12	1.6e-05	5e-12	NA	NA	0.00216732	0.000502109	18.6317	0.003516	0.000509123	47.6929	NA	NA
ukb-b-970	rs2383208	9	22132076	0.437747	A	G	0.821726	1	21.8888	2.9e-06	0.822138	1	30.3812	3.5e-08	3.5e-06	3.1e-08	NA	NA	0.00280991	0.000605841	21.5113	0.00340481	0.000615302	30.6204	NA	NA
ukb-b-970	rs7018475	9	22137685	0.438065	T	G	0.742367	1	13.6518	0.00022	0.742597	1	27.8392	1.3e-07	0.00028	6.9e-08	NA	NA	-0.00192945	0.000531238	13.1913	-0.00289818	0.000537294	29.0955	NA	NA
ukb-b-970	rs2796441	9	84308948	0.979052	G	A	0.581729	1	20.3372	6.5e-06	0.581334	1	24.5563	7.2e-07	5.9e-06	7.3e-07	NA	NA	0.00212735	0.000469773	20.5069	0.00235491	0.000475476	24.5297	NA	NA
ukb-b-970	rs7100710	10	12250861	0.268549	A	G	0.207556	0.995632	21.0356	4.5e-06	0.208553	0.995632	12.0339	0.00052	3.9e-06	0.00042	NA	NA	0.0026509	0.000573989	21.3294	0.00204563	0.000579832	12.4465	NA	NA
ukb-b-970	rs942796	10	80967220	1.06635	C	T	0.564029	0.991517	23.7193	1.1e-06	0.563064	0.991517	19.293	1.1e-05	1.9e-06	1.8e-05	NA	NA	-0.00223827	0.000469605	22.7174	-0.00204052	0.000476504	18.3379	NA	NA
ukb-b-970	rs1112718	10	94479107	1.21068	A	G	0.593817	0.998295	14.2883	0.00016	0.593629	0.998295	27.3058	1.7e-07	0.00015	1.1e-07	NA	NA	0.00178878	0.000472506	14.3318	0.0025375	0.00047864	28.1058	NA	NA
ukb-b-970	rs7903146	10	114758349	1.39789	C	T	0.708734	1	252.665	6.8e-57	0.709922	1	233.521	1e-52	1.2e-56	1.2e-52	NA	NA	-0.00809128	0.000510216	251.493	-0.00790804	0.000517804	233.242	NA	NA
ukb-b-970	rs2237895	11	2857194	0.0736156	A	C	0.584371	1	8.8273	0.003	0.584269	1	31.7475	1.8e-08	0.003	1.1e-08	NA	NA	-0.00139741	0.000470531	8.81999	-0.00271683	0.000475692	32.6191	NA	NA
ukb-b-970	rs77464186	11	72460398	0.807602	A	C	0.844728	0.997749	21.8848	2.9e-06	0.84376	0.997749	15.9295	6.6e-05	5.7e-06	8.3e-05	NA	NA	0.00290354	0.000640088	20.5767	0.00254697	0.000647191	15.4875	NA	NA
ukb-b-970	rs10830963	11	92708710	1.00134	C	G	0.725042	1	27.2165	1.8e-07	0.725014	1	7.36256	0.0067	2.3e-07	0.0074	NA	NA	-0.00268698	0.000519158	26.7873	-0.00140825	0.000525801	7.17321	NA	NA
ukb-b-970	rs3217860	12	4399050	0.109917	A	G	0.752453	0.986774	20.2219	6.9e-06	0.751837	0.986774	11.5832	0.00067	3.7e-06	0.00051	NA	NA	-0.00250038	0.000540245	21.4206	-0.00190063	0.00054688	12.0785	NA	NA
ukb-b-970	rs1215468	13	80707429	0.797259	A	G	0.708645	0.99081	18.9135	1.4e-05	0.708545	0.99081	11.8553	0.00057	1.3e-05	0.00057	NA	NA	0.00223523	0.000513353	18.9589	0.00179254	0.000520003	11.883	NA	NA
ukb-b-970	rs12912777	15	38852386	0.592621	C	T	0.875008	1	12.3384	0.00044	0.874404	1	20.8723	4.9e-06	0.00044	5.6e-06	NA	NA	-0.00246777	0.000701929	12.3601	-0.00322693	0.000710373	20.635	NA	NA
ukb-b-970	rs4984251	15	63889022	0.876774	G	A	0.435925	0.994777	32.5406	1.2e-08	0.436703	0.994777	7.24088	0.0071	1.7e-08	0.0084	NA	NA	0.00264242	0.000468489	31.8131	0.00125198	0.000475111	6.9439	NA	NA
ukb-b-970	rs1421085	16	53800954	0.645971	T	C	0.596751	1	43.813	3.6e-11	0.596379	1	26.365	2.8e-07	4.1e-11	1.2e-07	NA	NA	-0.00311836	0.000472473	43.561	-0.00254189	0.000479516	28.1001	NA	NA
ukb-b-970	rs72802342	16	75234872	0.9168	C	A	0.923365	0.969831	24.4847	7.5e-07	0.923272	0.969831	14.3948	0.00015	8.9e-07	0.00017	NA	NA	0.00435755	0.00088673	24.1491	0.00336945	0.000896081	14.1392	NA	NA
ukb-b-970	rs8066446	17	4101198	0.112182	G	A	0.688827	0.997036	21.8658	2.9e-06	0.689369	0.997036	9.94609	0.0016	2.6e-06	0.0016	NA	NA	-0.00236172	0.000502695	22.0724	-0.00160628	0.000508173	9.99127	NA	NA
ukb-b-970	rs11658063	17	36103872	0.619939	C	G	0.397079	0.983895	13.2505	0.00027	0.397255	0.983895	26.6392	2.5e-07	0.00026	2.9e-07	NA	NA	0.00174842	0.000478121	13.3726	0.00248634	0.000484598	26.3244	NA	NA
ukb-b-970	rs523288	18	57848369	0.821625	A	T	0.766265	0.999374	12.1672	0.00049	0.765311	0.999374	18.7969	1.5e-05	0.00043	1.2e-05	NA	NA	-0.00193083	0.000547907	12.4187	-0.00242865	0.000554265	19.1997	NA	NA
ukb-b-970	rs6066121	20	45557469	0.690058	A	G	0.572932	0.979024	16.3644	5.2e-05	0.571934	0.979024	14.4453	0.00014	6.7e-05	0.00015	NA	NA	-0.00188762	0.000473493	15.8928	-0.00181997	0.000479755	14.391	NA	NA
ukb-b-970	rs6062322	20	62441599	1.09109	A	T	0.811581	0.985481	23.183	1.5e-06	0.811614	0.985481	15.5761	7.9e-05	2e-06	7.7e-05	NA	NA	0.0028435	0.000598008	22.6096	0.00239054	0.000604874	15.6193	NA	NA
ukb-b-6650	rs2119261	15	67011980	0.901982	C	T	0.644884	0.990993	16.0321	6.2e-05	0.645513	0.990993	15.8283	6.9e-05	7e-05	7.5e-05	NA	NA	-0.000583292	0.000146707	15.8078	-0.000583573	0.000147331	15.6892	NA	NA
ukb-b-6217	rs11264280	1	154862952	1.69775	C	T	0.675017	0.991258	42.1554	8.4e-11	0.674253	0.991258	49.146	2.4e-12	1.5e-10	4.6e-12	NA	NA	-0.0024082	0.000376168	40.9846	-0.00265987	0.000384527	47.8483	NA	NA
ukb-b-6217	rs72700114	1	170193825	1.91655	G	C	0.925384	0.967318	28.8026	8e-08	0.925894	0.967318	53.8757	2.1e-13	1e-07	2.7e-13	NA	NA	-0.00362454	0.000680706	28.3522	-0.00509193	0.000696773	53.4051	NA	NA
ukb-b-6217	rs651386	1	170591310	1.92035	A	T	0.567571	0.99918	33.0424	9e-09	0.568444	0.99918	15.1801	9.8e-05	2.1e-08	0.00019	NA	NA	0.00198206	0.000353963	31.3558	0.00135535	0.000363053	13.9368	NA	NA
ukb-b-6217	rs56326533	2	201168758	2.13848	T	C	0.608532	0.999293	19.7747	8.7e-06	0.60883	0.999293	18.0042	2.2e-05	1e-05	3.1e-05	NA	NA	-0.00158695	0.000359649	19.4702	-0.00153365	0.000367898	17.3779	NA	NA
ukb-b-6217	rs6843082	4	111718067	1.235	G	A	0.197125	1	248.717	4.9e-56	0.196838	1	267.401	4.2e-60	1.9e-57	1.4e-61	NA	NA	0.00704696	0.000441152	255.168	0.00746874	0.000451006	274.24	NA	NA
ukb-b-6217	rs4115273	4	111778267	1.23664	C	A	0.258939	0.994365	46.5509	8.9e-12	0.25856	0.994365	48.0405	4.2e-12	9.6e-12	5.3e-12	NA	NA	-0.00274148	0.000402418	46.4105	-0.00284506	0.000412462	47.5791	NA	NA
ukb-b-6217	rs148378888	5	137383078	1.45223	C	A	0.821976	0.998441	18.876	1.4e-05	0.821545	0.998441	13.5366	0.00023	2.1e-05	0.00031	NA	NA	-0.00195829	0.000459926	18.1292	-0.001698	0.000470305	13.0351	NA	NA
ukb-b-6217	rs6884881	5	172673319	1.90548	T	C	0.432865	0.972892	15.7868	7.1e-05	0.432359	0.972892	24.3044	8.2e-07	8.2e-05	8.7e-07	NA	NA	0.00141614	0.000359611	15.5076	0.00180678	0.000367305	24.1968	NA	NA
ukb-b-6217	rs55883210	7	116160524	1.31408	G	A	0.500854	0.996475	37.7796	7.9e-10	0.499587	0.996475	35.8469	2.1e-09	1.1e-09	2.9e-09	NA	NA	-0.00214575	0.000352084	37.1422	-0.00213572	0.000359844	35.2259	NA	NA
ukb-b-6217	rs12411463	10	105333613	1.30882	C	T	0.831757	0.987832	14.9606	0.00011	0.83196	0.987832	22.659	1.9e-06	4.4e-05	6e-07	NA	NA	-0.00192879	0.000471946	16.7027	-0.00240997	0.000482923	24.9038	NA	NA
ukb-b-6217	rs11596328	10	105493177	1.31007	G	T	0.88903	0.984284	9.23717	0.0024	0.888705	0.984284	22.4523	2.2e-06	0.0019	1.8e-06	NA	NA	-0.00174628	0.000563248	9.61233	-0.00274565	0.000575473	22.7636	NA	NA
ukb-b-6217	rs78907918	11	128767957	1.47351	T	C	0.919361	0.987518	11.5692	0.00067	0.920854	0.987518	35.9511	2e-09	0.00099	3.7e-09	NA	NA	-0.00213709	0.000648994	10.8434	-0.00394781	0.000669277	34.7937	NA	NA
ukb-b-6217	rs2891503	12	114789810	1.334	A	G	0.227957	0.992877	15.5347	8.1e-05	0.229029	0.992877	22.6773	1.9e-06	0.00013	3.2e-06	NA	NA	-0.00160376	0.000419315	14.6285	-0.00200197	0.000429743	21.7019	NA	NA
ukb-b-6217	rs2277474	14	23874523	0.118723	C	T	0.737257	0.984425	7.27143	0.007	0.737711	0.984425	27.2563	1.8e-07	0.0072	1.9e-07	NA	NA	-0.00108229	0.000402669	7.22428	-0.00214451	0.000411364	27.1771	NA	NA
ukb-b-6217	rs4499262	16	73059159	0.879165	C	A	0.834421	0.996357	45.6581	1.4e-11	0.833867	0.996357	39.9513	2.6e-10	1.7e-11	3.7e-10	NA	NA	-0.00318508	0.000473311	45.2844	-0.00303089	0.000483743	39.2565	NA	NA
ukb-b-5463	rs139603701	1	2904634	0.0397904	A	G	0.983655	0.934889	23.5206	1.2e-06	0.983377	0.934889	39.5787	3.2e-10	1e-06	4.3e-10	4.3e-08	2.2e-09	0.0978914	0.0200395	23.8625	0.124063	0.0198747	38.9658	30.0033	35.8129
ukb-b-5463	rs159961	1	8484228	0.178924	C	T	0.66438	0.997321	26.1479	3.2e-07	0.662355	0.997321	48.0546	4.1e-12	4.3e-07	4.1e-12	4.2e-07	5.7e-13	0.0261883	0.0051796	25.5636	0.036035	0.00519693	48.079	25.603	51.943
ukb-b-5463	rs60686777	1	16230062	0.327107	G	A	0.896972	0.999782	20.7438	5.3e-06	0.896307	0.999782	21.6273	3.3e-06	6.9e-06	5.1e-06	6.2e-06	7.8e-06	-0.036295	0.00807083	20.2235	-0.0368004	0.00807171	20.7861	20.4355	19.9962
ukb-b-5463	rs78416576	1	22543368	0.444398	C	T	0.881658	0.974095	31.8136	1.7e-08	0.880672	0.974095	40.3107	2.2e-10	4.1e-09	1.9e-10	5.8e-10	2.1e-11	0.0450869	0.00766855	34.568	0.049029	0.00769733	40.572	38.3781	44.9036
ukb-b-5463	rs6426749	1	22711473	0.448452	G	C	0.822961	1	72.3102	1.8e-17	0.824271	1	69.4265	7.9e-17	4.8e-18	2.4e-18	3.5e-19	6.3e-20	-0.0555476	0.00641552	74.9665	-0.056409	0.00645601	76.3428	80.1316	83.5361
ukb-b-5463	rs17465651	1	38418496	0.640991	C	T	0.549501	1	33.1487	8.5e-09	0.550212	1	7.06034	0.0079	9.9e-09	0.014	1.3e-08	0.013	-0.0281821	0.00491627	32.8607	-0.0121635	0.0049262	6.0967	32.2631	6.19785
ukb-b-5463	rs61780431	1	41464134	0.691772	G	A	0.783095	0.994094	26.1542	3.2e-07	0.784057	0.994094	10.0998	0.0015	2.8e-07	0.0015	6.5e-08	0.0011	0.0305935	0.00595431	26.3995	0.0190342	0.00599184	10.0914	29.2152	10.6242
ukb-b-5463	rs2566752	1	68656697	0.99847	T	C	0.6237	0.990364	47.7793	4.8e-12	0.623793	0.990364	54.1013	1.9e-13	2.3e-12	6.5e-13	3.3e-12	1.9e-13	-0.0357684	0.00509705	49.245	-0.0366911	0.00510332	51.6911	48.5036	54.114
ukb-b-5463	rs2566774	1	68694877	0.999517	T	C	0.188405	0.992807	26.8354	2.2e-07	0.188821	0.992807	39.9858	2.6e-10	9.8e-08	1.4e-09	4.1e-08	1.4e-09	0.0334065	0.00626681	28.4164	0.0381756	0.00630799	36.626	30.1034	36.6709
ukb-b-5463	rs9324144	1	85332649	1.13981	C	T	0.294492	0.965021	21.7205	3.2e-06	0.293608	0.965021	8.63189	0.0033	1.3e-06	0.0018	2e-06	0.0013	0.0265392	0.00547502	23.4966	0.0171573	0.00551089	9.69295	22.6032	10.2892
ukb-b-5463	rs3790608	1	113055023	1.44334	G	A	0.849547	0.9913	42.5125	7e-11	0.849518	0.9913	30.3325	3.6e-08	2.1e-11	4.7e-08	3.5e-12	1.4e-07	-0.0460916	0.0068776	44.9128	-0.037752	0.00691173	29.8336	48.3806	27.7694
ukb-b-5463	rs1766789	1	119455852	1.50965	C	T	0.827093	0.989334	22.0827	2.6e-06	0.826867	0.989334	9.86295	0.0017	2.1e-06	0.00068	1.7e-06	0.00015	0.0308732	0.00651104	22.4835	0.0221975	0.00653266	11.5459	22.96	14.3325
ukb-b-5463	rs10800531	1	170680145	1.92103	A	T	0.53216	0.991891	19.6591	9.3e-06	0.531838	0.991891	39.7506	2.9e-10	7e-06	3e-10	4.4e-06	1.8e-10	-0.0221432	0.00492627	20.2042	-0.0311823	0.00495025	39.6792	21.0904	40.652
ukb-b-5463	rs10489291	1	172223370	1.93771	T	C	0.790433	0.998772	15.812	7e-05	0.787135	0.998772	27.9125	1.3e-07	1.6e-05	1.8e-08	9.2e-05	2.1e-08	-0.0258638	0.00600094	18.5758	-0.0338736	0.00601474	31.7167	15.2878	31.3994
ukb-b-5463	rs1022463	1	201597947	2.19392	T	C	0.804459	0.989526	9.48811	0.0021	0.807045	0.989526	23.8434	1e-06	0.00049	1.9e-06	0.00017	1.7e-06	0.0216601	0.00620907	12.1694	0.029735	0.0062428	22.6869	14.1422	22.9567
ukb-b-5463	rs10863483	1	219896822	2.43843	C	G	0.298282	0.99633	13.2649	0.00027	0.296323	0.99633	33.1806	8.4e-09	6.1e-05	1.5e-08	5.3e-05	7.9e-09	-0.0215645	0.00537933	16.0702	-0.0305283	0.00538693	32.116	16.3529	33.2908
ukb-b-5463	rs4846611	1	220189792	2.44247	A	G	0.328619	0.97395	13.9643	0.00019	0.327343	0.97395	45.5627	1.5e-11	0.00047	4.9e-12	0.00033	6.6e-13	0.0185264	0.00529335	12.2495	0.0366211	0.00530179	47.7109	12.8823	51.6499
ukb-b-5463	rs112447018	1	240553993	2.75344	G	A	0.95809	0.93568	20.6517	5.5e-06	0.959088	0.93568	14.2982	0.00016	5.6e-06	2.3e-05	1.1e-06	4e-06	-0.0571326	0.0125858	20.6068	-0.0542261	0.0128114	17.9154	23.751	21.2507
ukb-b-5463	rs1414660	1	240586695	2.755	C	T	0.809348	1	194.17	3.9e-44	0.807038	1	152.519	4.9e-35	4.5e-45	2.6e-35	6.3e-48	1.9e-34	-0.0879821	0.00624484	198.494	-0.0774535	0.00624561	153.792	211.566	149.818
ukb-b-5463	rs4669522	2	10194192	0.224615	T	C	0.205327	0.997002	5.14413	0.023	0.204727	0.997002	23.8128	1.1e-06	0.01	1.6e-07	0.016	1.2e-07	-0.0155627	0.0060715	6.57016	-0.0318529	0.00608371	27.4133	5.76614	27.9801
ukb-b-5463	rs4665431	2	28938168	0.485859	T	C	0.698371	0.994449	13.7281	0.00021	0.696693	0.994449	17.7886	2.5e-05	9.3e-05	1.5e-05	0.00013	1.9e-05	-0.0209021	0.00534794	15.2759	-0.0233087	0.00538975	18.7024	14.6708	18.2471
ukb-b-5463	rs10490046	2	40630678	0.648562	A	C	0.778665	0.995317	27.7303	1.4e-07	0.780058	0.995317	19.0309	1.3e-05	3.2e-07	2e-05	2e-08	6.6e-06	0.0302904	0.00592518	26.1341	0.0253641	0.00595243	18.1573	31.4653	20.2944
ukb-b-5463	rs6719975	2	42271646	0.665542	G	A	0.765363	0.988426	64.5119	9.6e-16	0.764727	0.988426	90.331	2e-21	7.5e-16	2.9e-20	4.1e-17	1.3e-20	-0.0467617	0.00579969	65.0087	-0.053811	0.00583357	85.0889	70.717	86.6697
ukb-b-5463	rs4233949	2	54659707	0.823463	C	G	0.395389	0.99327	198.919	3.6e-45	0.397137	0.99327	258.81	3.1e-58	5.7e-47	2.8e-57	3.5e-49	1.2e-58	0.0724481	0.00503345	207.168	0.0807845	0.00506427	254.461	217.303	260.681
ukb-b-5463	rs2941584	2	54881621	0.825216	T	C	0.323669	0.99473	65.1983	6.8e-16	0.323419	0.99473	72.6493	1.5e-17	2.5e-16	3.2e-17	1.9e-17	5e-18	-0.0431285	0.0052629	67.1549	-0.0445049	0.00527406	71.2075	72.2582	74.8671
ukb-b-5463	rs72806702	2	54990529	0.825844	A	T	0.743657	0.993045	30.3733	3.6e-08	0.74499	0.993045	19.9747	7.8e-06	7.5e-08	8.9e-06	1.7e-07	4.2e-06	-0.0302463	0.0056243	28.9206	-0.025128	0.00565681	19.7321	27.3603	21.1614
ukb-b-5463	rs12469063	2	66764308	0.924376	A	G	0.75742	0.991894	35.0002	3.3e-09	0.756726	0.991894	11.6374	0.00065	4.6e-09	0.00057	1.7e-08	0.00038	-0.0336562	0.00574384	34.3341	-0.0198339	0.00575883	11.8618	31.7982	12.6112
ukb-b-5463	rs12986939	2	119089007	1.39329	G	A	0.273382	0.9948	103.036	3.3e-24	0.274835	0.9948	81.6555	1.6e-19	4.6e-25	1.6e-19	1.9e-25	9.7e-21	0.0567876	0.00549154	106.935	0.0499707	0.00552881	81.6897	108.647	87.2309
ukb-b-5463	rs141795717	2	119539208	1.3965	G	A	0.983375	0.987051	141.351	1.3e-32	0.983683	0.987051	151.78	7.1e-35	1.3e-32	5.9e-35	8.7e-33	1.3e-34	-0.22868	0.0192278	141.448	-0.241959	0.0196155	152.155	142.229	150.498
ukb-b-5463	rs34441013	2	119632668	1.39763	G	A	0.723252	0.99043	25.5859	4.2e-07	0.726535	0.99043	23.5818	1.2e-06	4.6e-07	3.7e-06	1.1e-07	1.6e-06	-0.0277192	0.00549626	25.4347	-0.0255738	0.00552504	21.4249	28.1153	22.9751
ukb-b-5463	rs13024700	2	160033496	1.78124	A	G	0.648844	0.999164	27.5088	1.6e-07	0.648567	0.999164	21.8242	3e-06	2.6e-08	1.5e-06	2.1e-08	9.3e-07	-0.0284983	0.00512186	30.9586	-0.024741	0.00514549	23.1197	31.3815	24.0609
ukb-b-5463	rs10207887	2	182007375	2.00779	T	C	0.258539	0.997629	15.5409	8.1e-05	0.260583	0.997629	9.31879	0.0023	4.7e-06	0.0012	1.9e-06	0.0015	0.0256232	0.00559569	20.9681	0.0181718	0.00560761	10.5012	22.726	10.0212
ukb-b-5463	rs10931982	2	202832130	2.15279	T	C	0.22493	1	87.0209	1.1e-20	0.226609	1	92.5997	6.4e-22	4.9e-21	7.6e-22	1.2e-20	1.5e-23	-0.0553387	0.00588044	88.5604	-0.0564781	0.00587994	92.2604	86.8529	100.018
ukb-b-5463	rs13022378	2	202954511	2.15565	C	T	0.603981	0.995223	9.81083	0.0017	0.60625	0.995223	17.1682	3.4e-05	0.0003	1.9e-05	0.00023	8.1e-06	-0.018134	0.00501624	13.0687	-0.0215882	0.00504537	18.3083	13.537	19.9246
ukb-b-5463	rs1344724	2	218050665	2.32004	A	G	0.882058	1	19.0419	1.3e-05	0.882818	1	14.2266	0.00016	1.2e-05	3e-05	1.8e-05	3.8e-05	-0.0331543	0.00757843	19.1391	-0.0317823	0.00762181	17.3882	18.4259	16.9587
ukb-b-5463	rs1083519	2	233788869	2.5418	C	T	0.560455	0.996925	14.0267	0.00018	0.558968	0.996925	18.9969	1.3e-05	6.5e-05	3.4e-05	9.3e-05	5.6e-05	-0.0197141	0.00493481	15.9593	-0.0206059	0.00497195	17.1763	15.2746	16.2323
ukb-b-5463	rs4496284	2	238220230	2.64465	G	A	0.566199	0.998544	29.6227	5.2e-08	0.565199	0.998544	6.53496	0.011	2.6e-08	0.012	6e-08	0.0074	-0.0275429	0.00494991	30.9618	-0.0124699	0.00495877	6.3238	29.3522	7.16649
ukb-b-5463	rs9653970	3	11412754	0.28157	A	G	0.207792	0.974336	14.6529	0.00013	0.210413	0.974336	15.3239	9.1e-05	7.2e-05	6e-05	0.0001	4.8e-05	0.0243697	0.0061414	15.7458	0.0246007	0.00612805	16.1157	15.0618	16.5315
ukb-b-5463	rs370387	3	41123984	0.646622	G	A	0.444492	0.999363	61.9304	3.6e-15	0.444465	0.999363	79.421	5e-19	1.1e-16	2.1e-19	6.9e-18	5.5e-20	-0.0407872	0.00491514	68.8614	-0.0446836	0.00496148	81.1099	74.2494	83.7761
ukb-b-5463	rs4974078	3	49009386	0.689761	C	T	0.510481	0.998804	37.5141	9.1e-10	0.509494	0.998804	14.0094	0.00018	7.1e-10	6e-05	1.1e-10	2.7e-05	-0.030272	0.00491131	37.9916	-0.0197904	0.00492979	16.1158	41.6973	17.6531
ukb-b-5463	rs11915970	3	56169965	0.741771	A	T	0.88219	0.990684	24.579	7.1e-07	0.880052	0.990684	35.6693	2.3e-09	2.4e-06	3e-09	4.5e-06	2.6e-09	-0.0361002	0.00764937	22.2725	-0.0451166	0.00760745	35.1718	21.0273	35.4653
ukb-b-5463	rs13065094	3	56280058	0.742009	G	A	0.474666	0.990293	8.15491	0.0043	0.474522	0.990293	15.8744	6.8e-05	0.001	3.9e-05	0.0028	4.9e-05	-0.0162523	0.00493713	10.8363	-0.0204286	0.00496553	16.9257	8.94977	16.4979
ukb-b-5463	rs6440003	3	141094209	1.53793	G	A	0.554218	1	21.327	3.9e-06	0.555137	1	11.8372	0.00058	7.4e-06	0.00029	1.1e-05	0.00015	0.0221262	0.00493751	20.0816	0.017915	0.00494886	13.1046	19.2717	14.3391
ukb-b-5463	rs344083	3	156556312	1.71078	A	C	0.777679	0.998783	27.8486	1.3e-07	0.778559	0.998783	53.0805	3.2e-13	4.4e-08	5.4e-14	6.5e-09	2.8e-15	0.0323289	0.00590574	29.9663	0.0448743	0.00596526	56.5896	33.6693	62.4284
ukb-b-5463	rs9817452	3	156795414	1.71233	G	T	0.610138	0.992548	21.9278	2.8e-06	0.611082	0.992548	29.8691	4.6e-08	2.6e-07	6.6e-09	1.8e-08	1.6e-08	0.0259906	0.00504463	26.5445	0.029503	0.00508638	33.6445	31.6952	31.963
ukb-b-5463	rs13070996	3	196906074	2.26444	G	T	0.723762	0.999132	27.4092	1.6e-07	0.723595	0.999132	6.34735	0.012	4.1e-08	0.023	8.7e-08	0.031	0.0301186	0.00548998	30.0973	0.0126126	0.00552799	5.20564	28.6455	4.63196
ukb-b-5463	rs4505759	4	1003022	0.00890046	C	T	0.693529	0.993425	106.254	6.5e-25	0.695351	0.993425	90.9157	1.5e-21	5.2e-27	4.8e-22	4.4e-28	1.8e-22	-0.0573525	0.0053291	115.824	-0.0519796	0.0053847	93.1841	120.707	95.1418
ukb-b-5463	rs73794323	4	1413593	0.0111893	C	T	0.897763	1	25.8672	3.7e-07	0.895409	1	26.2494	3e-07	4.2e-08	9.8e-09	7.8e-08	6.2e-08	0.0444399	0.0081091	30.0331	0.046152	0.00804799	32.8856	28.8568	29.3078
ukb-b-5463	rs1386625	4	38361120	0.598688	A	G	0.0950495	0.974231	42.374	7.5e-11	0.0977885	0.974231	18.1521	2e-05	2.4e-11	3.8e-05	5.3e-12	5.9e-06	0.0566079	0.00847711	44.5922	0.0345914	0.00839648	16.9723	47.5569	20.5303
ukb-b-5463	rs4241988	4	55891531	0.72327	G	A	0.630992	0.989572	17.0496	3.6e-05	0.632427	0.989572	7.74894	0.0054	3.2e-05	0.0011	4e-05	0.00094	0.0213193	0.00512556	17.3006	0.016749	0.0051314	10.6539	16.8737	10.9356
ukb-b-5463	rs2412772	4	57838999	0.756491	T	C	0.615423	0.994408	24.3759	7.9e-07	0.614084	0.994408	21.346	3.8e-06	1.4e-06	5.4e-06	4.3e-07	1.2e-05	-0.0245111	0.00507416	23.3345	-0.0231124	0.00508101	20.6915	25.576	19.2299
ukb-b-5463	rs79980676	4	86746256	1.02259	G	A	0.890949	0.994777	19.104	1.2e-05	0.891153	0.994777	22.3878	2.2e-06	7.9e-06	5.6e-06	1e-05	2e-06	-0.035235	0.00788757	19.9555	-0.0360521	0.00793891	20.6224	19.4825	22.5678
ukb-b-5463	rs13137483	4	87800718	1.02887	A	C	0.630234	0.995194	19.5773	9.7e-06	0.628315	0.995194	13.4885	0.00024	5.7e-06	7.8e-05	1.3e-05	8.7e-05	-0.0230653	0.0050852	20.5732	-0.0201927	0.00511027	15.6135	19.0605	15.4057
ukb-b-5463	rs2627696	4	88567295	1.03514	T	C	0.481165	0.994296	12.5087	0.00041	0.484091	0.994296	20.2543	6.8e-06	0.00019	7.6e-07	0.0003	4.9e-06	-0.0184024	0.00492337	13.9709	-0.0244356	0.00494055	24.4622	13.0614	20.872
ukb-b-5463	rs11934731	4	88831249	1.03682	G	A	0.318829	0.993259	39.3151	3.6e-10	0.322784	0.993259	39.2383	3.8e-10	9.8e-11	4.1e-11	1.1e-11	2.7e-11	0.0341293	0.00527474	41.8653	0.0349544	0.00529558	43.5689	46.0657	44.3736
ukb-b-5463	rs17019952	4	146131412	1.53891	C	A	0.835486	0.997492	30.4784	3.4e-08	0.835352	0.997492	34.9341	3.4e-09	2.4e-08	3.4e-09	3.2e-09	1.4e-09	0.0370193	0.00663004	31.1763	0.0393117	0.00665195	34.9257	35.0853	36.6681
ukb-b-5463	rs13128814	4	146801002	1.54674	G	A	0.487187	0.995064	31.3622	2.1e-08	0.486539	0.995064	4.34982	0.037	3.4e-08	0.015	7.5e-08	0.024	0.0272214	0.00493106	30.4747	0.0119931	0.00493463	5.90684	28.9393	5.1007
ukb-b-5463	rs10941435	5	39432873	0.602855	C	A	0.70439	0.997659	19.3516	1.1e-05	0.704594	0.997659	25.1006	5.4e-07	1e-05	4.2e-07	3.6e-06	4.5e-07	0.0238959	0.00541167	19.4976	0.0273642	0.00540874	25.5961	21.4839	25.4513
ukb-b-5463	rs35500216	5	42521688	0.618641	A	G	0.721998	0.996531	12.2897	0.00046	0.724604	0.996531	22.892	1.7e-06	0.0015	7.4e-06	0.0013	9.7e-07	-0.0174371	0.00548311	10.1134	-0.0247237	0.00551791	20.0761	10.3862	23.9936
ukb-b-5463	rs6874815	5	50829399	0.628408	G	C	0.902451	0.992519	6.33737	0.012	0.901931	0.992519	25.7833	3.8e-07	0.01	1.7e-07	0.012	3.6e-07	-0.0212423	0.00827566	6.58869	-0.0435229	0.00831574	27.3927	6.32628	25.8924
ukb-b-5463	rs1874470	5	54806066	0.66763	C	T	0.905145	0.999693	14.1427	0.00017	0.906423	0.999693	16.8589	4e-05	0.00013	1.7e-05	5e-05	2.5e-06	-0.0319747	0.00837275	14.584	-0.0363841	0.00845181	18.532	16.4522	22.152
ukb-b-5463	rs72769227	5	80279126	0.945376	A	G	0.714921	0.993754	24.7595	6.5e-07	0.712235	0.993754	24.1597	8.9e-07	6.6e-08	2.8e-07	6e-08	7.4e-08	-0.0294976	0.00546162	29.1696	-0.0280502	0.00546147	26.3786	29.3673	28.9444
ukb-b-5463	rs6875585	5	95593462	1.07195	A	C	0.328136	0.991305	17.7712	2.5e-05	0.328937	0.991305	11.7774	0.0006	1.2e-05	0.00022	2.2e-05	0.00013	-0.0229378	0.00524918	19.095	-0.0194877	0.00526789	13.6852	18.0509	14.6858
ukb-b-5463	rs35390568	5	122953821	1.31037	A	G	0.782852	0.995266	22.3162	2.3e-06	0.781659	0.995266	13.2698	0.00027	1.1e-06	0.00041	4.3e-06	0.00028	0.0290912	0.0059641	23.7921	0.0211369	0.0059795	12.4955	21.1137	13.1839
ukb-b-5463	rs4836373	5	127787610	1.37408	T	C	0.499832	0.994676	10.7306	0.0011	0.498304	0.994676	17.81	2.4e-05	0.00077	1.1e-05	0.001	1.4e-05	0.0165668	0.00492574	11.3119	0.0216594	0.00493595	19.2554	10.8155	18.8853
ukb-b-5463	rs2074636	5	142586694	1.50747	A	G	0.684786	0.970009	25.4066	4.6e-07	0.685121	0.970009	23.1068	1.5e-06	1.7e-07	3.1e-06	5.9e-07	3e-06	0.0280795	0.005368	27.3624	0.0250843	0.00538092	21.7316	24.947	21.8113
ukb-b-5463	rs3966800	6	2493113	0.0676739	A	T	0.510951	0.99371	23.0334	1.6e-06	0.513431	0.99371	17.4831	2.9e-05	1.3e-07	5.5e-05	3.6e-08	0.0001	0.0258985	0.00490482	27.8806	0.0199501	0.00494818	16.2556	30.3585	15.1096
ukb-b-5463	rs114963719	6	7118730	0.195248	A	G	0.976276	1	22.4763	2.1e-06	0.976175	1	18.5106	1.7e-05	6.1e-07	4.1e-05	9.1e-07	1.2e-05	-0.0811459	0.0162705	24.8731	-0.0667858	0.0162908	16.8068	24.1091	19.1846
ukb-b-5463	rs9260405	6	29918887	0.503957	T	C	0.495561	0.99956	16.5167	4.8e-05	0.496704	0.99956	32.2718	1.3e-08	8.7e-05	1.9e-09	0.00015	3.6e-09	0.0192644	0.00490941	15.3976	0.0295072	0.0049122	36.0831	14.4332	34.8086
ukb-b-5463	rs9472482	6	45358429	0.707364	G	T	0.947583	0.989212	43.7912	3.7e-11	0.947805	0.989212	94.1717	2.9e-22	5e-12	1.5e-22	1.3e-12	1.7e-23	0.076249	0.011042	47.684	0.108684	0.0111246	95.4479	50.354	99.7455
ukb-b-5463	rs72865330	6	55562238	0.794759	G	A	0.934964	0.987521	31.5731	1.9e-08	0.934773	0.987521	31.18	2.4e-08	4.6e-09	4.7e-08	8.5e-09	5.1e-08	-0.0587377	0.01002	34.3637	-0.0548838	0.0100452	29.852	33.1544	29.6952
ukb-b-5463	rs150445982	6	55676621	0.795557	C	T	0.977318	0.910559	17.4944	2.9e-05	0.977257	0.910559	34.2374	4.9e-09	9.3e-06	8e-09	8e-06	9.5e-09	-0.076488	0.0172593	19.6399	-0.100091	0.0173509	33.2773	19.9489	32.942
ukb-b-5463	rs10943125	6	74477152	0.88409	C	T	0.521868	0.997848	25.5312	4.4e-07	0.524956	0.997848	25.1871	5.2e-07	4e-07	2.8e-07	1.5e-07	1.4e-07	0.0249021	0.00491037	25.7185	0.0253727	0.00493719	26.4103	27.63	27.7272
ukb-b-5463	rs6913642	6	83757448	0.93653	A	G	0.302111	1	16.0472	6.2e-05	0.301672	1	23.5528	1.2e-06	2e-05	2.2e-06	3.2e-05	3.7e-07	0.0227212	0.00532396	18.2134	0.0253785	0.00535713	22.4423	17.3003	25.852
ukb-b-5463	rs9482773	6	127459552	1.32817	G	C	0.524955	0.99643	261.977	6.4e-59	0.524791	0.99643	268.707	2.2e-60	5.7e-59	1.2e-64	1.9e-61	1.2e-67	-0.0795749	0.00491426	262.201	-0.0836627	0.00492777	288.245	273.601	302.039
ukb-b-5463	rs7752292	6	131317876	1.37233	T	A	0.62667	0.998215	22.6299	2e-06	0.625736	0.998215	17.0181	3.7e-05	1.9e-06	1.9e-05	2.9e-06	5.6e-06	-0.0242005	0.00507911	22.7025	-0.021776	0.00508581	18.3331	21.8568	20.6356
ukb-b-5463	rs271142	6	133281631	1.40007	A	T	0.533935	0.988657	32.5008	1.2e-08	0.535603	0.988657	18.3442	1.8e-05	1.5e-09	2.4e-05	2.8e-09	2.7e-05	0.0299674	0.00495378	36.5952	0.0210084	0.00497072	17.8628	35.3255	17.6033
ukb-b-5463	rs4895959	6	133575875	1.40178	C	A	0.457817	0.994862	122.277	2e-28	0.456972	0.994862	114.268	1.1e-26	2.2e-30	2.9e-26	1.1e-30	3.3e-26	0.0563554	0.00492011	131.196	0.0525861	0.00495985	112.41	132.656	112.158
ukb-b-5463	rs159408	6	133702841	1.40296	A	T	0.594912	0.992395	27.0553	2e-07	0.595035	0.992395	10.5907	0.0011	1.8e-07	0.00027	6.1e-07	0.00031	0.0261637	0.00501624	27.2046	0.018288	0.00502362	13.2525	24.87	12.9838
ukb-b-5463	rs4870044	6	151901409	1.64038	C	T	0.710489	1	202.276	6.7e-46	0.710409	1	218.009	2.5e-49	2e-47	2.1e-49	7.7e-48	1.3e-51	0.0781274	0.00540029	209.302	0.0799911	0.00541365	218.325	211.159	228.518
ukb-b-5463	rs2982573	6	152010534	1.64237	T	C	0.580463	0.998969	223.317	1.7e-50	0.579506	0.998969	177.354	1.8e-40	7.1e-52	1.3e-42	4.1e-52	8.6e-44	-0.075395	0.00497509	229.659	-0.068187	0.00498339	187.221	230.754	192.602
ukb-b-5463	rs9340903	6	152266043	1.64462	C	T	0.970203	0.991615	13.257	0.00027	0.96969	0.991615	14.5449	0.00014	5e-05	3.7e-05	2e-05	2.6e-05	0.0586123	0.0144485	16.4562	0.0595617	0.0144433	17.0059	18.2126	17.6795
ukb-b-5463	rs4870340	6	155330347	1.69814	C	T	0.850375	0.999123	6.37699	0.012	0.851823	0.999123	25.1563	5.3e-07	0.0093	7.7e-08	0.0038	8e-08	-0.017886	0.00687586	6.76661	-0.0372111	0.00692445	28.8785	8.3536	28.7964
ukb-b-5463	rs4709746	6	164133001	1.83546	C	T	0.865456	0.986391	21.2305	4.1e-06	0.865199	0.986391	10.6349	0.0011	1.3e-06	0.00083	1e-06	0.00039	0.0349447	0.00722287	23.4068	0.0243379	0.00728262	11.1684	23.8711	12.6009
ukb-b-5463	rs9364386	6	168432093	1.939	T	G	0.8233	1	19.3981	1.1e-05	0.824003	1	20.781	5.1e-06	2.3e-05	8.3e-06	2.1e-05	3.8e-06	0.0272048	0.00642678	17.9186	0.028847	0.00647136	19.8705	18.1028	21.3452
ukb-b-5463	rs726776	7	15742971	0.290233	C	T	0.378526	0.992819	33.7797	6.2e-09	0.378308	0.992819	24.068	9.3e-07	1.4e-09	1.1e-06	7.2e-10	4e-07	-0.0306158	0.00505214	36.7232	-0.0247806	0.00508547	23.7445	37.9625	25.6857
ukb-b-5463	rs38174	7	15896376	0.293452	G	C	0.2581	0.991504	14.8998	0.00011	0.260207	0.991504	11.3822	0.00074	4.3e-05	0.00012	1.4e-05	0.00014	0.0229712	0.00561249	16.7516	0.0215935	0.00562864	14.7177	18.9309	14.5001
ukb-b-5463	rs17362916	7	20049659	0.350704	A	G	0.818091	0.998328	24.3278	8.1e-07	0.818093	0.998328	12.051	0.00052	1.3e-06	0.00054	4.5e-07	0.0018	0.0307532	0.00634507	23.4914	0.0220984	0.00638559	11.9762	25.4683	9.69425
ukb-b-5463	rs87	7	25699861	0.437151	A	G	0.200127	0.992132	36.5661	1.5e-09	0.202504	0.992132	25.8935	3.6e-07	1.3e-09	2.5e-07	8.8e-10	2e-07	-0.0372157	0.00613279	36.8244	-0.031716	0.00615091	26.5875	37.5654	27.0112
ukb-b-5463	rs35355140	7	27204732	0.452259	C	A	0.932191	1	23.486	1.3e-06	0.932444	1	21.0751	4.4e-06	4.4e-06	2.1e-06	3.4e-06	2e-06	-0.0447966	0.00975607	21.0834	-0.0466173	0.00982085	22.5318	21.5718	22.6248
ukb-b-5463	rs757980	7	28725536	0.476644	G	A	0.247734	0.976026	29.8289	4.7e-08	0.247614	0.976026	40.725	1.8e-10	2.4e-08	9.5e-11	3.8e-08	2.2e-11	0.0320326	0.00574106	31.1314	0.0372748	0.00575654	41.9282	30.2625	44.7582
ukb-b-5463	rs62449135	7	30975223	0.519539	G	A	0.951969	0.986394	20.6697	5.5e-06	0.952438	0.986394	10.8359	0.001	3.3e-06	0.00059	1.2e-06	0.00058	0.0536748	0.0115364	21.6472	0.0399685	0.0116287	11.8133	23.5054	11.8341
ukb-b-5463	rs13240903	7	37955430	0.615472	C	G	0.767859	0.996928	57.5448	3.3e-14	0.767603	0.996928	80.2332	3.3e-19	2.7e-14	2.1e-20	8.7e-14	2.5e-22	-0.0443692	0.00582785	57.9623	-0.0541477	0.00585027	85.6659	55.6384	94.4591
ukb-b-5463	rs6973667	7	38152863	0.619418	A	G	0.664751	0.98194	133.201	8.2e-31	0.664861	0.98194	124.975	5.2e-29	6.5e-30	4.6e-29	2.3e-30	4.5e-30	-0.0596143	0.005247	129.086	-0.0588125	0.00525649	125.183	131.151	129.825
ukb-b-5463	rs1548607	7	50901491	0.771673	A	G	0.67197	1	20.0715	7.5e-06	0.672801	1	14.7643	0.00012	9.3e-06	5.3e-05	8.3e-06	1.8e-05	0.0231716	0.00522643	19.6564	0.0211643	0.00523502	16.3445	19.8711	18.3602
ukb-b-5463	rs60814640	7	92286918	1.08428	A	G	0.653796	0.993001	15.5356	8.1e-05	0.652365	0.993001	20.4781	6e-06	8.6e-05	3.2e-06	4.6e-05	3.8e-06	0.0202919	0.00516668	15.4249	0.0241264	0.00517903	21.7014	16.6061	21.3802
ukb-b-5463	rs7781370	7	96133531	1.12201	T	C	0.336525	1	73.1103	1.2e-17	0.336814	1	59.6973	1.1e-14	3.8e-17	3e-16	5.2e-19	7.8e-17	-0.043581	0.00517674	70.8731	-0.0425761	0.00520863	66.8168	79.335	69.4642
ukb-b-5463	rs212417	7	105494963	1.2067	G	A	0.329782	0.994416	25.5411	4.3e-07	0.329006	0.994416	8.14239	0.0043	1.8e-07	0.0021	4.6e-07	0.0032	0.0272975	0.00522742	27.2691	0.0161467	0.00525256	9.4498	25.4433	8.69611
ukb-b-5463	rs73427834	7	120501088	1.33554	C	T	0.96501	0.999018	31.2533	2.3e-08	0.965636	0.999018	35.2808	2.9e-09	1.2e-07	6.1e-09	6.3e-08	3.1e-09	-0.070682	0.0133537	28.0166	-0.0785624	0.0135115	33.8081	29.2791	35.0958
ukb-b-5463	rs12534075	7	120920827	1.33786	G	A	0.643201	0.986645	565.717	4.8e-125	0.641233	0.986645	594.567	2.5e-131	7.4e-124	1.5e-136	7.6e-130	1.7e-139	-0.122004	0.00515436	560.268	-0.12812	0.00515138	618.562	587.778	632.158
ukb-b-5463	rs2707493	7	120958140	1.33806	C	T	0.975958	0.984956	18.8632	1.4e-05	0.975321	0.984956	17.0335	3.7e-05	2.7e-05	4.9e-05	1.9e-05	6.8e-05	-0.0676539	0.0161059	17.6448	-0.0650196	0.0160143	16.4843	18.2825	15.877
ukb-b-5463	rs7782648	7	120965652	1.33825	C	T	0.965923	0.994178	40.3661	2.1e-10	0.965206	0.994178	56.0125	7.2e-14	1.9e-10	1.5e-14	5.6e-11	2.5e-14	-0.0860934	0.0135241	40.525	-0.103544	0.0134732	59.0622	42.9413	58.1001
ukb-b-5463	rs6978434	7	121106909	1.34093	G	C	0.754419	0.990853	25.3446	4.8e-07	0.752881	0.990853	17.0597	3.6e-05	9.2e-07	4.7e-05	8e-07	3.8e-05	0.0280104	0.00570759	24.0843	0.0233417	0.00573445	16.5684	24.369	16.9857
ukb-b-5463	rs2069442	7	150755205	1.68176	G	C	0.74292	0.99938	16.9591	3.8e-05	0.745892	0.99938	14.5736	0.00013	5.2e-05	0.00028	9.8e-05	0.00033	0.0226083	0.00558533	16.3846	0.0205424	0.00565542	13.1939	15.1704	12.887
ukb-b-5463	rs330047	8	9086392	0.248711	T	A	0.494382	0.996415	80.3809	3.1e-19	0.494318	0.996415	94.7754	2.1e-22	8.4e-20	6.7e-21	1e-19	1.3e-19	0.0445474	0.00489078	82.9636	0.046322	0.00493938	87.9488	82.5835	82.0449
ukb-b-5463	rs16937171	8	49356735	0.744554	A	G	0.839655	0.996489	14.8461	0.00012	0.840073	0.996489	20.8595	4.9e-06	0.00019	3e-06	0.00011	4.1e-06	0.0250241	0.0066956	13.9681	0.0314375	0.0067322	21.8063	15.0445	21.2371
ukb-b-5463	rs7814212	8	72229106	0.942378	A	G	0.756034	0.993707	21.6623	3.3e-06	0.756257	0.993707	40.2428	2.2e-10	1.5e-06	1.9e-11	1.8e-06	9.1e-12	0.0276113	0.00573352	23.1916	0.0386048	0.00575191	45.0462	22.8307	46.5045
ukb-b-5463	rs10956975	8	96650351	1.14345	C	A	0.777833	0.985491	19.6806	9.2e-06	0.774585	0.985491	16.2671	5.5e-05	1.2e-05	8.3e-05	1.7e-06	0.0001	-0.0260713	0.00595361	19.1763	-0.0233796	0.00593865	15.4988	22.8762	15.054
ukb-b-5463	rs2305290	8	100831294	1.1822	T	A	0.866387	0.991581	16.2567	5.5e-05	0.864102	0.991581	14.1022	0.00017	7.5e-05	0.00022	2.3e-05	0.00026	-0.0286073	0.00722292	15.6866	-0.0266877	0.00722097	13.6594	17.8961	13.3094
ukb-b-5463	rs2737252	8	116663898	1.31606	G	A	0.720923	0.996577	28.5118	9.3e-08	0.719522	0.996577	57.4666	3.4e-14	1.9e-07	2.8e-14	1.1e-07	5.5e-14	-0.0285702	0.00548716	27.11	-0.0417515	0.00548892	57.859	28.2466	56.534
ukb-b-5463	rs710885	8	128026128	1.48425	C	A	0.319709	0.993249	35.5238	2.5e-09	0.31937	0.993249	24.9291	5.9e-07	5.7e-09	3.4e-07	2.3e-10	4.8e-07	0.0306995	0.00526992	33.9354	0.0269695	0.00528995	25.9921	40.2211	25.332
ukb-b-5463	rs3829848	9	16527129	0.357519	A	G	0.514176	0.986939	19.1311	1.2e-05	0.513685	0.986939	29.2656	6.3e-08	1.4e-05	5.3e-08	1.3e-05	1.9e-08	-0.0215004	0.0049457	18.8989	-0.0269653	0.0049566	29.5967	19.0656	31.6073
ukb-b-5463	rs10810588	9	16679326	0.359505	C	T	0.925453	0.98859	4.92416	0.026	0.9251	0.98859	25.071	5.5e-07	0.0069	5e-07	0.0059	2.6e-07	0.0253331	0.009379	7.29564	0.0473862	0.00942446	25.2808	7.57657	26.5322
ukb-b-5463	rs78217843	9	18645171	0.383925	G	T	0.962644	0.987919	20.5555	5.8e-06	0.962552	0.987919	12.2998	0.00045	1.3e-05	0.00015	1.1e-05	6.1e-05	0.0565523	0.0129891	18.9557	0.049565	0.0130701	14.381	19.3924	16.0596
ukb-b-5463	rs3780222	9	18889212	0.389354	A	T	0.427329	0.992756	15.3942	8.7e-05	0.42917	0.992756	16.203	5.7e-05	6e-05	0.00014	2.9e-05	7.4e-05	0.0200054	0.00498718	16.0911	0.0190054	0.00499811	14.4591	17.4756	15.714
ukb-b-5463	rs10992867	9	96461013	1.13432	G	A	0.743833	0.997376	21.5199	3.5e-06	0.74514	0.997376	24.982	5.8e-07	7.6e-07	8.2e-08	2.7e-07	6.9e-09	-0.0278791	0.00563702	24.4602	-0.0303115	0.00565315	28.7497	26.4833	33.5756
ukb-b-5463	rs12551019	9	96949079	1.14276	T	C	0.685893	0.998881	15.4001	8.7e-05	0.682745	0.998881	29.0226	7.2e-08	5.9e-05	4.7e-08	4.8e-05	1.2e-08	-0.0213166	0.00530523	16.1446	-0.0288873	0.00528812	29.8409	16.5194	32.5329
ukb-b-5463	rs28411363	9	98252313	1.14822	T	C	0.761131	0.991598	21.1744	4.2e-06	0.761109	0.991598	27.9851	1.2e-07	2.8e-06	8.6e-08	2.3e-06	4.7e-08	0.0271346	0.00579429	21.9304	0.0311196	0.00581237	28.6656	22.3474	29.8223
ukb-b-5463	rs7027772	9	110929605	1.29593	T	C	0.702509	0.991555	52.4762	4.4e-13	0.703291	0.991555	26.9769	2.1e-07	1.3e-12	1.8e-07	1.9e-12	3.7e-08	0.0382996	0.00539877	50.3269	0.0283441	0.00542865	27.2611	49.592	30.3012
ukb-b-5463	rs77275410	9	118806911	1.41112	T	C	0.921992	0.99561	18.64	1.6e-05	0.921802	0.99561	19.8152	8.5e-06	0.00016	1.9e-05	6.8e-05	8.2e-06	-0.0346953	0.00918045	14.2828	-0.0393773	0.00920473	18.3008	15.8571	19.889
ukb-b-5463	rs2491105	9	130320283	1.542	T	C	0.765348	0.980771	19.9251	8.1e-06	0.765538	0.980771	17.402	3e-05	1.5e-05	2e-05	7.9e-06	2.7e-05	-0.0254272	0.00586778	18.778	-0.0250524	0.00586833	18.225	19.9552	17.6077
ukb-b-5463	rs8181197	9	133469990	1.60642	A	T	0.636087	0.993937	24.583	7.1e-07	0.638071	0.993937	16.6475	4.5e-05	1.5e-07	3e-05	2.4e-07	7.5e-06	0.0269059	0.00512617	27.5493	0.0215056	0.00515323	17.4159	26.7039	20.0621
ukb-b-5463	rs10795075	10	3816180	0.0787122	C	T	0.545888	0.994129	24.1814	8.8e-07	0.543763	0.994129	12.4096	0.00043	4.8e-07	0.00029	3e-07	5e-05	0.0248332	0.00493188	25.3536	0.0180572	0.00497732	13.1616	26.2749	16.4318
ukb-b-5463	rs74119759	10	20143109	0.446495	C	T	0.840582	0.980884	24.1213	9e-07	0.840839	0.980884	13.1874	0.00028	5.2e-07	0.0006	2.8e-07	0.00067	0.0339587	0.0067653	25.1958	0.0233951	0.00682162	11.7618	26.3643	11.5599
ukb-b-5463	rs17688827	10	20329943	0.449396	A	G	0.578594	1	32.6986	1.1e-08	0.579286	1	16.4083	5.1e-05	1.9e-08	4.6e-05	1.9e-08	3.6e-05	0.0279104	0.00496697	31.5755	0.0204027	0.00500612	16.6102	31.6275	17.0653
ukb-b-5463	rs11006852	10	28378392	0.535408	C	T	0.864658	0.997411	5.86214	0.015	0.863277	0.997411	26.3279	2.9e-07	0.013	5.6e-07	0.024	9.4e-08	0.0177711	0.00714129	6.19262	0.0359047	0.00717411	25.0476	5.11513	28.4942
ukb-b-5463	rs903276	10	31053282	0.594122	C	G	0.512595	0.99294	69.9852	6e-17	0.513854	0.99294	57.5213	3.3e-14	3.3e-17	3.1e-14	1.1e-17	1.9e-13	-0.0414769	0.00491663	71.1668	-0.0376185	0.00495375	57.6682	73.3375	54.0851
ukb-b-5463	rs1159798	10	54412493	0.762655	A	C	0.2258	1	130.978	2.5e-30	0.223923	1	115.775	5.3e-27	9.5e-30	6.8e-29	3.2e-30	3.9e-28	0.0662916	0.00585187	128.33	0.0661137	0.00592679	124.436	130.522	120.941
ukb-b-5463	rs74133652	10	54424356	0.76352	G	C	0.893973	0.994404	282.626	2e-63	0.893103	0.994404	223.217	1.8e-50	1.9e-64	8.8e-54	2.9e-68	9e-55	0.135603	0.00800036	287.291	0.123749	0.00801483	238.393	304.83	242.945
ukb-b-5463	rs4979905	10	79416367	1.03393	C	T	0.819577	0.998395	14.9565	0.00011	0.820592	0.998395	20.7212	5.3e-06	4.5e-05	2.1e-06	1.6e-05	3.9e-06	0.026045	0.00638198	16.6547	0.0305056	0.0064301	22.5073	18.6605	21.2987
ukb-b-5463	rs603424	10	102075479	1.28918	G	A	0.825992	1	19.6133	9.5e-06	0.824512	1	7.05031	0.0079	3.8e-07	0.0012	1.7e-07	0.0017	0.0326892	0.00643487	25.8064	0.0209112	0.0064721	10.4392	27.3771	9.86755
ukb-b-5463	rs11196170	10	114722621	1.39752	G	A	0.788371	0.974443	30.1815	3.9e-08	0.786115	0.974443	23.081	1.6e-06	1.8e-09	7.4e-07	1.2e-08	4.1e-06	0.0366043	0.00608438	36.1936	0.0302672	0.00611368	24.5098	32.4574	21.237
ukb-b-5463	rs502324	10	115147707	1.40613	G	T	0.780688	0.996132	20.2723	6.7e-06	0.78096	0.996132	19.4655	1e-05	3.4e-05	6.9e-06	1.9e-05	1.8e-06	-0.0246074	0.0059387	17.1691	-0.026892	0.00598141	20.2134	18.2891	22.8357
ukb-b-5463	rs11244921	10	127952941	1.63759	T	C	0.472793	0.986979	8.00389	0.0047	0.469101	0.986979	21.5094	3.5e-06	0.0072	3e-06	0.0071	3e-06	-0.013284	0.00493888	7.23437	-0.0231349	0.00495117	21.8334	7.24311	21.8471
ukb-b-5463	rs12784269	10	131322073	1.73503	G	A	0.698615	0.996056	25.9655	3.5e-07	0.698442	0.996056	11.4626	0.00071	5.1e-08	0.00034	2.8e-08	0.00022	0.02917	0.00535448	29.6782	0.0193767	0.00540684	12.8432	30.8737	13.6619
ukb-b-5463	rs17507577	11	15243059	0.281434	G	A	0.924647	1	26.6009	2.5e-07	0.923318	1	43.7274	3.8e-11	4.8e-07	4.6e-11	3.5e-07	1.3e-11	-0.0467586	0.00929179	25.3236	-0.0607743	0.00923108	43.3446	25.9625	45.8649
ukb-b-5463	rs11024028	11	16756873	0.293664	C	G	0.800289	0.976796	36.5477	1.5e-09	0.797108	0.976796	4.03307	0.045	1.4e-10	0.026	4.3e-11	0.031	-0.0399428	0.0062271	41.1439	-0.0138318	0.00620623	4.96712	43.4873	4.64004
ukb-b-5463	rs11029901	11	27287108	0.463083	A	G	0.360436	0.995537	93.0036	5.2e-22	0.359637	0.995537	78.579	7.7e-19	1.3e-23	1.2e-19	7.1e-25	2.7e-20	0.0512485	0.00511833	100.255	0.0467116	0.00515142	82.2234	106.064	85.2174
ukb-b-5463	rs2553773	11	35083633	0.535342	C	G	0.442451	0.989869	18.9871	1.3e-05	0.444023	0.989869	37.755	8e-10	3e-06	1.1e-10	5.3e-06	1.5e-11	-0.0231693	0.00496104	21.8113	-0.0320629	0.00496705	41.6685	20.7192	45.5913
ukb-b-5463	rs6485696	11	46842045	0.664502	C	T	0.341908	0.999602	45.3483	1.6e-11	0.341474	0.999602	43.647	3.9e-11	9.7e-11	1.9e-12	1e-11	5e-12	0.0335127	0.0051786	41.8789	0.0365977	0.00519625	49.6051	46.2619	47.6898
ukb-b-5463	rs55661415	11	59952316	0.68522	C	G	0.828261	1	7.90683	0.0049	0.827357	1	39.2258	3.8e-10	0.0027	2.1e-10	0.0031	4.8e-10	0.0194727	0.00649539	8.98756	0.0413725	0.00651398	40.3394	8.773	38.7648
ukb-b-5463	rs117111740	11	62201239	0.710399	T	C	0.973929	0.9636	48.7095	3e-12	0.97384	0.9636	42.837	5.9e-11	1.8e-12	9.1e-11	7.1e-13	6.4e-11	0.110793	0.0157115	49.7266	0.102073	0.0157498	42.002	51.5042	42.6886
ukb-b-5463	rs11568300	11	65425167	0.738615	C	G	0.650641	0.993025	14.1312	0.00017	0.648214	0.993025	31.7933	1.7e-08	0.00012	9.8e-09	0.00011	2.7e-09	-0.0198907	0.00516412	14.8357	-0.029617	0.00516483	32.8829	14.8842	35.3607
ukb-b-5463	rs4988321	11	68174189	0.750262	G	A	0.947651	1	48.535	3.2e-12	0.948713	1	71.1072	3.4e-17	2e-12	1.1e-17	1.9e-13	4.4e-19	0.0774797	0.0110163	49.4654	0.0952038	0.01112	73.2986	54.148	79.6772
ukb-b-5463	rs61887105	11	68624583	0.753493	A	C	0.85875	0.941832	15.0747	0.0001	0.860028	0.941832	17.8172	2.4e-05	7.8e-05	2.8e-05	3.3e-05	1.6e-05	0.0286956	0.00726128	15.6172	0.0307544	0.00734623	17.526	17.2278	18.5646
ukb-b-5463	rs921671	11	68871448	0.756498	A	G	0.466945	0.980453	38.4735	5.6e-10	0.468169	0.980453	19.1757	1.2e-05	8.5e-10	8.8e-06	2.5e-10	4.8e-06	-0.0305142	0.00497345	37.6435	-0.0221651	0.0049863	19.7599	40.0005	20.9123
ukb-b-5463	rs561778	11	86877666	0.952647	G	T	0.687944	0.998925	164.238	1.3e-37	0.687183	0.998925	118.392	1.4e-27	9.5e-41	3.2e-30	6.2e-42	1.6e-31	0.0706771	0.00528766	178.661	0.0606541	0.00530942	130.505	184.104	136.442
ukb-b-5463	rs7121746	11	112437007	1.19279	A	G	0.416072	0.986551	184.762	4.4e-42	0.4122	0.986551	143.617	4.3e-33	2.4e-42	5.2e-35	5.5e-44	2.4e-35	0.0681533	0.00499701	186.017	0.0622126	0.00503935	152.408	193.48	153.92
ukb-b-5463	rs143265819	11	113033994	1.19887	C	T	0.983957	0.967481	37.3341	1e-09	0.983794	0.967481	16.4071	5.1e-05	5.6e-10	1.6e-05	4.5e-10	1.9e-05	0.123059	0.0198418	38.4648	0.0852232	0.0197541	18.6123	38.8624	18.2556
ukb-b-5463	rs7125361	11	115080042	1.23101	C	G	0.579674	0.994127	31.6331	1.9e-08	0.576078	0.994127	57.7072	3e-14	1.2e-08	3.3e-13	4.4e-09	1.3e-13	-0.0283923	0.00497948	32.5113	-0.0365358	0.00501732	53.0267	34.429	54.9054
ukb-b-5463	rs7937579	11	115474054	1.23409	A	G	0.781688	0.9807	22.2854	2.3e-06	0.78294	0.9807	15.1907	9.7e-05	1.6e-06	3.5e-05	6.2e-07	2.4e-05	0.0287547	0.00599229	23.0267	0.0250479	0.00605702	17.1011	24.8388	17.8645
ukb-b-5463	rs215224	12	590449	0.0100608	T	C	0.596111	0.989553	20.1369	7.2e-06	0.5961	0.989553	17.1804	3.4e-05	3.5e-06	3.3e-05	1.1e-05	1.1e-05	-0.0232995	0.0050207	21.5359	-0.0209103	0.00503596	17.2407	19.3475	19.2828
ukb-b-5463	rs79928302	12	1639204	0.030463	G	C	0.92775	0.993577	44.0222	3.2e-11	0.927444	0.993577	42.0827	8.7e-11	7.3e-12	3.5e-11	9.7e-12	6.6e-11	0.0650476	0.00949235	46.9586	0.0630739	0.00952054	43.8911	46.3962	42.6396
ukb-b-5463	rs71457140	12	12394993	0.269206	C	A	0.815422	0.991308	20.3991	6.3e-06	0.816614	0.991308	13.8508	0.0002	1.1e-05	0.00014	4.8e-06	6.7e-05	-0.0279417	0.00634979	19.3637	-0.0243559	0.00640285	14.4698	20.9157	15.9006
ukb-b-5463	rs117481343	12	13328208	0.292849	C	T	0.970807	0.943048	39.3874	3.5e-10	0.970614	0.943048	64.4056	1e-15	5.6e-10	6.5e-16	9e-10	1.1e-17	-0.0930864	0.0150118	38.451	-0.121844	0.0150798	65.2854	37.5412	73.269
ukb-b-5463	rs2669558	12	26246404	0.45432	G	A	0.557588	0.993279	14.4408	0.00014	0.554922	0.993279	21.0808	4.4e-06	5.4e-05	6.1e-06	9.6e-05	3e-06	-0.020043	0.00496189	16.3167	-0.0226265	0.00500442	20.4423	15.2208	21.7875
ukb-b-5463	rs10842703	12	26456188	0.460537	A	T	0.756621	0.999906	13.8977	0.00019	0.757235	0.999906	16.4647	5e-05	3.4e-05	2.6e-05	1.4e-05	2.6e-05	-0.0236606	0.00571219	17.1571	-0.0241789	0.00574968	17.6842	18.8194	17.6678
ukb-b-5463	rs2408874	12	48177073	0.612676	A	G	0.231191	0.99486	15.9803	6.4e-05	0.232372	0.99486	20.3135	6.6e-06	5.7e-05	1.1e-05	4.4e-05	4.8e-06	0.0233799	0.00580909	16.1983	0.0256889	0.00584961	19.2858	16.6821	20.9073
ukb-b-5463	rs118115924	12	49379537	0.624399	G	T	0.988114	1	65.1478	6.9e-16	0.988346	1	90.9997	1.4e-21	1.6e-16	3.1e-22	6.7e-18	1.5e-21	0.186752	0.0226491	67.9877	0.222755	0.0229699	94.045	74.2913	90.9176
ukb-b-5463	rs61754164	12	53684619	0.678181	A	G	0.648047	0.997434	11.9627	0.00054	0.649418	0.997434	22.2934	2.3e-06	0.00054	7.7e-07	0.00027	2.6e-07	-0.0177839	0.00513699	11.9849	-0.0255138	0.00516294	24.4206	13.2812	26.5087
ukb-b-5463	rs4301828	12	65983158	0.786407	C	T	0.28786	1	10.3192	0.0013	0.286457	1	18.7323	1.5e-05	0.00064	9e-06	0.00042	2.8e-06	0.0184553	0.0054063	11.6531	0.0242096	0.00545264	19.7134	12.4544	21.9214
ukb-b-5463	rs55849728	12	90533915	1.03509	C	T	0.596889	0.991882	96.2392	1e-22	0.599707	0.991882	66.5328	3.4e-16	3.3e-23	3.8e-18	6.7e-24	2.8e-18	-0.0496505	0.00500351	98.4689	-0.043684	0.00503003	75.423	101.631	76.0049
ukb-b-5463	rs10859535	12	93979892	1.07716	A	G	0.780271	0.999203	20.3139	6.6e-06	0.780596	0.999203	7.97854	0.0047	3.8e-06	0.0011	2.7e-06	0.00059	-0.0273811	0.00592727	21.3399	-0.0194125	0.005966	10.5876	22.0478	11.8185
ukb-b-5463	rs17426872	12	116636915	1.37824	T	C	0.813101	0.994474	22.0332	2.7e-06	0.8161	0.994474	17.3498	3.1e-05	1.9e-06	1.6e-05	1.7e-06	3.6e-05	0.0300541	0.00631001	22.6855	0.0275187	0.00637509	18.633	22.888	17.0799
ukb-b-5463	rs1028726	13	22812173	0.077203	A	G	0.662764	0.991229	31.6578	1.8e-08	0.659895	0.991229	21.211	4.1e-06	2.8e-08	8e-06	8.7e-08	6.4e-06	0.0290025	0.00522332	30.8302	0.0233715	0.00523299	19.9469	28.6419	20.3512
ukb-b-5463	rs912146	13	24828827	0.134773	G	A	0.843219	0.998686	29.5545	5.4e-08	0.843937	0.998686	7.83251	0.0051	2.8e-08	0.0059	1.2e-08	0.0056	-0.037483	0.00675072	30.8297	-0.0187382	0.00680157	7.58991	32.5475	7.6812
ukb-b-5463	rs9594738	13	42952145	0.443168	C	T	0.515107	1	95.0305	1.9e-22	0.518005	1	74.9627	4.8e-18	8.6e-23	1.8e-18	2.4e-22	1.9e-19	0.048284	0.00491355	96.5642	0.0431066	0.00491697	76.8586	94.5631	81.3199
ukb-b-5463	rs7331504	13	99560396	0.977111	C	G	0.265043	0.998284	61.8791	3.7e-15	0.264836	0.998284	50.8209	1e-12	7.5e-15	2.5e-13	1.4e-15	1e-12	0.0432448	0.00556105	60.472	0.0408359	0.00557896	53.5768	63.8003	50.8284
ukb-b-5463	rs1805097	13	110435231	1.20036	C	T	0.66741	1	35.6879	2.3e-09	0.669537	1	22.8854	1.7e-06	4.1e-09	5.8e-06	2.5e-10	3.1e-06	0.030598	0.00520258	34.5898	0.0238345	0.00525651	20.5597	39.9982	21.7709
ukb-b-5463	rs4982231	14	35423779	0.325808	A	G	0.431121	0.99758	26.9017	2.1e-07	0.433855	0.99758	26.2853	2.9e-07	6.1e-08	2.7e-07	3.3e-08	2.7e-07	-0.0268023	0.00494801	29.3417	-0.0256722	0.0049902	26.4661	30.5206	26.486
ukb-b-5463	rs35107139	14	54419106	0.480903	A	C	0.594438	0.933083	140.682	1.9e-32	0.594435	0.933083	108.333	2.3e-25	1.5e-32	9.7e-26	6.6e-33	1.2e-27	-0.0614352	0.00517178	141.109	-0.0544822	0.0051941	110.024	142.756	118.763
ukb-b-5463	rs10143202	14	61124940	0.548221	A	G	0.0698381	0.971281	11.9067	0.00056	0.0702688	0.971281	26.5154	2.6e-07	0.00064	2.9e-07	0.0005	1.1e-06	0.0333763	0.00977465	11.6593	0.0501203	0.00977623	26.2835	12.1173	23.7524
ukb-b-5463	rs1286074	14	91447157	0.881954	C	T	0.823652	0.997653	13.5018	0.00024	0.823518	0.997653	34.9116	3.5e-09	0.00022	1.5e-08	0.00036	3.9e-09	-0.0238081	0.0064449	13.6464	-0.036577	0.00645859	32.0731	12.711	34.6863
ukb-b-5463	rs1467561	14	103994961	1.1242	T	C	0.650701	0.989765	59.5063	1.2e-14	0.650528	0.989765	40.2021	2.3e-10	1.2e-14	1.4e-10	4.5e-16	1.1e-10	0.0399815	0.0051846	59.4688	0.0332834	0.00519156	41.1015	65.9952	41.6216
ukb-b-5463	rs2899472	15	51516055	0.705506	C	A	0.744964	1	32.0708	1.5e-08	0.744738	1	37.2973	1e-09	1e-08	2.2e-10	1.1e-08	6.5e-10	-0.0322876	0.00563942	32.7795	-0.03591	0.00565978	40.256	32.7371	38.1581
ukb-b-5463	rs2668608	15	70559707	0.958504	G	C	0.474014	0.985314	23.3574	1.3e-06	0.472789	0.985314	30.2145	3.9e-08	1.6e-06	6.1e-08	6.2e-07	5.8e-08	0.0238026	0.00495974	23.0319	0.0268784	0.0049641	29.3174	24.8487	29.4188
ukb-b-5463	rs7167692	15	85660184	1.09175	T	C	0.94741	0.998024	30.9038	2.7e-08	0.946847	0.998024	19.6643	9.2e-06	6.9e-09	2.1e-06	5.8e-09	1.7e-05	0.0637867	0.0110089	33.5716	0.0523963	0.0110414	22.519	33.8891	18.4926
ukb-b-5463	rs2074585	15	91009484	1.18185	G	A	0.485511	1	32.874	9.8e-09	0.4836	1	19.6307	9.4e-06	9.6e-10	2.2e-05	3.1e-10	8.1e-06	0.0300313	0.00491009	37.4085	0.0208762	0.00492209	17.989	39.6133	19.9137
ukb-b-5463	rs71378512	16	410178	0.00409502	G	A	0.953415	0.811526	44.3137	2.8e-11	0.953179	0.811526	71.0446	3.5e-17	3.7e-11	1.4e-17	1.5e-10	4.9e-17	0.0850732	0.0128564	43.7875	0.110499	0.0129522	72.782	41.0543	70.3743
ukb-b-5463	rs72793938	16	51178081	0.605354	A	G	0.86376	0.996104	12.5211	0.0004	0.865217	0.996104	18.4002	1.8e-05	0.00026	3.4e-05	0.00033	2.1e-05	-0.026129	0.00715971	13.3184	-0.0300037	0.00723923	17.1777	12.8664	18.1061
ukb-b-5463	rs7191269	16	51784918	0.614971	A	G	0.597175	0.998521	49.7491	1.7e-12	0.59719	0.998521	37.2674	1e-09	7.1e-13	1.5e-10	1.3e-13	2.5e-10	0.0360781	0.00502702	51.5072	0.0322128	0.00502664	41.0678	54.8031	40.0176
ukb-b-5463	rs4392067	16	55056490	0.687563	G	C	0.306138	0.991412	25.5901	4.2e-07	0.303423	0.991412	23.4845	1.3e-06	3.6e-07	7.7e-07	7.3e-07	8.2e-07	0.0273202	0.00536876	25.8951	0.0266063	0.00538184	24.4405	24.5361	24.3082
ukb-b-5463	rs17680862	16	67322118	0.849826	G	C	0.97425	1	14.9521	0.00011	0.973875	1	35.5308	2.5e-09	5.8e-05	2.6e-10	0.0001	1e-10	0.0622238	0.01547	16.1782	0.0977749	0.0154715	39.9383	15.0901	41.7907
ukb-b-5463	rs71390846	16	86714715	1.23075	G	C	0.812038	0.987995	41.5602	1.1e-10	0.815095	0.987995	49.6949	1.8e-12	1.9e-10	2.8e-13	3.2e-10	1.7e-13	0.0401797	0.00630459	40.6163	0.0467484	0.00640007	53.3537	39.54	54.3218
ukb-b-5463	rs62048221	16	88846552	1.29848	C	T	0.768736	1	21.6313	3.3e-06	0.76691	1	20.1484	7.2e-06	2.5e-06	5.5e-06	2.8e-06	1.4e-05	0.0274388	0.00582435	22.194	0.0263908	0.00580451	20.6716	21.956	18.8063
ukb-b-5463	rs2663351	17	925006	0.0348202	T	C	0.638982	0.964976	56.1931	6.6e-14	0.641358	0.964976	17.263	3.3e-05	1.4e-14	8.1e-06	4.3e-15	1.2e-05	0.0399425	0.00519223	59.1784	0.0232874	0.00521859	19.913	61.5611	19.2193
ukb-b-5463	rs4790881	17	2068932	0.0690297	C	A	0.300299	0.996747	76.3622	2.4e-18	0.300965	0.996747	39.1056	4e-10	1.6e-19	4.3e-11	1.8e-21	9.4e-11	-0.0483181	0.00534726	81.6501	-0.0354449	0.00537719	43.4508	90.5351	41.94
ukb-b-5463	rs80076597	17	7921006	0.203335	G	C	0.94609	0.967163	13.5725	0.00023	0.945454	0.967163	14.9073	0.00011	7.7e-05	6e-05	0.00041	0.00014	0.0436251	0.0110305	15.6417	0.0443372	0.0110447	16.115	12.5089	14.4955
ukb-b-5463	rs241777	17	26633616	0.488158	C	T	0.512399	0.988827	19.1334	1.2e-05	0.514268	0.988827	13.2144	0.00028	1.9e-05	0.00014	1.4e-05	0.00026	-0.0210457	0.00492804	18.2381	-0.0189341	0.00496281	14.5558	18.9104	13.3224
ukb-b-5463	rs2097719	17	29827429	0.503972	G	A	0.39211	0.990584	16.0365	6.2e-05	0.39197	0.990584	29.3542	6e-08	3.7e-05	6.1e-08	8.1e-05	6.7e-08	0.0208164	0.00504904	16.9979	0.0275342	0.00508285	29.3447	15.5393	29.1487
ukb-b-5463	rs7213095	17	39940768	0.659812	G	T	0.502506	0.853631	11.1726	0.00083	0.500925	0.853631	36.7375	1.4e-09	0.001	4.2e-09	0.0012	2.2e-09	-0.017471	0.00532034	10.7834	-0.0313452	0.00533589	34.5086	10.4887	35.822
ukb-b-5463	rs2741856	17	41826839	0.67304	G	C	0.917573	1	46.7422	8.1e-12	0.918806	1	88.7172	4.6e-21	9.8e-14	6.7e-22	7.2e-14	2.1e-23	-0.0665679	0.00894363	55.399	-0.0869135	0.00903616	92.5137	56.0117	99.3321
ukb-b-5463	rs2905982	17	42220910	0.675146	G	A	0.739066	0.999637	41.9522	9.4e-11	0.740503	0.999637	21.0354	4.5e-06	1.2e-10	3.8e-06	4.4e-11	1.6e-06	-0.0359115	0.00557548	41.4862	-0.0260923	0.00564401	21.3721	43.434	23.0573
ukb-b-5463	rs72829754	17	54233702	0.799968	G	A	0.606119	0.993962	25.3631	4.7e-07	0.604374	0.993962	26.7417	2.3e-07	6.4e-08	6.9e-08	1.3e-08	1.8e-07	-0.0272591	0.00504216	29.2272	-0.0271565	0.00503592	29.0796	32.2629	27.2478
ukb-b-5463	rs57332886	17	59006224	0.861179	C	T	0.85182	0.996954	61.7432	3.9e-15	0.850111	0.996954	51.4589	7.3e-13	2.3e-16	1.2e-13	1.8e-16	7.2e-14	-0.0568388	0.00692883	67.2929	-0.0513831	0.00693055	54.9674	67.8546	56.014
ukb-b-5463	rs8069899	17	63274109	0.907076	C	A	0.717224	0.993099	18.732	1.5e-05	0.716286	0.993099	24.2211	8.6e-07	1.6e-05	7.6e-07	4.3e-06	2e-07	0.0235721	0.00545716	18.6579	0.0270712	0.00547522	24.4463	21.1437	27.0396
ukb-b-5463	rs9891777	17	69904444	1.00607	T	G	0.548726	0.994888	35.2314	2.9e-09	0.549585	0.994888	16.1816	5.8e-05	6.3e-09	9.4e-05	5.8e-09	0.00013	-0.0287484	0.00494986	33.7319	-0.0193952	0.00496706	15.2473	33.8847	14.6887
ukb-b-5463	rs12952981	17	79409189	1.26595	G	A	0.646159	1	35.9596	2e-09	0.646318	1	4.43329	0.035	4.4e-09	0.034	5e-09	0.031	0.0302623	0.00515623	34.446	0.0109771	0.00517184	4.50493	34.2	4.63144
ukb-b-5463	rs2040189	18	13659019	0.398679	C	G	0.640571	0.996055	90.2485	2.1e-21	0.643478	0.996055	49.3012	2.2e-12	2.4e-23	1.1e-12	5.2e-24	6.4e-13	0.0510748	0.00513143	99.069	0.0367286	0.00516158	50.6342	102.146	51.7156
ukb-b-5463	rs2337106	18	46460903	0.681787	C	G	0.482632	0.988713	22.0015	2.7e-06	0.481385	0.988713	9.45446	0.0021	6.8e-06	0.00097	9.7e-06	0.00078	-0.0222306	0.00493878	20.2611	-0.0164186	0.00497481	10.8922	19.5771	11.2798
ukb-b-5463	rs884205	18	60054857	0.855801	A	C	0.250859	0.985438	25.0438	5.6e-07	0.252281	0.985438	10.9787	0.00092	1.3e-06	0.0009	1e-06	0.00097	-0.0275227	0.00568998	23.3971	-0.0189938	0.00572278	11.0156	23.8749	10.8801
ukb-b-5463	rs35405743	19	1165552	0.0400108	G	A	0.685236	0.995436	44.9601	2e-11	0.685606	0.995436	30.3162	3.7e-08	2.1e-12	3.1e-09	3e-12	1.2e-09	0.0371832	0.00529182	49.3724	0.0316072	0.00533164	35.1441	48.7133	37.0188
ukb-b-5463	rs917414	19	2514360	0.0837089	C	T	0.667055	0.992307	18.1099	2.1e-05	0.666297	0.992307	29.5463	5.5e-08	2.4e-05	4.4e-08	2.4e-05	1.8e-08	-0.0219767	0.00520769	17.8088	-0.0286741	0.00523745	29.9736	17.8199	31.7365
ukb-b-5463	rs73585909	19	33538900	0.554132	A	G	0.903987	0.992906	118.747	1.2e-27	0.901915	0.992906	143.505	4.6e-33	1.1e-26	1.8e-35	5.5e-27	1e-36	-0.0892797	0.00834737	114.395	-0.103274	0.00830932	154.472	115.717	160.253
ukb-b-5463	rs28364580	19	41724885	0.657448	G	A	0.752163	0.977524	17.3496	3.1e-05	0.750817	0.977524	12.4064	0.00043	2e-05	0.00025	3.6e-05	0.00042	0.0245038	0.005751	18.1543	0.0211826	0.00578613	13.4024	17.0537	12.4492
ukb-b-5463	rs6117251	20	6406440	0.212593	A	G	0.679236	0.981452	63.2133	1.9e-15	0.682723	0.981452	43.6784	3.9e-11	2.2e-15	2.3e-11	6.5e-16	3.3e-10	-0.0421777	0.00531835	62.8944	-0.0356968	0.005339	44.7033	65.2871	39.4917
ukb-b-5463	rs116425229	20	7560674	0.238603	C	T	0.952048	0.991511	14.2285	0.00016	0.95096	0.991511	36.0033	2e-09	3.1e-05	7e-10	1.2e-05	2.2e-09	0.0481276	0.0115521	17.3567	0.07071	0.0114661	38.0302	19.2209	35.7557
ukb-b-5463	rs35308216	20	10629525	0.3009	T	C	0.917355	1	63.0828	2e-15	0.917195	1	53.0257	3.3e-13	4.9e-16	3.2e-14	1.5e-15	5.2e-15	0.0723016	0.00891043	65.8412	0.0678086	0.00893411	57.606	63.6189	61.1854
ukb-b-5463	rs6074226	20	10984609	0.305694	C	G	0.71173	0.99782	51.0858	8.8e-13	0.712239	0.99782	77.6411	1.2e-18	6.5e-13	1.2e-18	6.9e-14	3.9e-19	-0.0389809	0.00542163	51.6946	-0.04817	0.00546666	77.6443	56.0941	79.9025
ukb-b-5463	rs56072219	20	16495503	0.396872	C	T	0.81997	0.989964	18.1505	2e-05	0.817801	0.989964	11.2704	0.00079	8.6e-06	0.00028	2.1e-06	0.00052	-0.0285307	0.00641141	19.8023	-0.023303	0.00641143	13.2103	22.5169	12.03
ukb-b-5463	rs8501	20	33590584	0.537453	T	C	0.818404	0.999388	16.8486	4e-05	0.819107	0.999388	24.6774	6.8e-07	0.00013	2.4e-06	0.00011	3.9e-06	-0.0243448	0.00635959	14.6539	-0.0302036	0.00640238	22.2554	14.8945	21.2892
ukb-b-5463	rs17265513	20	39832628	0.59764	T	C	0.801689	1	14.9686	0.00011	0.802017	1	40.118	2.4e-10	0.00019	1e-10	1.2e-05	8.4e-12	0.0230524	0.00616781	13.9691	0.0398756	0.00616935	41.7768	19.2214	46.6707
ukb-b-5463	rs1206760	20	45582472	0.691344	G	A	0.429444	0.9948	11.3266	0.00076	0.431891	0.9948	20.5327	5.9e-06	0.00035	2.5e-06	0.00011	8.2e-07	-0.0178136	0.00498689	12.7598	-0.0234801	0.00498884	22.1514	15.0064	24.3023
ukb-b-5463	rs2830913	21	28774023	0.27206	G	A	0.556852	0.993345	32.4923	1.2e-08	0.560571	0.993345	12.7348	0.00036	1.1e-08	0.00024	2.2e-08	0.00089	-0.02844	0.00497734	32.6485	-0.0183215	0.00498898	13.4865	31.2691	11.0361
ukb-b-5463	rs2225423	21	36990673	0.394592	C	T	0.595115	0.99835	9.50127	0.0021	0.595763	0.99835	25.8206	3.7e-07	0.0023	1e-07	0.0075	2.9e-08	0.015279	0.00500538	9.3179	0.0267696	0.00503057	28.3172	7.16067	30.7903
ukb-b-5463	rs2836620	21	40053079	0.441429	G	C	0.248235	0.993277	30.3721	3.6e-08	0.248398	0.993277	10.3528	0.0013	4.6e-08	0.00047	2e-07	0.00061	-0.0312248	0.00571119	29.8913	-0.0200547	0.00573415	12.2319	26.989	11.7347
ukb-b-5463	rs11088458	21	40350120	0.448796	A	G	0.286879	0.98533	85.9008	1.9e-20	0.28886	0.98533	57.2674	3.8e-14	6.1e-21	1.4e-13	7.2e-21	1.7e-14	0.0513754	0.00547275	88.1252	0.0406003	0.00549113	54.6684	87.8058	58.8093
ukb-b-5463	rs9606139	22	19679303	0.104034	G	A	0.892649	0.961995	183.822	7.1e-42	0.893793	0.961995	171.266	3.9e-39	9.3e-43	2.2e-40	9.6e-45	1.8e-43	0.110951	0.00809494	187.862	0.10891	0.00818669	176.979	196.971	191.078
ukb-b-5463	rs5762980	22	29480905	0.341766	A	G	0.347252	0.999496	65.3146	6.4e-16	0.347864	0.999496	69.8022	6.6e-17	1.8e-17	1.3e-17	1.3e-17	1.8e-17	0.0438363	0.00515385	72.3444	0.0441843	0.00516941	73.0557	72.9763	72.3543
ukb-b-5463	rs13056435	22	29808163	0.345584	C	T	0.917195	0.987514	14.2495	0.00016	0.917658	0.987514	16.7292	4.3e-05	3e-05	1.9e-05	3.8e-06	2.9e-05	0.0374072	0.00896999	17.3911	0.0385	0.00900641	18.2733	21.3707	17.5122
ukb-b-5463	rs7288400	22	39040342	0.477726	A	G	0.677047	0.811517	20.6122	5.6e-06	0.677009	0.811517	24.6687	6.8e-07	2.7e-06	1.9e-07	4.2e-06	3e-07	0.0274189	0.00583928	22.0486	0.0305516	0.00587047	27.0845	21.1876	26.2485
ukb-b-5463	rs1980565	22	50275325	0.735352	T	C	0.113072	0.999959	24.658	6.8e-07	0.112192	0.999959	17.3735	3.1e-05	7.7e-07	4.9e-05	2.7e-07	4.4e-05	-0.0383912	0.00776809	24.425	-0.0317383	0.00781929	16.4753	26.4613	16.707
ukb-b-12417	rs7514956	1	74019696	1.03638	A	C	0.813748	0.996013	14.8089	0.00012	0.813234	0.996013	33.6572	6.6e-09	0.0062	2.5e-07	NA	NA	0.0102788	0.00375354	7.49904	0.0193773	0.00375471	26.6339	NA	NA
ukb-b-12417	rs6749467	2	343517	0.00378224	G	A	0.534992	0.974099	25.0336	5.6e-07	0.535678	0.974099	32.6433	1.1e-08	0.00017	1.1e-05	NA	NA	0.0111272	0.0029627	14.1058	0.0130505	0.0029699	19.3093	NA	NA
ukb-b-12417	rs1318845	4	153001662	1.59064	T	C	0.799824	0.982102	26.7177	2.4e-07	0.798598	0.982102	22.063	2.6e-06	7.8e-05	0.00015	NA	NA	0.0145032	0.00366991	15.6176	0.0139382	0.00367835	14.3585	NA	NA
ukb-b-12417	rs72808024	5	164479164	1.74932	A	C	0.851914	0.999105	27.3044	1.7e-07	0.851203	0.999105	73.4227	1e-17	0.0069	4.1e-09	NA	NA	0.0110963	0.0041053	7.30579	0.0242333	0.0041201	34.5947	NA	NA
ukb-b-12417	rs12203592	6	396321	0.00997608	C	T	0.780454	1	263.592	2.8e-59	0.780683	1	255.169	1.9e-57	3.6e-11	5.7e-10	NA	NA	-0.0229759	0.00347188	43.794	-0.0215842	0.003482	38.4251	NA	NA
ukb-b-12417	rs77255816	6	20833602	0.411721	C	T	0.963108	1	25.1709	5.2e-07	0.96304	1	41.7682	1e-10	0.00071	1.1e-06	NA	NA	-0.0262181	0.00774603	11.4563	-0.0376526	0.00773894	23.6715	NA	NA
ukb-b-12417	rs77205736	8	10153460	0.259633	C	T	0.725326	0.992617	34.0878	5.3e-09	0.724964	0.992617	20.6104	5.6e-06	3.9e-06	0.00043	NA	NA	-0.0151098	0.00327249	21.3187	-0.0115415	0.00327916	12.3879	NA	NA
ukb-b-12417	rs1217106	8	64567670	0.866546	A	G	0.217509	0.984969	39.8472	2.7e-10	0.217655	0.984969	35.7308	2.3e-09	6.2e-06	5.8e-05	NA	NA	-0.0160789	0.00355902	20.4105	-0.0143505	0.00357041	16.1546	NA	NA
ukb-b-14863	rs12110817	6	35756591	0.553818	G	A	0.73482	0.846232	16.2109	5.7e-05	0.735179	0.846232	16.1408	5.9e-05	5.7e-05	4.3e-05	NA	NA	-0.00248153	0.000616696	16.1918	-0.00258679	0.000631941	16.7559	NA	NA
ukb-b-2951	rs75570604	16	89846677	1.3085	G	C	0.899345	0.996247	18.5326	1.7e-05	0.899791	0.996247	29.7338	5e-08	1.9e-05	5.2e-08	NA	NA	-0.00195211	0.000456161	18.3135	-0.00246026	0.000451752	29.6594	NA	NA
ukb-b-2951	rs1885120	20	33576989	0.537432	C	G	0.0985148	0.984292	22.2647	2.4e-06	0.0982341	0.984292	10.6316	0.0011	2.8e-06	0.0011	NA	NA	0.00217079	0.000463503	21.9347	0.00149243	0.00045868	10.5869	NA	NA
ukb-b-4303	rs6735229	2	44070639	0.686573	T	C	0.493168	0.998353	18.8241	1.4e-05	0.492154	0.998353	18.5792	1.6e-05	1.3e-05	1.2e-05	NA	NA	-0.000851164	0.000195431	18.9688	-0.000871542	0.00019928	19.1271	NA	NA
ukb-b-13248	rs11264280	1	154862952	1.69775	C	T	0.675005	0.991258	14.893	0.00011	0.674247	0.991258	25.757	3.9e-07	0.00015	4.5e-07	NA	NA	-0.00118052	0.000311543	14.3586	-0.00158078	0.00031323	25.4694	NA	NA
ukb-b-13248	rs4656683	1	169463519	1.91035	T	C	0.15835	0.997879	12.4978	0.00041	0.15842	0.997879	18.9119	1.4e-05	0.00034	1.3e-05	NA	NA	0.00143428	0.000400079	12.8522	0.00175304	0.000401545	19.0597	NA	NA
ukb-b-13248	rs12120404	1	170189808	1.91653	G	T	0.878712	0.996028	31.7013	1.8e-08	0.879393	0.996028	16.541	4.8e-05	2.3e-08	4.9e-05	NA	NA	-0.00249461	0.000446189	31.2585	-0.00182731	0.000450219	16.4731	NA	NA
ukb-b-13248	rs2060826	2	175570413	1.94686	C	A	0.208171	0.921116	16.3397	5.3e-05	0.20736	0.921116	14.3805	0.00015	6.4e-05	0.00016	NA	NA	-0.00149148	0.000373255	15.967	-0.00141878	0.000375955	14.2415	NA	NA
ukb-b-13248	rs4834327	4	111601072	1.23408	A	T	0.750291	0.990001	14.6591	0.00013	0.751584	0.990001	29.5302	5.5e-08	0.00013	5.7e-08	NA	NA	-0.00129128	0.000337877	14.6058	-0.00185325	0.000341333	29.479	NA	NA
ukb-b-13248	rs6843082	4	111718067	1.235	G	A	0.19713	1	128.958	6.9e-30	0.196836	1	97.054	6.7e-23	2.8e-30	4.9e-23	NA	NA	0.00417748	0.000365363	130.731	0.00363084	0.000367393	97.668	NA	NA
ukb-b-13248	rs4253304	4	187173571	2.11598	G	C	0.589844	0.997771	13.4599	0.00024	0.588409	0.997771	27.7413	1.4e-07	0.0003	1.6e-07	NA	NA	-0.00106945	0.000296083	13.0464	-0.00155897	0.000297418	27.4751	NA	NA
ukb-b-13248	rs2519093	9	136141870	1.66208	C	T	0.815629	0.999448	23.9283	1e-06	0.815114	0.999448	40.2877	2.2e-10	1e-06	2.3e-10	NA	NA	-0.00183334	0.00037505	23.895	-0.00239231	0.000377146	40.2362	NA	NA
ukb-b-13248	rs4404097	16	73032032	0.879027	G	A	0.85354	0.994267	35.4346	2.6e-09	0.853017	0.994267	16.3488	5.3e-05	2.8e-09	5.4e-05	NA	NA	-0.00245032	0.000412508	35.2842	-0.0016738	0.000414666	16.2934	NA	NA
ukb-b-7589	rs12483582	21	43817769	0.563787	G	A	0.575512	0.988768	19.573	9.7e-06	0.576531	0.988768	13.1488	0.00029	2.2e-05	0.00039	NA	NA	-0.00076616	0.000180695	17.9782	-0.000656136	0.000184965	12.5837	NA	NA
ukb-b-8810	rs111412755	11	69819139	0.775631	C	T	0.912031	0.986664	21.7372	3.1e-06	0.911777	0.986664	14.7225	0.00012	1.7e-06	8e-05	NA	NA	-0.00473901	0.000989189	22.9518	-0.00387545	0.000982548	15.5574	NA	NA
ukb-b-18007	rs117282450	17	75825353	1.15458	G	A	0.991615	0.922456	14.3944	0.00015	0.991765	0.922456	15.9592	6.5e-05	0.00016	6.5e-05	NA	NA	-0.222848	0.0589371	14.2969	-0.240019	0.0600813	15.9592	NA	NA
ukb-b-15212	rs905491	2	68092248	0.946553	G	A	0.0900415	0.986211	24.1098	9.1e-07	0.0910165	0.986211	8.88215	0.0029	9.2e-07	0.003	NA	NA	-0.0275259	0.00560938	24.0798	-0.016377	0.00552079	8.79969	NA	NA
ukb-b-10217	rs73112179	2	242071548	2.74111	T	G	0.896985	0.972829	6.34369	0.012	0.897155	0.972829	30.316	3.7e-08	0.012	3.7e-08	NA	NA	-0.0235614	0.0093379	6.36654	-0.0517681	0.00940316	30.3094	NA	NA
ukb-b-10217	rs74543812	14	56258176	0.502576	G	T	0.993263	1	10.3096	0.0013	0.993654	1	24.2948	8.3e-07	0.0013	8.4e-07	NA	NA	-0.108963	0.0339009	10.3309	-0.174994	0.0355231	24.2674	NA	NA
ukb-b-13803	rs1260326	2	27730940	0.473489	T	C	0.395081	1	24.3311	8.1e-07	0.396329	1	19.1506	1.2e-05	1.5e-06	2.8e-05	NA	NA	-0.00212445	0.000441065	23.2	-0.00186802	0.000445497	17.5823	NA	NA
ukb-b-13803	rs28473566	2	44012206	0.684824	G	A	0.836841	0.998852	50.1426	1.4e-12	0.837264	0.998852	53.4576	2.6e-13	3.2e-12	4.4e-13	NA	NA	0.00407213	0.000584328	48.5658	0.00427487	0.000590317	52.4416	NA	NA
ukb-b-13803	rs11887534	2	44066247	0.686544	G	C	0.934229	1	466.139	2.2e-103	0.933968	1	421.15	1.4e-93	1.9e-103	7.6e-94	NA	NA	-0.0188241	0.000871613	466.423	-0.018034	0.000877546	422.323	NA	NA
ukb-b-13803	rs4953029	2	44109507	0.687719	C	A	0.7593	0.989242	18.7488	1.5e-05	0.759972	0.989242	33.222	8.2e-09	1.6e-05	1.2e-08	NA	NA	-0.00219097	0.000507734	18.6208	-0.00292791	0.000513265	32.5412	NA	NA
ukb-b-13803	rs9843304	3	149211387	1.6331	C	T	0.448845	0.995948	25.7823	3.8e-07	0.448266	0.995948	34.4032	4.5e-09	1.6e-07	1.4e-09	NA	NA	0.00228217	0.000435229	27.4954	0.00265634	0.000438623	36.6761	NA	NA
ukb-b-13803	rs10520053	4	151207895	1.58447	G	A	0.682594	0.999834	39.2962	3.6e-10	0.683445	0.999834	37.8651	7.6e-10	8.2e-10	2.6e-09	NA	NA	-0.00284996	0.000464059	37.7165	-0.00278461	0.000467704	35.4476	NA	NA
ukb-b-13803	rs113109178	6	93567478	1.02699	A	G	0.814942	0.984174	13.1017	0.0003	0.815282	0.984174	16.917	3.9e-05	0.00022	2.1e-05	NA	NA	0.00207341	0.000560866	13.6664	0.00240506	0.000564746	18.1361	NA	NA
ukb-b-13803	rs17149640	7	87086039	1.04349	A	C	0.857795	0.999785	14.4343	0.00015	0.858445	0.999785	17.0571	3.6e-05	0.00012	3.5e-05	NA	NA	0.00238192	0.000618354	14.8381	0.00258864	0.000625809	17.1104	NA	NA
ukb-b-13803	rs10242548	7	107462149	1.24161	A	G	0.788244	0.954847	27.7505	1.4e-07	0.787379	0.954847	18.3306	1.9e-05	1.4e-07	2.1e-05	NA	NA	0.00284284	0.000540202	27.6944	0.00232166	0.00054521	18.133	NA	NA
ukb-b-13803	rs904009	8	11628129	0.280613	A	C	0.758204	0.986209	31.147	2.4e-08	0.75923	0.986209	6.18855	0.013	2.6e-08	0.013	NA	NA	-0.00282689	0.000507951	30.9725	-0.00126699	0.000512218	6.11837	NA	NA
ukb-b-13803	rs983812	8	59384181	0.819125	C	T	0.336595	0.998581	32.3227	1.3e-08	0.337017	0.998581	35.4361	2.6e-09	9.7e-09	2.3e-09	NA	NA	0.00261688	0.000456264	32.8954	0.00276112	0.000462344	35.6649	NA	NA
ukb-b-13803	rs581080	9	15305378	0.337736	G	C	0.180245	1	29.7999	4.8e-08	0.181817	1	16.1433	5.9e-05	5.9e-08	8.9e-05	NA	NA	-0.00304892	0.000562376	29.3926	-0.00221499	0.000565322	15.3515	NA	NA
ukb-b-13803	rs11239545	10	46012245	0.680917	T	A	0.753272	0.999364	43.0393	5.4e-11	0.753726	0.999364	26.9595	2.1e-07	4.6e-11	2.2e-07	NA	NA	-0.00329911	0.000501202	43.3278	-0.00261804	0.00050526	26.8487	NA	NA
ukb-b-13803	rs2393791	12	121423956	1.45401	C	T	0.379631	1	28.1812	1.1e-07	0.380251	1	22.2077	2.4e-06	2.1e-07	7.6e-06	NA	NA	-0.00231005	0.000445429	26.8959	-0.00201054	0.000449157	20.0369	NA	NA
ukb-b-13803	rs1869526	18	1676030	0.0451521	A	G	0.235454	0.990535	27.51	1.6e-07	0.235948	0.990535	9.15083	0.0025	2.2e-07	0.0031	NA	NA	0.0026579	0.000512622	26.8834	0.00152488	0.000516189	8.72675	NA	NA
ukb-b-13803	rs62129966	19	48374950	0.755704	C	A	0.834764	0.996895	39.663	3e-10	0.836023	0.996895	24.8744	6.1e-07	2.6e-10	5.9e-07	NA	NA	0.00368164	0.000582387	39.9631	0.00294099	0.000588965	24.9349	NA	NA
ukb-b-13803	rs35866622	19	49218060	0.774704	C	T	0.50235	0.991037	39.7022	3e-10	0.501949	0.991037	37.5386	9e-10	2.2e-09	1.1e-08	NA	NA	-0.00259351	0.000433596	35.777	-0.00249652	0.000437236	32.6017	NA	NA
ukb-b-14461	rs17362588	2	179721046	1.98367	G	A	0.911323	1	27.0627	2e-07	0.913334	1	36.5241	1.5e-09	1.9e-07	1.3e-09	NA	NA	-0.0678952	0.0130346	27.132	-0.080326	0.0132321	36.8515	NA	NA
ukb-b-14461	rs283041	6	118631687	1.25348	A	T	0.903234	0.985404	18.1082	2.1e-05	0.903894	0.985404	14.6854	0.00013	1.6e-05	0.00014	NA	NA	-0.05454	0.012633	18.6388	-0.0481759	0.0126639	14.4718	NA	NA
ukb-b-14461	rs9320841	6	122114451	1.27121	A	G	0.899364	0.998964	38.7157	4.9e-10	0.901232	0.998964	30.9296	2.7e-08	5.2e-10	3.9e-08	NA	NA	-0.0768856	0.0123742	38.6063	-0.0684646	0.0124618	30.1837	NA	NA
ukb-b-14461	rs7314860	12	2177546	0.046105	G	A	0.831207	0.968553	11.004	0.00091	0.830271	0.968553	27.1302	1.9e-07	0.00091	1.5e-07	NA	NA	0.0334816	0.010092	11.0067	0.0531037	0.0101075	27.6032	NA	NA
ukb-b-14461	rs184223642	17	5273003	0.136572	T	A	0.989985	0.885111	14.407	0.00015	0.989448	0.885111	19.1101	1.2e-05	0.00013	1.5e-05	NA	NA	0.151918	0.0396274	14.697	0.167018	0.0386314	18.6916	NA	NA
ukb-b-14461	rs4811601	20	36849007	0.559855	C	T	0.534621	0.981943	29.4182	5.8e-08	0.535072	0.981943	26.2736	3e-07	8e-08	4.6e-07	NA	NA	0.0402427	0.0074989	28.799	0.0379416	0.00752258	25.4389	NA	NA
ukb-b-14238	rs3789044	1	204589101	2.24332	G	A	0.782631	0.995815	14.3349	0.00015	0.782396	0.995815	22.7116	1.9e-06	0.00015	2.5e-06	NA	NA	0.00667973	0.0017589	14.4223	0.00829689	0.00176272	22.1545	NA	NA
ukb-b-14238	rs9870832	3	88695703	1.09965	T	C	0.573214	0.99673	16.6159	4.6e-05	0.574089	0.99673	14.8601	0.00012	2.3e-05	5.6e-05	NA	NA	0.00622527	0.00146988	17.937	0.00592046	0.00146881	16.2472	NA	NA
ukb-b-14238	rs11730171	4	42037009	0.658789	A	G	0.247803	0.997613	22.5713	2e-06	0.248639	0.997613	31.7316	1.8e-08	8.9e-06	6.3e-08	NA	NA	0.0074792	0.00168379	19.7303	0.00909281	0.00168092	29.2621	NA	NA
ukb-b-14238	rs6979198	7	107197694	1.23712	T	G	0.789567	0.99595	11.8244	0.00058	0.78863	0.99595	21.3797	3.8e-06	0.0008	3.9e-06	NA	NA	0.00598401	0.00178548	11.2324	0.00821907	0.00178105	21.2958	NA	NA
ukb-b-14238	rs987053	7	153476140	1.7562	G	T	0.510995	0.996258	6.99388	0.0082	0.510079	0.996258	29.2653	6.3e-08	0.011	9.5e-08	NA	NA	-0.00369633	0.00145334	6.46856	-0.00776102	0.00145466	28.4652	NA	NA
ukb-b-14238	rs6479909	10	65333946	0.871495	C	T	0.659014	0.997973	19.5563	9.8e-06	0.658117	0.997973	17.3604	3.1e-05	7.5e-06	3.5e-05	NA	NA	-0.00686701	0.00153295	20.0668	-0.00633579	0.00153119	17.1216	NA	NA
ukb-b-14238	rs6092970	20	59186773	0.997495	G	A	0.474985	0.995017	17.6119	2.7e-05	0.474998	0.995017	15.635	7.7e-05	3.9e-05	8.8e-05	NA	NA	-0.00598501	0.001455	16.9202	-0.00571877	0.00145805	15.3838	NA	NA
ukb-b-17507	rs71534539	6	32512754	0.520309	G	A	0.534878	0.809807	16.7202	4.3e-05	0.535629	0.809807	13.7064	0.00021	4.3e-05	0.00021	NA	NA	0.000788666	0.000192736	16.7442	0.000697564	0.000188022	13.7641	NA	NA
ukb-b-7584	rs1317209	1	20140036	0.40914	G	A	0.829334	1	25.6468	4.1e-07	0.828741	1	26.7342	2.3e-07	4.6e-07	2.5e-07	NA	NA	-0.00140817	0.00027924	25.4307	-0.00147222	0.000285612	26.5701	NA	NA
ukb-b-7584	rs4654925	1	20227723	0.411896	G	C	0.533532	0.997562	13.5929	0.00023	0.53397	0.997562	38.2489	6.2e-10	0.00021	7e-10	NA	NA	0.000782549	0.00021081	13.7797	0.00133049	0.000215763	38.025	NA	NA
ukb-b-7584	rs1004819	1	67670213	0.983631	G	A	0.695529	1	23.3743	1.3e-06	0.695805	1	18.3493	1.8e-05	1.4e-06	1.9e-05	NA	NA	-0.00110252	0.000228395	23.3024	-0.00100233	0.000234386	18.2876	NA	NA
ukb-b-7584	rs1801274	1	161479745	1.78485	A	G	0.470336	1	12.421	0.00042	0.469456	1	24.2887	8.3e-07	0.00047	8.6e-07	NA	NA	0.000737227	0.000210745	12.2374	0.00106464	0.000216298	24.2269	NA	NA
ukb-b-7584	rs3024493	1	206943968	2.27374	C	A	0.845815	1	19.2057	1.2e-05	0.846083	1	19.5954	9.6e-06	1.2e-05	9.9e-06	NA	NA	-0.00127399	0.00029116	19.1455	-0.00132034	0.000298783	19.5282	NA	NA
ukb-b-7584	rs3823363	6	29943715	0.504376	C	T	0.510221	1	25.4192	4.6e-07	0.509908	1	13.3938	0.00025	3.9e-07	0.00024	NA	NA	0.00106762	0.000210323	25.7669	0.000791765	0.0002153	13.524	NA	NA
ukb-b-7584	rs9271176	6	32578127	0.52045	A	G	0.325966	0.999824	57.17	4e-14	0.326354	0.999824	43.72	3.8e-11	4.7e-14	3.6e-11	NA	NA	0.00169396	0.000224666	56.8503	0.0015197	0.000229503	43.8471	NA	NA
ukb-b-7584	rs990107	7	107476913	1.24233	T	G	0.427862	1	12.8717	0.00033	0.428739	1	19.1779	1.2e-05	0.00031	1.2e-05	NA	NA	0.000764095	0.000211709	13.0262	0.000951921	0.000217628	19.1326	NA	NA
ukb-b-7584	rs6017342	20	43065028	0.654084	A	C	0.482135	1	17.7364	2.5e-05	0.48207	1	21.7796	3.1e-06	2.8e-05	3.2e-06	NA	NA	-0.00088043	0.000210237	17.5376	-0.0010041	0.000215561	21.6976	NA	NA
ukb-b-7584	rs4817986	21	40465512	0.452718	G	T	0.733064	0.999696	33.755	6.3e-09	0.734244	0.999696	17.0741	3.6e-05	6.9e-09	3.7e-05	NA	NA	0.00137646	0.000237627	33.5534	0.00100502	0.000243795	16.994	NA	NA
ukb-b-12654	rs1229984	4	100239319	1.13021	T	C	0.0352032	1	48.533	3.2e-12	0.0351844	1	70.9859	3.6e-17	0.00024	8.9e-07	NA	NA	-0.0537224	0.0146197	13.5031	-0.0721484	0.0146795	24.1565	NA	NA
ukb-b-10629	rs9865527	3	71397912	0.95722	A	G	0.254281	0.99311	23.1025	1.5e-06	0.259837	0.99311	17.4265	3e-05	1.6e-06	2.7e-05	NA	NA	-0.0483864	0.0100765	23.0584	-0.0419939	0.0100135	17.5873	NA	NA
ukb-b-10629	rs4715229	6	51542159	0.753847	T	C	0.861259	0.996148	24.2713	8.4e-07	0.862574	0.996148	9.52616	0.002	9.5e-07	0.0026	NA	NA	-0.0623095	0.0127101	24.033	-0.0385244	0.012771	9.09958	NA	NA
ukb-b-10629	rs7764528	6	160016838	1.76568	A	G	0.64707	0.996935	6.80436	0.0091	0.648283	0.996935	30.8079	2.8e-08	0.0072	5e-08	NA	NA	-0.0246479	0.00917742	7.21306	-0.0501071	0.00919152	29.7182	NA	NA
ukb-b-10629	rs6462484	7	33576276	0.554826	G	A	0.589999	0.994003	19.6004	9.5e-06	0.586322	0.994003	10.8001	0.001	5.4e-06	0.001	NA	NA	0.0404841	0.00890031	20.69	0.0294833	0.00897528	10.7909	NA	NA
ukb-b-10629	rs4739190	8	78928417	1.01805	A	G	0.38966	0.996446	8.01676	0.0046	0.389417	0.996446	27.1479	1.9e-07	0.0053	3.4e-07	NA	NA	-0.0250343	0.00898714	7.75938	-0.0457839	0.00897285	26.0355	NA	NA
ukb-b-10629	rs1776070	10	95048925	1.21557	A	G	0.379302	0.999373	39.8306	2.8e-10	0.38189	0.999373	36.1298	1.8e-09	1.9e-10	2e-09	NA	NA	-0.0575145	0.00903557	40.5176	-0.0541929	0.00902995	36.0175	NA	NA
ukb-b-10629	rs60381530	17	79365179	1.2653	A	G	0.642913	0.996035	21.1865	4.2e-06	0.639304	0.996035	24.9544	5.9e-07	4.9e-06	6.9e-07	NA	NA	0.0416039	0.00910743	20.8677	0.0453934	0.00914563	24.6354	NA	NA
ukb-b-10629	rs9977276	21	47436327	0.638361	T	G	0.224815	0.996137	15.8833	6.7e-05	0.228107	0.996137	34.9161	3.4e-09	6.3e-05	2.7e-09	NA	NA	-0.0419583	0.0104821	16.0227	-0.0622601	0.010469	35.3676	NA	NA
ukb-b-16048	rs2066864	4	155525695	1.6327	G	A	0.761587	0.999853	59.8965	1e-14	0.761069	0.999853	29.0475	7.1e-08	1.1e-14	8.4e-08	NA	NA	-0.00241569	0.000312577	59.727	-0.00166657	0.000310985	28.7188	NA	NA
ukb-b-16048	rs4253417	4	187199005	2.11643	T	C	0.597714	0.993459	44.3527	2.7e-11	0.595934	0.993459	49.0711	2.5e-12	2.7e-11	3.2e-12	NA	NA	-0.00181476	0.00027238	44.3904	-0.00189304	0.000271643	48.5648	NA	NA
ukb-b-16048	rs946417	6	150629632	1.60773	C	G	0.775887	1	9.79658	0.0017	0.774723	1	21.004	4.6e-06	0.0017	4.7e-06	NA	NA	-0.00100096	0.000319416	9.82025	-0.0014558	0.000318057	20.9504	NA	NA
ukb-b-16048	rs2519093	9	136141870	1.66208	C	T	0.815629	0.999448	101.372	7.6e-24	0.815114	0.999448	128.183	1e-29	8.6e-24	1.3e-29	NA	NA	-0.00344804	0.000342876	101.128	-0.0038701	0.000342489	127.689	NA	NA
ukb-b-16048	rs112843485	10	71211707	0.927445	T	C	0.862668	0.992448	21.0576	4.5e-06	0.863592	0.992448	31.8417	1.7e-08	4.3e-06	1.6e-08	NA	NA	0.00178174	0.000387631	21.1277	0.00220183	0.000389906	31.8897	NA	NA
ukb-b-16048	rs12710257	19	10741622	0.317462	A	G	0.216635	0.993729	22.7922	1.8e-06	0.216266	0.993729	18.1819	2e-05	1.9e-06	2.2e-05	NA	NA	-0.00154195	0.000323868	22.6677	-0.00137371	0.000323931	17.9841	NA	NA
ukb-b-10831	rs7581162	2	60704484	0.872262	T	A	0.563425	0.981516	18.7087	1.5e-05	0.563131	0.981516	20.8593	4.9e-06	9.4e-05	3.3e-05	NA	NA	-0.0194939	0.00499127	15.2538	-0.0208339	0.00502115	17.2161	NA	NA
ukb-b-10831	rs9358909	6	26153545	0.493419	G	C	0.815773	0.997356	24.6957	6.7e-07	0.817219	0.997356	22.2539	2.4e-06	1.7e-06	4.3e-06	NA	NA	0.0303286	0.00633868	22.8932	0.0293352	0.00638291	21.1223	NA	NA
ukb-b-10831	rs10226228	7	32315613	0.544185	A	G	0.624696	1	52.8709	3.6e-13	0.626416	1	13.6448	0.00022	9.9e-13	0.00068	NA	NA	-0.0363257	0.00509292	50.8738	-0.017409	0.00512245	11.5502	NA	NA
ukb-b-10831	rs6987704	8	42547623	0.741519	T	C	0.20372	0.999917	20.0753	7.4e-06	0.204797	0.999917	15.9563	6.5e-05	1.1e-05	7.7e-05	NA	NA	-0.026908	0.00610804	19.407	-0.0242024	0.00612332	15.6222	NA	NA
ukb-b-10831	rs3025360	9	136481205	1.6723	G	A	0.880945	0.998875	19.7289	8.9e-06	0.88207	0.998875	64.5614	9.4e-16	9.1e-06	4.8e-15	NA	NA	-0.0337438	0.00760335	19.696	-0.0601276	0.00767616	61.3563	NA	NA
ukb-b-10831	rs7933830	11	16377119	0.291915	C	T	0.683515	0.984408	18.0549	2.1e-05	0.682907	0.984408	12.1067	0.0005	1.4e-05	0.00027	NA	NA	-0.0231519	0.00532181	18.9258	-0.0194737	0.00535139	13.2423	NA	NA
ukb-b-10831	rs2026174	13	112179953	1.24488	C	T	0.491082	0.99767	24.0625	9.3e-07	0.489602	0.99767	19.3253	1.1e-05	9.4e-07	2.6e-05	NA	NA	-0.0240991	0.00491358	24.055	-0.020793	0.00494679	17.6681	NA	NA
ukb-b-10831	rs4900590	14	104146421	1.1245	C	T	0.672564	0.999129	12.475	0.00041	0.671884	0.999129	23.4283	1.3e-06	0.00071	2.7e-06	NA	NA	-0.017766	0.00524814	11.4596	-0.0246826	0.00526425	21.9841	NA	NA
ukb-b-10831	rs8042849	15	78817929	1.02166	C	T	0.350367	0.999149	138.322	6.2e-32	0.347485	0.999149	191.081	1.8e-43	6e-33	1.1e-45	NA	NA	0.0616869	0.00515909	142.969	0.0736157	0.00518883	201.281	NA	NA
ukb-b-10831	rs2316205	19	41346768	0.651173	T	C	0.506708	0.994082	30.555	3.2e-08	0.505504	0.994082	26.5314	2.6e-07	2.9e-08	3e-07	NA	NA	-0.0273994	0.00493687	30.802	-0.0253678	0.00495313	26.2305	NA	NA
ukb-b-10831	rs45497800	20	61991833	1.0822	C	T	0.912629	0.972657	13.6828	0.00022	0.912226	0.972657	37.1833	1.1e-09	0.00036	3.1e-09	NA	NA	-0.031547	0.00883875	12.739	-0.0523971	0.00884022	35.1309	NA	NA
ukb-b-11971	rs1006923	2	145775399	1.66691	T	C	0.680515	0.993417	40.9727	1.5e-10	0.678231	0.993417	24.3475	8e-07	1.3e-10	7.6e-07	NA	NA	0.0344192	0.00535788	41.2683	0.0267999	0.00541864	24.4617	NA	NA
ukb-b-11971	rs7331212	13	41185309	0.427755	G	A	0.738367	0.997226	23.3978	1.3e-06	0.73844	0.997226	16.427	5.1e-05	6e-07	2.7e-05	NA	NA	0.0281887	0.00564742	24.9144	0.0241455	0.00575151	17.6241	NA	NA
ukb-b-11971	rs1009628	19	658013	0.0190982	A	G	0.154283	0.998134	18.3087	1.9e-05	0.154984	0.998134	19.041	1.3e-05	1.8e-05	2.3e-05	NA	NA	0.0295119	0.00687722	18.4148	0.0295873	0.00698371	17.9489	NA	NA
ukb-b-2399	rs118039278	6	160985526	1.7755	G	A	0.920967	0.991329	16.6114	4.6e-05	0.921452	0.991329	15.1168	0.0001	4.8e-05	0.00012	NA	NA	-0.00265939	0.000654534	16.5082	-0.00251699	0.000654411	14.7932	NA	NA
ukb-b-2399	rs3218020	9	21997872	0.435946	G	A	0.655563	0.993284	20.3871	6.3e-06	0.654542	0.993284	21.2653	4e-06	5.6e-06	3e-06	NA	NA	-0.001686	0.00037122	20.6278	-0.00172815	0.000370063	21.8078	NA	NA
ukb-b-4575	rs115045402	1	152029548	1.66566	G	A	0.97081	0.793062	59.809	1e-14	0.970234	0.793062	64.7347	8.6e-16	9.2e-15	7e-16	NA	NA	0.232998	0.0300631	60.0673	0.243487	0.0301719	65.1246	NA	NA
ukb-b-4575	rs61816766	1	152319572	1.66662	T	C	0.963963	0.941923	33.0096	9.2e-09	0.963978	0.941923	55.1929	1.1e-13	5.3e-09	3.9e-14	NA	NA	0.14579	0.0249728	34.0818	0.191463	0.0253061	57.2429	NA	NA
ukb-b-4575	rs7518129	1	173163568	1.94615	A	G	0.677415	0.996514	7.04194	0.008	0.681128	0.996514	26.7328	2.3e-07	0.0084	1.9e-07	NA	NA	0.0255971	0.00970578	6.95537	0.0517024	0.00992931	27.1133	NA	NA
ukb-b-4575	rs891058	2	8442547	0.183807	G	A	0.71608	0.995911	21.8317	3e-06	0.720609	0.995911	13.4817	0.00024	4.2e-06	0.00032	NA	NA	-0.0464702	0.0100995	21.1712	-0.0369765	0.0102831	12.9302	NA	NA
ukb-b-4575	rs72823641	2	102936159	1.23856	T	A	0.879984	0.998517	32.9094	9.7e-09	0.880031	0.998517	42.1836	8.3e-11	5.9e-09	2.3e-11	NA	NA	-0.0809839	0.0139153	33.8698	-0.0946565	0.0141584	44.6963	NA	NA
ukb-b-4575	rs10209066	2	224697711	2.41963	T	C	0.519576	0.99767	14.3104	0.00016	0.521505	0.99767	23.0912	1.5e-06	0.00021	1.5e-06	NA	NA	0.0337659	0.00910379	13.7567	0.0442901	0.00919617	23.1952	NA	NA
ukb-b-4575	rs10175070	2	228670575	2.47335	G	A	0.257399	0.997691	7.06123	0.0079	0.261253	0.997691	37.536	9e-10	0.0082	5.2e-10	NA	NA	-0.0275269	0.0104127	6.98858	-0.0647109	0.0104173	38.5871	NA	NA
ukb-b-4575	rs1106639	2	242690675	2.74751	G	A	0.761266	1	14.87	0.00012	0.760777	1	28.0284	1.2e-07	0.0001	1.3e-07	NA	NA	-0.041603	0.0107132	15.0804	-0.0571101	0.0108225	27.8465	NA	NA
ukb-b-4575	rs9866135	3	188095287	2.07807	G	A	0.557297	0.997778	40.2579	2.2e-10	0.560368	0.997778	28.1903	1.1e-07	3e-10	8.4e-08	NA	NA	-0.0577454	0.00916923	39.6616	-0.0497883	0.00929141	28.7139	NA	NA
ukb-b-4575	rs17616434	4	38812876	0.604049	T	C	0.802585	0.988566	29.7543	4.9e-08	0.801553	0.988566	37.7209	8.2e-10	1.7e-08	8.9e-11	NA	NA	-0.0637634	0.0112966	31.8603	-0.0740436	0.0114189	42.0465	NA	NA
ukb-b-4575	rs1859138	5	132027049	1.38957	G	C	0.246788	0.996944	30.9872	2.6e-08	0.244135	0.996944	30.4295	3.5e-08	3.8e-08	5.9e-08	NA	NA	-0.0581373	0.0105697	30.254	-0.0581884	0.0107306	29.4051	NA	NA
ukb-b-4575	rs116548543	6	32345054	0.519246	T	G	0.98596	0.972537	11.2896	0.00078	0.98556	0.972537	23.0384	1.6e-06	0.00067	1.6e-06	NA	NA	-0.133211	0.0391789	11.5605	-0.186896	0.0389818	22.9868	NA	NA
ukb-b-4575	rs9274622	6	32635990	0.520766	T	C	0.539416	0.991551	38.6245	5.1e-10	0.546253	0.991551	37.1893	1.1e-09	4.8e-10	1.2e-09	NA	NA	0.0572264	0.00919305	38.7502	0.0562643	0.00925093	36.9909	NA	NA
ukb-b-4575	rs7848215	9	6213468	0.157396	C	T	0.716858	0.987365	51.7431	6.3e-13	0.712166	0.987365	32.2968	1.3e-08	5.7e-13	2.8e-08	NA	NA	0.0733606	0.0101773	51.9593	0.0570525	0.0102763	30.8232	NA	NA
ukb-b-4575	rs479844	11	65551957	0.738796	A	G	0.438672	0.998968	16.2447	5.6e-05	0.431922	0.998968	17.0702	3.6e-05	4.1e-05	4.5e-05	NA	NA	0.0374105	0.00911779	16.8348	0.0377682	0.00925953	16.637	NA	NA
ukb-b-4575	rs61894547	11	76248630	0.836719	C	T	0.942671	0.987631	26.8316	2.2e-07	0.939295	0.987631	35.3958	2.7e-09	2.1e-07	1e-09	NA	NA	0.102104	0.0196841	26.9063	0.117578	0.0192657	37.2461	NA	NA
ukb-b-4575	rs12365699	11	118743286	1.29002	G	A	0.838159	0.990029	27.1553	1.9e-07	0.84063	0.990029	23.6886	1.1e-06	2.5e-07	1.8e-06	NA	NA	-0.0637594	0.0123634	26.5957	-0.0603784	0.0126599	22.7458	NA	NA
ukb-b-4575	rs597808	12	111973358	1.30262	A	G	0.478517	0.993677	13.6477	0.00022	0.477708	0.993677	19.6959	9.1e-06	0.0002	5.5e-06	NA	NA	0.0340402	0.00916402	13.7979	0.0421236	0.00926823	20.6566	NA	NA
ukb-b-4575	rs9431	12	121202664	1.4534	A	C	0.495222	0.999318	14.6183	0.00013	0.500156	0.999318	22.3478	2.3e-06	7.4e-05	1.3e-06	NA	NA	-0.0360395	0.00909388	15.7058	-0.0446014	0.00920549	23.4749	NA	NA
ukb-b-4575	rs11078928	17	38064469	0.640461	T	C	0.552367	1	134.951	3.4e-31	0.555658	1	158.858	2e-36	3e-31	5.8e-36	NA	NA	-0.105043	0.00903356	135.213	-0.115723	0.00924309	156.75	NA	NA
ukb-b-4575	rs11658582	17	38763200	0.646855	C	G	0.366301	0.996555	11.6875	0.00063	0.369417	0.996555	32.0687	1.5e-08	0.00061	2.3e-09	NA	NA	0.0324236	0.00946253	11.7411	0.0573774	0.00960117	35.7136	NA	NA
ukb-b-4575	rs4574025	18	60009814	0.855157	C	T	0.459977	0.991773	25.9011	3.6e-07	0.459049	0.991773	11.6427	0.00064	2.8e-07	0.00075	NA	NA	0.047137	0.00917734	26.381	0.0314425	0.00932739	11.3636	NA	NA
ukb-b-4575	rs12964116	18	61442619	0.880264	A	G	0.960389	1	34.7602	3.7e-09	0.960358	1	10.9407	0.00094	6.4e-09	0.0015	NA	NA	0.134962	0.0232487	33.6999	0.0750453	0.0237011	10.0255	NA	NA
ukb-b-20486	rs9859586	3	71396478	0.957203	A	G	0.265553	0.99086	10.9994	0.00091	0.273767	0.99086	21.6789	3.2e-06	0.00084	3.7e-06	NA	NA	-0.0330573	0.00990385	11.1411	-0.0451002	0.00974129	21.435	NA	NA
ukb-b-20486	rs9394612	6	39530498	0.604929	A	T	0.527236	0.982046	6.26672	0.012	0.528414	0.982046	26.1797	3.1e-07	0.013	1.8e-07	NA	NA	-0.0216975	0.00875065	6.1481	-0.0458925	0.008785	27.2898	NA	NA
ukb-b-20486	rs62461292	6	51538501	0.753808	G	A	0.8827	0.998018	25.2919	4.9e-07	0.884863	0.998018	11.4946	0.0007	5.6e-07	0.00063	NA	NA	-0.0675255	0.0134953	25.0362	-0.0463908	0.0135678	11.6908	NA	NA
ukb-b-20486	rs35548455	6	116720514	1.23884	C	T	0.933786	1	3.90207	0.048	0.932868	1	37.5145	9.1e-10	0.048	9e-10	NA	NA	-0.0343413	0.0173661	3.91046	-0.106278	0.0173474	37.5332	NA	NA
ukb-b-20486	rs2392246	7	33571828	0.55481	T	C	0.526972	1	10.172	0.0014	0.521128	1	19.9322	8e-06	0.0012	6.5e-06	NA	NA	0.02805	0.00868648	10.4275	0.0389561	0.0086407	20.326	NA	NA
ukb-b-20486	rs10264537	7	101201489	1.16802	G	C	0.394311	0.996228	19.7146	9e-06	0.395635	0.996228	11.9248	0.00055	6.9e-06	0.00049	NA	NA	0.0401122	0.00891949	20.2243	0.0309084	0.00885928	12.1718	NA	NA
ukb-b-20486	rs658278	8	109123324	1.28342	G	A	0.731936	0.995262	16.9354	3.9e-05	0.730303	0.995262	15.8037	7e-05	3.9e-05	7.3e-05	NA	NA	-0.0403283	0.00980046	16.9327	-0.0389077	0.00981065	15.7281	NA	NA
ukb-b-20486	rs1776070	10	95048925	1.21557	A	G	0.379624	0.999373	59.1231	1.5e-14	0.382342	0.999373	55.1899	1.1e-13	2.2e-14	6.8e-14	NA	NA	-0.0684836	0.00896539	58.3492	-0.066871	0.00892628	56.1221	NA	NA
ukb-b-20486	rs55641641	12	96203900	1.12409	C	G	0.808061	0.999864	15.7749	7.1e-05	0.806554	0.999864	26.4955	2.6e-07	7.5e-05	3.4e-07	NA	NA	-0.0437243	0.0110397	15.6867	-0.0561505	0.0110114	26.0031	NA	NA
ukb-b-20486	rs1701	17	79375998	1.26533	C	A	0.639015	0.978447	14.3344	0.00015	0.635626	0.978447	28.7924	8.1e-08	0.00018	8.6e-08	NA	NA	0.0340666	0.00911055	13.982	0.0487224	0.0090988	28.674	NA	NA
ukb-b-20486	rs75434097	21	47419520	0.638121	G	A	0.853199	0.989215	11.9772	0.00054	0.851883	0.989215	17.8012	2.5e-05	0.00048	1.7e-05	NA	NA	0.0429	0.0122915	12.1816	0.0527582	0.0122811	18.4545	NA	NA
ukb-b-20141	rs12123821	1	152179152	1.66642	C	T	0.952577	1	144.536	2.7e-33	0.953201	1	97.6346	5e-23	4.9e-33	9.9e-23	NA	NA	-0.0130253	0.00108792	143.344	-0.0107948	0.00110002	96.2994	NA	NA
ukb-b-20141	rs61816766	1	152319572	1.66662	T	C	0.967851	0.941923	175.611	4.4e-40	0.967383	0.941923	173.548	1.2e-39	4.8e-40	1.1e-39	NA	NA	-0.0178978	0.00135118	175.458	-0.0177379	0.00134532	173.841	NA	NA
ukb-b-20141	rs1568681	2	103014696	1.23882	C	T	0.222316	0.999018	22.3912	2.2e-06	0.222673	0.999018	21.0392	4.5e-06	2.6e-06	7e-06	NA	NA	0.00261869	0.000557226	22.0854	0.00251263	0.000559194	20.1897	NA	NA
ukb-b-20141	rs987106	5	35875593	0.556333	A	T	0.467282	0.999857	18.873	1.4e-05	0.466957	0.999857	16.2751	5.5e-05	1.3e-05	4.5e-05	NA	NA	0.00201977	0.000463914	18.9553	0.00190092	0.000466038	16.6374	NA	NA
ukb-b-20141	rs20541	5	131995964	1.38914	A	G	0.180362	1	37.3906	9.7e-10	0.181649	1	25.3537	4.8e-07	1e-09	6.7e-07	NA	NA	0.00367148	0.000601242	37.2892	0.00298715	0.000601204	24.6871	NA	NA
ukb-b-20141	rs7757906	6	412741	0.0103244	A	G	0.263989	0.993228	8.93714	0.0028	0.264737	0.993228	27.8932	1.3e-07	0.0033	2.6e-07	NA	NA	0.00154724	0.000526538	8.63491	0.0027159	0.000527148	26.5437	NA	NA
ukb-b-20141	rs9267947	6	32211218	0.518468	A	G	0.521683	1	13.578	0.00023	0.521759	1	39.3068	3.6e-10	0.0002	3.9e-10	NA	NA	0.00172106	0.000463524	13.7862	0.00290705	0.000464513	39.1659	NA	NA
ukb-b-20141	rs28383392	6	32607660	0.520632	A	G	0.749817	0.773388	28.191	1.1e-07	0.749611	0.773388	34.9414	3.4e-09	1.1e-07	6.1e-09	NA	NA	0.00322669	0.000606934	28.2639	0.00354196	0.000609173	33.807	NA	NA
ukb-b-20141	rs2451258	6	159506600	1.75641	C	T	0.373213	0.996321	6.29586	0.012	0.372819	0.996321	31.1205	2.4e-08	0.011	1.8e-08	NA	NA	0.00121557	0.000479042	6.43897	0.00271376	0.000481605	31.7512	NA	NA
ukb-b-20141	rs28393360	8	126619477	1.45578	T	A	0.522517	0.979844	14.6742	0.00013	0.524493	0.979844	22.4683	2.1e-06	0.00016	3.3e-06	NA	NA	-0.00176845	0.000468159	14.2691	-0.00218731	0.000470316	21.6293	NA	NA
ukb-b-20141	rs62626322	10	6115639	0.131571	T	G	0.887195	0.998508	32.0953	1.5e-08	0.887681	0.998508	28.4339	9.7e-08	1.3e-08	8.6e-08	NA	NA	-0.00416085	0.000731706	32.3364	-0.00394538	0.000736944	28.662	NA	NA
ukb-b-20141	rs12801831	11	36425688	0.565869	C	T	0.862291	0.998888	14.0638	0.00018	0.862112	0.998888	15.8293	6.9e-05	0.00018	6.9e-05	NA	NA	-0.00251972	0.000672174	14.0521	-0.00268299	0.000674079	15.8422	NA	NA
ukb-b-20141	rs10791824	11	65559266	0.738871	A	G	0.433194	0.990078	19.0897	1.2e-05	0.432562	0.990078	30.8591	2.8e-08	1.1e-05	2.5e-08	NA	NA	-0.00205779	0.000468428	19.2982	-0.00262422	0.000470745	31.0764	NA	NA
ukb-b-20141	rs7936434	11	76293805	0.836939	G	C	0.522124	0.999081	31.8112	1.7e-08	0.521636	0.999081	38.1603	6.5e-10	1.6e-08	4.3e-10	NA	NA	-0.00261936	0.00046361	31.9217	-0.00290325	0.000465037	38.9757	NA	NA
ukb-b-20141	rs12434485	14	35550121	0.325935	T	C	0.830621	0.904754	18.9393	1.3e-05	0.830349	0.904754	16.8699	4e-05	1.1e-05	3.6e-05	NA	NA	0.00285127	0.000649516	19.2707	0.00268749	0.000650777	17.0541	NA	NA
ukb-b-20141	rs11645657	16	11223454	0.263071	C	G	0.440455	0.99159	28.9172	7.6e-08	0.440104	0.99159	24.1108	9.1e-07	7.4e-08	1.1e-06	NA	NA	0.00252042	0.000468402	28.9539	0.00228242	0.000469139	23.6693	NA	NA
ukb-b-20141	rs6089970	20	62381979	1.09001	C	T	0.767916	0.970189	36.9459	1.2e-09	0.7687	0.970189	27.8954	1.3e-07	1.2e-09	1.5e-07	NA	NA	0.00338471	0.000556525	36.9891	0.00294136	0.000559669	27.6207	NA	NA
ukb-b-8089	rs2252508	1	153913770	1.68346	A	G	0.520717	1	10.7174	0.0011	0.518766	1	24.4153	7.8e-07	0.0009	5.7e-07	NA	NA	-0.00733025	0.00220854	11.016	-0.0110661	0.00221306	25.0034	NA	NA
ukb-b-8089	rs4851029	2	104159785	1.2496	T	G	0.473886	0.996967	27.5913	1.5e-07	0.472171	0.996967	21.7577	3.1e-06	6.5e-07	1.6e-05	NA	NA	-0.0110173	0.0022139	24.765	-0.00954582	0.00221346	18.5988	NA	NA
ukb-b-8089	rs2102738	2	172525884	1.8997	A	C	0.828167	0.982079	9.1471	0.0025	0.827031	0.982079	29.5858	5.3e-08	0.0047	4.8e-08	NA	NA	0.00834062	0.00295195	7.98324	0.0160696	0.00294375	29.7994	NA	NA
ukb-b-8089	rs12629972	3	25121444	0.461846	T	C	0.411724	0.992797	32.1563	1.4e-08	0.411667	0.992797	31.4278	2.1e-08	1.7e-07	6.1e-08	NA	NA	-0.0117833	0.00225138	27.3927	-0.0121891	0.00225109	29.3197	NA	NA
ukb-b-8089	rs28450747	4	42137653	0.659178	G	A	0.767725	0.992371	11.9771	0.00054	0.767126	0.992371	29.4288	5.8e-08	0.0035	5.1e-07	NA	NA	0.00767731	0.00262527	8.55207	0.0131768	0.00262399	25.2172	NA	NA
ukb-b-8089	rs1816263	5	141217079	1.47399	T	C	0.719082	0.997302	12.7853	0.00035	0.720532	0.997302	23.2023	1.5e-06	0.0014	2.6e-06	NA	NA	-0.00786628	0.00246128	10.2145	-0.0115817	0.00246516	22.0726	NA	NA
ukb-b-8089	rs2844672	6	31005139	0.509141	G	A	0.37586	0.995394	17.9459	2.3e-05	0.375874	0.995394	28.6046	8.9e-08	0.00015	1.3e-06	NA	NA	0.00862253	0.00227724	14.3368	0.0110172	0.00227735	23.4036	NA	NA
ukb-b-8089	rs12550717	8	10266706	0.260622	G	A	0.628531	0.992769	27.3889	1.7e-07	0.626642	0.992769	10.9245	0.00095	4.1e-07	0.0018	NA	NA	-0.0116026	0.00229155	25.636	-0.00716569	0.0022904	9.78795	NA	NA
ukb-b-8089	rs11138705	9	83121545	0.965529	G	C	0.243204	0.985671	22.0269	2.7e-06	0.242373	0.985671	15.5997	7.8e-05	8.2e-06	0.00028	NA	NA	-0.0115529	0.0025907	19.8862	-0.00941575	0.0025888	13.2285	NA	NA
ukb-b-8089	rs10156602	9	96345328	1.13351	A	G	0.638564	0.98575	27.0008	2e-07	0.638683	0.98575	24.871	6.1e-07	1.5e-06	2.5e-06	NA	NA	-0.0111476	0.00231533	23.1811	-0.0109063	0.00231745	22.1481	NA	NA
ukb-b-8089	rs2052063	10	118040352	1.44257	C	T	0.484371	0.991537	12.4572	0.00042	0.483841	0.991537	33.733	6.3e-09	0.0019	2.3e-08	NA	NA	0.00686751	0.00221488	9.61385	0.01242	0.0022228	31.2206	NA	NA
ukb-b-8089	rs28711392	11	13349559	0.268105	T	C	0.632312	0.981327	35.2149	3e-09	0.633416	0.981327	20.2563	6.8e-06	5.3e-08	6.8e-05	NA	NA	0.0125792	0.00231185	29.6065	0.00918949	0.0023079	15.8543	NA	NA
ukb-b-8089	rs349062	11	84788804	0.937092	G	C	0.607732	0.999431	18.5053	1.7e-05	0.606753	0.999431	11.0913	0.00087	1.4e-05	0.00071	NA	NA	0.00980239	0.00225907	18.8281	0.00766403	0.00226289	11.4707	NA	NA
ukb-b-8089	rs10161952	13	59474383	0.589431	A	C	0.687539	0.999501	31.3564	2.1e-08	0.686992	0.999501	14.1738	0.00017	5.1e-07	0.0018	NA	NA	0.0119739	0.00238385	25.2299	0.0074387	0.00238755	9.70706	NA	NA
ukb-b-8089	rs1421085	16	53800954	0.645971	T	C	0.596691	1	22.819	1.8e-06	0.596409	1	30.8327	2.8e-08	2.1e-05	2e-07	NA	NA	-0.00956423	0.00224833	18.096	-0.0117076	0.00225316	26.9995	NA	NA
ukb-b-8089	rs838133	19	49259529	0.775042	A	G	0.450024	0.941286	39.3919	3.5e-10	0.45081	0.941286	46.4306	9.5e-12	7.4e-07	2.3e-08	NA	NA	-0.0113205	0.00228708	24.5	-0.0127568	0.00228257	31.2344	NA	NA
ukb-b-8089	rs34155012	22	48977215	0.669166	C	T	0.7726	0.937023	13.5111	0.00024	0.772644	0.937023	14.9762	0.00011	0.00012	7.8e-05	NA	NA	-0.0104362	0.00272043	14.7166	-0.0107402	0.00271917	15.6011	NA	NA
ukb-b-15784	rs2523466	6	31363026	0.513284	G	T	0.771297	0.996925	19.7664	8.8e-06	0.772047	0.996925	35.6484	2.4e-09	3e-05	1.2e-08	NA	NA	-0.00552705	0.00132527	17.3931	-0.00760303	0.0013351	32.4298	NA	NA
ukb-b-15784	rs55730499	6	161005610	1.77557	C	T	0.920007	0.997716	9.23444	0.0024	0.920565	0.997716	30.1436	4e-08	0.0065	1.9e-07	NA	NA	-0.00559749	0.00205739	7.4021	-0.0108087	0.00207328	27.179	NA	NA
ukb-b-15784	rs12813285	12	68206219	0.825216	G	A	0.973354	1	15.1769	9.8e-05	0.973587	1	23.6801	1.1e-06	0.00023	4.3e-06	NA	NA	-0.0127636	0.00346443	13.5731	-0.0160522	0.00349145	21.1378	NA	NA
ukb-b-15960	rs13284665	9	131513370	1.55395	A	G	0.868474	0.996814	14.1825	0.00017	0.867979	0.996814	23.3207	1.4e-06	0.00016	1.4e-06	NA	NA	-0.01253	0.0033245	14.2054	-0.0163938	0.00339623	23.3005	NA	NA
ukb-b-5753	rs9467377	6	25014120	0	G	A	0.967931	0.995594	8.83847	0.0029	0.966717	0.995594	15.7533	7.2e-05	NA	NA	NA	NA	NA	NA	NA	NA	NA	NA	NA	NA
ukb-b-20544	rs12071377	1	49258678	0.759896	A	G	0.964084	0.989467	18.6287	1.6e-05	0.963932	0.989467	14.7763	0.00012	1.6e-05	0.00022	NA	NA	-0.0146545	0.00339572	18.6242	-0.0125372	0.00339496	13.6373	NA	NA
ukb-b-20544	rs332828	1	61742693	0.896749	G	A	0.542879	0.997042	21.6161	3.3e-06	0.543119	0.997042	18.4053	1.8e-05	5.3e-06	1.3e-05	NA	NA	-0.00575463	0.00126401	20.727	-0.00550658	0.00126472	18.9573	NA	NA
ukb-b-20544	rs12067700	1	98436232	1.27839	T	G	0.780926	0.996172	25.6409	4.1e-07	0.781276	0.996172	16.8364	4.1e-05	4.2e-07	4.9e-05	NA	NA	0.00771825	0.00152499	25.6157	0.0061886	0.0015247	16.4746	NA	NA
ukb-b-20544	rs7518221	1	225561346	2.49305	T	C	0.352158	0.997959	20.1071	7.3e-06	0.353316	0.997959	22.8312	1.8e-06	1.5e-05	2.1e-06	NA	NA	-0.00572574	0.00132058	18.7989	-0.00624603	0.00131655	22.5076	NA	NA
ukb-b-20544	rs75892241	2	58924285	0.849946	A	C	0.912454	0.981299	0.316761	0.57	0.913781	0.981299	9.51893e-05	0.99	0.65	0.93	NA	NA	-0.00102227	0.00224929	0.206557	0.000207813	0.0022617	0.00844259	NA	NA
ukb-b-20544	rs75892241	2	58924285	0.849946	A	G	0.929163	0.980525	9.43831	0.0021	0.928957	0.980525	24.2546	8.4e-07	0.0018	1.4e-06	NA	NA	0.00773832	0.00247842	9.74865	0.0118983	0.00246705	23.2603	NA	NA
ukb-b-20544	rs11685036	2	104071129	1.2493	G	C	0.488347	0.99738	26.2282	3e-07	0.490257	0.99738	25.523	4.4e-07	3.8e-07	6.3e-07	NA	NA	-0.00640884	0.00126128	25.8186	-0.0062636	0.00125765	24.8044	NA	NA
ukb-b-20544	rs730356	2	148537061	1.68297	T	A	0.789448	0.990561	15.1118	0.0001	0.789939	0.990561	17.1014	3.5e-05	0.00012	4.4e-05	NA	NA	0.00595894	0.00155082	14.7645	0.00634702	0.0015532	16.6988	NA	NA
ukb-b-20544	rs12328463	2	199755743	2.13435	G	A	0.341629	0.9974	14.3431	0.00015	0.343045	0.9974	18.7059	1.5e-05	0.00016	1.2e-05	NA	NA	0.00501977	0.00133228	14.1964	0.00580263	0.00132447	19.194	NA	NA
ukb-b-20544	rs75344028	2	212334445	2.24517	G	A	0.975391	1	20.4037	6.3e-06	0.975244	1	12.2253	0.00047	9.9e-06	0.00091	NA	NA	0.0178929	0.00404961	19.5225	0.0134244	0.00404677	11.0046	NA	NA
ukb-b-20544	rs353547	3	52268866	0.695666	T	C	0.376752	1	24.7544	6.5e-07	0.376711	1	25.2093	5.1e-07	8.2e-07	4.1e-07	NA	NA	-0.00641361	0.00130061	24.3172	-0.00657678	0.00129815	25.667	NA	NA
ukb-b-20544	rs17460541	3	85618112	1.08939	G	T	0.375531	0.994944	29.7922	4.8e-08	0.374304	0.994944	51.2041	8.3e-13	3.1e-08	6.3e-13	NA	NA	-0.00719899	0.00130088	30.6246	-0.0093748	0.00130299	51.7659	NA	NA
ukb-b-20544	rs9835772	3	85766025	1.0898	A	T	0.755907	0.997023	19.3134	1.1e-05	0.756676	0.997023	25.2743	5e-07	1.1e-05	6.7e-07	NA	NA	0.0064422	0.00146587	19.3142	0.00729167	0.00146685	24.7107	NA	NA
ukb-b-20544	rs527888	3	136031358	1.49398	G	C	0.592088	0.997006	16.4297	5e-05	0.591475	0.997006	33.1178	8.7e-09	4.5e-05	1.1e-08	NA	NA	0.0052279	0.00128105	16.6542	0.00730129	0.00127899	32.5887	NA	NA
ukb-b-20544	rs535066	4	46240287	0.683163	G	T	0.433028	0.993854	17.394	3e-05	0.431978	0.993854	14.9146	0.00011	2.5e-05	9.5e-05	NA	NA	0.00538337	0.00127598	17.8002	0.00496359	0.00127199	15.2273	NA	NA
ukb-b-20544	rs974711	4	90737327	1.06039	G	A	0.545717	0.997654	33.5592	6.9e-09	0.544218	0.997654	10.3527	0.0013	4.2e-09	0.0011	NA	NA	-0.00742257	0.0012632	34.5273	-0.0041097	0.00126366	10.5769	NA	NA
ukb-b-20544	rs10034259	4	104933753	1.17186	A	C	0.799771	0.987579	27.7434	1.4e-07	0.799443	0.987579	7.85125	0.0051	1.2e-07	0.0041	NA	NA	0.00837754	0.00158299	28.0076	0.00453354	0.00158001	8.23294	NA	NA
ukb-b-20544	rs1434611	4	162718310	1.70462	C	G	0.238068	0.997851	13.7685	0.00021	0.238587	0.997851	14.6379	0.00013	0.00017	0.00013	NA	NA	0.00555466	0.00147861	14.1125	0.0056395	0.00147382	14.6417	NA	NA
ukb-b-20544	rs247913	5	87618728	1.01434	G	C	0.538367	0.994449	24.1218	9e-07	0.538514	0.994449	15.8719	6.8e-05	6e-07	8.6e-05	NA	NA	-0.00631492	0.00126515	24.9143	-0.00497234	0.00126607	15.4243	NA	NA
ukb-b-20544	rs113154026	5	116927480	1.25939	T	G	0.891633	0.988301	10.8139	0.001	0.890475	0.988301	23.6714	1.1e-06	0.0013	2.9e-06	NA	NA	0.00656984	0.00203706	10.4016	0.00947722	0.00202562	21.8901	NA	NA
ukb-b-20544	rs12203592	6	396321	0.00997608	C	T	0.780301	1	18.1728	2e-05	0.780357	1	31.6374	1.9e-08	0.00025	2.2e-08	NA	NA	-0.00548876	0.00149721	13.4395	-0.00838047	0.00149718	31.3321	NA	NA
ukb-b-20544	rs805825	6	31740454	0.515843	G	A	0.560194	0.996053	15.1387	0.0001	0.560581	0.996053	62.7588	2.3e-15	0.00015	9.9e-16	NA	NA	0.00481665	0.00127121	14.3568	0.0102001	0.00127047	64.4584	NA	NA
ukb-b-20544	rs1383264	6	32739967	0.521934	A	T	0.460482	1	9.71261	0.0018	0.459768	1	28.5019	9.4e-08	0.0025	2.8e-07	NA	NA	-0.0038072	0.00126037	9.12469	-0.00646224	0.00125828	26.3762	NA	NA
ukb-b-20544	rs2505060	6	98583468	1.06264	G	A	0.875551	0.994302	21.5917	3.4e-06	0.876099	0.994302	12.9193	0.00033	2.4e-06	0.00022	NA	NA	-0.00902587	0.00191512	22.2119	-0.00707447	0.00191627	13.6293	NA	NA
ukb-b-20544	rs9388490	6	126704795	1.32693	C	T	0.55978	0.995929	16.765	4.2e-05	0.560223	0.995929	17.8719	2.4e-05	4.3e-05	2.3e-05	NA	NA	0.00520533	0.00127197	16.7472	0.00537094	0.00126898	17.9139	NA	NA
ukb-b-20544	rs4313099	7	82062099	1.00594	A	C	0.399369	0.998726	16.6972	4.4e-05	0.39951	0.998726	19.9316	8e-06	3.8e-05	6e-06	NA	NA	0.00530534	0.00128731	16.9848	0.00581509	0.00128428	20.502	NA	NA
ukb-b-20544	rs73180573	7	82789591	1.01634	A	T	0.769929	0.997157	27.5678	1.5e-07	0.769332	0.997157	15.1117	0.0001	3.1e-07	0.00016	NA	NA	0.00765694	0.00149704	26.1605	0.00564829	0.00149334	14.3059	NA	NA
ukb-b-20544	rs6967888	7	97374619	1.13734	T	C	0.483805	0.986875	20.4239	6.2e-06	0.482433	0.986875	17.4786	2.9e-05	5.2e-06	2.1e-05	NA	NA	-0.00577253	0.00126637	20.7784	-0.00539004	0.00126728	18.0899	NA	NA
ukb-b-20544	rs2407746	8	4937757	0.137687	C	G	0.694224	0.991722	18.9996	1.3e-05	0.695632	0.991722	11.7261	0.00062	1.6e-05	0.00054	NA	NA	-0.00591527	0.00137231	18.58	-0.0047509	0.00137231	11.9853	NA	NA
ukb-b-20544	rs13276026	8	10609955	0.26609	G	A	0.428073	0.988473	38.6524	5.1e-10	0.429068	0.988473	40.7145	1.8e-10	4.2e-10	1.3e-10	NA	NA	-0.00799224	0.00127963	39.0091	-0.00821636	0.00127832	41.3124	NA	NA
ukb-b-20544	rs13262595	8	143316970	1.75012	A	G	0.43879	0.999204	30.1861	3.9e-08	0.43936	0.999204	21.9931	2.7e-06	2.8e-08	3.7e-06	NA	NA	0.00705097	0.00126974	30.8365	0.00585826	0.00126601	21.4121	NA	NA
ukb-b-20544	rs10959968	9	11585208	0.256366	C	T	0.749955	0.99437	22.2753	2.4e-06	0.749896	0.99437	12.039	0.00052	3.2e-06	0.00055	NA	NA	0.00679155	0.00145863	21.6793	0.00502529	0.00145515	11.9263	NA	NA
ukb-b-20544	rs10441755	9	126490123	1.50613	T	C	0.721674	0.994607	25.2576	5e-07	0.721162	0.994607	12.2383	0.00047	4.9e-07	0.00038	NA	NA	-0.00709104	0.00140989	25.296	-0.00499038	0.00140502	12.6154	NA	NA
ukb-b-20544	rs2936567	10	93064890	1.20307	A	G	0.651225	0.997332	13.2517	0.00027	0.653269	0.997332	19.4235	1e-05	0.00023	7.4e-06	NA	NA	-0.00487558	0.00132162	13.6094	-0.00592225	0.00132164	20.0792	NA	NA
ukb-b-20544	rs7913682	10	104684392	1.30626	T	A	0.614446	0.984844	37.4163	9.5e-10	0.614918	0.984844	24.7059	6.7e-07	1e-09	3.9e-07	NA	NA	0.00796032	0.00130292	37.3269	0.00661224	0.00130329	25.7402	NA	NA
ukb-b-20544	rs2930456	10	107050168	1.32057	G	C	0.119189	0.993021	15.6922	7.5e-05	0.11945	0.993021	15.1522	9.9e-05	0.00011	9.5e-05	NA	NA	-0.00753496	0.00194757	14.9684	-0.00760375	0.00194817	15.2335	NA	NA
ukb-b-20544	rs12786955	11	13280635	0.267572	G	C	0.420871	0.999225	27.3658	1.7e-07	0.419707	0.999225	13.8879	0.00019	3.3e-07	0.00022	NA	NA	0.00650957	0.00127473	26.0778	0.00471591	0.00127515	13.6776	NA	NA
ukb-b-20544	rs61888800	11	27722278	0.464473	G	T	0.740803	0.998086	18.196	2e-05	0.74031	0.998086	18.9185	1.4e-05	2.7e-05	3.5e-05	NA	NA	0.00603495	0.00143825	17.6068	0.00593321	0.0014336	17.1286	NA	NA
ukb-b-20544	rs10501320	11	47293799	0.664983	G	C	0.735829	1	18.6513	1.6e-05	0.735398	1	20.6533	5.5e-06	8.4e-06	6.2e-06	NA	NA	-0.00635713	0.00142708	19.8437	-0.00645245	0.0014273	20.4371	NA	NA
ukb-b-20544	rs6277	11	113283459	1.2045	G	A	0.451074	1	21.8909	2.9e-06	0.450882	1	9.11462	0.0025	5.2e-06	0.0016	NA	NA	0.00575959	0.00126366	20.774	0.00399931	0.0012645	10.003	NA	NA
ukb-b-20544	rs17367186	12	99520594	1.1663	T	G	0.785659	0.990307	15.5802	7.9e-05	0.786405	0.990307	13.2553	0.00027	4.5e-05	0.00023	NA	NA	0.00630001	0.00154318	16.6668	0.00568693	0.00154217	13.5986	NA	NA
ukb-b-20544	rs3764002	12	108618630	1.27667	C	T	0.739113	1	12.0116	0.00053	0.737995	1	23.1374	1.5e-06	0.00037	8.1e-07	NA	NA	-0.00510453	0.00143441	12.6639	-0.00705362	0.00143004	24.3291	NA	NA
ukb-b-20544	rs28692468	13	59135356	0.587296	G	A	0.780163	0.999444	22.653	1.9e-06	0.779251	0.999444	15.5229	8.2e-05	2.2e-06	4.1e-05	NA	NA	0.00718665	0.00151938	22.3729	0.00623335	0.00152018	16.8133	NA	NA
ukb-b-20544	rs28426374	14	75346740	0.684412	C	T	0.545509	0.998032	30.7733	2.9e-08	0.54504	0.998032	28.7641	8.2e-08	1e-07	8.9e-08	NA	NA	0.00672681	0.001263	28.3667	0.00675691	0.00126364	28.5925	NA	NA
ukb-b-20544	rs61736074	15	41989091	0.632767	C	A	0.978824	1	16.5949	4.6e-05	0.979005	1	16.9891	3.8e-05	2.5e-05	2.2e-05	NA	NA	-0.0184261	0.00436909	17.7862	-0.0186593	0.00439357	18.0366	NA	NA
ukb-b-20544	rs10152595	15	67475488	0.913567	C	G	0.750295	0.983813	7.62238	0.0058	0.750345	0.983813	26.629	2.5e-07	0.0042	1.2e-07	NA	NA	-0.00420327	0.00146782	8.20032	-0.0077571	0.00146328	28.1025	NA	NA
ukb-b-20544	rs4787491	16	30015337	0.553202	A	G	0.464339	0.998271	16.8565	4e-05	0.465141	0.998271	21.2328	4.1e-06	3.1e-05	2.5e-06	NA	NA	0.00525443	0.00126219	17.3301	0.00594026	0.00126135	22.1789	NA	NA
ukb-b-20544	rs35182	16	65038674	0.827704	G	A	0.890577	0.984705	11.26	0.00079	0.890034	0.984705	23.9636	9.8e-07	0.0011	9.7e-07	NA	NA	-0.0066346	0.0020311	10.6701	-0.00992053	0.00202587	23.9798	NA	NA
ukb-b-20544	rs11117275	16	87503925	1.25677	C	G	0.810012	0.994944	11.5445	0.00068	0.811656	0.994944	21.8227	3e-06	0.00063	4.6e-06	NA	NA	-0.00548348	0.00160437	11.6817	-0.00737306	0.00160944	20.9867	NA	NA
ukb-b-20544	rs17884466	17	29546765	0.501235	A	G	0.861538	0.998352	11.9118	0.00056	0.861467	0.998352	18.3828	1.8e-05	0.00036	1.5e-05	NA	NA	-0.00651271	0.00182498	12.7352	-0.00788477	0.00182063	18.7558	NA	NA
ukb-b-20544	rs62057061	17	43856639	0.689029	C	G	0.775642	1	50.6155	1.1e-12	0.776234	1	18.2889	1.9e-05	2.9e-13	2.6e-05	NA	NA	-0.01103	0.0015111	53.2802	-0.00632633	0.00150496	17.6708	NA	NA
ukb-b-20544	rs1427041	18	35208320	0.571899	A	G	0.170783	0.996084	27.4119	1.6e-07	0.16995	0.996084	10.8146	0.001	4.3e-07	0.0014	NA	NA	0.00845979	0.00167348	25.5553	0.00537379	0.00167667	10.2722	NA	NA
ukb-b-20544	rs1539952	18	57766512	0.821495	A	G	0.751817	0.991656	24.2422	8.5e-07	0.75172	0.991656	11.1644	0.00083	5.2e-07	0.00074	NA	NA	0.00735695	0.00146554	25.2	0.00493853	0.001463	11.3948	NA	NA
ukb-b-20544	rs28602630	19	46144814	0.718052	G	A	0.920794	0.958079	21.4839	3.6e-06	0.921922	0.958079	21.4448	3.6e-06	5.9e-06	2.3e-06	NA	NA	-0.0107951	0.00238306	20.5203	-0.0113138	0.00239446	22.3254	NA	NA
ukb-b-20544	rs1569998	20	14485772	0.356951	A	C	0.791885	0.99756	15.5034	8.2e-05	0.791523	0.99756	19.347	1.1e-05	0.00013	9.5e-06	NA	NA	-0.00594459	0.00155219	14.6675	-0.0068758	0.00155307	19.6005	NA	NA
ukb-b-20544	rs62212171	20	32987687	0.537054	T	C	0.857443	0.993487	17.8984	2.3e-05	0.857631	0.993487	20.6903	5.4e-06	4.7e-05	2.6e-06	NA	NA	-0.0073431	0.00180413	16.5662	-0.0084799	0.00180464	22.0802	NA	NA
ukb-b-20544	rs12479469	20	61145196	1.06357	G	A	0.657218	0.961379	8.33095	0.0039	0.657481	0.961379	28.6197	8.8e-08	0.005	5.2e-08	NA	NA	-0.00380349	0.00135396	7.89134	-0.00736345	0.00135245	29.6427	NA	NA
ukb-b-20544	rs2205129	21	41464434	0.477028	G	A	0.684466	0.992383	16.1352	5.9e-05	0.685553	0.992383	17.7335	2.5e-05	4.9e-05	3.4e-05	NA	NA	0.00552333	0.00135976	16.4997	0.00562994	0.00135744	17.2014	NA	NA
ukb-b-20544	rs11090045	22	41753603	0.500561	G	A	0.692124	0.975148	19.7917	8.6e-06	0.693345	0.975148	17.7249	2.6e-05	6.8e-06	1.7e-05	NA	NA	-0.00621428	0.00138112	20.2451	-0.00594323	0.00138304	18.4661	NA	NA
ukb-b-6306	rs61781371	1	40052108	0.670266	C	G	0.774881	0.998513	34.23	4.9e-09	0.775204	0.998513	8.46732	0.0036	4.8e-09	0.0022	NA	NA	-0.0148803	0.0025419	34.2694	-0.00782915	0.00255301	9.40425	NA	NA
ukb-b-6306	rs4083497	1	42079867	0.69669	A	G	0.199924	0.981203	13.7796	0.00021	0.200906	0.981203	21.8992	2.9e-06	0.00013	6.9e-07	NA	NA	0.0102711	0.00267937	14.695	0.0132882	0.00267635	24.6516	NA	NA
ukb-b-6306	rs147935091	1	75452960	1.04763	G	A	0.952453	0.990687	17.5825	2.8e-05	0.952427	0.990687	23.003	1.6e-06	1.5e-05	1.1e-06	NA	NA	0.0217171	0.00502505	18.6776	0.0245551	0.00503299	23.803	NA	NA
ukb-b-6306	rs10922911	1	91205831	1.21383	C	T	0.629244	0.997624	13.5242	0.00024	0.629221	0.997624	19.529	9.9e-06	0.00053	1.1e-05	NA	NA	-0.00763583	0.00220297	12.0142	-0.0097173	0.00220592	19.4049	NA	NA
ukb-b-6306	rs17379561	1	98340139	1.27834	A	T	0.856594	0.99861	10.8089	0.001	0.857493	0.99861	30.5436	3.3e-08	0.0017	5.2e-08	NA	NA	-0.00949752	0.00303327	9.80386	-0.0165688	0.0030435	29.6372	NA	NA
ukb-b-6306	rs1230666	1	114173410	1.45259	A	G	0.147617	0.982497	30.7342	3e-08	0.147843	0.982497	12.1084	0.0005	2.6e-08	0.00045	NA	NA	0.0167765	0.00301489	30.9641	0.0105812	0.00301546	12.3129	NA	NA
ukb-b-6306	rs1289878	1	117900155	1.49843	T	A	0.765545	0.99664	14.2005	0.00016	0.766621	0.99664	36.0145	2e-09	0.00021	2.6e-09	NA	NA	0.00931609	0.00250926	13.784	0.0149974	0.00251889	35.4498	NA	NA
ukb-b-6306	rs332795	1	174695923	1.95137	T	C	0.535128	0.998093	16.6353	4.5e-05	0.535147	0.998093	17.7729	2.5e-05	2.5e-05	2.7e-05	NA	NA	0.00897435	0.00212998	17.7523	0.00895838	0.00213266	17.6447	NA	NA
ukb-b-6306	rs10919560	1	198690691	2.15636	A	G	0.497743	0.997677	7.84322	0.0051	0.496741	0.997677	17.8001	2.5e-05	0.0021	3.6e-06	NA	NA	-0.00654969	0.00213043	9.45169	-0.00986617	0.00212986	21.4584	NA	NA
ukb-b-6306	rs903678	1	201809918	2.19729	G	A	0.662871	0.998654	12.3539	0.00044	0.663158	0.998654	35.1131	3.1e-09	0.0032	5.3e-08	NA	NA	-0.00660424	0.00224109	8.6841	-0.0122594	0.00225371	29.59	NA	NA
ukb-b-6306	rs12042959	1	243533273	2.82744	A	G	0.855927	0.985729	38.2469	6.2e-10	0.856324	0.985729	30.2028	3.9e-08	8.5e-09	1.6e-07	NA	NA	0.0175171	0.00304176	33.1646	0.0159738	0.00305033	27.4235	NA	NA
ukb-b-6306	rs77007205	2	5866365	0.11734	A	G	0.79992	0.989782	13.0227	0.00031	0.800434	0.989782	21.8204	3e-06	0.00023	5.6e-06	NA	NA	0.00985305	0.00267169	13.6009	0.0121401	0.00267375	20.6159	NA	NA
ukb-b-6306	rs6748263	2	22477818	0.430553	G	A	0.480049	0.988055	25.2021	5.2e-07	0.480031	0.988055	16.3326	5.3e-05	1.8e-06	0.00028	NA	NA	-0.0102232	0.00214113	22.7973	-0.00779171	0.00214578	13.1855	NA	NA
ukb-b-6306	rs146396094	2	62278808	0.877522	A	G	0.982469	0.967298	7.91677	0.0049	0.982801	0.967298	27.4297	1.6e-07	0.0031	1.2e-07	NA	NA	-0.0243153	0.00821899	8.75229	-0.0441481	0.00834993	27.9549	NA	NA
ukb-b-6306	rs75831903	2	105918851	1.26744	A	C	0.873064	1	10.5101	0.0012	0.872599	1	27.1994	1.8e-07	0.0012	6.5e-07	NA	NA	-0.0103333	0.00319048	10.4897	-0.0158725	0.00318959	24.764	NA	NA
ukb-b-6306	rs1453059	2	181330750	2.00317	T	C	0.719384	0.997902	34.293	4.7e-09	0.718242	0.997902	5.2497	0.022	1.5e-08	0.014	NA	NA	-0.0134001	0.002366	32.0765	-0.00584335	0.00237381	6.05941	NA	NA
ukb-b-6306	rs6728904	2	198492837	2.12603	C	T	0.524962	0.991268	13.1222	0.00029	0.524111	0.991268	41.0222	1.5e-10	0.00059	7.5e-11	NA	NA	-0.00733419	0.00213547	11.7955	-0.013942	0.00214165	42.3792	NA	NA
ukb-b-6306	rs12468481	2	226485264	2.43549	T	A	0.475293	0.998813	26.6808	2.4e-07	0.475931	0.998813	13.1193	0.00029	4.4e-07	0.0002	NA	NA	0.0107373	0.00212514	25.5281	0.00791714	0.00213045	13.81	NA	NA
ukb-b-6306	rs9826966	3	18737796	0.38105	A	G	0.270987	0.998399	22.7707	1.8e-06	0.270706	0.998399	22.3332	2.3e-06	2.7e-06	1.3e-05	NA	NA	-0.0112219	0.00238972	22.0515	-0.0104391	0.00239517	18.9954	NA	NA
ukb-b-6306	rs7613360	3	49916710	0.690238	C	T	0.604435	0.997092	53.2191	3e-13	0.604272	0.997092	41.9603	9.3e-11	7.1e-13	9.6e-10	NA	NA	-0.0155886	0.0021717	51.5243	-0.0133404	0.00218109	37.4104	NA	NA
ukb-b-6306	rs1842803	3	65169961	0.877164	T	C	0.593021	0.995958	10.2345	0.0014	0.593588	0.995958	20.2414	6.8e-06	0.0016	7.7e-06	NA	NA	0.00685463	0.00216843	9.9926	0.00970668	0.00217015	20.0061	NA	NA
ukb-b-6306	rs830643	3	71667063	0.959696	G	A	0.587388	0.993465	20.273	6.7e-06	0.585972	0.993465	17.7105	2.6e-05	9.9e-06	5.6e-05	NA	NA	0.00954618	0.00215971	19.5375	0.0087425	0.00216935	16.241	NA	NA
ukb-b-6306	rs62249718	3	77317151	1.05623	A	T	0.72761	0.995322	9.46957	0.0021	0.727015	0.995322	28.0147	1.2e-07	0.0053	4.7e-07	NA	NA	0.00666394	0.00239234	7.75918	0.0120587	0.00239397	25.3726	NA	NA
ukb-b-6306	rs12714571	3	83877130	1.08523	T	C	0.858489	0.995983	15.5848	7.9e-05	0.858975	0.995983	20.8993	4.8e-06	5.6e-05	4.3e-06	NA	NA	-0.0122797	0.00304791	16.232	-0.0140587	0.00305984	21.1101	NA	NA
ukb-b-6306	rs6770476	3	136073920	1.494	C	T	0.709425	0.998149	26.453	2.7e-07	0.709635	0.998149	7.1377	0.0075	2.4e-07	0.0078	NA	NA	-0.0120859	0.00234139	26.6447	-0.00624325	0.002348	7.07007	NA	NA
ukb-b-6306	rs2903834	3	150167144	1.64374	G	A	0.457908	0.99821	20.7083	5.3e-06	0.456659	0.99821	16.8182	4.1e-05	6.2e-06	0.00021	NA	NA	-0.00963051	0.00213118	20.4202	-0.00793956	0.00214025	13.7614	NA	NA
ukb-b-6306	rs4680284	3	156305641	1.7095	G	T	0.731695	0.995475	16.1874	5.7e-05	0.731969	0.995475	23.7735	1.1e-06	0.00017	3.2e-06	NA	NA	0.00901732	0.00239976	14.1195	0.0112109	0.00240831	21.67	NA	NA
ukb-b-6306	rs686998	3	173119768	1.84785	A	G	0.469131	0.998322	14.3311	0.00015	0.469718	0.998322	17.0539	3.6e-05	0.00012	3.3e-05	NA	NA	-0.00819097	0.00213286	14.7485	-0.0088603	0.00213528	17.2182	NA	NA
ukb-b-6306	rs1263412	4	2858005	0.0318312	A	G	0.693489	0.992236	36.3913	1.6e-09	0.694301	0.992236	28.3019	1e-07	6.7e-09	5.1e-07	NA	NA	0.013402	0.00231128	33.6228	0.0116463	0.00231883	25.2254	NA	NA
ukb-b-6306	rs11722111	4	21530495	0.375379	G	A	0.746795	0.994847	24.2611	8.4e-07	0.748035	0.994847	10.4264	0.0012	4.8e-07	0.0013	NA	NA	-0.0123418	0.00245161	25.3427	-0.00787742	0.00245147	10.3256	NA	NA
ukb-b-6306	rs34811474	4	25408838	0.434657	G	A	0.769641	1	24.1953	8.7e-07	0.768775	1	58.4982	2e-14	3.3e-06	1.7e-13	NA	NA	0.0117386	0.00252294	21.6479	0.0186318	0.0025275	54.3408	NA	NA
ukb-b-6306	rs1435428	4	67890148	0.836287	G	A	0.221598	0.995077	28.0568	1.2e-07	0.222282	0.995077	12.7758	0.00035	6.6e-08	0.00015	NA	NA	0.0138278	0.00256012	29.173	0.00972624	0.0025684	14.3406	NA	NA
ukb-b-6306	rs1822441	4	82134736	0.955658	C	A	0.777919	0.995067	21.1653	4.2e-06	0.778562	0.995067	25.4775	4.5e-07	3.6e-06	3.6e-07	NA	NA	-0.0118555	0.00255873	21.4679	-0.0131141	0.00257662	25.9047	NA	NA
ukb-b-6306	rs356224	4	90643623	1.06026	A	G	0.293299	0.998087	22.9092	1.7e-06	0.293197	0.998087	12.7647	0.00035	1.4e-06	0.00064	NA	NA	-0.0112624	0.00233603	23.2436	-0.0079984	0.00234255	11.6581	NA	NA
ukb-b-6306	rs13135092	4	103198082	1.15827	A	G	0.916497	0.990447	18.6247	1.6e-05	0.916569	0.990447	15.2831	9.3e-05	1.9e-05	0.00017	NA	NA	-0.0164979	0.00385914	18.2757	-0.0145418	0.00387044	14.116	NA	NA
ukb-b-6306	rs10027044	4	140853572	1.49517	G	A	0.375714	0.985114	14.8938	0.00011	0.377007	0.985114	25.7823	3.8e-07	0.00015	2e-07	NA	NA	0.00840066	0.00221262	14.4149	0.0114869	0.0022101	27.0137	NA	NA
ukb-b-6306	rs10942650	5	91193777	1.04075	C	T	0.665334	0.975064	23.4776	1.3e-06	0.664454	0.975064	7.55782	0.006	8.8e-07	0.0021	NA	NA	-0.011237	0.00228568	24.1695	-0.00702205	0.00228203	9.46855	NA	NA
ukb-b-6306	rs925895	5	124709198	1.33897	C	T	0.674763	0.992846	15.4496	8.5e-05	0.674663	0.992846	18.8357	1.4e-05	0.00013	1.6e-05	NA	NA	-0.00869204	0.00227271	14.627	-0.00983295	0.00227619	18.6617	NA	NA
ukb-b-6306	rs10035289	5	153095918	1.63982	A	G	0.467641	0.997256	13.1229	0.00029	0.467073	0.997256	26.932	2.1e-07	0.00052	1.7e-07	NA	NA	0.00738652	0.00212739	12.0554	0.0111589	0.00213179	27.4004	NA	NA
ukb-b-6306	rs10039121	5	171048658	1.8736	A	G	0.482917	1	10.4676	0.0012	0.483821	1	24.3229	8.1e-07	0.0015	2.5e-06	NA	NA	0.0067498	0.00213095	10.0331	0.0100222	0.00213038	22.1316	NA	NA
ukb-b-6306	rs12203592	6	396321	0.00997608	C	T	0.780307	1	43.3775	4.5e-11	0.780543	1	37.4859	9.2e-10	3.3e-06	0.00012	NA	NA	-0.0117469	0.00252616	21.6233	-0.00977091	0.00253493	14.8572	NA	NA
ukb-b-6306	rs4134943	6	20483407	0.409015	C	T	0.798239	1	15.8352	6.9e-05	0.797809	1	17.7441	2.5e-05	0.00029	2e-05	NA	NA	0.00956958	0.00264377	13.1021	0.0113005	0.00265057	18.1768	NA	NA
ukb-b-6306	rs35175534	6	32530029	0.520317	A	C	0.859538	0.805896	30.7206	3e-08	0.860468	0.805896	12.1759	0.00048	1.5e-08	0.0001	NA	NA	-0.0191005	0.00337094	32.1062	-0.0131421	0.00338092	15.1099	NA	NA
ukb-b-6306	rs1391371	6	32603798	0.520611	A	T	0.797934	0.994221	45.256	1.7e-11	0.798287	0.994221	33.0794	8.8e-09	2.9e-12	1.5e-10	NA	NA	-0.0185495	0.00265726	48.7301	-0.0170282	0.00265673	41.0811	NA	NA
ukb-b-6306	rs9469860	6	34724815	0.548904	C	T	0.852706	0.999676	18.9893	1.3e-05	0.853346	0.999676	21.84	3e-06	1.7e-05	4.2e-06	NA	NA	-0.0128539	0.00299062	18.4735	-0.0138289	0.0030068	21.1527	NA	NA
ukb-b-6306	rs9401458	6	98458340	1.0624	C	T	0.607262	0.998933	17.9164	2.3e-05	0.604817	0.998933	46.7583	8e-12	5.1e-05	3.8e-11	NA	NA	0.00881289	0.00217572	16.4071	0.0144128	0.0021802	43.7026	NA	NA
ukb-b-6306	rs13218908	6	111187349	1.20102	C	A	0.783122	0.992572	14.7658	0.00012	0.783795	0.992572	14.7161	0.00012	0.0001	0.0001	NA	NA	-0.0100451	0.00258203	15.1352	-0.0100925	0.0025957	15.1178	NA	NA
ukb-b-6306	rs2846560	6	163060815	1.8187	T	C	0.498863	0.998244	13.2122	0.00028	0.49992	0.998244	12.9419	0.00032	0.00012	0.00016	NA	NA	-0.00818281	0.00212311	14.8545	-0.00802672	0.00212757	14.2333	NA	NA
ukb-b-6306	rs55683212	7	2078855	0.0286075	G	C	0.813405	0.999382	22.8855	1.7e-06	0.812372	0.999382	28.716	8.4e-08	2e-06	1.6e-07	NA	NA	0.0129712	0.0027296	22.5821	0.0142915	0.00272521	27.5013	NA	NA
ukb-b-6306	rs67397633	7	23491190	0.408682	G	A	0.760469	0.997896	15.4758	8.4e-05	0.760387	0.997896	21.1299	4.3e-06	0.00012	2.5e-05	NA	NA	-0.00957174	0.00249231	14.7495	-0.0104989	0.00249284	17.7378	NA	NA
ukb-b-6306	rs1985165	7	69154461	0.866512	C	T	0.353016	0.998244	18.4634	1.7e-05	0.353233	0.998244	44.9853	2e-11	3.2e-05	3.7e-11	NA	NA	0.00923279	0.00222064	17.2866	0.0147815	0.00223476	43.7499	NA	NA
ukb-b-6306	rs10260232	7	78120735	0.952444	C	T	0.494738	0.987744	16.0769	6.1e-05	0.495879	0.987744	24.2984	8.3e-07	0.00012	2.2e-06	NA	NA	-0.00823574	0.00214076	14.8002	-0.0101249	0.00213947	22.3959	NA	NA
ukb-b-6306	rs6963293	7	82741362	1.01424	T	G	0.538868	0.997238	39.9922	2.5e-10	0.540868	0.997238	4.47948	0.034	8e-10	0.042	NA	NA	-0.0131213	0.00213544	37.7553	-0.00434226	0.00213831	4.12374	NA	NA
ukb-b-6306	rs34062996	8	9660198	0.254983	G	A	0.393472	0.97534	12.3085	0.00045	0.393003	0.97534	27.4588	1.6e-07	0.00034	1.6e-07	NA	NA	0.00786636	0.00219677	12.8227	0.0115447	0.00220461	27.4224	NA	NA
ukb-b-6306	rs2309308	8	21951598	0.513773	C	T	0.555623	0.99192	27.0296	2e-07	0.555131	0.99192	6.84407	0.0089	1.3e-07	0.0088	NA	NA	0.0113131	0.00214494	27.8184	0.00563535	0.00215197	6.85758	NA	NA
ukb-b-6306	rs1421334	8	30865733	0.645128	A	C	0.450703	0.987763	24.7865	6.4e-07	0.451493	0.987763	43.7446	3.7e-11	2.3e-06	8.8e-11	NA	NA	0.0101627	0.00214961	22.3513	0.0139348	0.00214862	42.0613	NA	NA
ukb-b-6306	rs3863241	8	73890335	0.97997	C	T	0.472263	0.999725	16.8462	4.1e-05	0.472267	0.999725	14.9371	0.00011	3.9e-05	7.6e-05	NA	NA	-0.00875718	0.00213044	16.8963	-0.00842757	0.00213043	15.6483	NA	NA
ukb-b-6306	rs13274119	8	143342967	1.75043	C	A	0.860542	0.984966	13.6454	0.00022	0.860462	0.984966	39.0209	4.2e-10	0.00035	1e-09	NA	NA	0.0110571	0.00309015	12.8034	0.0188607	0.0030876	37.3144	NA	NA
ukb-b-6306	rs7031064	9	14455076	0.319679	A	G	0.516541	1	27.7104	1.4e-07	0.516849	1	13.7171	0.00021	3.3e-07	0.00031	NA	NA	0.0108572	0.00212729	26.0485	0.00769355	0.00213091	13.0354	NA	NA
ukb-b-6306	rs949806	9	82501313	0.957584	T	C	0.579992	0.990789	22.7347	1.9e-06	0.579488	0.990789	14.4446	0.00014	9.8e-06	0.00062	NA	NA	0.00953955	0.0021577	19.5467	0.00741719	0.00216601	11.7262	NA	NA
ukb-b-6306	rs10120798	9	96443476	1.13417	A	G	0.408826	0.994463	21.2898	3.9e-06	0.40877	0.994463	16.9454	3.8e-05	3.9e-06	4.2e-05	NA	NA	0.0099948	0.00216486	21.3152	0.00890254	0.00217367	16.7742	NA	NA
ukb-b-6306	rs10819083	9	128660207	1.52102	C	T	0.351272	0.99615	27.2643	1.8e-07	0.351504	0.99615	33.8657	5.9e-09	1.2e-06	1e-08	NA	NA	-0.0108099	0.0022275	23.5509	-0.0127894	0.00223423	32.7678	NA	NA
ukb-b-6306	rs7922575	10	25033920	0.496755	T	C	0.34784	0.998803	15.9127	6.6e-05	0.348067	0.998803	20.9686	4.7e-06	2.3e-05	2.8e-06	NA	NA	0.00945461	0.00223067	17.9646	0.0104675	0.00223362	21.9617	NA	NA
ukb-b-6306	rs7896518	10	65104500	0.871261	A	G	0.572141	0.980021	23.3665	1.3e-06	0.572159	0.980021	17.9356	2.3e-05	1.8e-05	0.00019	NA	NA	0.00933084	0.00217276	18.4424	0.00811548	0.00217311	13.9464	NA	NA
ukb-b-6306	rs563296	10	99772404	1.26996	G	A	0.44293	0.996561	15.2264	9.5e-05	0.44268	0.996561	15.4841	8.3e-05	2.1e-05	1.3e-05	NA	NA	-0.00910039	0.00213848	18.1096	-0.00935656	0.00214834	18.9681	NA	NA
ukb-b-6306	rs11245450	10	126658075	1.61246	G	A	0.578283	0.978538	6.98457	0.0082	0.577821	0.978538	31.4521	2e-08	0.013	7.8e-08	NA	NA	0.00538245	0.00216958	6.15476	0.0117139	0.00218063	28.8563	NA	NA
ukb-b-6306	rs58385891	11	46348663	0.664167	G	A	0.821188	0.954177	11.1631	0.00083	0.821208	0.954177	24.6919	6.7e-07	0.00035	1.5e-07	NA	NA	-0.0101386	0.00283352	12.8027	-0.0149573	0.00284856	27.5713	NA	NA
ukb-b-6306	rs10896012	11	65278461	0.73803	T	C	0.782329	0.997056	25.9603	3.5e-07	0.782842	0.997056	20.6026	5.7e-06	4.5e-07	1.1e-05	NA	NA	-0.0130261	0.00258118	25.4678	-0.0113892	0.00259	19.337	NA	NA
ukb-b-6306	rs1671064	11	66327673	0.742249	G	A	0.447283	1	16.9376	3.9e-05	0.44816	1	23.6596	1.1e-06	5.3e-05	1.9e-06	NA	NA	0.00863974	0.00213805	16.3293	0.0101993	0.00214143	22.6846	NA	NA
ukb-b-6306	rs10793195	11	76504732	0.842803	A	G	0.779593	0.988601	23.0055	1.6e-06	0.778548	0.988601	24.2649	8.4e-07	3.8e-06	4.7e-07	NA	NA	0.0119055	0.00257522	21.373	0.0129808	0.00257633	25.3863	NA	NA
ukb-b-6306	rs12803343	11	77503753	0.852251	G	A	0.82822	0.995572	13.9328	0.00019	0.828553	0.995572	35.9016	2.1e-09	0.0008	2.5e-08	NA	NA	0.00946006	0.00282292	11.2303	0.0158053	0.00283448	31.0928	NA	NA
ukb-b-6306	rs683250	11	83276168	0.923985	A	G	0.617923	0.997696	23.0391	1.6e-06	0.616896	0.997696	9.66318	0.0019	1.7e-06	0.0017	NA	NA	0.0104626	0.00218649	22.8971	0.00688923	0.00219164	9.88101	NA	NA
ukb-b-6306	rs754672	11	113249136	1.20434	C	T	0.466466	0.988987	26.3895	2.8e-07	0.466154	0.988987	32.7734	1e-08	4.1e-07	7.6e-08	NA	NA	0.0108407	0.00214056	25.6482	0.0115352	0.00214591	28.8953	NA	NA
ukb-b-6306	rs1010781	11	131451182	1.53677	T	C	0.434754	0.994324	29.6252	5.2e-08	0.434785	0.994324	16.2267	5.6e-05	2.4e-07	0.00085	NA	NA	-0.011097	0.00214848	26.6778	-0.00717438	0.00215163	11.1182	NA	NA
ukb-b-6306	rs2368831	12	188285	0.00167619	C	T	0.431384	0.977722	20.1109	7.3e-06	0.431786	0.977722	8.31613	0.0039	5.7e-06	0.0027	NA	NA	-0.00983737	0.00216757	20.5974	-0.0065127	0.00217335	8.97976	NA	NA
ukb-b-6306	rs261909	12	22874365	0.400933	G	C	0.561194	0.997089	12.2482	0.00047	0.561101	0.997089	20.5875	5.7e-06	0.00057	4.6e-06	NA	NA	-0.00737721	0.00214029	11.8806	-0.0098451	0.0021477	21.0133	NA	NA
ukb-b-6306	rs1391071	12	84061388	1.00106	C	A	0.435905	0.995781	27.0134	2e-07	0.435178	0.995781	30.465	3.4e-08	1.3e-07	1.9e-07	NA	NA	-0.0113402	0.00214981	27.8252	-0.0111748	0.00214694	27.092	NA	NA
ukb-b-6306	rs704061	12	89771903	1.03182	T	C	0.545504	0.996525	37.037	1.2e-09	0.544494	0.996525	30.1817	3.9e-08	7.3e-09	1.7e-07	NA	NA	-0.0123403	0.00213398	33.4406	-0.0111888	0.00213855	27.3734	NA	NA
ukb-b-6306	rs4759986	12	129754844	1.65114	A	G	0.614359	0.996035	29.5311	5.5e-08	0.61674	0.996035	12.3388	0.00044	8.2e-08	0.00012	NA	NA	-0.011734	0.00218823	28.7546	-0.00842083	0.00219028	14.7812	NA	NA
ukb-b-6306	rs12428887	13	31814318	0.284167	T	C	0.798319	1	13.694	0.00022	0.798512	1	21.2168	4.1e-06	0.00016	2.1e-06	NA	NA	0.00997594	0.0026473	14.2004	0.0126023	0.0026547	22.5357	NA	NA
ukb-b-6306	rs9536407	13	53960215	0.567859	T	C	0.550186	0.993363	16.98	3.8e-05	0.549609	0.993363	20.8138	5.1e-06	6.2e-06	1.2e-06	NA	NA	0.00968272	0.00214274	20.42	0.010428	0.00214466	23.6421	NA	NA
ukb-b-6306	rs2319687	14	21645745	0.0635749	T	C	0.552479	0.986803	15.3005	9.2e-05	0.551579	0.986803	17.2667	3.2e-05	8.3e-05	5.5e-05	NA	NA	-0.00846086	0.00215036	15.4813	-0.00869913	0.0021561	16.2785	NA	NA
ukb-b-6306	rs17115145	14	30122409	0.215443	C	T	0.598445	0.992478	25.3087	4.9e-07	0.598831	0.992478	24.6423	6.9e-07	5.2e-07	1.3e-06	NA	NA	-0.0109244	0.00217674	25.1871	-0.0105612	0.00218207	23.4253	NA	NA
ukb-b-6306	rs1235	14	47309496	0.408031	G	T	0.507345	0.996246	25.915	3.6e-07	0.507129	0.996246	14.2079	0.00016	2.4e-06	0.00074	NA	NA	-0.0100445	0.002131	22.2172	-0.00719445	0.00213254	11.3815	NA	NA
ukb-b-6306	rs1959759	14	69632877	0.625268	A	G	0.35553	0.994957	15.3684	8.8e-05	0.356156	0.994957	33.9437	5.7e-09	0.00021	4e-08	NA	NA	-0.00823291	0.00222271	13.7196	-0.0122389	0.00222972	30.1289	NA	NA
ukb-b-6306	rs35196094	15	74200940	0.994496	G	T	0.831889	0.991864	10.3377	0.0013	0.831419	0.991864	23.1927	1.5e-06	0.00067	2.4e-07	NA	NA	-0.0096884	0.00284966	11.5589	-0.0147532	0.0028575	26.6562	NA	NA
ukb-b-6306	rs11636649	15	78031458	1.01266	C	A	0.552277	0.993908	15.1413	0.0001	0.553107	0.993908	24.0845	9.2e-07	0.00028	5.1e-06	NA	NA	0.00776051	0.00213832	13.1716	0.00977593	0.00214418	20.7871	NA	NA
ukb-b-6306	rs11073964	15	91543761	1.19185	C	T	0.611305	1	26.2707	3e-07	0.612053	1	20.3249	6.5e-06	1.3e-07	9.5e-06	NA	NA	-0.011506	0.00218143	27.8205	-0.00968314	0.00218627	19.6167	NA	NA
ukb-b-6306	rs12920624	16	25315075	0.474076	C	T	0.839286	0.999151	15.4485	8.5e-05	0.84087	0.999151	29.3993	5.9e-08	8.4e-05	7.1e-08	NA	NA	-0.0113703	0.00289054	15.4734	-0.0156837	0.00291017	29.0442	NA	NA
ukb-b-6306	rs4889603	16	30982225	0.55526	A	G	0.603717	0.997507	28.9404	7.5e-08	0.604168	0.997507	20.428	6.2e-06	3.1e-07	3.7e-05	NA	NA	0.0111187	0.00217242	26.1954	0.00899002	0.00217882	17.0247	NA	NA
ukb-b-6306	rs62048478	16	53429180	0.643296	C	T	0.678624	0.988426	14.1537	0.00017	0.678398	0.988426	21.5363	3.5e-06	0.00062	6e-06	NA	NA	0.00782682	0.00228669	11.7154	0.0103718	0.00229199	20.4778	NA	NA
ukb-b-6306	rs11642015	16	53802494	0.645978	C	T	0.596579	0.999753	11.4445	0.00072	0.596133	0.999753	23.7923	1.1e-06	9.8e-05	1.2e-07	NA	NA	-0.00843031	0.00216408	15.1754	-0.0114989	0.00217268	28.0105	NA	NA
ukb-b-6306	rs2247603	16	71609364	0.87207	G	A	0.84297	0.998222	10.0573	0.0015	0.843247	0.998222	22.3626	2.3e-06	0.0011	1.4e-06	NA	NA	-0.00951684	0.00291791	10.6375	-0.0141453	0.00292844	23.332	NA	NA
ukb-b-6306	rs10048069	16	77140406	0.938938	A	G	0.903072	0.998361	16.9168	3.9e-05	0.902692	0.998361	22.0551	2.6e-06	2.9e-05	8.4e-06	NA	NA	0.0149807	0.00358127	17.4982	0.0160334	0.00359933	19.843	NA	NA
ukb-b-6306	rs12452503	17	1310459	0.0490425	A	C	0.868004	0.985181	15.142	0.0001	0.867059	0.985181	14.4173	0.00015	9.6e-05	0.00015	NA	NA	0.0123255	0.003159	15.2234	0.0119869	0.00316104	14.3798	NA	NA
ukb-b-6306	rs4925095	17	17569286	0.445282	G	A	0.492954	0.995151	12.9894	0.00031	0.493421	0.995151	21.6763	3.2e-06	0.0005	7.4e-06	NA	NA	0.00740856	0.00212809	12.1196	0.00955112	0.00213054	20.0968	NA	NA
ukb-b-6306	rs2239923	17	43176804	0.683391	C	T	0.706446	0.999467	11.8515	0.00058	0.707228	0.999467	22.2625	2.4e-06	0.00099	1.5e-06	NA	NA	-0.00770135	0.00233789	10.8514	-0.0112508	0.00234138	23.0899	NA	NA
ukb-b-6306	rs16948048	17	47440466	0.712274	A	G	0.632522	1	24.0745	9.3e-07	0.633612	1	18.6012	1.6e-05	5e-07	1.2e-05	NA	NA	-0.0110724	0.0022035	25.2498	-0.00967767	0.00221411	19.1049	NA	NA
ukb-b-6306	rs35217539	17	50298413	0.757021	T	C	0.646624	0.994721	23.6403	1.2e-06	0.647454	0.994721	30.8767	2.7e-08	3.7e-06	1.2e-07	NA	NA	-0.0103276	0.00223243	21.4016	-0.0118035	0.00223178	27.9717	NA	NA
ukb-b-6306	rs7218014	17	65832016	0.947826	T	C	0.802748	0.996799	16.5639	4.7e-05	0.802697	0.996799	26.4064	2.8e-07	0.00013	3.8e-07	NA	NA	-0.0102382	0.0026769	14.628	-0.0136055	0.00268	25.7725	NA	NA
ukb-b-6306	rs8073904	17	79095144	1.26035	G	A	0.132811	0.960957	8.59796	0.0034	0.133253	0.960957	19.9764	7.8e-06	0.0014	2.8e-06	NA	NA	-0.0102191	0.00319167	10.2516	-0.0149679	0.0031958	21.9361	NA	NA
ukb-b-6306	rs11878146	18	21071895	0.432053	G	A	0.652305	0.974291	12.5982	0.00039	0.65345	0.974291	20.4636	6.1e-06	0.00043	3.1e-06	NA	NA	0.00796433	0.00226079	12.4102	0.0105661	0.00226508	21.7603	NA	NA
ukb-b-6306	rs12967855	18	35138245	0.571459	A	G	0.330901	0.99002	34.9445	3.4e-09	0.331635	0.99002	44.7368	2.3e-11	1.4e-08	4.9e-11	NA	NA	0.0128469	0.00226677	32.1202	0.0149616	0.00227553	43.2304	NA	NA
ukb-b-6306	rs2543015	18	42967053	0.627111	C	G	0.267669	0.999052	18.358	1.8e-05	0.268696	0.999052	14.9796	0.00011	1.1e-05	7.5e-05	NA	NA	-0.0105521	0.00239904	19.3466	-0.0095151	0.00240315	15.6771	NA	NA
ukb-b-6306	rs11663596	18	50507006	0.729305	T	C	0.615525	0.992924	11.3203	0.00077	0.615552	0.992924	31.5205	2e-08	0.00078	1.7e-09	NA	NA	-0.00736379	0.00219279	11.2774	-0.0132435	0.00219768	36.3146	NA	NA
ukb-b-6306	rs784257	18	53397199	0.747299	T	C	0.187306	0.989388	24.6195	7e-07	0.187637	0.989388	50.5248	1.2e-12	3.1e-06	2.2e-12	NA	NA	-0.0127585	0.00273628	21.7408	-0.0192684	0.00274444	49.2926	NA	NA
ukb-b-6306	rs11665567	18	77563334	1.19953	G	A	0.790728	1	26.084	3.3e-07	0.790968	1	23.5713	1.2e-06	4.3e-06	1.4e-05	NA	NA	-0.0120052	0.00261086	21.1432	-0.0113361	0.00261375	18.8103	NA	NA
ukb-b-6306	rs10419634	19	1936672	0.069832	T	C	0.289216	0.973622	13.2044	0.00028	0.289762	0.973622	26.6201	2.5e-07	0.00034	1.9e-07	NA	NA	-0.00851047	0.00237786	12.8096	-0.0123792	0.00237823	27.0945	NA	NA
ukb-b-6306	rs8183283	20	51236973	0.792003	G	A	0.762299	0.991066	20.7835	5.1e-06	0.762099	0.991066	19.7584	8.8e-06	5.9e-07	4.1e-06	NA	NA	0.0125103	0.00250406	24.9599	0.0115635	0.00251	21.2243	NA	NA
ukb-b-11411	rs35990973	1	168969254	1.90416	T	A	0.886499	0.996272	22.3274	2.3e-06	0.88639	0.996272	11.2559	0.00079	2.5e-06	0.00076	NA	NA	-0.00309058	0.000656505	22.1617	-0.00221989	0.000659135	11.3426	NA	NA
ukb-b-11411	rs10800427	1	169272451	1.90967	A	T	0.0417723	0.954861	248.217	6.4e-56	0.0421702	0.954861	200.337	1.8e-45	9.6e-56	2.2e-45	NA	NA	0.0167288	0.00106359	247.393	0.0150177	0.00106216	199.907	NA	NA
ukb-b-11411	rs10800448	1	169460406	1.91029	A	G	0.168241	0.982353	29.3385	6.1e-08	0.168389	0.982353	44.2341	2.9e-11	6e-08	1.4e-11	NA	NA	0.00304179	0.000561257	29.3722	0.00379418	0.000561482	45.663	NA	NA
ukb-b-11411	rs13130318	4	155538470	1.63272	T	G	0.761359	0.998354	106.089	7.1e-25	0.76093	0.998354	19.2795	1.1e-05	8.7e-25	1.3e-05	NA	NA	-0.00502166	0.000488522	105.664	-0.00212337	0.00048788	18.942	NA	NA
ukb-b-11411	rs4253399	4	187188094	2.11625	T	G	0.617088	1	60.6102	7e-15	0.615854	1	66.1053	4.3e-16	8.6e-15	6.8e-16	NA	NA	-0.00332148	0.00042811	60.1938	-0.0034591	0.000428423	65.1899	NA	NA
ukb-b-11411	rs4541868	8	106590705	1.26089	C	A	0.725303	0.986605	27.7053	1.4e-07	0.72453	0.986605	14.2383	0.00016	1.6e-07	0.00017	NA	NA	0.00245326	0.000468451	27.4257	0.00176738	0.000469585	14.1655	NA	NA
ukb-b-11411	rs4146134	9	9287321	0.22251	C	T	0.258086	0.985585	17.2417	3.3e-05	0.258915	0.985585	11.896	0.00056	2.9e-05	0.00048	NA	NA	-0.0019969	0.000477607	17.4812	-0.00167227	0.000478965	12.1901	NA	NA
ukb-b-11411	rs687289	9	136137106	1.66206	G	A	0.680577	0.99966	182.958	1.1e-41	0.681635	0.99966	179.921	5e-41	5.5e-42	2.7e-41	NA	NA	-0.00604951	0.000445572	184.334	-0.00601714	0.000447024	181.183	NA	NA
ukb-b-11411	rs17490626	10	71218646	0.927541	G	C	0.871494	0.995173	39.8737	2.7e-10	0.872281	0.995173	31.024	2.5e-08	2e-10	2.7e-08	NA	NA	0.00395727	0.000621974	40.4806	0.0034873	0.000627187	30.9161	NA	NA
ukb-b-11411	rs10838599	11	46378708	0.664263	G	T	0.736162	0.962565	12.9133	0.00033	0.735824	0.962565	27.8847	1.3e-07	0.00033	1.1e-07	NA	NA	0.00172675	0.000480398	12.9198	0.00255684	0.000481357	28.2145	NA	NA
ukb-b-11411	rs867186	20	33764554	0.537871	A	G	0.911819	1	7.77399	0.0053	0.912144	1	39.1629	3.9e-10	0.0051	4.1e-10	NA	NA	-0.00205182	0.000733051	7.83449	-0.00459853	0.000735764	39.0626	NA	NA
ukb-b-11411	rs9620086	22	43107837	0.508583	C	G	0.747682	0.989813	13.3783	0.00025	0.747977	0.989813	17.4704	2.9e-05	0.00026	3e-05	NA	NA	-0.0017564	0.000480919	13.3383	-0.00201358	0.000482269	17.4324	NA	NA
ukb-b-6863	rs2473321	1	22390577	0.44292	T	C	0.239901	0.999095	29.3606	6e-08	0.241433	0.999095	28.9787	7.3e-08	2.7e-08	4.7e-08	NA	NA	0.00410323	0.000737674	30.9401	0.00403318	0.000738532	29.8233	NA	NA
ukb-b-6863	rs3820282	1	22468215	0.44312	C	T	0.844516	0.993048	39.7703	2.9e-10	0.84258	0.993048	39.7938	2.8e-10	1.1e-10	1.5e-10	NA	NA	-0.00561973	0.000870967	41.632	-0.00558182	0.000871144	41.0555	NA	NA
ukb-b-6863	rs708119	1	228203268	2.50909	C	G	0.682987	0.985879	47.4266	5.7e-12	0.682812	0.985879	12.9726	0.00032	6.9e-12	0.00029	NA	NA	0.00468468	0.00068301	47.0442	0.00248095	0.000683781	13.1644	NA	NA
ukb-b-4540	rs5743604	4	38801285	0.603913	A	G	0.797019	0.998452	262.48	4.9e-59	0.797037	0.998452	262.43	5.1e-59	1.4e-08	4.5e-08	NA	NA	0.00293245	0.000516629	32.2183	0.00281503	0.000514529	29.9327	NA	NA
ukb-b-4540	rs9345520	6	65511155	0.817015	T	C	0.473408	0.993136	75.0994	4.5e-18	0.474343	0.993136	17.2468	3.3e-05	2.6e-10	0.079	NA	NA	0.00265589	0.000420261	39.9377	0.000734128	0.000418281	3.0804	NA	NA
ukb-b-4540	rs35596060	6	151350197	1.62836	A	G	0.726998	0.992842	27.789	1.4e-07	0.72553	0.992842	31.3218	2.2e-08	5.5e-05	7.6e-06	NA	NA	-0.00189845	0.000470719	16.2658	-0.00209766	0.000468762	20.0247	NA	NA
ukb-b-2993	rs3135063	4	3287052	0.0329879	C	A	0.647506	0.988681	22.6939	1.9e-06	0.648398	0.988681	9.68006	0.0019	2.2e-06	0.0022	NA	NA	-0.0312632	0.00660978	22.3715	-0.0202286	0.00659868	9.39764	NA	NA
ukb-b-2993	rs2901982	18	53365938	0.747128	C	T	0.488232	0.998797	15.0884	0.0001	0.488178	0.998797	20.308	6.6e-06	0.00015	9.1e-06	NA	NA	-0.0238739	0.00630134	14.3543	-0.0278758	0.00628186	19.6915	NA	NA
ukb-b-2091	rs8114802	20	3432733	0.112259	A	G	0.965445	1	13.3479	0.00026	0.965947	1	24.7626	6.5e-07	0.00093	4.6e-06	NA	NA	-0.0461482	0.0139379	10.9627	-0.0648155	0.014146	20.9937	NA	NA
ukb-b-2303	rs72634826	1	1601052	0.0153504	G	A	0.739931	0.969697	57.8982	2.8e-14	0.740305	0.969697	34.1929	5e-09	2.9e-13	1.9e-07	4.3e-13	NA	0.0241064	0.00330204	53.2966	0.0170933	0.00327923	27.1711	52.4952	NA
ukb-b-2303	rs4648450	1	2723214	0.0352279	C	A	0.534386	0.984628	31.0162	2.6e-08	0.53197	0.984628	36.4442	1.6e-09	9.5e-07	1.1e-08	1.3e-06	NA	0.0141003	0.00287714	24.018	0.0163579	0.00286109	32.6882	23.3869	NA
ukb-b-2303	rs3866805	1	6657424	0.153953	C	A	0.644334	0.996006	22.007	2.7e-06	0.644389	0.996006	12.5425	0.0004	2.3e-06	0.00073	5.7e-07	NA	-0.0141285	0.00298997	22.3284	-0.0100452	0.00297253	11.42	25	NA
ukb-b-2303	rs2791643	1	11207269	0.225654	C	T	0.23841	0.999215	10.6851	0.0011	0.23802	0.999215	14.5297	0.00014	0.00098	1.3e-05	0.00053	NA	0.0110317	0.00334639	10.8676	0.0145239	0.00333104	19.011	12.0175	NA
ukb-b-2303	rs2076603	1	17319011	0.340113	G	A	0.355686	0.999535	17.245	3.3e-05	0.356544	0.999535	15.0878	0.0001	1.7e-05	6.6e-05	7.3e-06	NA	0.0128191	0.00297604	18.5541	0.0118157	0.00296099	15.9238	20.1187	NA
ukb-b-2303	rs10799778	1	23313353	0.461072	T	G	0.166427	0.996666	20.1524	7.2e-06	0.166191	0.996666	18.649	1.6e-05	1.3e-06	1.4e-05	1e-06	NA	0.0185725	0.00383464	23.4581	0.0165598	0.00381095	18.8818	23.8553	NA
ukb-b-2303	rs909001	1	32196647	0.560942	C	G	0.82798	0.999563	12.5915	0.00039	0.827714	0.999563	30.8585	2.8e-08	0.00052	3.8e-08	0.00042	NA	-0.0131181	0.00377998	12.0438	-0.0206889	0.0037626	30.2343	12.4422	NA
ukb-b-2303	rs6682438	1	33784146	0.569229	T	C	0.3269	0.998916	15.5353	8.1e-05	0.326746	0.998916	26.2398	3e-07	0.00013	3.2e-06	8.6e-05	NA	-0.0116062	0.00303851	14.5902	-0.0140917	0.00302499	21.7008	15.4125	NA
ukb-b-2303	rs113603865	1	39564930	0.669624	C	T	0.787717	0.987743	29.5268	5.5e-08	0.788168	0.987743	22.6236	2e-06	2.2e-08	4.6e-07	1.9e-08	NA	-0.019647	0.00351087	31.3156	-0.0176177	0.00349391	25.4258	31.5441	NA
ukb-b-2303	rs6669341	1	47678458	0.739325	A	G	0.417431	1	40.784	1.7e-10	0.417161	1	44.7809	2.2e-11	5.1e-10	1.5e-09	4.5e-10	NA	0.0179831	0.0028924	38.6554	0.0173902	0.00287747	36.5247	38.8648	NA
ukb-b-2303	rs1167311	1	49996959	0.760623	G	A	0.319084	0.980673	47.9243	4.4e-12	0.318261	0.980673	33.2161	8.2e-09	5.9e-12	2.3e-08	3.5e-12	NA	0.0211557	0.0030741	47.3611	0.0171989	0.00307698	31.2427	48.3631	NA
ukb-b-2303	rs12140153	1	62579891	0.915857	G	T	0.905559	0.948552	53.7462	2.3e-13	0.905877	0.948552	41.2434	1.3e-10	2.4e-13	5.3e-11	3.7e-13	NA	0.0365758	0.0049943	53.6339	0.0327392	0.00498809	43.0793	52.8073	NA
ukb-b-2303	rs7519259	1	66434743	0.971141	G	A	0.470602	0.991783	28.7426	8.3e-08	0.472741	0.991783	18.8189	1.4e-05	2e-08	1.3e-05	7.5e-08	NA	-0.0161002	0.00286796	31.5149	-0.012468	0.00285896	19.0184	28.9203	NA
ukb-b-2303	rs2568958	1	72765116	1.03315	G	A	0.395662	1	55.577	9e-14	0.397007	1	43.4685	4.3e-11	4.2e-15	1.9e-14	5e-15	NA	-0.0228507	0.00291163	61.5923	-0.0221711	0.0028967	58.5822	61.2432	NA
ukb-b-2303	rs3845344	1	75001480	1.04316	C	T	0.608782	0.997983	52.889	3.5e-13	0.608877	0.997983	21.4515	3.6e-06	1.7e-12	7.1e-06	8e-13	NA	-0.0206159	0.00292216	49.7734	-0.0130604	0.00290785	20.173	51.2927	NA
ukb-b-2303	rs34517439	1	78450517	1.07439	C	A	0.878703	0.971771	79.9084	3.9e-19	0.877943	0.971771	71.4098	2.9e-17	1.2e-18	3.7e-17	2e-19	NA	-0.038956	0.00441718	77.7781	-0.036986	0.00439148	70.9338	81.2821	NA
ukb-b-2303	rs6688826	1	80812329	1.08976	T	C	0.701871	0.998397	33.8286	6e-09	0.701743	0.998397	13.0642	0.0003	2.1e-08	0.0002	4.9e-08	NA	-0.0174496	0.00311225	31.4359	-0.0115208	0.00309966	13.8145	29.7559	NA
ukb-b-2303	rs12089815	1	91189933	1.21374	G	A	0.451292	0.993467	30.598	3.2e-08	0.451575	0.993467	16.0485	6.2e-05	2.8e-07	0.00061	2e-07	NA	0.0147593	0.00287498	26.3551	0.0097998	0.00285844	11.7537	27.0257	NA
ukb-b-2303	rs11165643	1	96924097	1.26541	C	T	0.410059	0.998055	65.0925	7.1e-16	0.409656	0.998055	26.8155	2.2e-07	1.3e-15	3.3e-09	2.3e-15	NA	-0.0231677	0.00289934	63.8509	-0.0170596	0.00288268	35.0221	62.7521	NA
ukb-b-2303	rs12072739	1	98315893	1.27831	A	G	0.774669	1	26.6582	2.4e-07	0.77618	1	20.7494	5.2e-06	1.1e-07	9.9e-06	7e-08	NA	-0.0181394	0.0034172	28.1776	-0.0150847	0.00341377	19.5256	29.0607	NA
ukb-b-2303	rs116377258	1	110131521	1.38902	A	G	0.974485	0.994196	39.6449	3e-10	0.974199	0.994196	57.5502	3.3e-14	3.3e-12	1.8e-15	8.2e-12	NA	-0.0630166	0.0090466	48.5219	-0.0714737	0.00898226	63.3171	46.7153	NA
ukb-b-2303	rs12033257	1	112318484	1.42838	A	G	0.619126	0.983831	17.4348	3e-05	0.616205	0.983831	44.757	2.2e-11	4.2e-05	2.9e-11	3.3e-05	NA	0.0121216	0.00295915	16.7798	0.019559	0.00294082	44.234	17.2086	NA
ukb-b-2303	rs7549358	1	115252609	1.46349	G	C	0.355101	0.999151	17.3642	3.1e-05	0.356536	0.999151	21.3863	3.8e-06	0.00011	3.2e-06	0.00013	NA	0.0114913	0.00297703	14.8995	0.0138156	0.00296532	21.7069	14.6756	NA
ukb-b-2303	rs61813324	1	156049877	1.70074	C	T	0.864635	0.967357	32.5411	1.2e-08	0.863954	0.967357	59.2355	1.4e-14	1e-08	1e-14	6.8e-09	NA	-0.0241944	0.00422349	32.8162	-0.0325614	0.00420709	59.9022	33.5953	NA
ukb-b-2303	rs1778830	1	156489974	1.70633	G	A	0.638265	0.991642	20.8358	5e-06	0.637484	0.991642	25.4648	4.5e-07	4.4e-06	5.1e-07	3.7e-06	NA	-0.0136511	0.00297377	21.0727	-0.0148708	0.00296101	25.2226	21.4337	NA
ukb-b-2303	rs61828088	1	174768522	1.95137	G	A	0.889648	0.996729	17.187	3.4e-05	0.889457	0.996729	32.1667	1.4e-08	5.1e-05	3.4e-08	4.4e-05	NA	-0.0184592	0.00455485	16.424	-0.0249689	0.00452371	30.4657	16.7033	NA
ukb-b-2303	rs75035127	1	174973726	1.95152	A	G	0.969497	0.995217	18.1043	2.1e-05	0.969734	0.995217	20.5502	5.8e-06	7.6e-06	3.1e-07	6.8e-06	NA	0.0371457	0.0082968	20.0446	0.0424382	0.0082943	26.1791	20.2566	NA
ukb-b-2303	rs539515	1	177889025	1.98825	A	C	0.795484	0.999824	214.282	1.6e-48	0.794552	0.999824	182.08	1.7e-41	7e-50	1.2e-41	1.3e-50	NA	-0.0524414	0.00353154	220.506	-0.0475506	0.0035179	182.703	223.896	NA
ukb-b-2303	rs815163	1	190294726	2.09827	T	C	0.436946	0.999197	38.9477	4.4e-10	0.436628	0.999197	36.7251	1.4e-09	7.8e-10	9e-10	4.3e-10	NA	0.0176682	0.00287292	37.8212	0.0175176	0.00285984	37.5203	38.9837	NA
ukb-b-2303	rs1890660	1	193036952	2.11757	G	A	0.275575	0.999215	16.8188	4.1e-05	0.273501	0.999215	10.9969	0.00091	1.7e-05	0.0012	6.7e-06	NA	0.0137299	0.00319381	18.4806	0.0102796	0.0031787	10.458	20.2851	NA
ukb-b-2303	rs76702514	1	195148296	2.13223	C	G	0.789432	0.985708	21.7375	3.1e-06	0.789281	0.985708	22.6195	2e-06	3.3e-06	7.6e-07	2.8e-06	NA	0.0163581	0.0035192	21.6061	0.0173236	0.00350258	24.4624	21.9711	NA
ukb-b-2303	rs2678204	1	201800511	2.19726	T	G	0.659608	0.995611	58.1223	2.5e-14	0.660043	0.995611	89.3374	3.3e-21	5.1e-13	2.1e-19	1.1e-12	NA	-0.0216993	0.0030046	52.1574	-0.0270518	0.00300352	81.1207	50.7068	NA
ukb-b-2303	rs7539903	1	209208033	2.30774	T	A	0.384082	0.995851	15.4388	8.5e-05	0.384913	0.995851	32.7222	1.1e-08	3.9e-05	3e-08	7.3e-05	NA	0.0120523	0.00292967	16.924	0.0162029	0.00292263	30.7354	15.721	NA
ukb-b-2303	rs7516554	1	210301331	2.32349	C	T	0.600696	0.994642	13.5704	0.00023	0.599267	0.994642	13.7774	0.00021	5.9e-05	6.2e-05	4.6e-05	NA	-0.0117032	0.00291324	16.1383	-0.0116238	0.00290336	16.0286	16.5984	NA
ukb-b-2303	rs11122450	1	230301811	2.53611	T	G	0.387992	0.998375	22.4005	2.2e-06	0.388657	0.998375	11.415	0.00073	1.6e-06	0.0013	1e-06	NA	0.0140694	0.00292977	23.0613	0.00937601	0.00291369	10.355	23.8443	NA
ukb-b-2303	rs10927006	1	243557659	2.8275	T	C	0.856172	0.993257	25.2376	5.1e-07	0.856378	0.993257	16.6201	4.6e-05	1.4e-06	7.1e-05	2.1e-06	NA	0.0196516	0.00406964	23.3175	0.0161125	0.00405461	15.7918	22.4564	NA
ukb-b-2303	rs4658403	1	243832560	2.82861	C	T	0.16603	0.998319	17.4962	2.9e-05	0.166644	0.998319	34.1881	5e-09	6e-05	8.6e-10	5e-05	NA	0.0154035	0.00384024	16.0888	0.0233615	0.00380928	37.6111	16.4354	NA
ukb-b-2303	rs6710091	2	239597	0.00122716	C	G	0.651294	0.999358	24.7056	6.7e-07	0.652491	0.999358	6.49759	0.011	6.8e-07	0.014	2.6e-07	NA	0.014837	0.00298693	24.6743	0.00733088	0.00297949	6.05381	26.553	NA
ukb-b-2303	rs62107261	2	422144	0.00537716	T	C	0.952073	0.992935	160.511	8.8e-37	0.951301	0.992935	215.007	1.1e-48	2.4e-39	4.5e-52	6.4e-40	NA	0.0877499	0.00668688	172.205	0.100514	0.0066195	230.572	174.854	NA
ukb-b-2303	rs6744646	2	628504	0.00817395	A	G	0.171242	0.997973	229.765	6.7e-52	0.172134	0.997973	195.393	2.1e-44	1.3e-53	2.3e-46	2.2e-54	NA	-0.0582185	0.00377634	237.672	-0.0538107	0.00376366	204.417	241.123	NA
ukb-b-2303	rs7571496	2	6169351	0.125371	A	G	0.739955	0.989282	14.8972	0.00011	0.738844	0.989282	34.3715	4.6e-09	0.00028	2e-08	0.00021	NA	0.0118511	0.0032614	13.2042	0.018232	0.00324649	31.5385	13.7159	NA
ukb-b-2303	rs59086897	2	25145173	0.457047	T	A	0.51249	0.997779	166.857	3.6e-38	0.512354	0.997779	122.839	1.5e-28	1.8e-37	2.3e-26	1.3e-38	NA	-0.0364582	0.0028499	163.655	-0.030139	0.0028364	112.908	168.896	NA
ukb-b-2303	rs935166	2	26949366	0.47139	G	A	0.492691	0.996236	54.3417	1.7e-13	0.493584	0.996236	13.3647	0.00026	5.9e-14	8.7e-05	3.1e-14	NA	0.0214473	0.00285551	56.4127	0.0111401	0.00283972	15.3895	57.6536	NA
ukb-b-2303	rs13012070	2	35447243	0.577825	G	A	0.771775	0.99787	23.0478	1.6e-06	0.77154	0.99787	10.5814	0.0011	7.9e-07	0.0017	6.4e-07	NA	0.0167554	0.00339337	24.3809	0.0106134	0.00338525	9.82938	24.79	NA
ukb-b-2303	rs6713781	2	40291940	0.642418	G	C	0.598334	0.978572	28.065	1.2e-07	0.597893	0.978572	26.1583	3.1e-07	6.3e-07	6.9e-05	6.1e-07	NA	0.0146054	0.00293207	24.8129	0.0116283	0.00292203	15.8366	24.8663	NA
ukb-b-2303	rs10169594	2	41637688	0.656617	T	C	0.636327	0.990884	9.7962	0.0017	0.637392	0.990884	18.8829	1.4e-05	0.00076	1e-05	0.00076	NA	-0.0100117	0.00297213	11.3469	-0.0130459	0.00296034	19.4208	11.3366	NA
ukb-b-2303	rs35809007	2	47019521	0.736977	G	A	0.636886	0.989912	28.8942	7.6e-08	0.636817	0.989912	38.735	4.9e-10	5.3e-08	8.3e-12	9.1e-08	NA	0.0161748	0.00297269	29.6062	0.0202449	0.00296298	46.6849	28.5656	NA
ukb-b-2303	rs13420048	2	50751414	0.783976	C	A	0.63468	0.990911	21.2223	4.1e-06	0.635223	0.990911	29.4692	5.7e-08	1.7e-06	8.5e-09	2.6e-06	NA	0.0142089	0.00296667	22.9395	0.0170369	0.00295857	33.1602	22.0804	NA
ukb-b-2303	rs6705567	2	55320173	0.827807	T	C	0.624516	0.985453	21.6737	3.2e-06	0.623627	0.985453	22.0176	2.7e-06	3e-07	2.1e-07	3.2e-07	NA	0.0151933	0.0029638	26.2788	0.0153146	0.00295146	26.9238	26.1474	NA
ukb-b-2303	rs4671328	2	58935282	0.849956	T	G	0.449224	0.982423	45.4658	1.6e-11	0.448279	0.982423	64.1655	1.1e-15	4.2e-12	1.6e-15	6e-13	NA	0.0200015	0.00288598	48.033	0.0229387	0.00287892	63.4859	51.8412	NA
ukb-b-2303	rs6545714	2	59307725	0.858181	G	A	0.398217	0.996611	75.4735	3.7e-18	0.39882	0.996611	36.2464	1.7e-09	4.9e-17	5.5e-09	1.5e-17	NA	0.0244534	0.00291531	70.3571	0.0169352	0.00290417	34.0046	72.6522	NA
ukb-b-2303	rs4672338	2	60217457	0.865605	C	T	0.662939	0.9973	29.5497	5.5e-08	0.6645	0.9973	9.60219	0.0019	1.5e-08	0.0008	1.5e-08	NA	-0.0170752	0.00301679	32.0361	-0.0100872	0.00300799	11.2459	32.0609	NA
ukb-b-2303	rs2861685	2	67837553	0.938426	T	C	0.589068	0.998323	38.313	6e-10	0.586676	0.998323	24.8618	6.2e-07	4.3e-12	1.7e-07	3.3e-12	NA	0.0200321	0.00289156	47.9942	0.0150445	0.00287563	27.3711	48.4732	NA
ukb-b-2303	rs6752979	2	81741750	1.13256	G	A	0.683371	1	22.3006	2.3e-06	0.683031	1	8.00719	0.0047	9.6e-08	0.0013	3.6e-07	NA	-0.0163263	0.00306099	28.448	-0.00982367	0.00305066	10.3696	25.8748	NA
ukb-b-2303	rs4832298	2	86764004	1.16162	C	T	0.313488	0.999595	33.8304	6e-09	0.314259	0.999595	25.0372	5.6e-07	8.8e-09	3.8e-07	4.9e-09	NA	0.0176535	0.0030694	33.0792	0.0155416	0.00305867	25.8182	34.2301	NA
ukb-b-2303	rs6707827	2	100123030	1.21835	A	G	0.296967	0.984112	15.7148	7.4e-05	0.295923	0.984112	16.9968	3.7e-05	4.2e-05	5.2e-05	0.00011	NA	-0.012875	0.00314106	16.8013	-0.012676	0.00313129	16.3876	14.8814	NA
ukb-b-2303	rs11691869	2	100805996	1.22193	C	A	0.637384	0.992594	38.6019	5.2e-10	0.638773	0.992594	46.0505	1.2e-11	1.7e-10	3e-11	3.9e-10	NA	0.0189853	0.00297299	40.7801	0.0196832	0.00296166	44.1691	39.1799	NA
ukb-b-2303	rs10182416	2	104242992	1.24968	A	G	0.488674	0.997871	19.4407	1e-05	0.48686	0.997871	30.915	2.7e-08	2e-05	5.5e-08	1.9e-05	NA	-0.0121607	0.00285182	18.1833	-0.0154222	0.00283831	29.5237	18.2995	NA
ukb-b-2303	rs745249	2	105460333	1.26248	C	T	0.718188	0.99183	35.6563	2.4e-09	0.71803	0.99183	23.4703	1.3e-06	3.2e-10	4.5e-07	6.2e-10	NA	-0.0200188	0.00318211	39.577	-0.0159523	0.00316198	25.4523	38.2545	NA
ukb-b-2303	rs1446585	2	136407479	1.5855	A	G	0.755685	1	55.4429	9.6e-14	0.755085	1	44.2971	2.8e-11	5.5e-08	0.00014	6.8e-08	NA	0.0176665	0.00325133	29.5242	0.0123032	0.003236	14.455	29.1247	NA
ukb-b-2303	rs2381404	2	144035442	1.64954	T	C	0.755885	0.994561	30.1918	3.9e-08	0.756272	0.994561	12.4699	0.00041	1.1e-06	0.0014	9.4e-07	NA	-0.0162105	0.00332945	23.7056	-0.0105869	0.0033086	10.2388	24.0479	NA
ukb-b-2303	rs6430068	2	145627927	1.66612	G	A	0.891197	0.988182	17.4897	2.9e-05	0.891677	0.988182	14.8289	0.00012	5.1e-05	2.1e-05	6.8e-05	NA	-0.0186647	0.00460602	16.4207	-0.0195781	0.00459803	18.13	15.8636	NA
ukb-b-2303	rs429343	2	147903382	1.67718	A	G	0.423385	0.996823	28.3117	1e-07	0.423481	0.996823	53.8143	2.2e-13	3.1e-07	9.5e-13	2e-07	NA	0.0147658	0.00288606	26.1761	0.0205566	0.00288019	50.9398	26.9995	NA
ukb-b-2303	rs62176993	2	157606799	1.75461	G	A	0.599269	0.989582	21.6953	3.2e-06	0.598435	0.989582	14.1882	0.00017	2.8e-05	0.00047	1.1e-05	NA	-0.0122347	0.00291895	17.5685	-0.0101615	0.00290763	12.2134	19.3237	NA
ukb-b-2303	rs12692596	2	161265910	1.78694	C	T	0.628222	0.996301	35.1242	3.1e-09	0.628069	0.996301	17.8905	2.3e-05	1e-08	0.00012	8.4e-09	NA	-0.0168634	0.00294419	32.8063	-0.0112718	0.00293716	14.7276	33.1905	NA
ukb-b-2303	rs62176243	2	166190881	1.8198	A	T	0.755593	0.999729	26.1926	3.1e-07	0.754335	0.999729	17.4434	3e-05	3.2e-07	7.7e-05	3.9e-07	NA	0.0169397	0.00331386	26.1301	0.0130175	0.00329328	15.6242	25.7606	NA
ukb-b-2303	rs56133507	2	172818467	1.89985	T	G	0.803482	0.998726	4.24649	0.039	0.802793	0.998726	20.5432	5.8e-06	0.0061	1.4e-07	0.0056	NA	-0.00982242	0.00358152	7.52148	-0.0187285	0.00356043	27.6694	7.67796	NA
ukb-b-2303	rs34234296	2	175166636	1.94372	G	A	0.60739	0.97485	19.4129	1.1e-05	0.607665	0.97485	23.4694	1.3e-06	5.3e-06	1.5e-07	4.2e-06	NA	0.0134373	0.00295105	20.7333	0.0154292	0.00293806	27.5781	21.1496	NA
ukb-b-2303	rs2216931	2	181599070	2.00435	C	A	0.337554	0.994507	21.3461	3.8e-06	0.338526	0.994507	30.1199	4.1e-08	5.9e-07	1.3e-09	1e-06	NA	-0.0150737	0.00301753	24.9538	-0.0182215	0.00300479	36.774	23.8364	NA
ukb-b-2303	rs62190049	2	182566998	2.01261	G	C	0.609776	0.981907	13.5493	0.00023	0.609371	0.981907	16.987	3.8e-05	0.00049	1.9e-05	0.00016	NA	0.0102757	0.00294568	12.1689	0.0125237	0.00293229	18.2411	14.2031	NA
ukb-b-2303	rs1064213	2	198950240	2.12632	G	A	0.521433	1	28.4128	9.8e-08	0.521872	1	28.1512	1.1e-07	6.7e-07	3.4e-08	1.8e-06	NA	-0.0141727	0.00285123	24.7084	-0.0156738	0.00284077	30.4423	22.8251	NA
ukb-b-2303	rs11675464	2	204053742	2.15748	A	G	0.437544	0.998453	14.9829	0.00011	0.436296	0.998453	14.444	0.00014	0.00012	7.8e-06	0.00018	NA	-0.0110352	0.00287275	14.7557	-0.012783	0.00285905	19.9905	14.0325	NA
ukb-b-2303	rs4482463	2	205375909	2.17326	C	A	0.0768753	0.990042	33.3104	7.9e-09	0.077027	0.990042	29.0734	7e-08	3.9e-09	3e-09	2.1e-09	NA	0.0316087	0.00536744	34.68	0.0316654	0.00533683	35.205	35.9113	NA
ukb-b-2303	rs10172070	2	208307761	2.21193	C	T	0.853587	0.997682	35.873	2.1e-09	0.853455	0.997682	8.52006	0.0035	4.3e-08	0.029	3.8e-08	NA	-0.0220333	0.00402328	29.9917	-0.00874776	0.00401079	4.757	30.2317	NA
ukb-b-2303	rs16846140	2	212292521	2.24437	A	G	0.662554	0.995041	19.3517	1.1e-05	0.661813	0.995041	25.4824	4.5e-07	1.8e-05	2.1e-06	1.6e-05	NA	-0.0129703	0.00302203	18.4206	-0.0142499	0.00300361	22.5079	18.6725	NA
ukb-b-2303	rs13427822	2	213414265	2.26204	A	G	0.728428	0.975811	33.4848	7.2e-09	0.729192	0.975811	31.3183	2.2e-08	4.2e-09	1.2e-07	4.7e-09	NA	0.0190556	0.00324395	34.5062	0.0170754	0.00322689	28.0011	34.2933	NA
ukb-b-2303	rs55658481	2	219284215	2.33766	G	A	0.661019	0.997668	15.7783	7.1e-05	0.660561	0.997668	26.6244	2.5e-07	5e-05	1.3e-06	0.00013	NA	-0.0121915	0.00300542	16.4551	-0.0145093	0.00299919	23.4036	14.6169	NA
ukb-b-2303	rs72617140	2	229019109	2.47882	A	C	0.786496	0.995289	28.311	1e-07	0.785812	0.995289	20.5546	5.8e-06	1.3e-08	4.1e-07	1.4e-08	NA	-0.0198019	0.00348535	32.2789	-0.0175172	0.00345885	25.6487	32.1386	NA
ukb-b-2303	rs2433733	2	230816703	2.50239	G	A	0.322478	0.998135	45.5899	1.5e-11	0.322036	0.998135	24.7945	6.4e-07	1.6e-11	1e-06	3.3e-11	NA	0.0205727	0.0030526	45.4196	0.0148267	0.00303659	23.8407	43.9812	NA
ukb-b-2303	rs4625852	2	236762851	2.61912	G	A	0.794643	0.993952	17.2642	3.3e-05	0.795232	0.993952	8.90727	0.0028	8.8e-06	0.0011	1.1e-05	NA	0.0157	0.00353273	19.7505	0.0115394	0.00352642	10.7077	19.319	NA
ukb-b-2303	rs62246311	3	9498143	0.249482	G	A	0.89769	0.998861	29.5646	5.4e-08	0.897664	0.998861	11.7747	0.0006	8.7e-08	0.00067	1.6e-07	NA	-0.0251666	0.00470266	28.6394	-0.0159514	0.00469075	11.5642	27.4858	NA
ukb-b-2303	rs2920503	3	12324230	0.297446	C	T	0.714686	0.990411	8.83904	0.0029	0.714421	0.990411	36.7435	1.3e-09	0.0083	9.7e-10	0.0037	NA	0.00838202	0.0031772	6.95999	0.0193325	0.0031618	37.3858	8.43226	NA
ukb-b-2303	rs2569993	3	12926096	0.302851	T	C	0.67933	0.992041	23.4726	1.3e-06	0.680138	0.992041	16.1431	5.9e-05	7.2e-07	0.00016	1.6e-06	NA	-0.0152008	0.003068	24.5483	-0.0115248	0.00305525	14.2291	22.965	NA
ukb-b-2303	rs62241847	3	20466465	0.395634	A	G	0.684856	0.996372	7.77546	0.0053	0.686017	0.996372	26.9096	2.1e-07	0.011	7.5e-08	0.0094	NA	0.00786247	0.00307297	6.54636	0.0165071	0.00306961	28.9184	6.74351	NA
ukb-b-2303	rs7619139	3	25110415	0.461814	T	A	0.411481	0.992357	11.2669	0.00079	0.41126	0.992357	24.4023	7.8e-07	0.00024	9.4e-07	0.00013	NA	-0.0106881	0.00290693	13.5186	-0.0141959	0.00289438	24.0556	14.6857	NA
ukb-b-2303	rs9860326	3	35683104	0.595957	C	G	0.671546	0.995283	19.0339	1.3e-05	0.67174	0.995283	26.3496	2.8e-07	2.3e-07	4.3e-07	1.9e-07	NA	-0.0157326	0.00303882	26.8035	-0.0153124	0.00303017	25.5359	27.0932	NA
ukb-b-2303	rs754635	3	42305131	0.652861	C	G	0.113441	0.99768	14.5657	0.00014	0.113391	0.99768	41.3434	1.3e-10	0.00032	9.7e-12	0.00013	NA	-0.0161527	0.00449247	12.9276	-0.0305053	0.00447906	46.3848	14.5822	NA
ukb-b-2303	rs4017425	3	44028764	0.66671	C	T	0.529384	0.994239	11.4148	0.00073	0.530015	0.994239	28.4072	9.8e-08	0.00015	2.5e-08	0.00023	NA	0.0108359	0.00286416	14.3132	0.0158867	0.00285015	31.0695	13.5973	NA
ukb-b-2303	rs13076052	3	44456573	0.669879	C	G	0.724834	0.986917	26.2151	3.1e-07	0.724711	0.986917	18.4645	1.7e-05	1.1e-06	2.6e-05	2e-06	NA	-0.0156578	0.00321604	23.7038	-0.0134779	0.00320195	17.7179	22.5726	NA
ukb-b-2303	rs9852062	3	45373442	0.677355	T	A	0.4437	0.989757	27.5816	1.5e-07	0.442621	0.989757	26.9645	2.1e-07	2.5e-06	7.7e-08	1.6e-06	NA	0.0135667	0.00288276	22.1478	0.0154283	0.00287144	28.869	22.9815	NA
ukb-b-2303	rs11919665	3	48085349	0.688077	A	T	0.319517	0.999761	12.8917	0.00033	0.320992	0.999761	18.3807	1.8e-05	0.00016	4.9e-06	0.0002	NA	0.0115406	0.00305808	14.2417	0.013877	0.0030384	20.8594	13.7988	NA
ukb-b-2303	rs9843653	3	49920571	0.690242	T	C	0.489058	0.996774	108.703	1.9e-25	0.487835	0.996774	135.776	2.2e-31	6e-23	1.3e-29	4.4e-23	NA	-0.0281273	0.00285174	97.2829	-0.0321782	0.00284745	127.705	97.8784	NA
ukb-b-2303	rs17639546	3	61251635	0.807819	G	A	0.851435	0.995772	25.1858	5.2e-07	0.851598	0.995772	48.7502	2.9e-12	1.2e-06	3.3e-12	1.4e-06	NA	0.0194681	0.00401225	23.5436	0.0278618	0.00400055	48.5042	23.2651	NA
ukb-b-2303	rs6777784	3	62376645	0.826513	G	T	0.382859	1	14.5905	0.00013	0.383464	1	12.7362	0.00036	3.2e-06	0.0003	2.4e-06	NA	-0.0136642	0.00293422	21.6862	-0.0105365	0.00291589	13.0573	22.279	NA
ukb-b-2303	rs56038322	3	69925128	0.939711	G	A	0.689705	0.983003	15.6441	7.6e-05	0.689041	0.983003	27.6466	1.5e-07	9.8e-05	6.8e-08	9.8e-05	NA	-0.0121089	0.00310921	15.1675	-0.0166706	0.00308991	29.1079	15.1717	NA
ukb-b-2303	rs11708540	3	70593081	0.947922	G	A	0.842389	0.986189	19.2868	1.1e-05	0.842642	0.986189	16.0758	6.1e-05	7.8e-06	7.2e-05	6.5e-06	NA	-0.0175838	0.00393427	19.9756	-0.0155943	0.00392871	15.7555	20.3288	NA
ukb-b-2303	rs75557510	3	84321469	1.08635	A	G	0.939446	0.977084	16.1839	5.7e-05	0.938848	0.977084	37.0851	1.1e-09	6.2e-05	1.2e-09	3.8e-05	NA	0.0242867	0.00606332	16.0441	0.0365105	0.00600361	36.9837	16.9487	NA
ukb-b-2303	rs9835772	3	85766025	1.0898	A	T	0.756069	0.997023	18.4893	1.7e-05	0.756843	0.997023	25.4101	4.6e-07	1.2e-05	6.1e-08	1.2e-05	NA	-0.0145231	0.00331974	19.1385	-0.0179466	0.00331368	29.3321	19.1141	NA
ukb-b-2303	rs11914525	3	85880768	1.09006	A	G	0.645332	0.99686	31.7117	1.8e-08	0.64617	0.99686	51.1576	8.5e-13	4.1e-08	3.2e-12	2.6e-08	NA	0.0163644	0.00298292	30.0966	0.020718	0.00297275	48.5712	30.9503	NA
ukb-b-2303	rs6419869	3	88263487	1.09744	T	G	0.114112	0.999082	24.3812	7.9e-07	0.113587	0.999082	10.6389	0.0011	8e-09	7e-05	2.5e-08	NA	-0.0258393	0.00447928	33.277	-0.0178	0.00447519	15.8204	31.0777	NA
ukb-b-2303	rs1454687	3	94038085	1.10452	C	G	0.483887	0.998442	28.1049	1.1e-07	0.485411	0.998442	72.2106	1.9e-17	2.9e-08	5.5e-19	2.6e-08	NA	0.0158209	0.00285117	30.7906	0.0253164	0.00284398	79.2412	30.9674	NA
ukb-b-2303	rs1436348	3	104612668	1.16631	A	G	0.417767	0.999072	16.768	4.2e-05	0.416755	0.999072	31.3784	2.1e-08	2.5e-06	3.2e-09	3.2e-06	NA	-0.0136104	0.00289093	22.1648	-0.017076	0.00288431	35.0501	21.72	NA
ukb-b-2303	rs1471093	3	108031094	1.2024	G	A	0.383705	0.987564	25.0227	5.7e-07	0.382798	0.987564	12.907	0.00033	6.3e-08	4.1e-05	1.5e-07	NA	-0.0159531	0.00294884	29.2676	-0.0120503	0.0029372	16.8318	27.6471	NA
ukb-b-2303	rs76183894	3	114371939	1.259	T	C	0.918807	0.988217	12.712	0.00036	0.919742	0.988217	17.9204	2.3e-05	7.6e-05	2.5e-06	9.2e-05	NA	0.0207996	0.00525661	15.6567	0.0247627	0.00525896	22.1716	15.2997	NA
ukb-b-2303	rs11709402	3	131551027	1.44317	A	G	0.722134	0.994464	43.0282	5.4e-11	0.720618	0.994464	60.7093	6.6e-15	3.2e-11	1.7e-15	1.6e-11	NA	-0.0212106	0.00319479	44.078	-0.0252925	0.00317819	63.3319	45.4379	NA
ukb-b-2303	rs3851998	3	131876605	1.44876	C	G	0.256794	0.990399	14.7024	0.00013	0.257061	0.990399	25.07	5.5e-07	0.00029	5.1e-06	0.00026	NA	0.0118964	0.00328278	13.1326	0.0148879	0.00326446	20.7991	13.3101	NA
ukb-b-2303	rs1471740	3	136328270	1.4941	T	C	0.260204	0.995701	26.1306	3.2e-07	0.259076	0.995701	43.8234	3.6e-11	6.9e-08	2.8e-11	2.8e-07	NA	-0.0175799	0.00325984	29.0829	-0.0215921	0.00324371	44.3104	26.3946	NA
ukb-b-2303	rs2035936	3	141298124	1.53818	G	T	0.944204	0.970927	37.3488	9.9e-10	0.944038	0.970927	33.8578	5.9e-09	5.8e-09	7.4e-08	3.1e-09	NA	-0.0366989	0.00630378	33.8926	-0.0337456	0.00627213	28.947	35.1021	NA
ukb-b-2303	rs355777	3	154034950	1.68402	G	C	0.593405	0.996998	21.3063	3.9e-06	0.591498	0.996998	30.5181	3.3e-08	9e-07	8.9e-09	5.7e-07	NA	-0.0143151	0.00291363	24.1389	-0.016653	0.00289567	33.0742	25.0243	NA
ukb-b-2303	rs13317303	3	156302724	1.70948	C	A	0.849961	0.998718	11.5729	0.00067	0.849649	0.998718	19.8248	8.5e-06	0.00037	1.3e-05	0.00025	NA	0.0142424	0.00399799	12.6906	0.0173892	0.00398229	19.0674	13.4284	NA
ukb-b-2303	rs6444950	3	170602073	1.79806	G	A	0.763434	0.998174	25.9455	3.5e-07	0.761461	0.998174	36.0057	2e-09	4.9e-07	8.2e-08	7.1e-07	NA	-0.0168793	0.00335529	25.3075	-0.0179021	0.00333884	28.7485	24.5853	NA
ukb-b-2303	rs529200	3	173114305	1.84784	A	G	0.471924	0.997745	42.8692	5.9e-11	0.472525	0.997745	25.5522	4.3e-07	1e-11	8.4e-07	1.5e-11	NA	-0.0194703	0.00286089	46.3172	-0.0140269	0.00284792	24.2587	45.5471	NA
ukb-b-2303	rs2606228	3	183537759	1.98793	A	C	0.352993	0.979936	31.6627	1.8e-08	0.354296	0.979936	14.4814	0.00014	5.9e-09	0.00084	3.8e-09	NA	0.0175395	0.00301429	33.8582	0.0100197	0.00299951	11.1585	34.7228	NA
ukb-b-2303	rs73052033	3	185828465	2.02129	T	C	0.815508	0.993758	57.2389	3.9e-14	0.814362	0.993758	57.4042	3.5e-14	3.5e-16	3.1e-16	3.6e-16	NA	0.0300666	0.00368719	66.4933	0.0298836	0.00365848	66.7211	66.4454	NA
ukb-b-2303	rs6774894	3	196116393	2.24963	T	A	0.642176	0.999537	19.7548	8.8e-06	0.64167	0.999537	12.9066	0.00033	4.5e-06	1.9e-05	6e-06	NA	-0.013644	0.00297473	21.0371	-0.0126464	0.00296043	18.2482	20.4867	NA
ukb-b-2303	rs2051559	4	3298800	0.0330428	T	C	0.868189	0.993014	32.5597	1.2e-08	0.866691	0.993014	23.6682	1.1e-06	3.3e-07	3e-06	2.9e-07	NA	-0.0215974	0.00423253	26.0376	-0.0195984	0.0041982	21.7929	26.2977	NA
ukb-b-2303	rs66679256	4	18351898	0.339421	C	T	0.554129	0.998008	28.3974	9.9e-08	0.554254	0.998008	20.1211	7.3e-06	2.2e-08	8.4e-07	9.9e-09	NA	-0.0160953	0.00287741	31.2893	-0.0141071	0.00286377	24.2659	32.867	NA
ukb-b-2303	rs34811474	4	25408838	0.434657	G	A	0.769611	1	76.6415	2e-18	0.768735	1	74.7981	5.2e-18	1.2e-17	9.4e-18	4.7e-18	NA	0.0290027	0.00339137	73.1354	0.0289565	0.00337441	73.6369	75.0083	NA
ukb-b-2303	rs73213484	4	28489339	0.489511	A	T	0.858472	0.996032	28.5659	9.1e-08	0.859066	0.996032	30.9072	2.7e-08	1.7e-08	6.3e-08	1.6e-08	NA	0.0231459	0.00410046	31.8626	0.022135	0.00409211	29.2594	31.9249	NA
ukb-b-2303	rs4261944	4	31003636	0.513023	T	G	0.636539	0.988696	24.979	5.8e-07	0.633786	0.988696	30.4051	3.5e-08	1.7e-06	1.2e-06	1.9e-06	NA	-0.0142725	0.002979	22.9539	-0.0143704	0.00296126	23.5495	22.6766	NA
ukb-b-2303	rs6531639	4	38556399	0.601586	G	A	0.75283	0.952325	13.2847	0.00027	0.752123	0.952325	18.3718	1.8e-05	6.6e-05	7.2e-06	8.8e-05	NA	0.0135307	0.00338965	15.9341	0.0151085	0.00336675	20.1382	15.3839	NA
ukb-b-2303	rs10938398	4	45186139	0.679845	G	A	0.565859	0.995669	130.03	4e-30	0.567137	0.995669	85.2403	2.6e-20	8.7e-31	2.1e-20	8.8e-30	NA	-0.0332984	0.00288639	133.088	-0.0266604	0.00288026	85.6782	128.483	NA
ukb-b-2303	rs2102278	4	52818664	0.694123	A	G	0.677757	0.996166	21.0188	4.5e-06	0.677194	0.996166	16.2163	5.7e-05	8.9e-05	0.00023	4.9e-05	NA	-0.0119843	0.00305871	15.3513	-0.0112093	0.00304559	13.546	16.493	NA
ukb-b-2303	rs2192158	4	55505360	0.714312	A	G	0.446162	0.998375	30.0701	4.2e-08	0.447551	0.998375	27.1805	1.9e-07	3.9e-08	1.9e-08	3.3e-08	NA	0.015783	0.00287091	30.223	0.0160546	0.00285586	31.603	30.5244	NA
ukb-b-2303	rs1346841	4	65651730	0.818813	G	A	0.595473	0.990608	25.6443	4.1e-07	0.594474	0.990608	12.898	0.00033	3.4e-07	0.00024	4.7e-07	NA	0.0148678	0.00291657	25.9867	0.0106811	0.0029092	13.4798	25.4024	NA
ukb-b-2303	rs2164300	4	67813017	0.836199	C	T	0.480883	0.99167	26.8737	2.2e-07	0.481	0.99167	4.14557	0.042	5.1e-09	0.0044	5.4e-09	NA	0.0167683	0.00286921	34.1548	0.0081365	0.00285601	8.11623	34.0278	NA
ukb-b-2303	rs7442137	4	80718632	0.943824	C	T	0.366248	0.99337	21.7264	3.1e-06	0.365279	0.99337	17.2221	3.3e-05	6e-06	0.00014	4.8e-06	NA	0.0134285	0.00296694	20.4851	0.0112632	0.00295899	14.4889	20.9009	NA
ukb-b-2303	rs4148155	4	89054667	1.03954	A	G	0.886525	0.999791	26.493	2.6e-07	0.886912	0.999791	9.80254	0.0017	3.6e-08	2.1e-05	4.2e-08	NA	0.0247787	0.00449773	30.3508	0.0190557	0.00447512	18.1317	30.0693	NA
ukb-b-2303	rs4419475	4	96150044	1.09853	A	T	0.59307	0.995988	8.67941	0.0032	0.592261	0.995988	28.9747	7.3e-08	0.0019	1.2e-07	0.0026	NA	-0.00903673	0.00290376	9.68506	-0.0153454	0.00289663	28.0653	9.05092	NA
ukb-b-2303	rs1229984	4	100239319	1.13021	T	C	0.0271222	1	33.3801	7.6e-09	0.0273169	1	33.6028	6.8e-09	1.6e-06	2.6e-05	1.1e-06	NA	-0.0417335	0.00869356	23.0449	-0.0361405	0.00860039	17.6584	23.7689	NA
ukb-b-2303	rs13107325	4	103188709	1.15824	C	T	0.925173	1	88.6013	4.8e-21	0.925096	1	78.0917	9.8e-19	1.2e-18	4e-17	4.1e-19	NA	-0.047845	0.00543017	77.6328	-0.0454783	0.00540584	70.7755	79.8063	NA
ukb-b-2303	rs9991259	4	112686354	1.24733	G	A	0.366823	0.997589	18.1452	2e-05	0.367919	0.997589	7.88632	0.005	4e-06	0.00093	3.1e-06	NA	-0.0136649	0.00296201	21.2834	-0.00976986	0.00295119	10.9593	21.7826	NA
ukb-b-2303	rs11099020	4	130724902	1.39868	C	T	0.359182	0.993361	24.4705	7.5e-07	0.359771	0.993361	19.2673	1.1e-05	1.4e-07	2.6e-06	2.9e-07	NA	0.0156919	0.0029832	27.6686	0.0139292	0.00296565	22.0605	26.3213	NA
ukb-b-2303	rs1296328	4	137083193	1.44321	A	C	0.441466	0.99123	46.3129	1e-11	0.440559	0.99123	26.7336	2.3e-07	1.1e-11	2.3e-09	8e-12	NA	0.0196177	0.00289007	46.0764	0.0171929	0.00287734	35.7038	46.7751	NA
ukb-b-2303	rs17289010	4	140774684	1.49281	A	G	0.671757	1	17.3091	3.2e-05	0.672608	1	26.0052	3.4e-07	4e-05	1.9e-06	2.8e-05	NA	0.0125038	0.00304431	16.8696	0.0144296	0.00302639	22.7331	17.5717	NA
ukb-b-2303	rs113079574	4	147354089	1.55448	C	T	0.80725	0.988252	33.6201	6.7e-09	0.807254	0.988252	11.4854	0.0007	1.3e-08	0.0019	7.1e-09	NA	0.0206578	0.00363515	32.2942	0.0112618	0.0036246	9.65383	33.4978	NA
ukb-b-2303	rs6843852	4	162132758	1.69444	C	T	0.492377	0.996553	24.6196	7e-07	0.492141	0.996553	20.3734	6.4e-06	1.5e-07	5.3e-06	3e-07	NA	-0.0150081	0.00285608	27.6127	-0.012952	0.00284479	20.7287	26.2698	NA
ukb-b-2303	rs55920177	4	171609715	1.80762	A	T	0.871463	0.995783	20.7172	5.3e-06	0.871463	0.995783	10.9901	0.00092	1.8e-06	0.0001	2.6e-06	NA	0.0204112	0.0042737	22.8102	0.0165149	0.00425002	15.0997	22.0638	NA
ukb-b-2303	rs698147	5	3513485	0.0869878	A	G	0.455803	0.994823	11.1133	0.00086	0.457228	0.994823	30.4157	3.5e-08	0.00022	6.4e-08	0.00027	NA	0.0105796	0.00286589	13.6276	0.0154691	0.00286056	29.2435	13.2615	NA
ukb-b-2303	rs111689389	5	27175962	0.42532	G	C	0.716982	0.996995	19.4974	1e-05	0.717675	0.996995	13.6808	0.00022	1.1e-06	9.4e-05	1e-06	NA	0.015462	0.00317104	23.7754	0.0123492	0.00316142	15.2585	23.8411	NA
ukb-b-2303	rs13176429	5	43152216	0.620617	T	C	0.312798	0.998011	29.2084	6.5e-08	0.312136	0.998011	20.954	4.7e-06	2.3e-07	4.6e-06	2e-07	NA	-0.0159301	0.00307784	26.7881	-0.01407	0.00306985	21.0066	27.0468	NA
ukb-b-2303	rs116374395	5	50723410	0.628179	G	A	0.964398	0.992018	15.6092	7.8e-05	0.964793	0.992018	11.7412	0.00061	1.2e-05	0.0001	1.4e-05	NA	-0.03388	0.00772938	19.2131	-0.0301324	0.00774754	15.1265	18.8659	NA
ukb-b-2303	rs1503526	5	63020706	0.739923	T	C	0.519136	0.999185	42.4098	7.4e-11	0.520936	0.999185	25.0209	5.7e-07	7.6e-11	6.7e-07	9.5e-11	NA	-0.0186185	0.00286071	42.3584	-0.0141274	0.00284296	24.6935	41.9229	NA
ukb-b-2303	rs1459190	5	64070962	0.74501	G	A	0.480378	0.982393	20.9032	4.8e-06	0.480662	0.982393	16.1965	5.7e-05	1.1e-07	6.6e-06	9.7e-08	NA	0.0153073	0.00288708	28.1111	0.0129339	0.00287041	20.3036	28.4428	NA
ukb-b-2303	rs7707394	5	74472939	0.860282	G	A	0.642662	0.999965	30.0866	4.1e-08	0.642743	0.999965	57.3702	3.6e-14	1.2e-09	1.6e-13	7.9e-09	NA	0.0181027	0.00297656	36.9879	0.0218632	0.00296216	54.4765	33.3043	NA
ukb-b-2303	rs2307111	5	75003678	0.861206	T	C	0.604477	1	82.6336	9.9e-20	0.60532	1	112.97	2.2e-26	3.1e-20	1.2e-24	5.6e-20	NA	0.0269079	0.00291998	84.9181	0.0298548	0.00291297	105.04	83.7522	NA
ukb-b-2303	rs252761	5	77380723	0.907881	G	T	0.412924	0.987142	11.8559	0.00057	0.410874	0.987142	16.4666	5e-05	0.00017	3e-05	0.00025	NA	0.0109597	0.00291759	14.1107	0.0121181	0.00290407	17.4122	13.4084	NA
ukb-b-2303	rs28404639	5	80874229	0.956277	C	T	0.634072	0.994756	19.2867	1.1e-05	0.633862	0.994756	9.31206	0.0023	1e-06	0.001	6e-07	NA	0.0145209	0.00297029	23.8996	0.0097141	0.00295867	10.7798	24.9135	NA
ukb-b-2303	rs2962334	5	86879056	1.01163	G	T	0.979896	0.999284	16.0188	6.3e-05	0.979974	0.999284	13.8547	0.0002	3e-05	1.7e-05	2.8e-05	NA	-0.0423033	0.0101433	17.3935	-0.0437007	0.0101528	18.5271	17.5236	NA
ukb-b-2303	rs7442885	5	87682877	1.01437	C	G	0.786199	0.994693	56.2778	6.3e-14	0.785542	0.994693	32.6032	1.1e-08	9.2e-14	5e-09	6.7e-14	NA	0.025979	0.00348643	55.5244	0.0203017	0.00347209	34.1887	56.1534	NA
ukb-b-2303	rs1477290	5	87988934	1.01554	T	C	0.863223	0.981853	41.2068	1.4e-10	0.862955	0.981853	79.246	5.5e-19	1.5e-11	1.3e-21	1.5e-11	NA	-0.0282412	0.00418684	45.4981	-0.0398827	0.0041755	91.2331	45.4879	NA
ukb-b-2303	rs1919243	5	88778861	1.01937	T	C	0.512477	0.973578	16.5436	4.8e-05	0.512496	0.973578	23.0225	1.6e-06	0.00023	1.2e-06	0.00045	NA	-0.0106544	0.00289431	13.5509	-0.0139751	0.00288099	23.5303	12.3067	NA
ukb-b-2303	rs159037	5	94197477	1.0592	T	C	0.746318	1	10.5147	0.0012	0.745868	1	14.7876	0.00012	0.00027	0.00013	0.00017	NA	-0.0119484	0.00328427	13.2355	-0.0124603	0.00325877	14.6201	14.1535	NA
ukb-b-2303	rs396755	5	104022239	1.12345	C	G	0.429301	0.992711	15.4298	8.6e-05	0.42852	0.992711	28.0547	1.2e-07	0.00035	4.9e-07	0.00031	NA	0.0103498	0.00289396	12.7902	0.0144534	0.00287339	25.3017	12.999	NA
ukb-b-2303	rs62379271	5	105870033	1.13096	T	G	0.420839	0.996091	13.4129	0.00025	0.422172	0.996091	15.9292	6.6e-05	3.2e-05	9.2e-05	2.8e-05	NA	-0.0120408	0.00289729	17.2713	-0.0112955	0.0028884	15.2931	17.5687	NA
ukb-b-2303	rs40071	5	107496102	1.15679	T	C	0.820908	0.991568	53.7451	2.3e-13	0.820108	0.991568	48.4976	3.3e-12	1.1e-12	4.3e-12	8.6e-13	NA	0.0266182	0.00373698	50.7361	0.0257124	0.00371129	47.9994	51.151	NA
ukb-b-2303	rs7704382	5	112448114	1.19861	C	G	0.567119	0.996387	21.5854	3.4e-06	0.566052	0.996387	11.5949	0.00066	2e-06	0.0002	6.6e-07	NA	-0.0137119	0.00288434	22.5997	-0.0106908	0.00287444	13.8328	24.7253	NA
ukb-b-2303	rs347551	5	119389031	1.27853	C	G	0.526657	0.966743	10.1822	0.0014	0.528705	0.966743	28.4509	9.6e-08	0.00016	1.9e-08	0.00022	NA	-0.0109823	0.00290636	14.2788	-0.0162775	0.00289396	31.6366	13.6792	NA
ukb-b-2303	rs1582931	5	122657199	1.30972	G	A	0.526858	0.98197	16.0834	6.1e-05	0.526627	0.98197	20.2853	6.7e-06	3.2e-05	9e-07	1.9e-05	NA	0.012015	0.00288927	17.293	0.014087	0.00286751	24.1339	18.2922	NA
ukb-b-2303	rs329118	5	133861663	1.41589	C	T	0.580004	0.997219	32.6476	1.1e-08	0.581222	0.997219	24.4215	7.7e-07	1.6e-10	8.7e-07	1.9e-10	NA	0.018531	0.00289567	40.9541	0.0141953	0.00288524	24.2062	40.564	NA
ukb-b-2303	rs2133561	5	139086651	1.45831	A	T	0.389067	0.978477	25.1049	5.4e-07	0.388721	0.978477	14.9532	0.00011	1.2e-07	8.3e-06	4.6e-08	NA	0.0156558	0.00295935	27.9871	0.0131405	0.00294843	19.8628	29.8619	NA
ukb-b-2303	rs10063055	5	140990108	1.46974	C	T	0.746999	0.999543	16.2542	5.5e-05	0.746218	0.999543	20.3617	6.4e-06	0.00025	6.1e-05	0.00018	NA	-0.0120186	0.00328111	13.4174	-0.0131002	0.0032674	16.075	14.0766	NA
ukb-b-2303	rs1438945	5	152510937	1.63417	T	A	0.284795	0.990844	14.4375	0.00014	0.28491	0.990844	23.6007	1.2e-06	0.00048	1.4e-06	0.00044	NA	0.0110981	0.00317958	12.1832	0.0152697	0.00316065	23.3405	12.3438	NA
ukb-b-2303	rs4958702	5	153544512	1.64128	T	C	0.42757	0.999533	30.1897	3.9e-08	0.427805	0.999533	19.8427	8.4e-06	1.7e-09	7.5e-07	9.3e-10	NA	0.0173318	0.00287674	36.2984	0.0142438	0.00287928	24.4728	37.4762	NA
ukb-b-2303	rs17056301	5	158271680	1.67858	T	C	0.743743	0.992895	21.3738	3.8e-06	0.743277	0.992895	5.9202	0.015	4.5e-07	0.0034	7.4e-07	NA	-0.0165458	0.00327988	25.4483	-0.00956732	0.00326762	8.57269	24.5126	NA
ukb-b-2303	rs11134679	5	170623391	1.86384	A	G	0.31593	0.993467	36.0915	1.9e-09	0.314705	0.993467	31.6821	1.8e-08	1.2e-10	1.9e-08	7.8e-11	NA	-0.0198428	0.00307917	41.5278	-0.0172909	0.00307389	31.6414	42.3184	NA
ukb-b-2303	rs11757278	6	13180454	0.290706	T	C	0.695938	0.999014	35.2538	2.9e-09	0.696271	0.999014	10.8152	0.001	2.6e-10	0.0015	5e-10	NA	0.0196092	0.00310356	39.9208	0.00985135	0.00309672	10.1202	38.6707	NA
ukb-b-2303	rs1322842	6	20488897	0.409142	A	G	0.391047	0.986758	16.1981	5.7e-05	0.389967	0.986758	25.6199	4.2e-07	0.00016	3.5e-07	0.0001	NA	0.0111032	0.00294179	14.2453	0.0149403	0.0029325	25.9563	15.1223	NA
ukb-b-2303	rs75499503	6	26145217	0.493321	C	T	0.779432	0.964312	34.6179	4e-09	0.780329	0.964312	25.2898	4.9e-07	1.1e-08	7.2e-06	7.9e-09	NA	0.0199648	0.00349576	32.6174	0.0156362	0.00348319	20.1515	33.2893	NA
ukb-b-2303	rs2178899	6	31606756	0.515559	A	T	0.870442	0.999908	26.749	2.3e-07	0.871924	0.999908	54.2604	1.8e-13	2e-07	6e-13	3.5e-07	NA	0.0220736	0.00424704	27.0132	0.0306255	0.0042527	51.8606	25.9327	NA
ukb-b-2303	rs9267671	6	31880480	0.516167	G	A	0.939238	0.993829	28.7644	8.2e-08	0.939253	0.993829	16.8552	4e-05	1.1e-06	3.8e-05	5.3e-07	NA	-0.0291773	0.00597808	23.8213	-0.024528	0.00595619	16.9585	25.1682	NA
ukb-b-2303	rs2281819	6	33771673	0.533822	T	A	0.770367	0.995939	21.2784	4e-06	0.769867	0.995939	19.3017	1.1e-05	5.2e-06	1.5e-06	4.4e-06	NA	0.015502	0.00340188	20.7653	0.0162563	0.00338305	23.0903	21.0841	NA
ukb-b-2303	rs9366863	6	34688946	0.548887	T	C	0.328592	0.99921	69.4189	8e-17	0.327521	0.99921	78.6543	7.4e-19	1.9e-18	6.3e-22	9.2e-20	NA	0.0266265	0.00303862	76.7849	0.0291025	0.00302356	92.6448	82.7762	NA
ukb-b-2303	rs34045288	6	40369081	0.61433	C	T	0.665064	0.999099	67.1799	2.5e-16	0.66608	0.999099	49.8087	1.7e-12	1.7e-16	1.6e-13	1.3e-16	NA	-0.0249691	0.00302953	67.9288	-0.0222318	0.00301258	54.4596	68.4095	NA
ukb-b-2303	rs9296389	6	42524937	0.664548	G	C	0.59011	0.99851	15.2992	9.2e-05	0.588656	0.99851	11.547	0.00068	6.7e-05	0.00012	8.4e-05	NA	-0.0115682	0.00290298	15.8799	-0.0110695	0.00288393	14.733	15.4572	NA
ukb-b-2303	rs72892910	6	50816887	0.750934	G	T	0.828456	0.99531	119.653	7.5e-28	0.827138	0.99531	91.5643	1.1e-21	7.1e-26	1.6e-22	3.8e-26	NA	-0.039899	0.00379341	110.628	-0.0367965	0.00376779	95.3762	111.881	NA
ukb-b-2303	rs1327259	6	51177811	0.75246	A	G	0.612308	0.992796	32.4202	1.2e-08	0.612379	0.992796	28.0194	1.2e-07	6.7e-08	1.5e-07	2.1e-08	NA	0.0158919	0.00294384	29.1421	0.0153662	0.00292629	27.5737	31.4245	NA
ukb-b-2303	rs1266874	6	51779638	0.755986	A	G	0.650962	0.997857	15.0281	0.00011	0.649901	0.997857	26.7916	2.3e-07	3.3e-05	2e-08	3.4e-05	NA	-0.0124347	0.00299643	17.2211	-0.0167344	0.00298135	31.5063	17.1711	NA
ukb-b-2303	rs72910629	6	69761994	0.847236	A	G	0.863949	0.988234	13.9207	0.00019	0.863948	0.988234	18.7914	1.5e-05	0.00016	1.6e-05	6.2e-05	NA	-0.0157981	0.00418504	14.2498	-0.0180416	0.00417611	18.664	16.0256	NA
ukb-b-2303	rs72948836	6	73910108	0.879652	A	G	0.941196	1	17.2327	3.3e-05	0.941115	1	29.8338	4.7e-08	0.0012	4.6e-07	0.00074	NA	0.0195951	0.0060641	10.4414	0.0304821	0.00604363	25.4386	11.3917	NA
ukb-b-2303	rs9294260	6	83433228	0.934643	G	A	0.522364	0.987328	35.6981	2.3e-09	0.524474	0.987328	29.8022	4.8e-08	3.8e-08	2.3e-07	6.5e-08	NA	-0.015818	0.00287658	30.2378	-0.0148032	0.00286042	26.7823	29.1987	NA
ukb-b-2303	rs6909685	6	97753952	1.05921	C	T	0.673293	0.991136	22.2985	2.3e-06	0.673031	0.991136	24.5175	7.4e-07	6.3e-06	4.7e-07	8.4e-06	NA	0.0138031	0.00305745	20.3814	0.0153312	0.0030421	25.3982	19.8343	NA
ukb-b-2303	rs6938973	6	98421721	1.06238	T	C	0.397399	0.999334	52.0471	5.4e-13	0.39948	0.999334	35.6887	2.3e-09	6.6e-12	1.5e-09	6e-12	NA	-0.0200387	0.00291818	47.1535	-0.0175892	0.00290814	36.5817	47.3292	NA
ukb-b-2303	rs57989773	6	100629078	1.08267	T	C	0.755494	0.942443	6.91941	0.0085	0.754686	0.942443	18.1508	2e-05	0.0019	1e-06	0.0033	NA	-0.0106354	0.00341813	9.68121	-0.016615	0.00340162	23.8577	8.64244	NA
ukb-b-2303	rs156201	6	104847441	1.11696	G	C	0.246082	0.999113	16.3492	5.3e-05	0.247193	0.999113	12.5077	0.00041	3.7e-05	0.00014	3.4e-05	NA	-0.0136679	0.00331138	17.0368	-0.0125588	0.003294	14.5361	17.1627	NA
ukb-b-2303	rs2253310	6	108888593	1.17854	C	G	0.373916	0.99712	24.8854	6.1e-07	0.373747	0.99712	35.4572	2.6e-09	6.4e-08	1.7e-10	1.1e-07	NA	-0.0159545	0.00295068	29.2362	-0.0187741	0.00293921	40.7998	28.1502	NA
ukb-b-2303	rs13218383	6	120173501	1.2601	C	G	0.664383	0.997981	19.8407	8.4e-06	0.665368	0.997981	23.9893	9.7e-07	3.4e-06	2.5e-07	2.2e-06	NA	0.0140394	0.00302418	21.5518	0.0155361	0.00301428	26.5654	22.4066	NA
ukb-b-2303	rs2875762	6	124925032	1.30799	G	C	0.757187	0.990596	17.7818	2.5e-05	0.756849	0.990596	23.712	1.1e-06	6.4e-05	1.1e-07	5.1e-05	NA	-0.0133575	0.00334104	15.9842	-0.0176764	0.00333052	28.1684	16.4111	NA
ukb-b-2303	rs4895799	6	126052729	1.32459	C	T	0.414568	0.992315	16.0082	6.3e-05	0.415484	0.992315	18.2151	2e-05	0.00015	2.4e-05	0.00013	NA	-0.0110414	0.00291258	14.3712	-0.0122217	0.00289086	17.8735	14.7031	NA
ukb-b-2303	rs2781668	6	131897278	1.37744	C	T	0.83424	0.997078	17.5578	2.8e-05	0.83461	0.997078	13.7145	0.00021	8.3e-05	8.8e-05	5.3e-05	NA	-0.0151405	0.00384631	15.4951	-0.0150184	0.00382906	15.3838	16.3205	NA
ukb-b-2303	rs6922607	6	142703483	1.51551	A	G	0.810812	0.99901	13.2509	0.00027	0.809467	0.99901	15.8089	7e-05	0.00011	6.8e-05	0.00032	NA	-0.0140866	0.0036406	14.9715	-0.0143986	0.00361428	15.8706	12.9554	NA
ukb-b-2303	rs765874	6	143185557	1.51974	T	A	0.510574	0.99761	10.9375	0.00094	0.5108	0.99761	19.2595	1.1e-05	0.00061	1.9e-06	0.00047	NA	0.00977832	0.00285365	11.7416	0.0135709	0.00284745	22.7145	12.2415	NA
ukb-b-2303	rs7762794	6	153380228	1.66313	A	G	0.713926	1	22.8822	1.7e-06	0.715034	1	14.2845	0.00016	8.5e-07	3e-05	9e-07	NA	-0.015555	0.00315876	24.2498	-0.0131531	0.00314893	17.4475	24.1252	NA
ukb-b-2303	rs9478496	6	154333183	1.6764	T	C	0.835631	0.99252	16.8897	4e-05	0.835962	0.99252	26.076	3.3e-07	3.5e-05	2.5e-07	1.7e-05	NA	-0.0159739	0.00386141	17.1133	-0.0199106	0.00385799	26.6347	18.4869	NA
ukb-b-2303	rs36007635	6	163009335	1.81845	G	A	0.862525	0.998994	25.9482	3.5e-07	0.862023	0.998994	19.1027	1.2e-05	9e-07	1.9e-06	1.6e-06	NA	0.0203663	0.00414609	24.1294	0.0196837	0.0041297	22.7183	23.0656	NA
ukb-b-2303	rs6950388	7	1270699	0.0137006	G	A	0.205646	1	22.0189	2.7e-06	0.204247	1	24.8962	6.1e-07	1e-05	9.5e-07	8.1e-06	NA	-0.0156082	0.00353567	19.4878	-0.0172817	0.00352538	24.0305	19.9084	NA
ukb-b-2303	rs17132130	7	2108036	0.0286691	G	C	0.779336	0.995234	33.069	8.9e-09	0.777624	0.995234	27.3931	1.7e-07	7.8e-08	1e-06	2.4e-08	NA	0.0185545	0.00345351	28.8653	0.0167427	0.00342571	23.8864	31.1677	NA
ukb-b-2303	rs4722398	7	3125220	0.0523222	C	T	0.864299	1	17.6707	2.6e-05	0.863455	1	13.2104	0.00028	1.5e-05	1.5e-05	8.2e-06	NA	-0.0180009	0.00416082	18.7168	-0.0179206	0.00413335	18.7976	19.8936	NA
ukb-b-2303	rs9638713	7	14645949	0.275227	A	G	0.0250386	0.988253	20.641	5.5e-06	0.0254218	0.988253	13.269	0.00027	2.9e-06	7.8e-05	2.4e-06	NA	0.0430957	0.00921041	21.8933	0.0360107	0.0091187	15.5955	22.2757	NA
ukb-b-2303	rs4307239	7	24354300	0.415589	A	G	0.540955	0.99283	34.516	4.2e-09	0.541346	0.99283	8.49855	0.0036	1.2e-08	0.0016	1.4e-08	NA	-0.0163547	0.00287126	32.4447	-0.009025	0.00286254	9.94008	32.2253	NA
ukb-b-2303	rs213518	7	26941065	0.451034	T	C	0.854155	0.996929	22.4673	2.1e-06	0.854629	0.996929	10.5624	0.0012	2.3e-06	0.00046	1.9e-06	NA	-0.0191515	0.00405122	22.3478	-0.0141503	0.00403881	12.2752	22.7407	NA
ukb-b-2303	rs215634	7	32369148	0.54448	A	G	0.388137	0.995483	33.1366	8.6e-09	0.388031	0.995483	18.3708	1.8e-05	7.8e-09	7.5e-07	9e-09	NA	0.0169801	0.00294178	33.3164	0.0144869	0.00292852	24.471	33.0546	NA
ukb-b-2303	rs2190887	7	39378580	0.635749	C	T	0.439172	0.995617	22.3954	2.2e-06	0.438994	0.995617	13.0158	0.00031	1.3e-05	0.00022	1.1e-05	NA	0.0125524	0.00288151	18.9763	0.0105857	0.00286868	13.6167	19.2504	NA
ukb-b-2303	rs2289379	7	44804225	0.700947	C	T	0.604079	0.990281	31.4236	2.1e-08	0.604533	0.990281	34.2923	4.7e-09	2.8e-07	1.2e-08	3.7e-07	NA	0.0150678	0.00293429	26.369	0.0166599	0.00291939	32.5657	25.8576	NA
ukb-b-2303	rs3807566	7	50564204	0.76671	G	T	0.561858	0.994523	6.92032	0.0085	0.561421	0.994523	44.715	2.3e-11	0.013	3.6e-10	0.011	NA	0.00719552	0.00288498	6.2207	0.0180034	0.0028714	39.3117	6.41283	NA
ukb-b-2303	rs4718964	7	70038969	0.868619	G	T	0.587608	0.992847	19.222	1.2e-05	0.586153	0.992847	11.5901	0.00066	5.1e-06	0.0006	6.9e-06	NA	-0.0132941	0.00291511	20.7973	-0.00992462	0.00289321	11.767	20.2156	NA
ukb-b-2303	rs10950301	7	71630362	0.890994	G	A	0.819004	0.998807	35.3846	2.7e-09	0.817993	0.998807	10.0777	0.0015	1.3e-08	0.0048	7.8e-09	NA	0.0210847	0.00370745	32.3432	0.0103942	0.00368534	7.95479	33.3309	NA
ukb-b-2303	rs58862095	7	75081418	0.913437	C	T	0.580875	0.995138	51.5556	7e-13	0.580557	0.995138	72.0409	2.1e-17	3.2e-13	5.6e-18	1.2e-13	NA	0.0211662	0.00290476	53.0967	0.0249434	0.00288691	74.6527	55.0298	NA
ukb-b-2303	rs17149254	7	76634463	0.931231	T	C	0.194788	0.950812	36.9996	1.2e-09	0.195532	0.950812	24.9714	5.8e-07	4e-10	3.3e-07	2.8e-10	NA	0.0231474	0.0037021	39.094	0.0187683	0.00367683	26.0558	39.7943	NA
ukb-b-2303	rs7805441	7	78121458	0.952449	C	T	0.497097	0.987826	23.6962	1.1e-06	0.498438	0.987826	18.8133	1.4e-05	5.1e-07	5e-06	2.7e-07	NA	-0.0144547	0.00287747	25.2348	-0.0130454	0.00285867	20.825	26.4644	NA
ukb-b-2303	rs16868443	7	93206264	1.0947	G	C	0.638474	0.996209	10.5566	0.0012	0.640674	0.996209	17.6577	2.6e-05	0.00042	1.5e-05	0.0003	NA	-0.0104852	0.0029753	12.4192	-0.0128105	0.00296378	18.6828	13.0753	NA
ukb-b-2303	rs3901286	7	99107727	1.15528	C	A	0.847099	0.995731	27.5049	1.6e-07	0.84804	0.995731	33.9532	5.6e-09	1.1e-07	8.3e-10	1.1e-07	NA	0.0211766	0.00398341	28.2621	0.0243459	0.00396518	37.6985	28.1681	NA
ukb-b-2303	rs2103123	7	109228343	1.26043	A	T	0.527759	0.965566	17.5889	2.7e-05	0.528899	0.965566	17.5835	2.7e-05	0.00024	1.3e-05	0.00013	NA	-0.0106788	0.00290422	13.5203	-0.0126377	0.00289952	18.9968	14.6462	NA
ukb-b-2303	rs2396625	7	113028634	1.29334	T	A	0.577872	0.984824	53.3428	2.8e-13	0.579452	0.984824	42.2738	7.9e-11	1.1e-12	6.9e-11	5.2e-13	NA	0.0206815	0.00290433	50.7072	0.0189327	0.00290245	42.5496	52.1118	NA
ukb-b-2303	rs6962980	7	113452183	1.29946	A	C	0.44416	0.999095	23.6553	1.2e-06	0.443732	0.999095	36.581	1.5e-09	2.4e-06	3.8e-09	2.4e-06	NA	0.0135452	0.0028737	22.217	0.0168648	0.00286182	34.7278	22.2451	NA
ukb-b-2303	rs34025316	7	137405295	1.48879	C	T	0.662443	0.987539	8.82647	0.003	0.662285	0.987539	20.4427	6.1e-06	0.0029	2.2e-06	0.0017	NA	-0.00902898	0.00303575	8.84599	-0.0143211	0.00302668	22.3881	9.80159	NA
ukb-b-2303	rs11525873	7	138817193	1.5217	T	C	0.902398	0.994623	13.6603	0.00022	0.902239	0.994623	27.9513	1.2e-07	1.6e-05	2.4e-08	2.6e-05	NA	0.0208278	0.00482518	18.6321	0.0267612	0.00479793	31.1103	17.6829	NA
ukb-b-2303	rs1805123	7	150645534	1.67972	T	G	0.754403	1	25.5391	4.3e-07	0.75506	1	18.3566	1.8e-05	2.7e-07	2.3e-06	3.6e-07	NA	0.0170494	0.00331517	26.4486	0.0156432	0.00331111	22.3204	25.885	NA
ukb-b-2303	rs11250094	8	10802001	0.267223	G	C	0.451147	0.993609	46.4212	9.5e-12	0.452709	0.993609	34.7772	3.7e-09	7.1e-15	1.6e-10	3.5e-15	NA	0.022397	0.00287769	60.5745	0.0183371	0.00286758	40.8909	61.9475	NA
ukb-b-2303	rs13248187	8	14336834	0.364675	T	C	0.731567	0.99368	30.7466	2.9e-08	0.731471	0.99368	19.9412	8e-06	4e-08	2e-05	1e-07	NA	-0.0177861	0.00323984	30.138	-0.0137751	0.00322586	18.2346	28.3771	NA
ukb-b-2303	rs2616143	8	20632022	0.485519	G	A	0.679479	0.993591	25.0321	5.6e-07	0.680994	0.993591	10.9168	0.00095	4.7e-07	0.00019	6.4e-07	NA	0.0154809	0.00307219	25.3919	0.0114295	0.00305861	13.9638	24.776	NA
ukb-b-2303	rs56893062	8	25662655	0.571109	T	G	0.697102	0.995764	14.3915	0.00015	0.696223	0.995764	24.6408	6.9e-07	5e-05	7.1e-06	6.1e-05	NA	-0.0126321	0.00311292	16.4669	-0.0139163	0.00309941	20.1599	16.0733	NA
ukb-b-2303	rs2725371	8	30854033	0.645022	A	G	0.303763	0.99064	29.5562	5.4e-08	0.304068	0.99064	34.7838	3.7e-09	3.1e-06	8.4e-08	4.1e-06	NA	0.0145645	0.00312212	21.7618	0.0166205	0.00310129	28.7212	21.195	NA
ukb-b-2303	rs36061954	8	38329650	0.69465	C	T	0.600291	0.997636	14.3184	0.00015	0.602131	0.997636	26.1143	3.2e-07	0.0001	6.2e-07	0.00011	NA	-0.0113206	0.00291566	15.0753	-0.014499	0.00290796	24.86	15.0243	NA
ukb-b-2303	rs12681792	8	62054463	0.850895	C	A	0.806824	0.990908	16.0976	6e-05	0.807867	0.990908	28.6066	8.9e-08	0.0014	2.1e-07	0.0015	NA	-0.0116322	0.00363512	10.2397	-0.0188162	0.0036228	26.9759	10.0632	NA
ukb-b-2303	rs4737188	8	64756657	0.867279	A	T	0.526852	0.996744	19.1045	1.2e-05	0.525491	0.996744	13.217	0.00028	3e-06	2.8e-05	3.9e-06	NA	0.0133905	0.00286775	21.8028	0.0119298	0.00285044	17.5162	21.3037	NA
ukb-b-2303	rs12156160	8	67218772	0.882623	A	G	0.850061	0.99161	10.5844	0.0011	0.849947	0.99161	22.633	2e-06	0.0011	2.9e-06	0.0023	NA	-0.0130979	0.00401193	10.6586	-0.018699	0.00399748	21.8809	9.31255	NA
ukb-b-2303	rs35957544	8	73440371	0.974067	G	T	0.426389	0.997678	31.6353	1.9e-08	0.425098	0.997678	65.1426	7e-16	1.2e-08	1.3e-16	1.4e-08	NA	0.0165358	0.00289809	32.5556	0.0238638	0.00288273	68.5286	32.2083	NA
ukb-b-2303	rs2922757	8	76544012	1.00713	A	T	0.402033	0.996516	16.1731	5.8e-05	0.403497	0.996516	18.7359	1.5e-05	6.6e-06	1e-05	4.2e-06	NA	-0.0131491	0.00291728	20.316	-0.0128135	0.00290635	19.4375	21.1615	NA
ukb-b-2303	rs1609010	8	77227464	1.00855	A	G	0.433919	0.999793	49.9911	1.5e-12	0.434689	0.999793	52.1771	5.1e-13	9e-14	3.2e-14	3.9e-14	NA	-0.0215005	0.00288434	55.5657	-0.0218043	0.0028735	57.5784	57.2387	NA
ukb-b-2303	rs76387394	8	85685773	1.06721	A	G	0.946793	1	16.9015	3.9e-05	0.947099	1	26.8787	2.2e-07	0.00012	3.6e-07	8e-05	NA	-0.0245565	0.00637103	14.8564	-0.032414	0.00636939	25.8981	15.561	NA
ukb-b-2303	rs2114210	8	95595162	1.12887	G	A	0.664079	0.99601	41.7529	1e-10	0.664005	0.99601	20.8913	4.9e-06	2.2e-08	0.00016	1.5e-08	NA	-0.0169581	0.00303058	31.3115	-0.011386	0.00301576	14.2544	32.0896	NA
ukb-b-2303	rs4876611	8	116671848	1.31609	A	G	0.279068	0.99638	50.0481	1.5e-12	0.28053	0.99638	22.3857	2.2e-06	1.1e-12	1.3e-06	1.1e-13	NA	-0.0226761	0.00318654	50.6406	-0.0153298	0.00317134	23.3661	55.1753	NA
ukb-b-2303	rs72673947	8	118884379	1.3417	A	G	0.892664	0.986449	14.1074	0.00017	0.893206	0.986449	35.0815	3.2e-09	0.00029	2.9e-09	0.00027	NA	-0.0168436	0.00464351	13.1576	-0.027483	0.00462732	35.2752	13.3023	NA
ukb-b-2303	rs7828631	8	132875320	1.55935	C	T	0.890281	0.996463	16.8978	3.9e-05	0.88987	0.996463	11.1933	0.00082	3.5e-05	0.00043	3.1e-05	NA	-0.0189349	0.00457621	17.1205	-0.0160375	0.00455642	12.3887	17.3714	NA
ukb-b-2303	rs1106761	8	142619234	1.73103	G	A	0.616098	0.975272	18.0339	2.2e-05	0.615865	0.975272	31.4095	2.1e-08	2.2e-05	1.2e-07	8.7e-06	NA	-0.0126371	0.00297484	18.0454	-0.0156939	0.00296329	28.0485	19.7795	NA
ukb-b-2303	rs10099330	8	143383694	1.75063	A	G	0.545952	0.997471	22.8345	1.8e-06	0.548216	0.997471	16.3363	5.3e-05	4.3e-06	3.1e-05	5.1e-06	NA	-0.0132033	0.00287367	21.1101	-0.0119189	0.00286232	17.3394	20.7935	NA
ukb-b-2303	rs7042372	9	6959840	0.16482	A	G	0.6652	0.986677	11.3752	0.00074	0.665046	0.986677	24.3044	8.2e-07	0.00057	1.8e-06	0.00088	NA	0.0104896	0.0030462	11.8578	0.0144417	0.00302372	22.8114	11.0562	NA
ukb-b-2303	rs12375985	9	11813799	0.257152	G	A	0.645246	0.99439	23.98	9.7e-07	0.645633	0.99439	24.7066	6.7e-07	4.9e-07	2.5e-07	4.3e-07	NA	0.0150124	0.00298512	25.2916	0.0153666	0.00298073	26.5774	25.545	NA
ukb-b-2303	rs13292699	9	15910044	0.34227	A	C	0.566221	0.998343	61.7755	3.8e-15	0.566317	0.998343	41.014	1.5e-10	1.4e-17	6.8e-11	1.7e-18	NA	0.0246244	0.00288614	72.7938	0.0187784	0.00287773	42.581	76.988	NA
ukb-b-2303	rs10756792	9	16726119	0.359949	C	T	0.256949	0.991802	37.5215	9e-10	0.2569	0.991802	40.9954	1.5e-10	6.1e-09	9.4e-11	9.9e-09	NA	0.0190869	0.00328336	33.7934	0.0211852	0.00327147	41.9353	32.8683	NA
ukb-b-2303	rs1330199	9	27760946	0.533417	G	T	0.517047	0.993083	10.6294	0.0011	0.516663	0.993083	29.3416	6.1e-08	0.0016	2.4e-07	0.0011	NA	0.0090535	0.00287075	9.94587	0.0147581	0.00285848	26.6559	10.5909	NA
ukb-b-2303	rs1412239	9	28425515	0.543087	C	G	0.676916	0.998578	90.1626	2.2e-21	0.676863	0.998578	57.3257	3.7e-14	1.2e-19	2.1e-12	3.2e-20	NA	-0.027677	0.00305023	82.3324	-0.0213464	0.00303852	49.3543	84.8678	NA
ukb-b-2303	rs16916303	9	30823761	0.563985	A	G	0.88038	0.977335	12.7572	0.00035	0.880069	0.977335	25.2468	5e-07	0.00021	1.6e-06	0.00044	NA	0.0164754	0.00444944	13.7109	0.0212509	0.00443033	23.0082	12.3411	NA
ukb-b-2303	rs12001437	9	34074476	0.597304	T	C	0.631319	0.996731	5.50532	0.019	0.633174	0.996731	25.8597	3.7e-07	0.0017	2.3e-07	0.0014	NA	-0.00930122	0.00296419	9.84619	-0.0152532	0.00294966	26.741	10.1781	NA
ukb-b-2303	rs7034554	9	37081301	0.624614	A	G	0.626547	0.999036	29.3537	6e-08	0.626018	0.999036	11.8093	0.00059	4e-08	9.2e-05	1.2e-08	NA	0.0162168	0.00295312	30.1557	0.011482	0.00293676	15.2862	32.4268	NA
ukb-b-2303	rs1360201	9	73796450	0.840163	C	T	0.518511	0.998968	20.4675	6.1e-06	0.518192	0.998968	16.2162	5.7e-05	1e-06	3.8e-05	2.1e-06	NA	-0.0139701	0.00286042	23.8529	-0.0117084	0.00284313	16.959	22.4719	NA
ukb-b-2303	rs1999433	9	81371441	0.940562	C	T	0.551771	0.992398	13.2432	0.00027	0.553814	0.992398	11.1207	0.00085	1e-05	0.00039	5.5e-06	NA	0.012683	0.00287683	19.4365	0.0101864	0.00287103	12.5883	20.6464	NA
ukb-b-2303	rs7357754	9	92207308	1.08956	A	G	0.499184	0.995477	18.4799	1.7e-05	0.500585	0.995477	32.8781	9.8e-09	1e-05	1.3e-08	1.6e-05	NA	-0.0126282	0.00286541	19.4226	-0.0162247	0.00285537	32.2869	18.6428	NA
ukb-b-2303	rs2482356	9	94178371	1.11914	T	C	0.57158	0.998838	10.2711	0.0014	0.570265	0.998838	7.69708	0.0055	6.9e-06	0.002	9.5e-06	NA	0.0129494	0.00288055	20.2092	0.00888067	0.00287348	9.55157	19.6122	NA
ukb-b-2303	rs2398861	9	96430747	1.13406	A	G	0.74104	0.990938	43.1416	5.1e-11	0.74067	0.990938	22.2365	2.4e-06	2.8e-10	4.7e-07	6.4e-10	NA	-0.0206877	0.00327823	39.8239	-0.0164358	0.00326172	25.3915	38.1885	NA
ukb-b-2303	rs7852189	9	103121547	1.19652	A	G	0.683691	0.999785	32.9291	9.6e-09	0.684601	0.999785	21.4147	3.7e-06	1.6e-10	3.6e-07	3.7e-10	NA	-0.0196438	0.00307292	40.8646	-0.0155395	0.0030526	25.9139	39.2804	NA
ukb-b-2303	rs7024334	9	109072075	1.25943	T	G	0.22102	0.999349	19.963	7.9e-06	0.22092	0.999349	10.9092	0.00096	6.9e-06	0.0012	9.4e-06	NA	0.0154841	0.00344363	20.2181	0.0111271	0.00342913	10.5292	19.6355	NA
ukb-b-2303	rs7038943	9	120377178	1.43341	T	C	0.661208	1	24.9643	5.8e-07	0.661205	1	30.6985	3e-08	4.8e-06	2.4e-07	4.7e-06	NA	0.0137782	0.00301289	20.9133	0.0155134	0.00300395	26.6701	20.9719	NA
ukb-b-2303	rs10760277	9	126093999	1.50338	C	T	0.615492	0.992766	17.8415	2.4e-05	0.614337	0.992766	30.432	3.5e-08	2e-05	1.2e-07	1.3e-05	NA	-0.0125485	0.00294517	18.1535	-0.0155465	0.00293419	28.0732	18.9779	NA
ukb-b-2303	rs7027304	9	129408290	1.53253	C	T	0.346952	0.988506	31.3561	2.1e-08	0.347763	0.988506	21.0851	4.4e-06	9.9e-08	1.3e-06	1.6e-07	NA	-0.0160734	0.00301606	28.4012	-0.0145138	0.00300227	23.3702	27.4678	NA
ukb-b-2303	rs56203622	9	131040874	1.55049	T	C	0.854778	1	19.6039	9.5e-06	0.854137	1	15.4232	8.6e-05	2.2e-06	1.9e-05	2.7e-06	NA	-0.0191496	0.00404647	22.3957	-0.0172301	0.00403384	18.2448	22.0089	NA
ukb-b-2303	rs10903791	10	2569491	0.0409021	G	A	0.396154	0.994244	20.5238	5.9e-06	0.396409	0.994244	9.72942	0.0018	1.6e-05	0.0013	2.1e-05	NA	-0.0126419	0.00292777	18.6443	-0.0093569	0.00291686	10.2904	18.0517	NA
ukb-b-2303	rs7893571	10	16750129	0.376974	G	T	0.334476	0.994358	20.4901	6e-06	0.333658	0.994358	30.5425	3.3e-08	4.3e-05	1e-07	8.5e-06	NA	-0.012424	0.00303722	16.7328	-0.01611	0.00302389	28.3831	19.8227	NA
ukb-b-2303	rs73601548	10	18549889	0.42883	C	T	0.886089	0.99454	12.4874	0.00041	0.88484	0.99454	16.2519	5.5e-05	0.00079	4.7e-05	0.00057	NA	-0.015155	0.00451716	11.256	-0.018212	0.00447272	16.5795	11.8761	NA
ukb-b-2303	rs11012732	10	21830104	0.466811	A	G	0.668974	0.997063	34.5821	4.1e-09	0.667604	0.997063	60.3419	8e-15	3.5e-10	2.1e-16	1.2e-10	NA	-0.0190502	0.00303537	39.3889	-0.0248527	0.00302439	67.5258	41.5463	NA
ukb-b-2303	rs12762034	10	33969931	0.621029	T	C	0.92326	0.998956	26.88	2.2e-07	0.92284	0.998956	21.1669	4.2e-06	3.3e-07	4.7e-07	3.5e-07	NA	-0.0274277	0.00537301	26.0581	-0.0268365	0.00532708	25.379	25.9276	NA
ukb-b-2303	rs12259464	10	53680099	0.748414	G	A	0.515801	0.992791	9.81817	0.0017	0.515015	0.992791	33.6782	6.5e-09	0.001	3e-09	0.00075	NA	-0.00944025	0.00287264	10.7996	-0.0169591	0.00285833	35.203	11.359	NA
ukb-b-2303	rs7070670	10	61842645	0.8423	C	T	0.671804	0.984388	26.9964	2e-07	0.67224	0.984388	12.1529	0.00049	1.3e-07	0.0014	7.4e-08	NA	0.0161596	0.00305892	27.9076	0.00976499	0.00305316	10.2292	28.9599	NA
ukb-b-2303	rs7924036	10	65191645	0.871343	G	T	0.496241	0.999708	33.1353	8.6e-09	0.497211	0.999708	37.6232	8.6e-10	2.9e-07	4.8e-08	3.3e-07	NA	0.0146777	0.00286073	26.3246	0.015517	0.0028431	29.7872	26.091	NA
ukb-b-2303	rs35972789	10	75519691	0.997069	C	A	0.962601	1	23.1124	1.5e-06	0.96258	1	17.1921	3.4e-05	2.7e-05	7.5e-05	3.5e-05	NA	0.0315844	0.00752797	17.6032	0.0296411	0.00748473	15.6832	17.1056	NA
ukb-b-2303	rs11000993	10	76084111	0.99982	T	C	0.875985	0.99908	34.4389	4.4e-09	0.876307	0.99908	12.0241	0.00053	4.6e-10	0.00037	3.7e-10	NA	-0.0270251	0.00433582	38.8501	-0.0153512	0.00431082	12.6813	39.2625	NA
ukb-b-2303	rs17399739	10	87490850	1.13718	A	G	0.930713	0.995587	15.7045	7.4e-05	0.931449	0.995587	27.807	1.3e-07	1.2e-05	1.3e-08	3.3e-06	NA	-0.02465	0.00563251	19.1527	-0.0320842	0.00564262	32.3311	21.6114	NA
ukb-b-2303	rs10887578	10	88096047	1.14749	G	C	0.502938	0.987438	28.7072	8.4e-08	0.501998	0.987438	13.0775	0.0003	2.9e-07	0.00026	6.1e-07	NA	-0.0147429	0.00287304	26.332	-0.0104589	0.0028641	13.335	24.8807	NA
ukb-b-2303	rs147568678	10	93061851	1.20307	T	C	0.761205	0.99161	22.0466	2.7e-06	0.762712	0.99161	11.897	0.00056	1.7e-06	0.00034	1.4e-06	NA	0.0161006	0.00336676	22.8698	0.0120353	0.00335581	12.8624	23.2717	NA
ukb-b-2303	rs577525	10	99769388	1.26995	T	C	0.437849	0.997427	32.8859	9.8e-09	0.438015	0.997427	48.788	2.9e-12	3.7e-10	1.8e-15	7.3e-10	NA	-0.0180341	0.00287812	39.2617	-0.0228341	0.00287059	63.2743	37.9324	NA
ukb-b-2303	rs4919197	10	100043147	1.27156	C	T	0.526846	0.977208	10.4546	0.0012	0.525718	0.977208	17.699	2.6e-05	0.00084	1.6e-05	0.00092	NA	-0.00966323	0.00289446	11.1457	-0.0124392	0.00288338	18.6116	10.991	NA
ukb-b-2303	rs7916385	10	102470432	1.29332	C	T	0.849781	0.846784	18.2194	2e-05	0.849712	0.846784	36.2078	1.8e-09	7.6e-06	2.5e-10	7.2e-06	NA	0.019473	0.00435071	20.033	0.0273952	0.00432781	40.0693	20.1367	NA
ukb-b-2303	rs79780963	10	104952499	1.30646	C	T	0.922551	0.998558	14.7151	0.00013	0.922661	0.998558	24.4335	7.7e-07	0.0002	4.4e-07	0.00039	NA	-0.0199072	0.00534802	13.8559	-0.026826	0.00531269	25.4966	12.6032	NA
ukb-b-2303	rs10510025	10	118650996	1.45223	C	T	0.753073	0.993249	26.2349	3e-07	0.752772	0.993249	28.3279	1e-07	1.6e-07	2.5e-08	1.2e-07	NA	-0.0173979	0.00332248	27.4202	-0.0184356	0.00330706	31.0763	28.0864	NA
ukb-b-2303	rs705145	10	125226178	1.573	C	A	0.655242	1	22.242	2.4e-06	0.654497	1	18.4963	1.7e-05	3.7e-07	6.4e-06	3.9e-07	NA	-0.0152791	0.00300639	25.8289	-0.0135075	0.00299246	20.3748	25.7416	NA
ukb-b-2303	rs67609008	10	126640936	1.61243	T	C	0.715762	0.99244	16.2291	5.6e-05	0.717057	0.99244	43.0577	5.3e-11	4.4e-05	6.3e-12	2.1e-05	NA	-0.0129846	0.0031763	16.7115	-0.0218177	0.00317495	47.2221	18.0678	NA
ukb-b-2303	rs117118217	10	131783328	1.74884	G	C	0.982675	0.902963	16.6413	4.5e-05	0.981914	0.902963	10.4153	0.0012	3.5e-05	0.00076	5.5e-05	NA	-0.0476991	0.0115213	17.1403	-0.0377532	0.0112115	11.3391	16.2773	NA
ukb-b-2303	rs11017771	10	132954191	1.77389	G	C	0.794311	0.998791	8.04333	0.0046	0.794197	0.998791	12.9792	0.00031	0.00018	5.3e-05	0.00021	NA	0.0132818	0.00354467	14.0398	0.0142666	0.00352781	16.3543	13.7615	NA
ukb-b-2303	rs2172131	10	133978962	1.80077	T	C	0.421981	1	22.5827	2e-06	0.420906	1	22.7825	1.8e-06	5.8e-07	2.2e-07	7.4e-07	NA	0.0144596	0.0028941	24.9623	0.0149615	0.00288562	26.8827	24.508	NA
ukb-b-2303	rs7952102	11	892089	0.0113717	T	C	0.612748	0.998993	24.594	7.1e-07	0.611629	0.998993	26.331	2.9e-07	2.1e-06	1.1e-06	3e-06	NA	0.0138956	0.00292793	22.5235	0.01423	0.00291544	23.8235	21.839	NA
ukb-b-2303	rs4929923	11	8639200	0.189973	T	C	0.355369	1	28.7406	8.3e-08	0.354196	1	43.9089	3.4e-11	3.4e-09	2.2e-12	3e-09	NA	-0.0176203	0.00297971	34.9687	-0.0208964	0.00297485	49.3415	35.1747	NA
ukb-b-2303	rs4757144	11	13331226	0.267999	G	A	0.410127	0.99723	12.5532	0.0004	0.409674	0.99723	40.0945	2.4e-10	0.00014	5.2e-12	0.00012	NA	-0.0110778	0.00290905	14.5012	-0.0199485	0.00289075	47.6212	14.7446	NA
ukb-b-2303	rs11024271	11	17395540	0.298207	T	C	0.376878	0.999409	31.438	2.1e-08	0.377088	0.999409	7.06687	0.0079	2.6e-07	0.0072	9.9e-08	NA	-0.0151924	0.00294847	26.5496	-0.00788809	0.00293602	7.21812	28.4015	NA
ukb-b-2303	rs6265	11	27679916	0.464446	C	T	0.811712	1	118.574	1.3e-27	0.811289	1	143.992	3.6e-33	4e-26	2e-31	1.6e-26	NA	0.0385543	0.00364662	111.78	0.0424642	0.00364107	136.015	113.559	NA
ukb-b-2303	rs558887	11	28712741	0.468359	A	G	0.692873	0.992085	26.4272	2.7e-07	0.692126	0.992085	15.1495	9.9e-05	2.4e-07	0.00018	1.6e-07	NA	0.0160471	0.00310864	26.6472	0.0115821	0.0030895	14.054	27.4804	NA
ukb-b-2303	rs13642	11	30432220	0.479197	A	T	0.639053	0.999005	35.295	2.8e-09	0.639429	0.999005	17.1064	3.5e-05	2.4e-10	8.1e-06	1.2e-10	NA	0.0188248	0.00297226	40.1134	0.0132134	0.00296054	19.92	41.5016	NA
ukb-b-2303	rs59227842	11	43692423	0.622153	A	G	0.68899	0.983153	67.9452	1.7e-16	0.688048	0.983153	53.5591	2.5e-13	8e-15	2.9e-13	4.4e-15	NA	-0.024183	0.00311358	60.3252	-0.0225941	0.00309648	53.2421	61.5038	NA
ukb-b-2303	rs10742752	11	45438374	0.657645	T	C	0.388296	0.996705	11.3351	0.00076	0.387214	0.996705	19.4152	1.1e-05	0.0025	2.1e-06	0.0034	NA	-0.00887773	0.00293536	9.14706	-0.0138585	0.00291914	22.5384	8.55836	NA
ukb-b-2303	rs55707359	11	46159333	0.662244	T	G	0.984384	0.973195	25.0931	5.5e-07	0.984717	0.973195	19.3912	1.1e-05	1.3e-06	0.0001	1.3e-06	NA	-0.0563926	0.0116689	23.3551	-0.0456448	0.0117512	15.0875	23.3614	NA
ukb-b-2303	rs7124681	11	47529947	0.665329	C	A	0.591134	1	77.6976	1.2e-18	0.592034	1	84.4932	3.9e-20	1.6e-17	1.1e-20	3.3e-17	NA	-0.0246718	0.0028948	72.6379	-0.0269883	0.00289256	87.0535	71.1862	NA
ukb-b-2303	rs7947143	11	64090422	0.731339	G	A	0.836384	0.996555	17.2066	3.4e-05	0.836621	0.996555	18.2361	2e-05	3e-07	5.2e-06	2.8e-07	NA	0.0198104	0.00386541	26.2661	0.0175391	0.00384959	20.758	26.3682	NA
ukb-b-2303	rs2234458	11	65639374	0.739409	C	T	0.361465	0.999198	44.3178	2.8e-11	0.359322	0.999198	64.9045	7.9e-16	1.1e-10	5.4e-15	6.6e-11	NA	0.0191266	0.00296691	41.5592	0.0231681	0.00296346	61.1197	42.6405	NA
ukb-b-2303	rs594024	11	69443822	0.766145	T	C	0.445059	1	35.038	3.2e-09	0.446862	1	16.8314	4.1e-05	4.4e-09	4e-06	2.8e-09	NA	0.0168918	0.00287842	34.4383	0.013213	0.00286386	21.2864	35.3123	NA
ukb-b-2303	rs10160769	11	76474827	0.842673	G	C	0.783048	0.97619	23.1194	1.5e-06	0.781965	0.97619	18.4618	1.7e-05	2.9e-06	1.5e-05	2.4e-06	NA	0.0163977	0.00350415	21.8978	0.0150727	0.0034823	18.7348	22.2299	NA
ukb-b-2303	rs349071	11	84776849	0.937057	G	A	0.499808	0.994566	25.1502	5.3e-07	0.499546	0.994566	20.507	5.9e-06	1.2e-06	2.5e-05	3.7e-07	NA	0.0138986	0.00286395	23.5511	0.0120394	0.00285472	17.7862	25.83	NA
ukb-b-2303	rs61903695	11	89922417	0.975709	A	G	0.745872	0.999211	22.7343	1.9e-06	0.744335	0.999211	30.6566	3.1e-08	2.2e-05	1.3e-07	1.5e-05	NA	-0.0139453	0.003284	18.0322	-0.017267	0.00326785	27.9195	18.76	NA
ukb-b-2303	rs1048932	11	115044850	1.23088	C	A	0.587775	1	21.632	3.3e-06	0.585584	1	36.2938	1.7e-09	1.4e-05	1.8e-10	1.4e-05	NA	0.0125868	0.00289878	18.8539	0.0184427	0.00289141	40.6844	18.8921	NA
ukb-b-2303	rs7925100	11	118941596	1.29366	G	A	0.60403	0.999755	13.1818	0.00028	0.603687	0.999755	54.4629	1.6e-13	0.0025	1.3e-12	0.0038	NA	-0.0088074	0.00291708	9.11587	-0.0206834	0.00291516	50.3405	8.37742	NA
ukb-b-2303	rs7944782	11	130795698	1.51296	T	G	0.490666	0.990276	25.3294	4.8e-07	0.48976	0.990276	33.2021	8.3e-09	5.6e-08	1.3e-09	4.6e-08	NA	-0.0156143	0.00287506	29.4951	-0.0173423	0.00285666	36.8551	29.8603	NA
ukb-b-2303	rs2512892	11	131451862	1.53678	T	C	0.433747	0.994017	18.3661	1.8e-05	0.434036	0.994017	28.4445	9.6e-08	4.6e-05	2.7e-07	9.6e-05	NA	-0.0117783	0.00288993	16.6109	-0.014791	0.00287454	26.4765	15.2071	NA
ukb-b-2303	rs1793636	11	131934926	1.54757	G	C	0.691144	0.997938	6.32294	0.012	0.690699	0.997938	29.9778	4.4e-08	0.0071	2.4e-08	0.0064	NA	0.00833286	0.00309638	7.24237	0.0171812	0.00307881	31.1416	7.43101	NA
ukb-b-2303	rs329651	11	133767622	1.58905	G	T	0.195859	0.987118	24.5198	7.4e-07	0.195901	0.987118	13.5948	0.00023	1.2e-06	6.2e-05	3.9e-06	NA	-0.017612	0.00362266	23.6353	-0.0144017	0.00359698	16.0306	21.3224	NA
ukb-b-2303	rs12364470	11	134601012	1.60891	T	G	0.835295	1	12.2071	0.00048	0.835681	1	36.6486	1.4e-09	8.7e-05	1.1e-09	0.00012	NA	-0.01512	0.00385378	15.3932	-0.0233563	0.00383612	37.0701	14.8411	NA
ukb-b-2303	rs55726687	12	991306	0.0210128	G	A	0.790681	0.997091	30.3247	3.7e-08	0.78981	0.997091	67.4795	2.1e-16	4.6e-09	1.2e-16	1.4e-08	NA	-0.0205761	0.0035117	34.3313	-0.0288835	0.00348561	68.6659	32.1915	NA
ukb-b-2303	rs723672	12	2161561	0.0449266	C	T	0.567723	0.989265	12.66	0.00037	0.569246	0.989265	13.2003	0.00028	0.00033	9.3e-05	0.00015	NA	-0.0103958	0.0028969	12.8781	-0.0113016	0.00289166	15.2751	14.4147	NA
ukb-b-2303	rs10505836	12	19288508	0.354939	A	C	0.140025	0.983958	13.9473	0.00019	0.139969	0.983958	30.3826	3.5e-08	0.0013	1.1e-06	0.0013	NA	-0.0133629	0.00414431	10.3967	-0.0201472	0.00413539	23.7353	10.3841	NA
ukb-b-2303	rs78086698	12	24024639	0.419835	T	C	0.960308	0.987366	13.9152	0.00019	0.960023	0.987366	21.5025	3.5e-06	0.00023	2.3e-06	0.00022	NA	-0.027098	0.00734633	13.6061	-0.0344824	0.00729399	22.3494	13.6567	NA
ukb-b-2303	rs1458156	12	41887940	0.562768	C	T	0.511972	0.994456	25.9755	3.5e-07	0.51109	0.994456	19.0161	1.3e-05	2.3e-08	2.7e-05	1.2e-08	NA	-0.0160014	0.00286307	31.2357	-0.0119533	0.00284608	17.6394	32.5135	NA
ukb-b-2303	rs1126930	12	49399132	0.624711	G	C	0.964938	1	11.9726	0.00054	0.964581	1	23.1122	1.5e-06	0.00079	1.5e-06	0.0017	NA	-0.0260708	0.00776748	11.2654	-0.0370128	0.00769385	23.1428	9.81766	NA
ukb-b-2303	rs7132908	12	50263148	0.630702	G	A	0.615319	1	71.8387	2.3e-17	0.615777	1	115.591	5.8e-27	1e-18	9e-27	2e-18	NA	-0.0259485	0.00293793	78.0082	-0.0313615	0.0029278	114.739	76.7336	NA
ukb-b-2303	rs2271189	12	56494991	0.711185	G	A	0.59763	0.994838	21.5355	3.5e-06	0.596885	0.994838	36.5934	1.5e-09	3e-06	2.7e-11	4.4e-06	NA	0.0136156	0.00291605	21.8013	0.0193694	0.00290704	44.3948	21.0771	NA
ukb-b-2303	rs4267103	12	60966740	0.741731	T	C	0.813752	0.994844	20.1016	7.3e-06	0.813554	0.994844	15.9853	6.4e-05	1.9e-06	3.3e-05	2.7e-06	NA	-0.0174845	0.00367262	22.665	-0.0152153	0.00366211	17.2621	22.0123	NA
ukb-b-2303	rs317656	12	69681101	0.849934	T	A	0.275058	0.997125	14.6364	0.00013	0.275858	0.997125	13.5712	0.00023	1.5e-06	8.2e-06	8.9e-07	NA	0.0153806	0.0031978	23.1335	0.0142095	0.00318646	19.8856	24.1506	NA
ukb-b-2303	rs11115160	12	82424100	0.983055	G	A	0.761913	0.987625	13.2973	0.00027	0.762455	0.987625	18.0378	2.2e-05	0.0004	3.9e-05	0.00015	NA	0.0119511	0.00337873	12.5115	0.0138095	0.00335919	16.9	14.3766	NA
ukb-b-2303	rs12427047	12	90213070	1.03422	C	T	0.757636	0.997386	20.2207	6.9e-06	0.756849	0.997386	24.7214	6.6e-07	2.7e-06	9.7e-08	2.9e-06	NA	0.0156428	0.00333132	22.0495	0.0176912	0.00331822	28.4254	21.8842	NA
ukb-b-2303	rs55966114	12	97584357	1.14165	C	T	0.806503	0.992406	27.8125	1.3e-07	0.807577	0.992406	11.2627	0.00079	1.8e-07	0.00079	2.2e-07	NA	-0.0189131	0.00362677	27.1949	-0.0121575	0.00362174	11.2682	26.817	NA
ukb-b-2303	rs4764949	12	103658096	1.21147	A	G	0.674775	0.998844	18.9375	1.4e-05	0.673652	0.998844	44.9509	2e-11	5.2e-06	4e-13	2.5e-06	NA	0.0139119	0.00305229	20.7739	0.022059	0.0030398	52.6601	22.1371	NA
ukb-b-2303	rs961498	12	107713511	1.26443	G	C	0.496396	0.983618	16.7872	4.2e-05	0.497471	0.983618	11.7735	0.0006	9.7e-06	0.00012	1e-05	NA	-0.012731	0.00287849	19.5613	-0.0110703	0.00287099	14.8681	19.5082	NA
ukb-b-2303	rs73193736	12	108294381	1.27228	A	G	0.755728	0.983562	31.9725	1.6e-08	0.756395	0.983562	24.8023	6.4e-07	9e-09	6.4e-08	7.3e-09	NA	0.0192739	0.00335248	33.0527	0.0180521	0.00333915	29.2271	33.4626	NA
ukb-b-2303	rs11610621	12	121671133	1.4562	T	A	0.851803	0.996756	32.6205	1.1e-08	0.851878	0.996756	8.44193	0.0037	4.3e-08	0.008	3.5e-08	NA	-0.0220172	0.00401953	30.0037	-0.0106368	0.00400824	7.04227	30.4067	NA
ukb-b-2303	rs147730268	12	123024476	1.46756	G	T	0.91336	0.954347	50.23	1.4e-12	0.912102	0.954347	26.284	2.9e-07	1.1e-14	8.1e-09	1.7e-15	NA	0.0401735	0.0051973	59.748	0.0296191	0.00513727	33.2414	63.3547	NA
ukb-b-2303	rs3897102	12	123492112	1.47105	C	T	0.588607	0.982525	17.9072	2.3e-05	0.589283	0.982525	20.464	6.1e-06	1.2e-05	2.4e-05	1.9e-05	NA	-0.0128064	0.00292933	19.1125	-0.0123197	0.00291824	17.822	18.3377	NA
ukb-b-2303	rs6560906	12	133414054	1.75004	T	C	0.308278	0.999333	16.04	6.2e-05	0.307992	0.999333	13.6611	0.00022	1.8e-05	0.00037	1.1e-05	NA	0.0132615	0.00309054	18.4127	0.0109725	0.00308468	12.653	19.3735	NA
ukb-b-2303	rs1967772	13	28036062	0.196542	G	A	0.715394	0.987429	17.2862	3.2e-05	0.714214	0.987429	27.6007	1.5e-07	6.6e-06	3.6e-10	6.4e-06	NA	0.0143675	0.00318864	20.3027	0.0198421	0.00316541	39.293	20.3606	NA
ukb-b-2303	rs11842871	13	31042452	0.263497	G	T	0.740427	0.996461	22.5223	2.1e-06	0.73984	0.996461	12.2234	0.00047	1.8e-07	5.7e-05	2.8e-07	NA	0.0170659	0.0032729	27.1889	0.0130551	0.00324424	16.1933	26.3555	NA
ukb-b-2303	rs56399737	13	33381721	0.304705	C	T	0.550951	0.990826	27.9862	1.2e-07	0.550704	0.990826	28.4292	9.7e-08	1.3e-07	2.2e-08	6.7e-08	NA	0.0152494	0.00288519	27.9356	0.0160541	0.00287103	31.2679	29.1442	NA
ukb-b-2303	rs17446299	13	40762556	0.414901	C	G	0.834978	0.994212	13.3163	0.00026	0.833938	0.994212	19.2824	1.1e-05	8.1e-05	1.3e-05	5.2e-05	NA	-0.0151999	0.00385638	15.5354	-0.016701	0.00382741	19.0404	16.3638	NA
ukb-b-2303	rs4477562	13	54104968	0.568933	C	T	0.872149	0.982335	71.8325	2.3e-17	0.870652	0.982335	18.5826	1.6e-05	8e-20	1.5e-06	4.8e-20	NA	-0.0393669	0.00431975	83.051	-0.0205573	0.00427412	23.1333	84.0677	NA
ukb-b-2303	rs6561937	13	58257667	0.585042	T	A	0.246211	0.993408	40.1033	2.4e-10	0.246408	0.993408	15.6136	7.8e-05	1.4e-08	0.00011	4.2e-08	NA	0.0188982	0.00332832	32.2397	0.0128026	0.00331412	14.9231	30.0464	NA
ukb-b-2303	rs4055791	13	59266053	0.587771	C	T	0.582577	0.999291	27.3516	1.7e-07	0.583898	0.999291	48.2236	3.8e-12	2.4e-08	6.5e-13	3.4e-08	NA	0.0161909	0.00290112	31.1466	0.0207737	0.00288976	51.6779	30.4552	NA
ukb-b-2303	rs9571687	13	67472713	0.643471	C	A	0.670496	0.997991	34.7565	3.7e-09	0.670642	0.997991	12.3516	0.00044	1.5e-08	0.00064	8.3e-09	NA	0.0172381	0.00304531	32.042	0.0103622	0.00303687	11.6427	33.2055	NA
ukb-b-2303	rs1441264	13	79580919	0.787841	G	A	0.406807	0.956515	20.7426	5.3e-06	0.40579	0.956515	33.0773	8.9e-09	5.6e-08	1.4e-11	1.6e-07	NA	-0.0161372	0.0029708	29.5058	-0.0200305	0.00296424	45.6623	27.4149	NA
ukb-b-2303	rs56858768	13	86511730	0.83575	G	A	0.701972	0.992508	21.4336	3.7e-06	0.704237	0.992508	35.7021	2.3e-09	4.1e-05	6.5e-09	3.5e-05	NA	-0.0128639	0.00313645	16.8217	-0.0181677	0.00313117	33.6655	17.1013	NA
ukb-b-2303	rs7996639	13	97019090	0.936198	G	A	0.550647	0.983946	25.5037	4.4e-07	0.550888	0.983946	21.0923	4.4e-06	8.8e-07	1.4e-06	1.6e-06	NA	-0.0142177	0.00289184	24.1717	-0.0139322	0.00288319	23.3503	23.0701	NA
ukb-b-2303	rs7331420	13	99236471	0.969474	G	A	0.715082	0.99121	23.2545	1.4e-06	0.714523	0.99121	20.8104	5.1e-06	2.6e-06	5.6e-06	1.7e-06	NA	0.014952	0.00318181	22.0826	0.0143657	0.00316427	20.6113	22.9264	NA
ukb-b-2303	rs9888533	13	107854612	1.13616	C	T	0.462029	0.966192	8.93857	0.0028	0.461716	0.966192	27.6064	1.5e-07	0.0044	7.7e-08	0.0027	NA	-0.00830142	0.00291287	8.12196	-0.0156233	0.00290723	28.8792	9.00591	NA
ukb-b-2303	rs9522173	13	111926794	1.24024	A	T	0.605593	0.999032	11.0815	0.00087	0.606035	0.999032	27.1103	1.9e-07	0.00033	5.7e-08	0.00036	NA	0.0105005	0.00292295	12.9055	0.015798	0.00291068	29.4589	12.7523	NA
ukb-b-2303	rs1183668	13	112191837	1.24501	C	G	0.629174	0.990214	11.9466	0.00055	0.630458	0.990214	48.2954	3.7e-12	0.00039	9.9e-13	0.00037	NA	0.0105328	0.0029717	12.5626	0.021127	0.00296243	50.8606	12.6783	NA
ukb-b-2303	rs8015400	14	25930988	0.161992	C	A	0.322569	1	53.7492	2.3e-13	0.323121	1	59.2268	1.4e-14	5.1e-11	1e-13	5.8e-11	NA	-0.0201098	0.00306136	43.1506	-0.0226411	0.00304347	55.3425	42.9016	NA
ukb-b-2303	rs1451963	14	41350367	0.372165	G	T	0.917646	0.99694	22.6559	1.9e-06	0.917837	0.99694	15.2591	9.4e-05	3.1e-06	8.9e-05	2.4e-06	NA	-0.0242786	0.00520376	21.7677	-0.0203517	0.00519335	15.357	22.2174	NA
ukb-b-2303	rs12885458	14	47303114	0.408011	T	G	0.491927	0.997322	32.9777	9.3e-09	0.492123	0.997322	36.3049	1.7e-09	4.8e-08	3.8e-09	1.4e-08	NA	0.0156412	0.00286531	29.7986	0.0167981	0.00284996	34.7412	32.1754	NA
ukb-b-2303	rs217672	14	62361021	0.565833	A	C	0.72811	0.995366	19.9741	7.8e-06	0.72844	0.995366	42.2911	7.9e-11	2e-05	3.7e-10	6.7e-05	NA	-0.0137456	0.00322299	18.189	-0.0201029	0.00320821	39.264	15.8827	NA
ukb-b-2303	rs3902951	14	69789755	0.626355	T	G	0.763204	0.978115	12.7441	0.00036	0.762426	0.978115	22.9074	1.7e-06	0.00026	8.3e-07	0.00015	NA	-0.0124259	0.00339789	13.3732	-0.0166827	0.00338582	24.2774	14.321	NA
ukb-b-2303	rs1860750	14	73309738	0.670715	T	A	0.488533	0.997819	22.3873	2.2e-06	0.48931	0.997819	11.2668	0.00079	1.9e-06	0.00021	3.7e-06	NA	-0.0136331	0.00285898	22.7387	-0.0105696	0.00285598	13.6964	21.4279	NA
ukb-b-2303	rs8020365	14	79937216	0.748004	T	A	0.779017	0.99295	67.1029	2.6e-16	0.780143	0.99295	47.4806	5.6e-12	1.6e-14	1.8e-11	1.5e-14	NA	-0.0265009	0.00345242	58.9214	-0.0232373	0.00345545	45.2234	59.0761	NA
ukb-b-2303	rs113624107	14	88326386	0.8212	G	A	0.773547	0.996205	15.0578	0.0001	0.774669	0.996205	21.9465	2.8e-06	0.0001	2.7e-06	7.2e-05	NA	-0.0132801	0.00341528	15.12	-0.0160091	0.00341431	21.985	15.7625	NA
ukb-b-2303	rs1286058	14	91458523	0.88196	T	A	0.295772	0.998181	34.9957	3.3e-09	0.296745	0.998181	15.8703	6.8e-05	8.1e-09	0.00013	6.5e-09	NA	-0.0180943	0.00313802	33.2484	-0.0119388	0.00311745	14.6664	33.6905	NA
ukb-b-2303	rs10144067	14	93885198	0.916686	C	T	0.4085	0.985769	32.6122	1.1e-08	0.408943	0.985769	49.584	1.9e-12	4.2e-09	2.2e-12	2e-09	NA	-0.017236	0.00293245	34.5473	-0.0204923	0.0029191	49.2815	35.9873	NA
ukb-b-2303	rs6575340	14	94023972	0.916863	G	A	0.363805	0.99437	50.8863	9.8e-13	0.364147	0.99437	44.5444	2.5e-11	1.4e-12	3.8e-12	9.7e-13	NA	-0.021103	0.00297761	50.2291	-0.0206108	0.00296809	48.2211	50.913	NA
ukb-b-2303	rs12881629	14	101146413	1.07734	A	G	0.917651	1	14.4864	0.00014	0.917057	1	14.515	0.00014	0.00018	2.9e-06	0.00011	NA	-0.0194282	0.00519301	13.9967	-0.0241422	0.00515803	21.9072	14.9156	NA
ukb-b-2303	rs61992671	14	101531854	1.08869	A	G	0.507667	0.914115	30.4708	3.4e-08	0.508231	0.914115	17.1019	3.5e-05	4.4e-09	1.3e-06	6.4e-09	NA	0.0175252	0.0029864	34.4372	0.0144162	0.00298084	23.3898	33.7159	NA
ukb-b-2303	rs7159965	14	102780553	1.11221	C	G	0.836145	0.996477	12.1222	0.0005	0.835278	0.996477	10.7434	0.001	7.3e-05	0.00016	5.4e-05	NA	-0.0153227	0.0038626	15.7366	-0.0145417	0.00385419	14.2351	16.2879	NA
ukb-b-2303	rs3803286	14	103246470	1.11636	A	G	0.333294	0.998037	40.4031	2.1e-10	0.333204	0.998037	31.4288	2.1e-08	1.8e-10	5e-09	3.7e-11	NA	0.0193563	0.00303316	40.7244	0.0176457	0.00301787	34.1882	43.7848	NA
ukb-b-2303	rs12889639	14	103860206	1.12406	G	A	0.348413	0.998075	27.3933	1.7e-07	0.349022	0.998075	31.9697	1.6e-08	2.3e-07	3e-07	1.6e-07	NA	-0.0155446	0.00300363	26.7835	-0.0153149	0.00298811	26.2685	27.4375	NA
ukb-b-2303	rs4284600	15	31843528	0.454997	T	C	0.532062	0.991778	11.6405	0.00065	0.533736	0.991778	22.1744	2.5e-06	0.00052	1.4e-06	0.00032	NA	-0.0100095	0.00288289	12.0551	-0.0138593	0.00286956	23.3265	12.9507	NA
ukb-b-2303	rs8024137	15	35837297	0.532893	A	T	0.151844	0.993424	10.2353	0.0014	0.151899	0.993424	13.8478	0.0002	0.00051	4.7e-05	0.00037	NA	-0.013889	0.0039961	12.08	-0.0162113	0.00398204	16.5738	12.6877	NA
ukb-b-2303	rs34153025	15	41339697	0.630867	T	C	0.978018	0.984401	6.69186	0.0097	0.97763	0.984401	19.7617	8.8e-06	0.0017	4.3e-06	0.0015	NA	0.0308682	0.00983177	9.85732	0.044658	0.00971655	21.1239	10.0811	NA
ukb-b-2303	rs355393	15	46592396	0.663868	A	G	0.530538	0.999088	12.5502	0.0004	0.529364	0.999088	15.617	7.8e-05	0.00026	5.5e-05	0.00021	NA	0.0104815	0.00287007	13.337	0.0115155	0.00285529	16.2654	13.7728	NA
ukb-b-2303	rs9944241	15	51898058	0.710265	T	C	0.515414	0.924821	15.251	9.4e-05	0.515915	0.924821	25.6377	4.1e-07	3.2e-05	6.6e-08	5.8e-05	NA	0.0123925	0.00297964	17.2978	0.0160485	0.00297032	29.192	16.1568	NA
ukb-b-2303	rs79212998	15	53402758	0.7228	T	G	0.930613	0.995536	12.219	0.00047	0.930623	0.995536	24.0491	9.4e-07	0.00035	4.8e-06	0.0003	NA	0.0201566	0.00564051	12.7702	0.0257308	0.00562436	20.9296	13.0747	NA
ukb-b-2303	rs28457680	15	58885035	0.793988	T	A	0.863824	0.989852	26.2581	3e-07	0.863044	0.989852	7.19814	0.0073	9.3e-08	0.0019	6.8e-08	NA	-0.022385	0.00419152	28.5214	-0.0129246	0.00416554	9.62693	29.1305	NA
ukb-b-2303	rs11071646	15	62273994	0.855187	G	A	0.977868	0.995028	23.249	1.4e-06	0.977884	0.995028	10.8147	0.001	2.3e-07	0.0006	3.4e-07	NA	0.0504615	0.00975043	26.7838	0.0332942	0.00969887	11.7841	26.0248	NA
ukb-b-2303	rs11639144	15	66600096	0.896877	G	A	0.761841	0.991527	26.8119	2.2e-07	0.762081	0.991527	10.526	0.0012	1.9e-07	0.0049	3.3e-07	NA	0.0175601	0.00337088	27.1373	0.00944535	0.00335443	7.92863	26.066	NA
ukb-b-2303	rs3784710	15	68072458	0.915004	T	C	0.77363	0.997983	59.5774	1.2e-14	0.773056	0.997983	106.344	6.2e-25	7.4e-14	7.3e-24	1.8e-14	NA	0.0255081	0.00340981	55.9625	0.0342093	0.00339611	101.467	58.766	NA
ukb-b-2303	rs140159717	15	73765586	0.991964	C	T	0.91748	0.940142	12.4612	0.00042	0.917823	0.940142	26.785	2.3e-07	0.00049	2e-08	0.00067	NA	0.0186816	0.0053562	12.1651	0.0299428	0.00533573	31.4917	11.5733	NA
ukb-b-2303	rs35364449	15	74278126	0.995964	C	T	0.890488	0.989263	27.5939	1.5e-07	0.889821	0.989263	24.4208	7.7e-07	2.4e-07	1.4e-07	1.2e-07	NA	-0.0237913	0.00460546	26.6864	-0.0240396	0.00456878	27.6856	28.0539	NA
ukb-b-2303	rs62007782	15	78029797	1.01266	G	A	0.734761	0.996291	25.2476	5e-07	0.735003	0.996291	30.0773	4.2e-08	1.8e-06	2.3e-07	1.7e-06	NA	0.0154509	0.00323975	22.745	0.016688	0.00322488	26.778	22.9299	NA
ukb-b-2303	rs57488047	15	79403002	1.03281	T	C	0.530388	0.985816	24.4277	7.7e-07	0.532674	0.985816	35.7842	2.2e-09	4.2e-06	5.1e-10	3.7e-06	NA	0.0132888	0.00288809	21.1715	0.0178588	0.0028732	38.6344	21.432	NA
ukb-b-2303	rs7498044	15	92573639	1.21838	G	A	0.782871	0.979822	29.4785	5.7e-08	0.782344	0.979822	14.9789	0.00011	2.6e-08	0.00015	2.4e-08	NA	0.0195312	0.00350728	31.011	0.0132154	0.00348346	14.3925	31.1052	NA
ukb-b-2303	rs7169847	15	95272920	1.31589	G	T	0.364052	0.993274	16.7927	4.2e-05	0.364682	0.993274	26.0002	3.4e-07	2.2e-05	9.6e-07	1.2e-05	NA	0.012681	0.00298515	18.0458	0.0145493	0.00296966	24.0034	19.0964	NA
ukb-b-2303	rs56803094	15	99222509	1.42332	A	G	0.773277	0.992863	14.4615	0.00014	0.773375	0.992863	22.999	1.6e-06	0.00014	2.4e-06	9.9e-05	NA	0.0130404	0.00342345	14.5096	0.0161319	0.00341802	22.2751	15.1572	NA
ukb-b-2303	rs7201895	16	407723	0.00407808	G	A	0.645312	0.986804	26.7152	2.4e-07	0.646233	0.986804	26.1568	3.1e-07	4.6e-07	5.8e-08	2.5e-07	NA	0.0151497	0.0030053	25.4115	0.0162468	0.00299475	29.4316	26.5689	NA
ukb-b-2303	rs3211995	16	2089006	0.0428409	G	A	0.839123	0.989857	16.7808	4.2e-05	0.840289	0.989857	22.4002	2.2e-06	9.9e-05	1.8e-05	6.3e-05	NA	0.0152283	0.00391182	15.1547	0.0167301	0.00389832	18.4181	16.0196	NA
ukb-b-2303	rs879620	16	4015729	0.0722408	C	T	0.386743	0.994145	50.7647	1e-12	0.386695	0.994145	77.8624	1.1e-18	6.8e-14	2.4e-19	6.9e-14	NA	-0.0220285	0.00294029	56.1294	-0.0263783	0.00293298	80.8863	56.1052	NA
ukb-b-2303	rs249293	16	9412222	0.22478	G	C	0.304197	0.991817	14.2426	0.00016	0.303949	0.991817	17.4773	2.9e-05	3.8e-05	1.4e-05	3.1e-05	NA	-0.01283	0.00311547	16.9593	-0.0135325	0.00311339	18.8924	17.329	NA
ukb-b-2303	rs4613074	16	19942527	0.390483	T	C	0.815106	1	55.2904	1e-13	0.814691	1	17.6825	2.6e-05	2.6e-15	6.6e-07	1.4e-15	NA	0.0290963	0.0036783	62.5722	0.0182251	0.00366502	24.7278	63.7665	NA
ukb-b-2303	rs2342892	16	24540806	0.460847	T	G	0.483968	0.999385	20.5659	5.8e-06	0.483334	0.999385	28.6425	8.7e-08	4.3e-05	9.9e-07	5e-05	NA	0.0117017	0.00285948	16.7467	0.0139163	0.00284344	23.9531	16.4365	NA
ukb-b-2303	rs35154326	16	24862414	0.467066	A	G	0.725833	0.982338	21.4264	3.7e-06	0.726067	0.982338	13.9991	0.00018	3.5e-06	9.2e-05	3.5e-06	NA	0.0149576	0.00322586	21.4996	0.0125907	0.00321894	15.2993	21.5356	NA
ukb-b-2303	rs7498665	16	28883241	0.542471	A	G	0.599364	1	113.857	1.4e-26	0.601528	1	58.1828	2.4e-14	5.8e-26	1e-13	3.3e-26	NA	-0.0307668	0.00291963	111.048	-0.0216368	0.0029078	55.3681	112.148	NA
ukb-b-2303	rs3814883	16	29994922	0.553195	C	T	0.51701	0.991451	71.4024	2.9e-17	0.518499	0.991451	88.2564	5.7e-21	7.6e-17	2.3e-18	1.4e-16	NA	-0.0238966	0.00286642	69.5014	-0.0249794	0.00285738	76.4238	68.3373	NA
ukb-b-2303	rs56094641	16	53806453	0.645997	A	G	0.595582	0.999622	562.755	2.1e-124	0.595159	0.999622	552.297	4e-122	8.9e-140	1.8e-138	7.3e-141	NA	-0.0732013	0.00290847	633.442	-0.0726671	0.00290104	627.434	638.438	NA
ukb-b-2303	rs117342986	16	54267868	0.661821	C	T	0.973293	0.907536	14.1797	0.00017	0.973815	0.907536	18.1337	2.1e-05	6.9e-05	5.8e-05	4.1e-05	NA	-0.0369796	0.00929181	15.8389	-0.0376088	0.00935546	16.1603	16.8164	NA
ukb-b-2303	rs5011579	16	69187318	0.855228	C	G	0.284881	0.994942	25.9067	3.6e-07	0.284863	0.994942	12.5546	0.0004	5.1e-08	0.0004	1.8e-08	NA	-0.0172702	0.00317042	29.673	-0.0111701	0.00315566	12.5294	31.6502	NA
ukb-b-2303	rs862320	16	69651866	0.85856	C	T	0.58976	0.996471	86.0244	1.8e-20	0.590654	0.996471	53.8006	2.2e-13	1.2e-18	5.7e-13	3.1e-19	NA	0.0256617	0.00291102	77.711	0.020872	0.00289631	51.9323	80.3897	NA
ukb-b-2303	rs12149660	16	70309237	0.859949	G	A	0.885196	0.989482	14.0147	0.00018	0.884992	0.989482	33.0226	9.1e-09	4.9e-05	9.3e-09	5.8e-05	NA	0.0183089	0.00450686	16.5036	0.0257408	0.0044827	32.9735	16.1743	NA
ukb-b-2303	rs9673839	16	76895693	0.936396	A	G	0.50843	0.990576	26.534	2.6e-07	0.509639	0.990576	15.5433	8.1e-05	2.5e-07	4.2e-05	2.7e-07	NA	-0.0148107	0.00286984	26.6341	-0.011733	0.00286524	16.7684	26.4591	NA
ukb-b-2303	rs7206608	16	82872628	1.09119	C	G	0.677555	0.99675	28.9719	7.3e-08	0.679318	0.99675	18.2561	1.9e-05	9.2e-07	0.00015	1.5e-06	NA	-0.0150139	0.00305926	24.0855	-0.0115783	0.00305018	14.4091	23.109	NA
ukb-b-2303	rs4790292	17	1824305	0.0646612	C	A	0.846025	0.993327	50.3994	1.3e-12	0.846494	0.993327	38.5728	5.3e-10	7.2e-13	1.3e-09	2.5e-12	NA	0.0285491	0.00397912	51.4767	0.0240761	0.00396518	36.8677	49.0727	NA
ukb-b-2303	rs118136827	17	2168104	0.0691777	G	T	0.718414	0.996547	22.7324	1.9e-06	0.719293	0.996547	11.093	0.00087	4.4e-07	0.00067	4.2e-07	NA	0.0160538	0.00317978	25.4895	0.0107769	0.00316789	11.573	25.5808	NA
ukb-b-2303	rs7774	17	4801163	0.133411	C	A	0.689863	0.986016	31.5313	2e-08	0.689176	0.986016	13.9353	0.00019	4.6e-10	0.00028	7.7e-10	NA	-0.0193785	0.00310977	38.8313	-0.0112518	0.0030945	13.221	37.8283	NA
ukb-b-2303	rs8076669	17	15888448	0.425344	T	C	0.438244	0.999027	21.1903	4.2e-06	0.438647	0.999027	16.3769	5.2e-05	1.5e-06	3.2e-06	2.3e-06	NA	-0.0138628	0.00288135	23.1479	-0.0133861	0.00287421	21.6906	22.3636	NA
ukb-b-2303	rs1320251	17	21264396	0.471704	C	T	0.545299	0.992593	53.6296	2.4e-13	0.545213	0.992593	35.927	2e-09	9e-12	1.3e-07	1.1e-11	NA	0.0196257	0.00287725	46.5259	0.0151519	0.00287173	27.8385	46.0798	NA
ukb-b-2303	rs1017529	17	27912415	0.496603	C	A	0.824707	0.964201	16.205	5.7e-05	0.825652	0.964201	20.3992	6.3e-06	2.1e-05	0.00018	4.4e-05	NA	-0.0162693	0.00382751	18.0678	-0.0143148	0.00382291	14.0211	16.685	NA
ukb-b-2303	rs59237168	17	31479035	0.526211	T	C	0.783988	0.994523	31.5197	2e-08	0.784754	0.994523	16.0601	6.1e-05	8.7e-08	0.00015	7e-08	NA	0.0185889	0.0034732	28.6448	0.0131875	0.00347327	14.4161	29.0524	NA
ukb-b-2303	rs2306593	17	34866546	0.59517	C	T	0.511274	0.996584	41.3584	1.3e-10	0.512393	0.996584	30.401	3.5e-08	7.3e-10	1.8e-08	7.1e-10	NA	0.0176514	0.00286546	37.9462	0.0160659	0.00285591	31.6461	37.9998	NA
ukb-b-2303	rs16966801	17	39573713	0.65067	A	G	0.803776	0.99948	9.94009	0.0016	0.802819	0.99948	18.5052	1.7e-05	0.00063	1.2e-06	0.00048	NA	-0.0123206	0.00360235	11.6975	-0.0173935	0.00357936	23.6137	12.1989	NA
ukb-b-2303	rs56161855	17	46288649	0.703602	A	T	0.86679	0.998787	40.6177	1.9e-10	0.86747	0.998787	14.5794	0.00013	3.7e-11	2.6e-05	8.4e-12	NA	-0.0278554	0.00421037	43.7702	-0.0176832	0.00420123	17.716	46.6685	NA
ukb-b-2303	rs11079849	17	47090785	0.708043	C	T	0.670552	0.995243	51.1668	8.5e-13	0.672329	0.995243	32.7912	1e-08	2.9e-13	1.7e-09	1e-13	NA	0.0222568	0.00304894	53.2876	0.0183146	0.00303938	36.3101	55.3726	NA
ukb-b-2303	rs62072006	17	52938468	0.77683	A	C	0.855303	0.99195	18.5819	1.6e-05	0.855569	0.99195	12.4574	0.00042	1.7e-05	0.00059	3.5e-05	NA	-0.0175683	0.00408219	18.5215	-0.0139525	0.00405804	11.8214	17.117	NA
ukb-b-2303	rs7218014	17	65832016	0.947826	T	C	0.802702	0.996799	36.6681	1.4e-09	0.802705	0.996799	24.7814	6.4e-07	9.5e-09	4.5e-07	1.2e-08	NA	-0.020667	0.00360079	32.9427	-0.0180852	0.00358393	25.464	32.4984	NA
ukb-b-2303	rs11150745	17	78757626	1.25072	A	G	0.683541	0.99501	44.4956	2.5e-11	0.681057	0.99501	42.0279	9e-11	7.6e-13	3.2e-11	3.4e-13	NA	0.0220602	0.00307765	51.3786	0.020327	0.00306192	44.0715	52.9826	NA
ukb-b-2303	rs35867081	17	79047278	1.26007	A	G	0.488087	0.98793	14.0582	0.00018	0.487524	0.98793	25.0612	5.6e-07	1.8e-05	5.5e-09	7.9e-06	NA	0.0123052	0.00287069	18.3739	0.016716	0.00286673	34.0011	19.9695	NA
ukb-b-2303	rs9674487	17	80191995	1.27393	C	G	0.9987	0.892387	12.3105	0.00045	0.998638	0.892387	21.0839	4.4e-06	0.00033	2e-05	0.00018	NA	-0.150878	0.0420185	12.8935	-0.173763	0.0407424	18.1895	14.0073	NA
ukb-b-2303	rs9674487	17	80191995	1.27393	C	T	0.831215	0.871181	0.276858	0.6	0.83159	0.871181	0.347141	0.56	0.35	0.59	0.33	NA	0.00381304	0.00408246	0.872366	0.00222107	0.00407587	0.296952	0.95191	NA
ukb-b-2303	rs60764613	18	1839911	0.0480124	G	T	0.854986	0.98586	27.7263	1.4e-07	0.855244	0.98586	26.7566	2.3e-07	7.7e-07	9.8e-07	3.6e-07	NA	-0.020197	0.00408515	24.4431	-0.0199006	0.00406565	23.9592	25.9183	NA
ukb-b-2303	rs512121	18	7548501	0.240326	T	C	0.807925	0.991609	20.8354	5e-06	0.807972	0.991609	10.8105	0.001	9.5e-08	0.00052	8.1e-08	NA	0.019426	0.00363988	28.4835	0.0126075	0.00363095	12.0564	28.7771	NA
ukb-b-2303	rs1788808	18	21090023	0.432143	A	G	0.504717	0.996949	39.5152	3.3e-10	0.505518	0.996949	51.5866	6.9e-13	3.8e-11	5.3e-15	2.2e-11	NA	0.0189404	0.00286431	43.7259	0.0223076	0.00285303	61.1353	44.7419	NA
ukb-b-2303	rs7232171	18	31251221	0.540902	G	T	0.416996	0.998158	13.5352	0.00023	0.417735	0.998158	21.9471	2.8e-06	0.00015	2.4e-06	0.00014	NA	-0.0109936	0.00290386	14.3327	-0.0136193	0.00288649	22.2621	14.4683	NA
ukb-b-2303	rs559231	18	39644247	0.604298	G	T	0.607572	0.992215	18.1158	2.1e-05	0.606183	0.992215	18.7361	1.5e-05	3.5e-05	2e-06	4.2e-05	NA	-0.0121893	0.00294632	17.1157	-0.0139035	0.00292338	22.6193	16.7806	NA
ukb-b-2303	rs1834144	18	40744790	0.611839	C	A	0.626969	0.995728	18.701	1.5e-05	0.626775	0.995728	20.7369	5.3e-06	1.1e-05	2.9e-07	1.2e-05	NA	0.0130314	0.00296582	19.306	0.0151429	0.00295159	26.3211	19.1996	NA
ukb-b-2303	rs784257	18	53397199	0.747299	T	C	0.187355	0.989388	28.4733	9.5e-08	0.187649	0.989388	23.4881	1.3e-06	7.1e-07	8.6e-07	1.8e-06	NA	-0.0182587	0.0036812	24.6014	-0.0180612	0.00366939	24.2273	22.7742	NA
ukb-b-2303	rs9951619	18	56882326	0.801136	T	G	0.232343	0.985888	19.1521	1.2e-05	0.233112	0.985888	13.0184	0.00031	1.8e-05	8.9e-05	1.2e-05	NA	-0.0145793	0.00340325	18.3521	-0.0133059	0.00339485	15.3621	19.1228	NA
ukb-b-2303	rs6567160	18	57829135	0.8216	T	C	0.767682	0.998798	225.04	7.2e-51	0.767003	0.998798	209.646	1.6e-47	1.2e-60	2.4e-54	3.6e-61	NA	-0.0556149	0.00338521	269.905	-0.0522866	0.00336832	240.965	272.311	NA
ukb-b-2303	rs57636386	18	58048295	0.823016	T	C	0.916398	0.993573	55.4316	9.7e-14	0.915927	0.993573	67.5974	2e-16	3.1e-14	8.5e-17	3.9e-14	NA	0.0393666	0.00518421	57.662	0.0428346	0.00514628	69.2793	57.1985	NA
ukb-b-2303	rs12956148	18	63429049	0.90433	C	A	0.721625	0.99548	15.012	0.00011	0.723057	0.99548	12.5462	0.0004	1.7e-05	3.6e-05	1.2e-05	NA	-0.0137593	0.00319582	18.5364	-0.0131566	0.00318295	17.0855	19.1594	NA
ukb-b-2303	rs12977787	19	1814025	0.0683223	G	A	0.458128	0.996613	9.46927	0.0021	0.459543	0.996613	51.5165	7.1e-13	0.0065	6.2e-11	0.0079	NA	-0.0078118	0.00287121	7.40237	-0.0186948	0.00285891	42.7602	7.06034	NA
ukb-b-2303	rs10417386	19	1950042	0.0698941	T	C	0.304538	0.998583	12.5019	0.00041	0.304366	0.998583	27.8065	1.3e-07	0.001	5.1e-06	0.00077	NA	-0.0102161	0.00311092	10.7843	-0.0141342	0.00309996	20.7888	11.3212	NA
ukb-b-2303	rs56356382	19	4064057	0.142788	T	C	0.807544	0.995171	53.1458	3.1e-13	0.807766	0.995171	26.3547	2.8e-07	1.5e-12	6.7e-07	1.9e-12	NA	0.0258138	0.00364831	50.0633	0.0180079	0.00362355	24.6976	49.5633	NA
ukb-b-2303	rs55714539	19	18207397	0.447742	A	C	0.656698	0.982807	34.5095	4.2e-09	0.656055	0.982807	40.64	1.8e-10	2.3e-09	7e-10	7.3e-10	NA	-0.0181394	0.00303556	35.7084	-0.0186236	0.00302047	38.0172	37.9421	NA
ukb-b-2303	rs12459368	19	18459377	0.450331	A	G	0.731965	1	16.7527	4.3e-05	0.731621	1	40.0248	2.5e-10	1.3e-05	1.7e-09	1.9e-05	NA	0.01406	0.00322408	19.0176	0.0193397	0.00321187	36.2563	18.2508	NA
ukb-b-2303	rs8112818	19	18812785	0.45435	A	G	0.600577	0.993418	45.2489	1.7e-11	0.598656	0.993418	52.293	4.8e-13	3.7e-11	2e-13	2.1e-11	NA	0.0193623	0.00292724	43.7518	0.0214279	0.00291625	53.9895	44.8447	NA
ukb-b-2303	rs56352336	19	19352155	0.461975	T	C	0.84545	0.990198	27.8013	1.3e-07	0.844632	0.990198	4.91067	0.027	5.4e-10	0.013	7.4e-10	NA	0.024661	0.0039733	38.523	0.00977228	0.00395371	6.10917	37.9219	NA
ukb-b-2303	rs12462975	19	30272202	0.512882	G	A	0.670496	0.989071	49.8826	1.6e-12	0.670334	0.989071	28.321	1e-07	1.3e-12	1e-07	3.5e-13	NA	-0.0217455	0.00306313	50.3973	-0.0162528	0.00305133	28.371	52.9114	NA
ukb-b-2303	rs73026725	19	31017686	0.524578	C	A	0.846432	0.993851	18.6915	1.5e-05	0.846406	0.993851	32.0672	1.5e-08	5.6e-06	5.7e-10	6.3e-06	NA	0.0180113	0.00396745	20.6096	0.0245564	0.00396201	38.4148	20.3985	NA
ukb-b-2303	rs7250833	19	33937277	0.56267	C	T	0.710631	0.998499	15.7857	7.1e-05	0.711636	0.998499	19.1053	1.2e-05	3.5e-05	1.2e-05	4.5e-05	NA	-0.01307	0.00315848	17.1237	-0.013807	0.00314998	19.2125	16.6521	NA
ukb-b-2303	rs429358	19	45411941	0.707164	T	C	0.846946	1	37.0571	1.1e-09	0.844962	1	39.7163	2.9e-10	5.5e-11	2.3e-11	2e-10	NA	0.0260727	0.00397577	43.0061	0.0263319	0.00393725	44.7277	40.4212	NA
ukb-b-2303	rs10423928	19	46182304	0.718748	T	A	0.805478	1	105.447	9.7e-25	0.805648	1	70.7418	4.1e-17	1.8e-25	3.8e-16	1.2e-25	NA	0.0376598	0.00361005	108.825	0.0292622	0.0035922	66.3579	109.611	NA
ukb-b-2303	rs7259070	19	47562509	0.744164	T	C	0.403491	0.981059	62.224	3.1e-15	0.404118	0.981059	40.4938	2e-10	6.4e-16	1.7e-11	5.2e-16	NA	-0.0237901	0.00294382	65.3083	-0.0197144	0.00292763	45.3455	65.713	NA
ukb-b-2303	rs3764625	19	49649051	0.785563	T	G	0.412405	0.99804	15.0925	0.0001	0.412568	0.99804	19.197	1.2e-05	0.00016	8.8e-06	0.00024	NA	0.0110008	0.00291127	14.2785	0.0128825	0.00289885	19.749	13.4912	NA
ukb-b-2303	rs6134916	20	1409757	0.061993	C	T	0.507645	0.992864	5.50993	0.019	0.507004	0.992864	27.6053	1.5e-07	0.01	2.9e-07	0.0062	NA	0.00738547	0.00286889	6.62719	0.0146496	0.00285515	26.3266	7.49311	NA
ukb-b-2303	rs2153740	20	2126089	0.0792206	A	G	0.520269	0.989049	19.4824	1e-05	0.520073	0.989049	17.5763	2.8e-05	5.4e-05	2.8e-05	0.00013	NA	0.0116141	0.00287586	16.3093	0.0120258	0.0028698	17.56	14.693	NA
ukb-b-2303	rs1884897	20	6612832	0.214572	A	G	0.372352	0.993838	31.4057	2.1e-08	0.372955	0.993838	55.5466	9.1e-14	9.7e-09	2.7e-14	8.2e-09	NA	-0.0170297	0.00296928	32.8934	-0.0225277	0.00295866	57.9753	33.2277	NA
ukb-b-2303	rs947088	20	17171373	0.411628	G	T	0.281596	0.992316	11.3722	0.00075	0.282443	0.992316	15.0836	0.0001	0.00033	1.1e-05	0.00052	NA	-0.0114578	0.00319225	12.8827	-0.0139488	0.00317169	19.3417	12.0268	NA
ukb-b-2303	rs4456769	20	25190777	0.516039	C	T	0.666854	0.999516	25.1157	5.4e-07	0.666393	0.999516	17.8072	2.4e-05	5e-07	4.7e-06	5.2e-07	NA	-0.015259	0.00303623	25.257	-0.0138402	0.00302189	20.9763	25.1703	NA
ukb-b-2303	rs909892	20	41982698	0.631367	G	A	0.865	0.987768	11.8926	0.00056	0.865267	0.987768	28.8803	7.7e-08	0.00094	1.8e-07	0.00053	NA	0.0139053	0.00420286	10.9463	0.0218954	0.00419218	27.2789	12.0145	NA
ukb-b-2303	rs2425816	20	44895075	0.675873	G	A	0.584514	0.998169	8.33829	0.0039	0.585453	0.998169	32.4427	1.2e-08	0.0043	1.2e-09	0.0029	NA	-0.00829343	0.00290407	8.15555	-0.0176088	0.00289329	37.0403	8.86096	NA
ukb-b-2303	rs34481751	20	47501038	0.732639	C	A	0.834536	0.970396	26.0364	3.4e-07	0.834903	0.970396	17.8401	2.4e-05	4e-07	4.9e-06	3.9e-07	NA	0.0198114	0.00390813	25.6976	0.0177566	0.00388726	20.8657	25.7595	NA
ukb-b-2303	rs73142879	20	51195932	0.791703	C	T	0.807889	0.991568	36.6395	1.4e-09	0.807643	0.991568	54.5317	1.5e-13	2e-11	5.7e-16	1.1e-11	NA	0.0244238	0.00364182	44.9769	0.0293834	0.00362989	65.5265	46.1233	NA
ukb-b-2303	rs6023649	20	53470583	0.839951	A	G	0.257116	0.969718	16.8299	4.1e-05	0.257523	0.969718	18.2829	1.9e-05	1.4e-05	3.4e-05	5.8e-06	NA	0.0144652	0.00332467	18.93	0.0137149	0.00330826	17.1866	20.5462	NA
ukb-b-2303	rs55886426	20	62567684	1.09476	C	G	0.947154	0.925484	14.4045	0.00015	0.947499	0.925484	17.9025	2.3e-05	0.0002	5e-06	0.0002	NA	0.0246691	0.00663428	13.8267	0.0303217	0.0066404	20.8506	13.7859	NA
ukb-b-2303	rs17193211	21	38885506	0.419874	C	T	0.933413	0.969445	26.4988	2.6e-07	0.932981	0.969445	20.5033	6e-06	1.5e-06	3.9e-05	2.8e-06	NA	0.0280586	0.00583757	23.1029	0.0238157	0.00579264	16.9033	21.9751	NA
ukb-b-2303	rs8132491	21	40288577	0.447277	G	A	0.68714	0.949717	13.0562	0.0003	0.686907	0.949717	26.9941	2e-07	1.9e-05	2.3e-08	2.4e-05	NA	0.013531	0.00316646	18.2604	0.0176397	0.00315498	31.2599	17.8547	NA
ukb-b-2303	rs8134638	21	40644170	0.455512	T	C	0.623987	0.998776	15.2926	9.2e-05	0.624714	0.998776	22.9332	1.7e-06	7.8e-05	1.7e-06	4.7e-05	NA	-0.0116811	0.00295646	15.6106	-0.014124	0.00294982	22.9257	16.574	NA
ukb-b-2303	rs394608	21	46581798	0.622318	T	C	0.462803	0.995233	46.1677	1.1e-11	0.461746	0.995233	34.2101	4.9e-09	3.9e-12	1.3e-09	6.5e-13	NA	-0.0199993	0.0028811	48.1852	-0.0173915	0.00286765	36.7808	51.6809	NA
ukb-b-2303	rs406388	22	18226997	0.0629743	C	G	0.822562	0.993356	21.7966	3e-06	0.823026	0.993356	20.6994	5.4e-06	3.3e-06	3.1e-05	2.9e-06	NA	-0.0174419	0.00374945	21.6399	-0.0156083	0.00374947	17.3288	21.8936	NA
ukb-b-2303	rs5995843	22	40697377	0.498298	A	G	0.653307	1	33.318	7.8e-09	0.654574	1	35.624	2.4e-09	2.4e-08	7.2e-09	2e-08	NA	0.0168004	0.00301176	31.1172	0.0173411	0.00299739	33.4709	31.4559	NA
ukb-b-2303	rs28489620	22	41804716	0.500722	G	A	0.710049	0.981927	30.0542	4.2e-08	0.709179	0.981927	14.9295	0.00011	7.9e-08	6.3e-05	1.1e-07	NA	0.017057	0.0031773	28.8195	0.0126524	0.00316332	15.9978	28.1388	NA
ukb-b-9686	rs12359348	10	13765950	0.313391	A	G	0.618437	1	22.9262	1.7e-06	0.618506	1	9.33915	0.0022	1.7e-06	0.0022	NA	NA	0.0125993	0.00263064	22.9387	0.00794082	0.00259644	9.35353	NA	NA
ukb-b-1251	rs4939827	18	46453463	0.68144	T	C	0.522155	1	22.2292	2.4e-06	0.522344	1	10.1163	0.0015	2.5e-06	0.0015	NA	NA	0.000782006	0.00016613	22.1577	0.000523605	0.00016491	10.0813	NA	NA
ukb-b-14171	rs874603	3	186953037	2.05549	G	A	0.0774121	1	10.207	0.0014	0.0788793	1	25.8256	3.7e-07	0.0014	3.7e-07	NA	NA	0.0104361	0.00326654	10.207	0.0153912	0.00302712	25.8514	NA	NA
ukb-b-14171	rs73211402	13	71820325	0.686146	C	T	0.980465	0.964643	32.1347	1.4e-08	0.980372	0.964643	3.85369	0.05	1.4e-08	0.049	NA	NA	-0.0365313	0.00644433	32.1347	-0.0118118	0.00599906	3.87674	NA	NA
ukb-b-12267	rs6668756	1	169459817	1.91028	C	T	0.208772	0.973619	13.2077	0.00028	0.208429	0.973619	16.5454	4.7e-05	0.00028	3.1e-05	NA	NA	0.000830245	0.000228603	13.1902	0.000963976	0.000231416	17.3519	NA	NA
ukb-b-12267	rs10800453	1	169507076	1.91054	T	A	0.729282	0.998635	21.4269	3.7e-06	0.72858	0.998635	23.6605	1.1e-06	3.7e-06	1e-06	NA	NA	0.000954896	0.000206256	21.4338	0.00102297	0.000209447	23.8548	NA	NA
ukb-b-12267	rs35147053	4	155517842	1.63268	A	G	0.747319	0.996785	72.2841	1.9e-17	0.7474	0.996785	14.4457	0.00014	2e-17	0.00015	NA	NA	-0.00179397	0.000211259	72.1107	-0.000812065	0.000213803	14.4263	NA	NA
ukb-b-12267	rs56810541	4	187200550	2.11645	A	T	0.608784	0.978909	40.8591	1.6e-10	0.607099	0.978909	10.0037	0.0016	1.9e-10	0.0017	NA	NA	-0.00120835	0.000189685	40.5808	-0.000602192	0.000192335	9.80282	NA	NA
ukb-b-12267	rs612169	9	136143442	1.66208	A	G	0.680232	1	112.041	3.5e-26	0.681409	1	92.5425	6.6e-22	4.3e-26	3.4e-22	NA	NA	-0.00207306	0.0001962	111.641	-0.00193101	0.000199309	93.8674	NA	NA
ukb-b-9523	rs9508071	13	29155300	0.224726	G	A	0.250551	0.997421	18.336	1.9e-05	0.25185	0.997421	11.8841	0.00057	1.1e-05	0.00067	NA	NA	-0.00131939	0.000299504	19.4064	-0.00103867	0.000305263	11.5772	NA	NA
ukb-b-9523	rs79855742	19	41737344	0.657857	C	T	0.902625	0.978697	29.4953	5.6e-08	0.902801	0.978697	8.22584	0.0041	1.9e-07	0.005	NA	NA	-0.00230234	0.000442102	27.1203	-0.00126574	0.000451175	7.8704	NA	NA
ukb-b-4080	rs58265521	1	2943398	0.0400827	C	A	0.814819	0.996292	28.4877	9.4e-08	0.815709	0.996292	50.4297	1.2e-12	1.7e-08	2.7e-13	1.5e-08	5.5e-13	-0.023661	0.00419152	31.8656	-0.0305174	0.00417593	53.4057	32.0536	52.035
ukb-b-4080	rs2791643	1	11207269	0.225654	C	T	0.239331	0.999215	55.28	1e-13	0.237586	0.999215	41.7273	1e-10	6.1e-14	1.3e-09	8.9e-15	9.8e-10	0.0286624	0.00381848	56.3437	0.0230273	0.00379552	36.8081	60.1175	37.3706
ukb-b-4080	rs113064761	1	31549962	0.555101	G	A	0.650449	0.995676	30.3657	3.6e-08	0.650383	0.995676	7.79664	0.0052	5.6e-09	0.0052	1.2e-08	0.0028	0.0199223	0.00341874	33.9582	0.00948048	0.00339296	7.80735	32.488	8.91351
ukb-b-4080	rs652112	1	32345980	0.561879	T	C	0.895177	1	25.9975	3.4e-07	0.894278	1	23.1649	1.5e-06	9.2e-07	2.7e-06	5.5e-07	5.8e-06	-0.0259796	0.00529365	24.0855	-0.0246804	0.00526307	21.99	25.0872	20.5582
ukb-b-4080	rs2885697	1	41544279	0.691832	G	T	0.336557	0.999892	43.376	4.5e-11	0.335107	0.999892	72.5995	1.6e-17	8.1e-12	2.8e-18	1.4e-12	8.7e-19	0.0235109	0.00343893	46.7402	0.0298747	0.00342614	76.0319	50.1268	78.3386
ukb-b-4080	rs12059628	1	44067473	0.713457	T	C	0.595415	0.998033	22.5028	2.1e-06	0.593648	0.998033	14.6022	0.00013	4e-07	9.3e-05	5.4e-07	0.00011	0.0168036	0.00331635	25.6735	0.0128455	0.00328593	15.2822	25.1219	14.9304
ukb-b-4080	rs6700139	1	51337868	0.763096	T	C	0.664463	0.997315	48.4246	3.4e-12	0.664069	0.997315	41.1591	1.4e-10	3.1e-12	2e-11	1.2e-12	4.8e-12	0.0240604	0.0034504	48.6255	0.0229997	0.00342967	44.9716	50.4094	47.7678
ukb-b-4080	rs11206186	1	54117985	0.780752	G	T	0.44498	0.997087	11.6091	0.00066	0.447367	0.997087	13.6842	0.00022	0.00074	4.2e-05	0.00095	5e-05	-0.0110309	0.0032697	11.3816	-0.0133296	0.00325225	16.7982	10.9178	16.4336
ukb-b-4080	rs12140153	1	62579891	0.915857	G	T	0.905511	0.948552	17.2774	3.2e-05	0.905713	0.948552	17.0393	3.7e-05	1.3e-05	3.2e-06	6e-06	2.4e-06	0.0248067	0.00569906	18.9466	0.0264473	0.0056786	21.691	20.4745	22.2744
ukb-b-4080	rs75699474	1	67396494	0.980849	C	T	0.976101	0.99238	12.8799	0.00033	0.975655	0.99238	20.6043	5.6e-06	0.00045	5.5e-06	0.00035	3.8e-06	-0.0375141	0.0106824	12.3326	-0.0478442	0.0105257	20.6611	12.8047	21.3418
ukb-b-4080	rs1969111	1	75263485	1.04662	A	T	0.372492	0.989007	93.2563	4.6e-22	0.373163	0.989007	69.0675	9.5e-17	8.6e-23	1.6e-18	2.8e-22	2e-19	-0.0331687	0.00337534	96.5654	-0.0295449	0.00336516	77.0821	94.2666	81.256
ukb-b-4080	rs1498405	1	77927948	1.07308	A	G	0.728874	0.985176	21.9746	2.8e-06	0.727942	0.985176	7.8273	0.0051	3.9e-07	0.0062	3.8e-07	0.0043	-0.0186625	0.00367949	25.7256	-0.00999503	0.00365281	7.48711	25.7788	8.15189
ukb-b-4080	rs11162478	1	78839691	1.07609	C	T	0.692743	0.992708	19.7159	9e-06	0.693455	0.992708	38.6798	5e-10	4.6e-06	5.2e-10	2.3e-06	6.2e-10	-0.0161866	0.0035321	21.0012	-0.0218592	0.00351908	38.5842	22.3576	38.2541
ukb-b-4080	rs1973993	1	96943994	1.26545	T	C	0.403515	1	22.9397	1.7e-06	0.402437	1	12.505	0.00041	6.8e-07	0.0001	1e-06	0.00023	-0.0164545	0.00331235	24.6774	-0.0127957	0.0032886	15.1392	23.8838	13.5355
ukb-b-4080	rs993471	1	103385373	1.3297	G	A	0.389781	0.999489	62.7552	2.3e-15	0.389017	0.999489	45.9395	1.2e-11	5.6e-16	1.2e-11	4.6e-16	1.7e-11	0.0269653	0.00333017	65.5658	0.0225295	0.00332112	46.0188	65.9478	45.296
ukb-b-4080	rs140604451	1	110216436	1.38975	G	A	0.974815	0.982212	9.5351	0.002	0.974964	0.982212	22.109	2.6e-06	0.00034	7.2e-06	0.00089	9.6e-06	-0.0374243	0.0104549	12.8135	-0.0468149	0.0104306	20.1441	11.0453	19.5958
ukb-b-4080	rs3790609	1	113056990	1.4434	C	T	0.819202	0.986998	3.69689	0.055	0.820962	0.986998	37.7552	8e-10	0.032	2.2e-09	0.014	1.3e-09	0.00910403	0.00424367	4.6024	0.025306	0.00422988	35.7926	6.0952	36.7501
ukb-b-4080	rs12408387	1	119528329	1.50979	C	A	0.694591	0.99626	66.954	2.8e-16	0.692463	0.99626	28.3883	9.9e-08	9.2e-18	5.9e-09	1.5e-17	2.6e-09	-0.0303948	0.00354081	73.6875	-0.0204308	0.00351038	33.8735	72.7489	35.4866
ukb-b-4080	rs3753639	1	154986091	1.69833	T	C	0.756194	0.988148	17.2104	3.3e-05	0.757183	0.988148	26.8366	2.2e-07	1.9e-05	5.9e-08	1.3e-05	9e-08	-0.0162864	0.00380722	18.2993	-0.0205529	0.00379154	29.3843	18.9844	28.5768
ukb-b-4080	rs2666826	1	155658085	1.69979	T	C	0.717847	1	25.1441	5.3e-07	0.718811	1	19.9786	7.8e-06	1e-07	3e-06	6.4e-08	1.8e-06	0.0192112	0.00361043	28.3135	0.0167896	0.0035949	21.8126	29.248	22.8218
ukb-b-4080	rs560584	1	170090512	1.91589	C	T	0.591379	0.995865	12.4516	0.00042	0.592196	0.995865	15.2052	9.6e-05	7e-05	0.00015	6.4e-05	0.0002	-0.0131641	0.00331147	15.8031	-0.0124874	0.00329454	14.3667	15.9737	13.7871
ukb-b-4080	rs34276133	1	176472569	1.97434	C	A	0.950096	0.995979	38.1854	6.4e-10	0.949345	0.995979	19.8233	8.5e-06	8.5e-10	7e-06	5.1e-10	6.3e-06	-0.0458392	0.00747053	37.6506	-0.0332182	0.00739275	20.1902	38.6244	20.3917
ukb-b-4080	rs1325596	1	176794066	1.97627	G	A	0.452978	0.999095	77.5869	1.3e-18	0.453801	0.999095	59.1072	1.5e-14	1.9e-19	1.9e-14	1.1e-19	5.7e-15	-0.0294324	0.00326444	81.2896	-0.024986	0.00326299	58.6358	82.4997	60.9996
ukb-b-4080	rs575908	1	177900098	1.9883	T	C	0.702583	0.997997	36.0603	1.9e-09	0.701059	0.997997	24.7065	6.7e-07	2.3e-10	2.7e-06	1.2e-10	2.6e-06	-0.022527	0.00355151	40.233	-0.0166203	0.00354226	22.0149	41.4391	22.0828
ukb-b-4080	rs2678204	1	201800511	2.19726	T	G	0.658058	0.995611	13.1353	0.00029	0.6594	0.995611	40.6704	1.8e-10	0.00027	5.8e-12	0.00012	1.4e-11	-0.0124742	0.0034253	13.2627	-0.0235249	0.003417	47.3985	14.7691	45.7297
ukb-b-4080	rs11119840	1	212246168	2.34351	C	T	0.507936	0.998781	26.4873	2.7e-07	0.507734	0.998781	18.2152	2e-05	4e-07	1.2e-05	1.1e-06	4.6e-05	-0.0164645	0.00324825	25.692	-0.014143	0.00323481	19.1154	23.7865	16.6265
ukb-b-4080	rs11120327	1	214626397	2.37586	G	A	0.603652	0.997579	46.3828	9.7e-12	0.603357	0.997579	33.8934	5.8e-09	1.7e-12	3.3e-09	2.1e-12	2.4e-09	0.0234329	0.00331854	49.8609	0.0194959	0.00329433	35.023	49.3999	35.6095
ukb-b-4080	rs61819677	1	215388087	2.38351	T	C	0.784954	0.997432	48.3469	3.6e-12	0.784895	0.997432	28.096	1.2e-07	1.5e-11	6.3e-08	5.9e-12	8e-08	-0.0266737	0.00395272	45.5378	-0.0212904	0.00393567	29.2637	47.3538	28.8081
ukb-b-4080	rs7527300	1	221477744	2.45176	C	T	0.59507	0.994557	18.7486	1.5e-05	0.593651	0.994557	47.3738	5.9e-12	1.5e-05	8.6e-13	2.5e-05	6.8e-12	-0.0143777	0.00332671	18.6788	-0.0236054	0.00330089	51.1401	17.7959	47.0901
ukb-b-4080	rs77165542	2	430975	0.00544259	C	T	0.964327	0.977263	39.4389	3.4e-10	0.964592	0.977263	36.8886	1.3e-09	5.1e-10	5e-10	8.9e-10	2.8e-10	0.0550561	0.00885805	38.6309	0.0551725	0.00887007	38.6894	37.5493	39.8027
ukb-b-4080	rs13007086	2	630034	0.00817716	A	T	0.171839	0.995531	95.5359	1.5e-22	0.173043	0.995531	51.0489	9e-13	1.6e-23	2.1e-13	2e-22	2e-13	-0.0430658	0.00430821	99.9243	-0.031466	0.0042869	53.8763	94.925	53.9996
ukb-b-4080	rs11096542	2	18707873	0.383881	G	A	0.407772	0.992594	82.4567	1.1e-19	0.406637	0.992594	59.9256	9.9e-15	6.1e-20	3.3e-15	3.5e-20	4.4e-15	0.0303106	0.00331539	83.5835	0.025966	0.00329522	62.0928	84.6581	61.5119
ukb-b-4080	rs7590965	2	33454220	0.54604	A	C	0.465781	0.983455	24.1598	8.9e-07	0.465658	0.983455	16.7022	4.4e-05	3.7e-07	1.4e-05	1.1e-06	7.5e-06	0.0167093	0.0032883	25.8211	0.0142116	0.003271	18.8766	23.7617	20.0682
ukb-b-4080	rs2888677	2	40638024	0.648889	G	A	0.642731	0.981161	25.6587	4.1e-07	0.642611	0.981161	26.2075	3.1e-07	1.1e-07	1.2e-07	8.9e-08	5.8e-08	-0.0182179	0.00343186	28.1796	-0.0180296	0.00340939	27.9652	28.6001	29.4196
ukb-b-4080	rs10177811	2	42263580	0.665525	G	A	0.806805	0.988195	73.0181	1.3e-17	0.80711	0.988195	109.854	1.1e-25	5.7e-18	4.1e-24	5.2e-18	4.4e-25	0.035759	0.00413978	74.6131	0.041726	0.00411973	102.583	74.8064	107.028
ukb-b-4080	rs3791679	2	56096892	0.832493	A	G	0.773276	1	10.5074	0.0012	0.773262	1	24.8482	6.2e-07	0.00038	1.2e-06	0.00037	1.1e-06	0.0137633	0.00387619	12.6077	0.0187154	0.00386052	23.5021	12.6988	23.8315
ukb-b-4080	rs1442873	2	60027032	0.864282	C	T	0.409578	0.98064	63.1937	1.9e-15	0.409561	0.98064	60.7791	6.4e-15	1.3e-14	1.3e-15	1.9e-15	4.1e-16	-0.0256901	0.00333335	59.3976	-0.0265808	0.00332301	63.9841	63.1947	66.1999
ukb-b-4080	rs6739994	2	60770454	0.873051	C	T	0.169025	0.992623	19.7851	8.7e-06	0.169496	0.992623	22.1603	2.5e-06	3.6e-06	1.7e-06	9.1e-06	1e-06	-0.0201552	0.0043477	21.491	-0.0206991	0.00432123	22.9451	19.6854	23.8569
ukb-b-4080	rs2031050	2	66413916	0.91996	T	C	0.857655	0.969103	28.624	8.8e-08	0.857712	0.969103	41.5425	1.2e-10	3.9e-09	1.7e-10	3.3e-09	2.8e-10	-0.0278189	0.00472346	34.6865	-0.0299679	0.00469175	40.7985	35.0178	39.7995
ukb-b-4080	rs12477050	2	72328144	1.00908	A	G	0.693339	0.991524	19.3832	1.1e-05	0.691691	0.991524	49.752	1.7e-12	1.2e-05	2.8e-12	5.2e-06	1.7e-12	0.015539	0.00354697	19.1926	0.0245665	0.00351688	48.7945	20.7666	49.8258
ukb-b-4080	rs10172544	2	85788270	1.15468	C	A	0.590635	0.999915	25.8319	3.7e-07	0.590906	0.999915	23.7753	1.1e-06	2.9e-07	3e-07	6.4e-08	2.4e-07	-0.0169662	0.00330789	26.3067	-0.0168539	0.00329091	26.2281	29.2511	26.6602
ukb-b-4080	rs11901863	2	100245075	1.21963	C	A	0.481685	0.994274	19.6371	9.4e-06	0.482114	0.994274	30.4513	3.4e-08	3.1e-06	1.2e-08	9e-07	1.2e-08	0.0152093	0.0032619	21.7408	0.0184568	0.00323935	32.4636	24.1312	32.5603
ukb-b-4080	rs1451533	2	105466005	1.26252	G	A	0.727008	0.984688	15.9865	6.4e-05	0.727092	0.984688	14.2359	0.00016	1.8e-05	3.2e-05	2.5e-05	2.1e-05	-0.0158295	0.00369386	18.3643	-0.0151929	0.0036528	17.2993	17.7733	18.1247
ukb-b-4080	rs11691123	2	112463110	1.34247	A	C	0.588538	0.996467	20.17	7.1e-06	0.588037	0.996467	25.5354	4.3e-07	2.3e-06	6.7e-09	6.5e-07	7.4e-09	0.0156547	0.00331188	22.343	0.0190298	0.00328185	33.6225	24.7689	33.42
ukb-b-4080	rs80185640	2	145641757	1.66654	A	G	0.953945	0.974625	67.7714	1.8e-16	0.953847	0.974625	47.399	5.8e-12	1.1e-16	4.7e-12	1.4e-16	2.1e-12	0.0651501	0.007858	68.7393	0.0538934	0.00779602	47.7887	68.3683	49.3983
ukb-b-4080	rs139860835	2	145793696	1.66692	A	G	0.98542	0.997998	19.6296	9.4e-06	0.985306	0.997998	8.04596	0.0046	6.5e-06	0.0018	1.7e-05	0.0007	-0.0611879	0.0135668	20.3411	-0.0419088	0.0134463	9.71414	18.5016	11.4861
ukb-b-4080	rs2260116	2	147847165	1.67709	T	C	0.384477	0.992016	16.7862	4.2e-05	0.383583	0.992016	14.397	0.00015	1e-05	7.6e-05	1.1e-05	7.9e-05	0.0147888	0.00335116	19.4748	0.0132431	0.00334803	15.646	19.256	15.5924
ukb-b-4080	rs7593730	2	161171454	1.7868	T	C	0.222387	1	21.4108	3.7e-06	0.222621	1	24.4846	7.5e-07	1.5e-06	2.6e-06	2e-06	3.2e-06	-0.0188402	0.00391439	23.1655	-0.0182841	0.00389053	22.0865	22.5905	21.6928
ukb-b-4080	rs7607980	2	165551201	1.81493	T	C	0.880025	0.99762	16.0446	6.2e-05	0.880159	0.99762	11.3171	0.00077	3.9e-06	0.0007	2.9e-06	0.00081	0.0231359	0.00501364	21.2944	0.0168823	0.00498256	11.4805	21.8697	11.2093
ukb-b-4080	rs113865045	2	176969703	1.9571	G	A	0.937392	0.989727	38.9053	4.4e-10	0.936864	0.989727	15.577	7.9e-05	7.3e-11	0.00069	2.6e-11	0.00055	-0.0438873	0.00673758	42.4297	-0.0226599	0.00667724	11.5165	44.4471	11.9285
ukb-b-4080	rs13424197	2	197379185	2.11901	C	G	0.789987	0.999538	40.2296	2.3e-10	0.791478	0.999538	17.9856	2.2e-05	1.1e-10	9.1e-06	6.7e-11	7.5e-06	-0.0256999	0.00398494	41.5931	-0.0176921	0.00398756	19.6853	42.6182	20.062
ukb-b-4080	rs4673627	2	200848896	2.13784	G	A	0.441633	0.99737	27.3038	1.7e-07	0.438867	0.99737	27.9615	1.2e-07	2.3e-06	5.4e-08	1e-06	1.7e-08	-0.0155127	0.00328226	22.3372	-0.0177255	0.00326024	29.5596	23.9247	31.867
ukb-b-4080	rs10932707	2	218114695	2.32047	T	C	0.737813	0.99293	15.4462	8.5e-05	0.737007	0.99293	19.4201	1e-05	1.1e-05	1.8e-06	7e-06	5.1e-07	0.0163315	0.00370629	19.4165	0.0175696	0.00368242	22.7643	20.2039	25.2158
ukb-b-4080	rs6736742	2	218277149	2.32371	A	G	0.287486	0.994646	43.3185	4.7e-11	0.288258	0.994646	49.7245	1.8e-12	1.5e-11	1.5e-13	1.5e-11	1.8e-13	-0.0242973	0.00359997	45.5531	-0.0263988	0.00357444	54.5448	45.5384	54.2407
ukb-b-4080	rs57482375	2	227008320	2.44208	T	C	0.775791	0.984628	28.6923	8.5e-08	0.776061	0.984628	32.2127	1.4e-08	9.2e-09	9.4e-09	3.3e-09	7.6e-09	-0.0226015	0.00393382	33.0099	-0.022374	0.00389698	32.9634	34.9993	33.3751
ukb-b-4080	rs10498240	2	230734531	2.50234	C	A	0.681245	0.99649	21.205	4.1e-06	0.683532	0.99649	16.7858	4.2e-05	2.9e-06	2.3e-05	1.9e-06	9.5e-06	-0.0163518	0.00349788	21.8535	-0.0147159	0.00347912	17.8909	22.6654	19.6071
ukb-b-4080	rs62191099	2	239857753	2.68055	G	A	0.715463	0.986125	18.6367	1.6e-05	0.715038	0.986125	6.95823	0.0083	1.3e-05	0.0045	4e-05	0.0031	0.0158039	0.0036267	18.9892	0.010237	0.00360618	8.05845	16.8552	8.76305
ukb-b-4080	rs4075018	2	239949681	2.68324	G	A	0.793257	1	10.8757	0.00097	0.794174	1	16.6572	4.5e-05	3.5e-05	3.9e-05	3.6e-05	3.1e-05	0.0166106	0.0040151	17.1151	0.0164383	0.00399527	16.9287	17.0928	17.3555
ukb-b-4080	rs2270894	3	9975386	0.255343	C	G	0.796715	0.925812	65.54	5.7e-16	0.796738	0.925812	52.9314	3.5e-13	3.1e-17	1.4e-13	1.7e-17	3e-14	0.0355547	0.00421178	71.2628	0.0308223	0.00416509	54.7624	72.4527	57.7561
ukb-b-4080	rs4684789	3	11597087	0.281907	G	T	0.697201	0.994423	17.441	3e-05	0.696857	0.994423	17.0055	3.7e-05	1.2e-05	5.4e-05	9.1e-06	5.4e-05	-0.0155684	0.00355081	19.2236	-0.0142241	0.00352211	16.3097	19.6947	16.2996
ukb-b-4080	rs1185783	3	12490986	0.298822	A	G	0.105609	0.991071	23.5374	1.2e-06	0.106153	0.991071	23.1865	1.5e-06	3.7e-07	3.5e-07	1.8e-07	7.6e-07	0.0270446	0.00532124	25.8306	0.0268665	0.00527401	25.9501	27.2796	24.45
ukb-b-4080	rs7632937	3	14169079	0.329368	T	C	0.962065	0.998308	16.3422	5.3e-05	0.962108	0.998308	20.4815	6e-06	1.7e-05	2.1e-05	2.1e-05	6.2e-06	0.0365816	0.00850361	18.5063	0.0359844	0.00846818	18.0571	18.0704	20.4408
ukb-b-4080	rs13074055	3	24476943	0.45091	C	T	0.788551	0.970691	32.2786	1.3e-08	0.788501	0.970691	19.2911	1.1e-05	9.2e-09	9.3e-06	1.5e-07	1.1e-05	-0.0232283	0.00404368	32.9975	-0.0177509	0.00400495	19.6447	27.6082	19.4054
ukb-b-4080	rs4909017	3	32937596	0.577399	C	T	0.442378	1	26.7483	2.3e-07	0.443718	1	35.8044	2.2e-09	7.8e-07	8.4e-10	1e-06	6.8e-10	-0.0161712	0.00327258	24.4178	-0.0199913	0.00325694	37.6756	23.9223	38.0848
ukb-b-4080	rs1860968	3	37091325	0.610706	G	A	0.544265	1	8.13336	0.0043	0.541757	1	20.0388	7.6e-06	0.0016	2.4e-06	0.0015	8.5e-06	0.0102991	0.00326701	9.93793	0.0153277	0.00324924	22.2531	10.1222	19.8308
ukb-b-4080	rs7614498	3	52618941	0.696557	A	T	0.590392	0.99955	5.09954	0.024	0.590136	0.99955	46.604	8.7e-12	0.0059	6.3e-11	0.0052	9.5e-11	0.0091119	0.00330729	7.59055	0.0215524	0.00329693	42.734	7.80762	41.9146
ukb-b-4080	rs4132228	3	64708114	0.871757	C	T	0.709434	1	32.385	1.3e-08	0.710667	1	18.0691	2.1e-05	3e-07	2.5e-05	1.6e-07	1.5e-05	-0.0183318	0.00357882	26.2379	-0.0149555	0.00354574	17.7905	27.4692	18.7489
ukb-b-4080	rs17275273	3	64944311	0.874524	T	C	0.872961	0.982233	171.68	3.2e-39	0.87241	0.982233	179.225	7.2e-41	2.7e-42	6.6e-41	2.1e-44	9.9e-43	-0.0672926	0.00493756	185.742	-0.065352	0.00487945	179.381	195.447	187.749
ukb-b-4080	rs2325036	3	85819412	1.08996	A	C	0.62245	0.994084	13.9392	0.00019	0.623653	0.994084	32.6555	1.1e-08	0.00038	1.8e-09	0.0006	3.3e-09	0.0119459	0.00336093	12.6333	0.0201143	0.0033434	36.1938	11.7677	35.028
ukb-b-4080	rs9861443	3	88196211	1.09718	A	C	0.284977	0.987665	25.7579	3.9e-07	0.286023	0.987665	20.7548	5.2e-06	1.8e-06	2.1e-06	7.5e-07	3.2e-06	-0.0173312	0.00362672	22.8366	-0.0171037	0.00360907	22.459	24.4937	21.6736
ukb-b-4080	rs1454687	3	94038085	1.10452	C	G	0.484335	0.998442	8.60746	0.0033	0.485511	0.998442	21.2828	4e-06	0.0013	8.1e-07	0.0011	4.5e-07	0.0104836	0.0032535	10.3829	0.0159845	0.00324007	24.3384	10.6603	25.4816
ukb-b-4080	rs11923371	3	99515556	1.1313	A	G	0.90601	0.997667	13.7372	0.00021	0.905172	0.997667	18.0217	2.2e-05	0.00025	0.0001	0.00019	0.00012	0.0204613	0.00558382	13.4278	0.0215147	0.00553441	15.1122	13.921	14.808
ukb-b-4080	rs28447555	3	107385668	1.1968	C	T	0.819299	0.991239	17.6962	2.6e-05	0.821057	0.991239	10.3212	0.0013	3.1e-05	0.0003	5.5e-05	0.00013	-0.0176707	0.00424022	17.3672	-0.0153188	0.00423958	13.0558	16.2672	14.5892
ukb-b-4080	rs3732360	3	119536581	1.32475	C	G	0.806965	0.6329	6.08585	0.014	0.807457	0.6329	5.17227	0.023	0.0076	0.0082	0.0065	0.0061	-0.0137888	0.00516769	7.11968	-0.0136446	0.0051641	6.98121	7.39806	7.53433
ukb-b-4080	rs3732360	3	119536581	1.32475	C	T	0.25339	0.997731	18.2092	2e-05	0.253742	0.997731	19.1303	1.2e-05	1.6e-05	5.4e-06	1.7e-05	5.3e-06	-0.0161638	0.00374517	18.627	-0.0169108	0.00371727	20.6958	18.5008	20.7244
ukb-b-4080	rs62266925	3	129052586	1.42392	G	A	0.899013	0.997252	16.8949	4e-05	0.898969	0.997252	21.4113	3.7e-06	5.9e-05	1.2e-05	7.6e-05	1.9e-05	-0.0216771	0.00539877	16.1218	-0.023645	0.00539049	19.2408	15.6439	18.3191
ukb-b-4080	rs876424	3	131637676	1.44369	T	G	0.635532	0.99277	32.0126	1.5e-08	0.635042	0.99277	15.9473	6.5e-05	7.4e-09	1.5e-05	4.2e-09	2.1e-05	-0.0196515	0.00339913	33.4238	-0.0146277	0.00337434	18.7921	34.5395	18.0921
ukb-b-4080	rs4683606	3	141110074	1.53794	A	G	0.556585	0.999721	175.215	5.4e-40	0.55639	0.999721	173.492	1.3e-39	1.1e-42	4.6e-42	2.2e-44	9.8e-43	-0.0448707	0.00327694	187.495	-0.0441741	0.00325068	184.666	195.356	187.758
ukb-b-4080	rs7653309	3	142479007	1.54796	G	T	0.785604	0.999128	15.9816	6.4e-05	0.784577	0.999128	9.46315	0.0021	7.7e-06	0.00021	1.3e-05	0.00033	-0.0177408	0.00396569	20.0129	-0.0145961	0.00393718	13.7437	18.9399	12.8806
ukb-b-4080	rs355772	3	154036706	1.68402	G	A	0.607734	0.999147	10.4258	0.0012	0.605618	0.999147	34.757	3.7e-09	0.00023	1.7e-10	0.0004	1.6e-10	-0.0123267	0.00334472	13.5824	-0.0211737	0.00331508	40.7948	12.5541	40.8583
ukb-b-4080	rs62295779	3	169868784	1.79136	A	G	0.963213	0.930545	21.2987	3.9e-06	0.962611	0.930545	8.73559	0.0031	7e-07	0.0047	2.7e-06	0.0036	0.044347	0.00893966	24.6085	0.0249746	0.00884333	7.97565	21.9966	8.45957
ukb-b-4080	rs7652177	3	171969077	1.82512	C	G	0.495897	1	50.8798	9.8e-13	0.49374	1	28.4423	9.7e-08	2e-13	6.6e-07	5.8e-13	2.4e-07	-0.0239338	0.00325539	54.0526	-0.0160925	0.00323628	24.726	51.9089	26.6892
ukb-b-4080	rs512692	3	172170842	1.83076	A	T	0.714394	0.991772	12.2045	0.00048	0.714498	0.991772	29.1191	6.8e-08	9.7e-05	1.3e-08	1.6e-05	1.6e-08	-0.0140546	0.00360613	15.1899	-0.0204217	0.00359429	32.2819	18.6582	31.9129
ukb-b-4080	rs7631981	3	185273510	2.01576	G	A	0.695538	0.979409	67.7989	1.8e-16	0.6951	0.979409	125.615	3.7e-29	4.4e-17	2.1e-31	6.7e-17	1.2e-32	0.0300234	0.0035731	70.604	0.0412526	0.00353882	135.889	69.7642	141.635
ukb-b-4080	rs77494444	3	185550500	2.01683	C	T	0.946466	1	24.2311	8.5e-07	0.947937	1	25.062	5.6e-07	2.7e-06	4.3e-07	1.3e-06	5.3e-07	0.033926	0.00723475	21.9896	0.0366966	0.00725652	25.5738	23.4504	25.1533
ukb-b-4080	rs113061374	4	1052662	0.00981851	C	T	0.952195	0.990213	33.0948	8.8e-09	0.951639	0.990213	11.9315	0.00055	1.7e-08	0.00033	2.5e-08	0.00065	0.0431881	0.00766263	31.7667	0.0271738	0.00757363	12.8734	31.076	11.6227
ukb-b-4080	rs10018649	4	2248264	0.0241133	C	G	0.90428	0.997779	13.5234	0.00024	0.90352	0.997779	13.0843	0.0003	1.6e-05	1.5e-05	1e-05	5.2e-06	0.0239291	0.00554828	18.601	0.0237569	0.0054963	18.6826	19.4767	20.7655
ukb-b-4080	rs2702544	4	15120587	0.295993	A	G	0.341978	0.994091	20.5807	5.7e-06	0.340831	0.994091	33.5958	6.8e-09	8.3e-06	3.1e-09	2.2e-06	2.3e-09	0.0153355	0.00344065	19.8662	0.0203072	0.00342595	35.1349	22.4272	35.6872
ukb-b-4080	rs7671110	4	17874089	0.337222	C	T	0.842051	0.998536	41.8967	9.6e-11	0.842189	0.998536	43.9519	3.4e-11	3.7e-12	4e-12	3.5e-11	1.6e-11	0.0310306	0.00446684	48.2592	0.0307726	0.00443689	48.1027	43.881	45.3853
ukb-b-4080	rs13130484	4	45175691	0.679813	C	T	0.565901	0.996273	22.9002	1.7e-06	0.566848	0.996273	13.3285	0.00026	1.6e-06	5.6e-05	2.5e-06	6.9e-05	-0.015787	0.00329306	22.9825	-0.0131992	0.00327613	16.2321	22.1653	15.8351
ukb-b-4080	rs1401718	4	52801096	0.69412	C	T	0.73762	0.996703	43.5391	4.2e-11	0.73586	0.996703	9.88467	0.0017	1.4e-12	0.00016	5.1e-13	0.00023	-0.0262663	0.00370624	50.2262	-0.013851	0.00367463	14.208	52.1628	13.544
ukb-b-4080	rs36090882	4	54379392	0.700105	C	A	0.857809	0.973029	25.0757	5.5e-07	0.858333	0.973029	8.48215	0.0036	7.4e-08	0.001	1e-07	0.00063	-0.0254205	0.00472354	28.9623	-0.0154688	0.004712	10.7771	28.2936	11.683
ukb-b-4080	rs140557441	4	87659122	1.02813	C	T	0.984183	0.97962	16.9391	3.9e-05	0.984122	0.97962	35.4727	2.6e-09	5.3e-05	5e-08	5.6e-05	6e-08	0.0532978	0.0131824	16.3467	0.0711321	0.0130493	29.7137	16.2373	29.3707
ukb-b-4080	rs4693210	4	89208565	1.04126	A	G	0.562623	0.994297	16.8293	4.1e-05	0.560908	0.994297	16.0503	6.2e-05	3.4e-05	4.9e-05	3.3e-05	2.3e-05	-0.0136663	0.00329674	17.1844	-0.0132653	0.00326683	16.4885	17.211	17.9187
ukb-b-4080	rs1583974	4	100287812	1.13087	C	G	0.584937	0.984073	6.9452	0.0084	0.584713	0.984073	14.8897	0.00011	0.00097	9.1e-06	0.0016	8e-06	-0.0109617	0.00332121	10.8934	-0.0146553	0.0033032	19.6842	9.96264	19.9453
ukb-b-4080	rs2647268	4	106211443	1.17964	A	G	0.61561	1	41.6862	1.1e-10	0.614685	1	22.956	1.7e-06	2.2e-10	2.7e-07	3e-10	9.5e-08	0.0212854	0.00335421	40.27	0.01714	0.00333146	26.47	39.6857	28.4754
ukb-b-4080	rs769246	4	122741343	1.33908	A	G	0.671584	0.998565	17.6699	2.6e-05	0.670307	0.998565	11.349	0.00075	2.3e-05	0.0015	1.9e-05	0.0014	-0.0146788	0.00347021	17.8923	-0.0109605	0.0034475	10.1076	18.3033	10.1783
ukb-b-4080	rs34848742	4	123828042	1.3463	T	G	0.211725	0.998508	65.8132	5e-16	0.21212	0.998508	79.9393	3.9e-19	2.9e-16	1.2e-18	1.5e-16	4e-19	0.0326382	0.00399148	66.8625	0.0348931	0.00395841	77.7032	68.118	79.8458
ukb-b-4080	rs72678990	4	124070923	1.34656	G	T	0.960124	0.996042	80.796	2.5e-19	0.960372	0.996042	36.3521	1.6e-09	2.9e-18	9.7e-10	1.2e-18	8.7e-10	0.0726428	0.0083364	75.9327	0.05089	0.00832408	37.376	77.6236	37.6034
ukb-b-4080	rs2131354	4	145599908	1.5384	G	A	0.473197	0.993824	66.7943	3e-16	0.47569	0.993824	43.4885	4.3e-11	1.5e-15	2.4e-12	1.8e-15	1.8e-12	-0.0261049	0.0032711	63.6877	-0.0227622	0.00324767	49.123	63.2831	49.7207
ukb-b-4080	rs17060428	4	175167253	1.84761	G	A	0.817917	0.998646	26.9908	2e-07	0.819061	0.998646	58.3743	2.2e-14	3.4e-07	9.7e-15	8.3e-08	1.8e-14	0.0215215	0.00421785	26.0354	0.0326919	0.00422212	59.9543	28.7462	58.751
ukb-b-4080	rs2964131	5	5492718	0.138731	A	T	0.357159	1	25.0211	5.7e-07	0.356724	1	10.7945	0.001	5.3e-07	0.0015	1.7e-07	0.0017	0.0170881	0.0034061	25.1696	0.0107388	0.00338073	10.09	27.2992	9.81897
ukb-b-4080	rs1858138	5	42395281	0.618027	A	T	0.448902	0.99896	89.7614	2.7e-21	0.448574	0.99896	53.8949	2.1e-13	1.4e-21	2.7e-14	7.4e-21	1.1e-14	-0.0312324	0.00327259	91.081	-0.0247674	0.00325442	57.918	87.766	59.661
ukb-b-4080	rs2444779	5	43203125	0.620685	T	C	0.714454	0.990851	15.5922	7.9e-05	0.713917	0.990851	10.1691	0.0014	2.6e-05	0.00047	3.2e-05	0.00072	-0.0152491	0.0036254	17.6921	-0.0125626	0.00358942	12.2492	17.2737	11.4326
ukb-b-4080	rs27279	5	50238519	0.626635	C	T	0.479426	0.835658	88.2474	5.8e-21	0.47893	0.835658	52.2846	4.8e-13	2.8e-24	1.3e-12	1.2e-23	1.3e-12	-0.0361495	0.00355628	103.326	-0.0250765	0.00353388	50.3536	100.443	50.3197
ukb-b-4080	rs13178364	5	51203229	0.629575	G	A	0.186777	0.977553	22.7586	1.8e-06	0.188216	0.977553	30.179	3.9e-08	1.1e-06	1.8e-08	1.2e-06	2.6e-08	-0.0206104	0.00423026	23.7378	-0.0235596	0.00418392	31.708	23.6001	30.9818
ukb-b-4080	rs458036	5	55816081	0.680228	A	C	0.238039	0.995592	26.7174	2.4e-07	0.237025	0.995592	6.07444	0.014	3.3e-07	0.014	2.2e-07	0.011	-0.0195733	0.00383408	26.0619	-0.00932016	0.00380204	6.00915	26.8631	6.41987
ukb-b-4080	rs9623	5	67597321	0.788046	T	C	0.542004	0.999175	27.2312	1.8e-07	0.540414	0.999175	20.8455	5e-06	4.1e-07	1.3e-06	3.8e-07	9.3e-07	0.0165408	0.00326472	25.6697	0.015744	0.00324898	23.4822	25.7787	24.0695
ukb-b-4080	rs252748	5	77390494	0.907882	C	T	0.409636	0.987718	12.8834	0.00033	0.406195	0.987718	33.3482	7.7e-09	0.00023	5.7e-09	0.00017	4.7e-10	0.0122526	0.00332571	13.5734	0.0192607	0.00330567	33.9489	14.1102	38.7819
ukb-b-4080	rs3922654	5	77684726	0.90928	G	A	0.79582	1	11.4109	0.00073	0.795417	1	26.5997	2.5e-07	0.00018	2.9e-06	0.0002	3.2e-06	-0.0151053	0.00403553	14.0107	-0.0187502	0.00400802	21.8852	13.8605	21.6749
ukb-b-4080	rs1037599	5	97783491	1.09188	T	G	0.533845	0.986356	30.823	2.8e-08	0.535067	0.986356	24.5036	7.4e-07	8.6e-09	1e-06	3.7e-09	9.9e-07	-0.0188929	0.00328194	33.1386	-0.0159779	0.00326839	23.8986	34.7542	23.9538
ukb-b-4080	rs60940635	5	122755221	1.30992	A	G	0.561399	0.994605	57.8979	2.8e-14	0.561052	0.994605	57.9286	2.7e-14	9.1e-15	8.7e-14	5.9e-15	4.7e-14	0.0255294	0.00329336	60.0898	0.0243344	0.00326227	55.6415	60.9221	56.8583
ukb-b-4080	rs34912177	5	127932957	1.37451	A	C	0.857	0.994215	18.2542	1.9e-05	0.856755	0.994215	20.6599	5.5e-06	2.5e-05	3.1e-06	2.7e-05	6.4e-06	0.019691	0.00466943	17.7831	0.0215891	0.00462736	21.7672	17.6376	20.3613
ukb-b-4080	rs4706020	5	130674076	1.38564	G	A	0.622402	0.990075	11.0355	0.00089	0.621649	0.990075	32.9059	9.7e-09	0.00012	1.4e-08	4.7e-05	7e-09	-0.012972	0.00336847	14.8301	-0.0189989	0.00335216	32.1224	16.5519	33.5365
ukb-b-4080	rs31211	5	134363145	1.41845	G	A	0.748449	0.998082	176.604	2.7e-40	0.749021	0.998082	170.781	5e-39	6e-43	2e-38	2.9e-42	5.2e-41	0.0515369	0.00375131	188.743	0.0484278	0.00373613	168.014	185.589	179.869
ukb-b-4080	rs10040658	5	139051015	1.45777	G	A	0.628512	0.990545	58.5303	2e-14	0.629403	0.990545	50.0123	1.5e-12	9.8e-15	1.8e-13	3.1e-14	1.4e-13	-0.0262114	0.00338567	59.9362	-0.0247664	0.00336391	54.2049	57.6732	54.7197
ukb-b-4080	rs258789	5	142542013	1.50697	A	G	0.719414	0.983996	25.5672	4.3e-07	0.720878	0.983996	11.2698	0.00079	1.2e-06	0.00018	8.8e-07	0.00013	-0.0177678	0.00365725	23.6026	-0.0136186	0.00364179	13.9841	24.1777	14.6513
ukb-b-4080	rs1952655	5	157783484	1.6759	A	G	0.673534	0.994112	16.0261	6.2e-05	0.6735	0.994112	13.5444	0.00023	3.8e-05	0.0004	3.5e-05	0.00011	0.01431	0.00347523	16.9557	0.0122438	0.00345865	12.5321	17.1059	14.936
ukb-b-4080	rs13189570	5	158182309	1.67832	C	T	0.760474	0.992582	82.2313	1.2e-19	0.759921	0.992582	29.9497	4.4e-08	6.9e-21	2.3e-08	6.7e-21	1.2e-08	0.0358417	0.00382274	87.9078	0.0211778	0.00378966	31.2291	87.953	32.5142
ukb-b-4080	rs572289	5	172328680	1.90233	T	C	0.303587	0.96249	16.4064	5.1e-05	0.304579	0.96249	20.3186	6.6e-06	1.9e-05	8.3e-07	1.2e-05	1.2e-06	-0.015441	0.0036083	18.3124	-0.0176557	0.0035829	24.2828	19.1406	23.5777
ukb-b-4080	rs6897617	5	173301982	1.92967	G	A	0.712641	0.998325	34.9252	3.4e-09	0.712	0.998325	27.9184	1.3e-07	1.7e-09	1.7e-08	3.1e-10	8.5e-09	0.0216444	0.00359515	36.2459	0.0201092	0.00356856	31.7545	39.6333	33.1669
ukb-b-4080	rs17666172	5	178503220	2.03432	T	C	0.718869	0.995516	13.3165	0.00026	0.717025	0.995516	23.9511	9.9e-07	6.5e-05	3.4e-07	7.5e-05	4.2e-07	0.0144714	0.00362376	15.9479	0.0183114	0.0035923	25.9836	15.6726	25.6032
ukb-b-4080	rs9405152	6	1868239	0.062247	T	C	0.388231	0.951906	17.1456	3.5e-05	0.387128	0.951906	21.2177	4.1e-06	0.00021	3e-06	0.00017	2.1e-06	0.0126402	0.00341274	13.7183	0.0158673	0.00339687	21.8197	14.1305	22.4631
ukb-b-4080	rs1294438	6	6752059	0.182273	C	G	0.993416	0.568288	0.00579822	0.94	0.99318	0.568288	0.0304319	0.86	0.86	0.77	0.78	0.87	0.00475031	0.0269452	0.0310801	-0.00778613	0.0261274	0.0888077	0.0768776	0.0268403
ukb-b-4080	rs1294438	6	6752059	0.182273	C	T	0.645041	0.97154	11.8727	0.00057	0.645904	0.97154	15.3371	9e-05	0.00014	3.2e-05	0.0001	2.2e-05	-0.0131058	0.00343903	14.5229	-0.0142473	0.00342671	17.2865	15.0766	18.0127
ukb-b-4080	rs9379130	6	7702659	0.204483	G	C	0.510309	0.987088	49.0498	2.5e-12	0.510626	0.987088	35.6997	2.3e-09	5.5e-13	1.2e-09	9.3e-13	4.7e-10	-0.0235949	0.00327099	52.0327	-0.0198128	0.00326179	36.896	50.9971	38.7782
ukb-b-4080	rs9394569	6	12119885	0.272731	A	G	0.648721	0.999538	12.7904	0.00035	0.64777	0.999538	11.8305	0.00058	5.9e-05	0.00037	1e-05	7.3e-05	0.0137006	0.00340926	16.1496	0.0120395	0.00338267	12.6676	19.4524	15.7352
ukb-b-4080	rs9358276	6	19806259	0.389562	T	C	0.89278	0.97879	46.5565	8.9e-12	0.891109	0.97879	44.8612	2.1e-11	6.3e-11	1.3e-11	4.8e-11	2.1e-11	0.0345908	0.00529119	42.738	0.035422	0.00523661	45.7558	43.2586	44.9022
ukb-b-4080	rs62396185	6	26180634	0.493488	G	C	0.739677	0.99679	82.898	8.6e-20	0.740684	0.99679	39.7837	2.8e-10	4.1e-20	4.9e-11	5.7e-20	5.1e-11	0.0340988	0.00371185	84.3912	0.0242703	0.00369156	43.2248	83.729	43.1541
ukb-b-4080	rs3129116	6	29093788	0.49941	A	G	0.389796	0.999202	20.1114	7.3e-06	0.389482	0.999202	41.3654	1.3e-10	2e-05	3.8e-11	1.8e-05	5.5e-11	-0.0141945	0.00332839	18.1875	-0.0218764	0.00330849	43.7213	18.409	43.0026
ukb-b-4080	rs17207671	6	31820616	0.515941	G	A	0.898244	0.998148	61.91	3.6e-15	0.899754	0.998148	71.5519	2.7e-17	3.7e-16	6.2e-19	5.5e-17	1.2e-18	0.0437841	0.00537308	66.4028	0.0479431	0.00539343	79.0172	70.159	77.6272
ukb-b-4080	rs9272302	6	32603854	0.520611	C	T	0.835184	0.89611	21.1324	4.3e-06	0.835043	0.89611	26.7054	2.4e-07	1.1e-07	6.9e-08	1.4e-07	1.6e-07	-0.0242585	0.00457161	28.1573	-0.0244421	0.0045325	29.0804	27.679	27.4459
ukb-b-4080	rs56348792	6	34161299	0.545462	C	T	0.871346	0.982518	27.7651	1.4e-07	0.873115	0.982518	28.7797	8.1e-08	3.1e-07	3.7e-07	2.1e-07	7.7e-07	-0.0249623	0.00487573	26.2114	-0.0248676	0.00489143	25.8462	26.9703	24.4245
ukb-b-4080	rs33966734	6	41903798	0.645861	C	A	0.98656	0.97343	46.0777	1.1e-11	0.986259	0.97343	38.8411	4.6e-10	2.7e-12	3.7e-11	8e-12	1.3e-11	0.100165	0.0143261	48.8852	0.0930527	0.0140681	43.7512	46.7752	45.8677
ukb-b-4080	rs6901077	6	41989718	0.646601	A	G	0.245681	0.998713	32.4377	1.2e-08	0.243693	0.998713	15.292	9.2e-05	9.6e-09	2.9e-05	2.4e-09	4.2e-05	0.0217152	0.00378474	32.9197	0.0157631	0.00377004	17.4821	35.5864	16.7577
ukb-b-4080	rs998584	6	43757896	0.677005	C	A	0.516895	0.994688	67.1042	2.6e-16	0.517216	0.994688	32.7142	1.1e-08	1.5e-16	1e-08	4.4e-17	4.2e-09	0.026942	0.00326363	68.1489	0.0185605	0.0032404	32.8081	70.5913	34.5384
ukb-b-4080	rs1417391	6	54071413	0.786025	C	T	0.35236	0.988928	19.9238	8.1e-06	0.352344	0.988928	21.71	3.2e-06	1e-05	2e-07	1.8e-06	1.6e-07	0.0150895	0.00342085	19.4573	0.0176688	0.0033972	27.0502	22.7612	27.4684
ukb-b-4080	rs1546296	6	55266323	0.792815	A	C	0.254015	0.999934	72.7562	1.5e-17	0.251786	0.999934	66.5917	3.3e-16	1.3e-19	1.5e-17	1e-18	1.8e-17	-0.0338207	0.00373358	82.0565	-0.0317313	0.00372187	72.6864	77.989	72.408
ukb-b-4080	rs72868839	6	55624017	0.79487	A	T	0.930281	0.990435	117.594	2.1e-27	0.930502	0.990435	104.685	1.4e-24	3.7e-27	5.4e-26	3.8e-27	2e-26	0.0690991	0.00640231	116.485	0.0670877	0.00636234	111.186	116.467	113.137
ukb-b-4080	rs150445982	6	55676621	0.795557	C	T	0.977355	0.910559	43.1627	5e-11	0.977044	0.910559	48.3952	3.5e-12	6.4e-11	6.8e-13	1.1e-10	6.3e-13	0.074897	0.0114627	42.6926	0.0810686	0.0112856	51.6009	41.6135	51.7539
ukb-b-4080	rs194633	6	82520021	0.928759	C	A	0.55772	0.996626	18.5883	1.6e-05	0.558594	0.996626	17.0597	3.6e-05	1.7e-05	1.5e-05	3.7e-05	2.6e-05	0.0140432	0.00326809	18.4648	0.0140912	0.00325757	18.7114	16.9966	17.7067
ukb-b-4080	rs1398885	6	83460817	0.935104	T	G	0.586801	1	3.44059	0.064	0.585853	1	35.9456	2e-09	0.057	4.7e-10	0.053	2.1e-09	0.00628373	0.00330262	3.62007	0.0204263	0.00327855	38.8164	3.74909	35.891
ukb-b-4080	rs2209810	6	85364776	0.949652	G	A	0.540642	0.997014	122.509	1.8e-28	0.541945	0.997014	59.6845	1.1e-14	1.7e-28	2.5e-15	1.8e-28	2.4e-16	0.0360998	0.00326055	122.582	0.0257124	0.00324841	62.6535	122.531	67.2674
ukb-b-4080	rs313185	6	86027615	0.953399	G	A	0.800078	0.998531	13.8023	0.0002	0.803275	0.998531	30.041	4.2e-08	0.0001	1.3e-08	0.00027	1.3e-08	0.0157691	0.00405431	15.128	0.023108	0.00406733	32.2778	13.2913	32.3585
ukb-b-4080	rs2153960	6	108988184	1.17869	G	A	0.288573	1	67.5093	2.1e-16	0.289487	1	32.7064	1.1e-08	1.7e-17	5.5e-09	7.4e-17	7.4e-09	-0.0304014	0.00357147	72.459	-0.0207518	0.00355808	34.0158	69.5749	33.4217
ukb-b-4080	rs9320287	6	109744690	1.18782	T	C	0.650955	0.999796	9.85899	0.0017	0.650333	0.999796	23.1651	1.5e-06	0.0013	8.9e-07	0.0011	9.3e-07	0.0109393	0.00340882	10.2984	0.0166419	0.00338663	24.1472	10.6803	24.0594
ukb-b-4080	rs17755849	6	130190757	1.35774	G	A	0.61691	0.990388	12.4598	0.00042	0.616412	0.990388	11.5831	0.00067	0.00013	0.0006	4e-05	0.00062	0.0128703	0.00335929	14.6786	0.0114693	0.0033435	11.7672	16.8793	11.7261
ukb-b-4080	rs7451021	6	130381246	1.35987	T	C	0.310803	0.998295	125.312	4.3e-29	0.310985	0.998295	83.9529	5.1e-20	5e-32	1.1e-19	2.1e-32	3.4e-20	0.0413601	0.00351122	138.755	0.031728	0.00349528	82.3991	140.516	84.7635
ukb-b-4080	rs55996418	6	131422970	1.37271	C	T	0.671809	0.981536	30.8372	2.8e-08	0.668649	0.981536	15.5675	8e-05	6.3e-09	9.5e-05	2.4e-08	7.8e-05	0.0203558	0.00350481	33.7322	0.0135217	0.00346378	15.2392	31.121	15.6032
ukb-b-4080	rs505227	6	133592683	1.40183	T	C	0.29491	0.992945	26.491	2.6e-07	0.293502	0.992945	58.5713	2e-14	1.7e-09	3.8e-16	2.3e-09	4.9e-16	-0.0215205	0.00357313	36.2751	-0.0290315	0.00356468	66.3283	35.6804	65.8287
ukb-b-4080	rs590015	6	139824992	1.50297	G	A	0.499485	0.993146	8.08782	0.0045	0.500525	0.993146	19.4562	1e-05	0.0019	2.2e-06	0.0014	1.6e-06	-0.0100709	0.00325004	9.60183	-0.0152856	0.00322564	22.4559	10.2252	23.0178
ukb-b-4080	rs8180684	6	143200936	1.51982	C	T	0.708191	0.992533	18.9247	1.4e-05	0.708461	0.992533	34.6702	3.9e-09	2.1e-05	1.1e-09	4.9e-05	1.3e-09	0.0152286	0.00358381	18.0564	0.021772	0.00357376	37.1147	16.4885	36.7457
ukb-b-4080	rs9322332	6	152166801	1.64328	C	A	0.544339	0.997494	13.6243	0.00022	0.545357	0.997494	25.6442	4.1e-07	0.0007	1.6e-07	0.00086	1e-07	-0.0110694	0.00326697	11.4803	-0.0169876	0.00324419	27.4192	11.1002	28.3779
ukb-b-4080	rs652378	6	153466959	1.66334	T	C	0.473577	0.999209	21.8859	2.9e-06	0.473398	0.999209	10.4281	0.0012	1.1e-06	0.0027	9.9e-07	0.0036	0.0158425	0.00325228	23.7286	0.009738	0.00324181	9.0233	23.9546	8.47854
ukb-b-4080	rs2206943	6	160353822	1.76907	C	T	0.722194	0.991127	14.1341	0.00017	0.721529	0.991127	15.9982	6.3e-05	0.00028	1.1e-05	0.00027	2.2e-05	-0.0132519	0.00364885	13.1899	-0.0159109	0.00361241	19.3996	13.3023	17.9947
ukb-b-4080	rs17630640	6	164107529	1.83538	A	G	0.869267	1	31.8239	1.7e-08	0.869391	1	26.8162	2.2e-07	1.7e-09	2.8e-08	1.4e-10	1.7e-08	-0.0290412	0.00481981	36.3053	-0.0266081	0.00479064	30.849	41.1217	31.8075
ukb-b-4080	rs798502	7	2789880	0.0414276	A	C	0.703248	1	47.1995	6.4e-12	0.701832	1	40.0962	2.4e-10	4.4e-11	3.5e-10	4.5e-10	1.2e-10	0.0235649	0.00357645	43.4138	0.0221472	0.00352896	39.3864	38.8628	41.4091
ukb-b-4080	rs38205	7	15913588	0.293595	A	C	0.3775	0.983392	15.271	9.3e-05	0.376929	0.983392	35.174	3e-09	3.7e-06	4.6e-11	2.9e-06	1.2e-11	-0.0156779	0.00338641	21.4338	-0.0221908	0.00337131	43.3259	21.8786	45.9792
ukb-b-4080	rs56376645	7	25886125	0.438813	G	A	0.751758	0.998966	45.3779	1.6e-11	0.753175	0.998966	73.8481	8.4e-18	2.1e-13	1.8e-18	1.5e-13	8.9e-20	-0.0277281	0.00377601	53.923	-0.0328728	0.00374742	76.9499	54.5579	82.8401
ukb-b-4080	rs1859165	7	27218468	0.452772	T	C	0.0943457	0.996728	75.3638	3.9e-18	0.0945054	0.996728	62.1032	3.3e-15	4.5e-19	4.7e-16	1.1e-19	1.2e-16	-0.0497876	0.00557856	79.6522	-0.0449694	0.00553941	65.9032	82.4311	68.6481
ukb-b-4080	rs961725	7	27658070	0.458382	G	A	0.272698	1	261.523	8e-59	0.272106	1	296.197	2.2e-66	1.5e-59	1.2e-67	2.9e-60	3.5e-69	0.0594963	0.00365623	264.797	0.0631751	0.00363493	302.064	268.151	309.077
ukb-b-4080	rs17156919	7	28650128	0.473177	G	A	0.819879	0.993851	33.0686	8.9e-09	0.82018	0.993851	27.5081	1.6e-07	2.5e-09	4.8e-07	4.1e-09	9.6e-08	-0.025339	0.00425165	35.5191	-0.0212456	0.00422084	25.3361	34.5989	28.4604
ukb-b-4080	rs10233384	7	33705225	0.557227	A	G	0.729189	0.997743	16.3277	5.3e-05	0.729036	0.997743	17.6272	2.7e-05	7.1e-05	3.8e-05	0.0002	2.8e-05	-0.014524	0.00365697	15.7735	-0.015011	0.0036433	16.9758	13.8588	17.5367
ukb-b-4080	rs315860	7	33926351	0.56052	A	G	0.450548	0.995965	11.1362	0.00085	0.449429	0.995965	33.9526	5.6e-09	0.0012	8e-09	0.0035	3.2e-08	0.0106247	0.0032814	10.4838	0.0188661	0.00327052	33.276	8.51673	30.5785
ukb-b-4080	rs75728676	7	46633786	0.720426	T	A	0.48405	0.992845	22.7791	1.8e-06	0.483316	0.992845	20.0383	7.6e-06	2.5e-05	6e-06	2.8e-05	2.6e-06	0.0137591	0.00326689	17.7382	0.0147061	0.00324894	20.4885	17.5576	22.1106
ukb-b-4080	rs2237477	7	50745307	0.768391	C	T	0.693287	0.996443	10.652	0.0011	0.692947	0.996443	19.5863	9.6e-06	0.001	4e-06	0.0011	5.1e-06	-0.0116119	0.00354139	10.7513	-0.0161835	0.00350845	21.2771	10.6796	20.791
ukb-b-4080	rs13238996	7	74069645	0.913035	A	G	0.758005	1	28.1689	1.1e-07	0.757319	1	14.9328	0.00011	1e-08	4e-05	2.2e-09	8.7e-05	-0.0217656	0.0037988	32.8284	-0.0154803	0.00377117	16.8503	35.763	15.3923
ukb-b-4080	rs6973656	7	77422583	0.936954	A	G	0.603325	0.999774	13.0027	0.00031	0.60281	0.999774	31.2286	2.3e-08	8.1e-05	7.7e-08	0.00019	6e-08	-0.0130981	0.00332396	15.5277	-0.0177673	0.00330593	28.8839	13.9165	29.3644
ukb-b-4080	rs10269774	7	92253972	1.0842	G	A	0.674378	0.998853	125.897	3.2e-29	0.674062	0.998853	134.303	4.7e-31	6.4e-29	1.2e-31	6.4e-30	1.5e-31	-0.0388174	0.00347845	124.532	-0.0404848	0.00345837	137.039	129.117	136.622
ukb-b-4080	rs2106930	7	92453892	1.0853	T	A	0.858349	0.984024	27.3732	1.7e-07	0.859756	0.984024	20.3279	6.5e-06	2.1e-07	1.4e-06	1.1e-07	1.7e-06	-0.0244136	0.00470356	26.9408	-0.0226204	0.00469295	23.2331	28.1261	22.9517
ukb-b-4080	rs2252074	7	104594253	1.19838	T	G	0.600627	0.99536	10.7292	0.0011	0.600787	0.99536	24.0821	9.2e-07	0.00059	2.9e-06	0.001	1.2e-06	-0.0114677	0.00333665	11.8122	-0.0155009	0.00331162	21.9095	10.8272	23.5074
ukb-b-4080	rs144278075	7	106170086	1.22311	T	C	0.976317	0.99226	13.457	0.00024	0.976669	0.99226	13.9945	0.00018	0.00019	0.00013	0.00032	0.00011	0.040375	0.0108001	13.9756	0.0412999	0.0107919	14.6455	12.9432	14.8921
ukb-b-4080	rs11770163	7	116417848	1.31678	G	C	0.669056	0.996257	16.2718	5.5e-05	0.667858	0.996257	30.0111	4.3e-08	0.00032	2.4e-09	0.00014	8.5e-10	-0.0124814	0.00347218	12.9217	-0.0205728	0.00344704	35.62	14.5053	37.6453
ukb-b-4080	rs62621812	7	127015083	1.37391	G	A	0.979897	0.944016	64.2419	1.1e-15	0.979463	0.944016	105.837	8e-25	3.8e-15	6.8e-25	3.3e-15	2.4e-24	-0.0938413	0.011937	61.8017	-0.121046	0.0117483	106.156	62.0852	103.625
ukb-b-4080	rs12154627	7	130422934	1.4017	T	C	0.503563	0.97487	25.8128	3.8e-07	0.504852	0.97487	30.4245	3.5e-08	7.7e-07	9.3e-09	2.4e-07	4.6e-09	0.0163103	0.00329949	24.4361	0.0187976	0.00327359	32.973	26.7009	34.356
ukb-b-4080	rs11525873	7	138817193	1.5217	T	C	0.901864	0.994623	17.1633	3.4e-05	0.902209	0.994623	14.4107	0.00015	4.6e-05	0.00032	3.8e-05	0.00021	0.022403	0.00549676	16.6111	0.0196292	0.00545055	12.9695	16.9487	13.7304
ukb-b-4080	rs822551	7	148650375	1.64856	A	G	0.186874	0.979831	21.0866	4.4e-06	0.188626	0.979831	31.6255	1.9e-08	1.3e-06	4.7e-08	1.1e-06	2.7e-08	-0.0204011	0.00422169	23.3527	-0.0228213	0.00417936	29.8169	23.7214	30.9105
ukb-b-4080	rs4725984	7	150668514	1.67993	T	C	0.358432	0.989392	32.7804	1e-08	0.356618	0.989392	42.6964	6.4e-11	2.2e-08	1.2e-11	4.1e-09	1.3e-11	-0.019125	0.00341896	31.2906	-0.0230418	0.00339791	45.9843	34.5646	45.7443
ukb-b-4080	rs62493792	8	9170786	0.251658	T	A	0.763715	0.980697	23.1473	1.5e-06	0.764447	0.980697	20.4899	6e-06	4.1e-07	4e-06	1.3e-06	2.5e-06	-0.0196165	0.00387488	25.6286	-0.0177681	0.00385196	21.2774	23.3945	22.1572
ukb-b-4080	rs2942202	8	23418444	0.54251	A	C	0.504922	0.993955	28.4692	9.5e-08	0.503177	0.993955	15.2356	9.5e-05	1.7e-08	9.9e-06	3.7e-09	1.2e-05	0.0184625	0.00327214	31.8362	0.0143663	0.00325049	19.5342	34.7684	19.1439
ukb-b-4080	rs76283376	8	23659920	0.547173	G	A	0.91692	0.993796	19.1674	1.2e-05	0.916376	0.993796	17.3577	3.1e-05	4.9e-05	2.3e-05	2.9e-05	3.7e-05	0.0239701	0.00590568	16.474	0.0248504	0.0058744	17.8954	17.4545	17.0197
ukb-b-4080	rs16885613	8	36848357	0.675076	T	C	0.831156	0.999221	41.6546	1.1e-10	0.833117	0.999221	22.6305	2e-06	4.4e-10	5.5e-07	2.3e-10	2.9e-07	-0.0270787	0.00434041	38.922	-0.0217469	0.00434352	25.0675	40.2001	26.2932
ukb-b-4080	rs10099531	8	49551946	0.744934	C	T	0.289652	0.988367	37.4725	9.3e-10	0.289031	0.988367	14.9692	0.00011	2.3e-09	4.8e-05	9.3e-10	7e-05	0.0215695	0.00360855	35.7284	0.0145883	0.00358897	16.5223	37.4623	15.8231
ukb-b-4080	rs72656010	8	57122215	0.796712	T	C	0.86779	0.992838	89.7247	2.7e-21	0.86735	0.992838	75.3429	4e-18	4.9e-23	6.6e-19	4.5e-23	1.8e-19	0.0476667	0.00482313	97.6725	0.0425094	0.00478599	78.8908	97.8487	81.4781
ukb-b-4080	rs2732106	8	71923839	0.936897	G	A	0.477363	0.998783	40.7967	1.7e-10	0.476861	0.998783	39.6166	3.1e-10	7.3e-11	3.7e-10	2.5e-10	7.9e-11	-0.0212248	0.00325785	42.4446	-0.0203517	0.00324715	39.2821	40.0001	42.2807
ukb-b-4080	rs4469491	8	72387665	0.95003	C	T	0.501298	0.997356	22.8354	1.8e-06	0.500637	0.997356	29.7858	4.8e-08	9.2e-07	8.6e-08	1.3e-07	1.5e-07	-0.016016	0.00326268	24.0968	-0.0173544	0.00324197	28.6549	27.8676	27.6354
ukb-b-4080	rs7837090	8	74221406	0.987519	C	G	0.803924	0.99615	15.5352	8.1e-05	0.803381	0.99615	24.0428	9.4e-07	2.6e-05	8.7e-08	3.1e-05	1.7e-07	-0.0172156	0.00409323	17.6893	-0.0218579	0.00408376	28.6483	17.3357	27.3301
ukb-b-4080	rs7844179	8	74629388	0.991128	G	C	0.78732	0.996576	43.1842	5e-11	0.786881	0.996576	49.647	1.8e-12	2.4e-10	1.2e-11	6.6e-11	3.4e-12	-0.0252082	0.00398067	40.1025	-0.0269295	0.0039703	46.0055	42.6455	48.4283
ukb-b-4080	rs7821279	8	96491204	1.13979	G	A	0.516206	0.99589	24.2617	8.4e-07	0.514709	0.99589	45.4292	1.6e-11	3.1e-07	2.7e-11	1.4e-07	8.2e-12	-0.0167221	0.00326613	26.213	-0.0215613	0.00323745	44.355	27.7607	46.7172
ukb-b-4080	rs969649	8	96666179	1.14348	C	T	0.226665	0.993299	60.882	6.1e-15	0.227708	0.993299	70.2362	5.3e-17	2.3e-15	4e-18	3.9e-14	3.6e-19	-0.0309682	0.00390888	62.7664	-0.0336293	0.0038744	75.3401	57.2108	80.0967
ukb-b-4080	rs7015733	8	100911581	1.18236	T	C	0.796404	0.992973	15.1913	9.7e-05	0.797163	0.992973	15.401	8.7e-05	8.2e-05	3.4e-05	0.00039	5.6e-05	-0.0159934	0.00406133	15.5076	-0.0167212	0.00403608	17.1639	12.5578	16.2456
ukb-b-4080	rs6985162	8	109009951	1.28212	A	C	0.642037	0.970931	12.8874	0.00033	0.639761	0.970931	31.2869	2.2e-08	0.00035	3.8e-08	0.00034	7.3e-08	-0.0122923	0.0034417	12.7563	-0.018872	0.00343182	30.2404	12.8572	28.9952
ukb-b-4080	rs10955753	8	116562169	1.31521	C	A	0.447885	0.999535	36.7347	1.4e-09	0.447785	0.999535	17.7983	2.5e-05	8.7e-11	4e-06	1.5e-11	9.6e-06	0.0213132	0.0032849	42.0972	0.0150317	0.00326015	21.2588	45.5881	19.5896
ukb-b-4080	rs11783086	8	123980448	1.40617	T	C	0.645433	0.990764	26.6092	2.5e-07	0.645322	0.990764	19.0605	1.3e-05	8.3e-08	9.8e-06	5.3e-08	1.3e-05	-0.0183428	0.0034225	28.7238	-0.0150137	0.00339608	19.5443	29.6113	19.0043
ukb-b-4080	rs4909323	8	135637692	1.60594	G	T	0.605604	1	54.2797	1.7e-13	0.604956	1	76.9948	1.7e-18	4e-14	2.8e-19	3.9e-14	5.9e-20	0.025184	0.00333058	57.1755	0.0296548	0.00330431	80.5431	57.236	83.6593
ukb-b-4080	rs3753121	8	143926380	1.75798	T	C	0.443603	0.998136	36.0459	1.9e-09	0.444725	0.998136	28.3311	1e-07	2e-09	6.4e-09	3.8e-09	5.8e-09	-0.0196702	0.00328046	35.9542	-0.0189118	0.00325784	33.6983	34.7075	33.9155
ukb-b-4080	rs4073455	8	144978607	1.77461	T	G	0.423129	1	29.559	5.4e-08	0.423436	1	54.5175	1.5e-13	3.9e-08	3.2e-14	2.5e-08	4.2e-14	0.0180903	0.00329319	30.1759	0.0248959	0.00327929	57.6362	31.0773	57.051
ukb-b-4080	rs970945	9	12738641	0.267982	C	T	0.6966	0.997929	21.0214	4.5e-06	0.696956	0.997929	6.87655	0.0087	1.4e-06	0.004	2.4e-06	0.0031	0.0170578	0.00353825	23.2418	0.0101445	0.00352323	8.29048	22.2801	8.75468
ukb-b-4080	rs10781474	9	80562978	0.931311	C	T	0.724494	0.994738	27.5965	1.5e-07	0.725767	0.994738	49.6464	1.8e-12	1.2e-07	3.9e-14	2e-07	1.3e-14	0.019394	0.00366526	27.998	0.0275628	0.00364301	57.2435	27.0442	59.3093
ukb-b-4080	rs10780905	9	90841066	1.07463	G	A	0.414359	0.982604	22.9785	1.6e-06	0.412292	0.982604	18.0661	2.1e-05	1.7e-06	6.3e-05	2.1e-06	4.6e-05	0.0159638	0.00333713	22.8837	0.0132503	0.00331159	16.0094	22.5083	16.6178
ukb-b-4080	rs61628776	9	95515900	1.12702	A	G	0.859296	0.994313	32.6873	1.1e-08	0.85827	0.994313	10.247	0.0014	1.3e-09	0.00024	5.8e-09	0.00014	0.0284795	0.0046909	36.8596	0.0170666	0.0046527	13.4549	33.9023	14.4435
ukb-b-4080	rs10993097	9	96977298	1.14282	A	T	0.68961	0.991424	18.9232	1.4e-05	0.686773	0.991424	17.392	3e-05	2.9e-06	7.7e-06	7.1e-06	1.2e-05	0.0165063	0.0035305	21.8588	0.0157086	0.00351058	20.0225	20.1664	19.2114
ukb-b-4080	rs28701981	9	98217581	1.1481	T	C	0.650401	0.989517	51.9187	5.8e-13	0.649502	0.989517	41.0029	1.5e-10	3.9e-13	3.7e-11	7.8e-14	2.8e-10	-0.0249124	0.00343208	52.6887	-0.0225253	0.00340548	43.7505	55.8526	39.8152
ukb-b-4080	rs6478556	9	100842005	1.16948	C	T	0.803402	0.995971	15.8122	7e-05	0.803759	0.995971	20.2799	6.7e-06	7e-05	4e-05	2.9e-05	7.7e-05	0.0163239	0.00410673	15.8	0.0167532	0.00408039	16.8574	17.4572	15.6355
ukb-b-4080	rs625647	9	110957231	1.2967	T	G	0.540419	0.985239	24.3435	8.1e-07	0.539184	0.985239	22.9989	1.6e-06	5e-07	9.5e-07	1.2e-07	3.5e-07	-0.0165512	0.00329307	25.2615	-0.0160174	0.00326791	24.0239	28.0551	25.9679
ukb-b-4080	rs10979347	9	111175475	1.30024	T	G	0.768929	0.984257	27.2253	1.8e-07	0.768698	0.984257	24.3497	8e-07	4.2e-09	4.6e-07	5.2e-09	2e-07	0.0228339	0.00388541	34.537	0.0195224	0.00387244	25.4154	34.111	27.0038
ukb-b-4080	rs12683397	9	112428589	1.31249	C	T	0.810379	0.998957	11.8741	0.00057	0.810921	0.998957	27.8091	1.3e-07	0.00043	2.4e-07	0.0002	1e-07	-0.0146366	0.00415631	12.4013	-0.0213918	0.00414031	26.6948	13.7992	28.3633
ukb-b-4080	rs12005413	9	118500860	1.40477	C	A	0.923569	0.976421	45.4211	1.6e-11	0.922535	0.976421	64.941	7.7e-16	3.9e-14	3.6e-15	1.5e-13	4.6e-15	0.0469635	0.00620958	57.2001	0.0483325	0.00614296	61.9046	54.6137	61.4209
ukb-b-4080	rs78841852	9	119225730	1.42012	T	C	0.957448	0.992186	44.236	2.9e-11	0.957939	0.992186	51.1891	8.4e-13	2.4e-12	2.8e-13	9e-13	1.5e-13	0.0569161	0.00812137	49.1148	0.0592234	0.00810954	53.3327	51.0419	54.5905
ukb-b-4080	rs116920211	9	126209230	1.50541	A	T	0.966489	0.983216	10.8518	0.00099	0.966191	0.983216	23.0869	1.5e-06	0.00055	2.9e-06	0.00031	1.1e-06	-0.0316305	0.00915179	11.9454	-0.0421239	0.00900201	21.8967	13.0048	23.7407
ukb-b-4080	rs11185670	9	137115785	1.70027	A	C	0.865584	0.974231	16.6405	4.5e-05	0.86413	0.974231	24.2111	8.6e-07	6.1e-05	7.3e-07	0.00015	1e-06	-0.0193891	0.00483551	16.078	-0.0236742	0.00478044	24.5253	14.3951	23.9204
ukb-b-4080	rs12552167	9	139322927	1.78389	C	T	0.716307	1	8.75221	0.0031	0.715088	1	29.5731	5.4e-08	0.0023	2.5e-09	0.0015	8.1e-09	-0.011007	0.00360347	9.33029	-0.0213917	0.00358748	35.5559	10.0822	33.2596
ukb-b-4080	rs10795049	10	3493718	0.0732517	C	T	0.768075	0.99886	17.9607	2.3e-05	0.769597	0.99886	16.5477	4.7e-05	1e-05	4.9e-05	6.4e-06	7e-05	0.0170588	0.0038627	19.5037	0.0156309	0.00384777	16.5026	20.3571	15.8155
ukb-b-4080	rs7922843	10	25043853	0.496773	G	A	0.352316	0.997859	23.4224	1.3e-06	0.351247	0.997859	8.45347	0.0036	1.6e-05	0.0044	1.5e-05	0.0025	0.0147228	0.00341204	18.6189	0.00965825	0.00339322	8.10166	18.7455	9.12865
ukb-b-4080	rs2642280	10	27934156	0.532968	A	G	0.538417	0.997672	11.3058	0.00077	0.538633	0.997672	15.472	8.4e-05	0.00048	1.1e-05	0.00014	4.3e-06	-0.0113967	0.003263	12.199	-0.0143076	0.00325126	19.3655	14.4716	21.1367
ukb-b-4080	rs12411640	10	28806226	0.541384	G	A	0.720183	0.998535	7.08957	0.0078	0.71888	0.998535	41.07	1.5e-10	0.0039	4.3e-11	0.0011	4e-11	0.0104838	0.00363052	8.33868	0.0237339	0.00359948	43.4769	10.5852	43.6018
ukb-b-4080	rs2132323	10	29226450	0.549246	A	G	0.476841	0.987459	56.4429	5.8e-14	0.478026	0.987459	41.5551	1.1e-10	3.2e-15	7e-11	2.1e-15	5e-11	-0.0259267	0.0032898	62.1089	-0.021311	0.00326848	42.5124	63.0111	43.166
ukb-b-4080	rs7077303	10	62753643	0.851545	T	C	0.487477	0.986977	12.8256	0.00034	0.487417	0.986977	13.8248	0.0002	8.4e-05	7.7e-05	0.00016	5.6e-05	0.0128877	0.00327771	15.46	0.0128954	0.0032606	15.6414	14.2506	16.226
ukb-b-4080	rs72814517	10	72440653	0.959861	C	T	0.760278	0.989914	32.9763	9.3e-09	0.759808	0.989914	31.3121	2.2e-08	1.5e-08	8.3e-09	1.4e-08	1.3e-08	0.0217274	0.00383835	32.0425	0.0219429	0.00380839	33.1976	32.2331	32.3622
ukb-b-4080	rs662115	10	89772989	1.15965	C	T	0.552601	0.991367	36.2039	1.8e-09	0.553083	0.991367	20.6592	5.5e-06	2.6e-09	4.9e-05	1.1e-08	2.5e-05	-0.0195946	0.00329015	35.4683	-0.0133078	0.00327595	16.502	32.6858	17.7777
ukb-b-4080	rs7091291	10	95310539	1.22093	T	C	0.837179	0.995774	8.28069	0.004	0.838094	0.995774	14.2856	0.00016	0.00068	2e-05	0.00027	9.3e-06	-0.0149872	0.0044094	11.5527	-0.0187941	0.00440399	18.2116	13.2342	19.6419
ukb-b-4080	rs11188956	10	98630588	1.25355	A	G	0.894445	0.999595	27.9335	1.3e-07	0.893714	0.999595	29.8997	4.5e-08	2.6e-09	1.4e-07	1.5e-09	6.6e-08	-0.0316667	0.00531636	35.4795	-0.0276676	0.00525546	27.7155	36.4903	29.1882
ukb-b-4080	rs79063713	10	101833449	1.28831	C	T	0.986235	0.982786	28.5557	9.1e-08	0.986029	0.982786	28.1216	1.1e-07	1.7e-07	1.6e-08	3.6e-07	9.9e-09	-0.073661	0.0140818	27.3629	-0.0786669	0.0139215	31.9308	25.8926	32.8518
ukb-b-4080	rs603424	10	102075479	1.28918	G	A	0.827399	1	371.95	7e-83	0.826744	1	298.424	7.3e-67	7.7e-81	4.9e-68	4.9e-85	1.7e-68	-0.0818023	0.00429598	362.582	-0.0744617	0.00427204	303.806	381.862	305.928
ukb-b-4080	rs3802725	10	102673063	1.29656	G	T	0.5716	0.998094	19.399	1.1e-05	0.570445	0.998094	23.2596	1.4e-06	3.1e-05	8.2e-06	1.4e-05	2.7e-06	-0.013745	0.00330067	17.3415	-0.014595	0.00327261	19.8893	18.8262	22.0029
ukb-b-4080	rs11199828	10	122964630	1.52859	G	A	0.274951	0.985331	10.4108	0.0013	0.275674	0.985331	13.3229	0.00026	0.00026	4.4e-05	0.00023	2.9e-05	-0.0134461	0.00367778	13.3667	-0.0149213	0.00365037	16.7086	13.561	17.4814
ukb-b-4080	rs11200607	10	124154626	1.55761	C	T	0.753618	0.997537	15.115	0.0001	0.752846	0.997537	15.8353	6.9e-05	7.8e-06	2.6e-05	1.4e-05	1.3e-05	0.0169116	0.00378362	19.9782	0.0157884	0.00375311	17.6967	18.8746	18.9874
ukb-b-4080	rs7931091	11	528575	0.00890601	A	G	0.721174	0.996752	11.7808	0.0006	0.720818	0.996752	42.4629	7.2e-11	0.00024	2.8e-11	0.00051	4.6e-11	0.0133357	0.00363313	13.473	0.0240198	0.00360953	44.2828	12.085	43.3225
ukb-b-4080	rs112493	11	1991603	0.0465901	G	A	0.652871	0.995037	37.5458	8.9e-10	0.651886	0.995037	31.7411	1.8e-08	1e-10	1.1e-08	5.5e-11	2.1e-09	0.022183	0.00343156	41.7885	0.0194266	0.00340286	32.5916	42.9889	35.8998
ukb-b-4080	rs3213217	11	2157793	0.0524835	A	T	0.766617	0.985665	27.1716	1.9e-07	0.767139	0.985665	17.4062	3e-05	5.3e-07	7.6e-05	5.4e-07	6.9e-05	0.0194355	0.00387611	25.1419	0.0152653	0.0038583	15.6538	25.102	15.8447
ukb-b-4080	rs1562782	11	10342711	0.198971	A	G	0.59138	0.995844	44.4606	2.6e-11	0.590352	0.995844	31.2116	2.3e-08	1.3e-11	3.7e-09	5.6e-11	2.4e-09	0.0224659	0.00332064	45.7726	0.0194462	0.00329832	34.7602	42.9396	35.5864
ukb-b-4080	rs2237967	11	17492664	0.299671	T	C	0.485087	0.994571	33.5488	6.9e-09	0.486111	0.994571	31.4209	2.1e-08	7.6e-09	2.6e-08	8.6e-09	3.2e-08	-0.0188661	0.00326531	33.3823	-0.0180782	0.00324584	31.0209	33.1411	30.6054
ukb-b-4080	rs7103411	11	27700125	0.464455	C	T	0.209106	1	42.0407	8.9e-11	0.20917	1	68.2784	1.4e-16	2.4e-12	2.2e-17	3.6e-13	9.4e-18	-0.0281285	0.00401273	49.1374	-0.0337798	0.00398329	71.917	52.8515	73.6365
ukb-b-4080	rs597053	11	30441946	0.47955	T	C	0.696751	0.993138	21.1825	4.2e-06	0.696739	0.993138	10.6071	0.0011	2.3e-06	0.0047	1.1e-05	0.0028	-0.0167852	0.00355207	22.3299	-0.00998934	0.00353509	7.98497	19.3629	8.94051
ukb-b-4080	rs7120548	11	47662932	0.665334	T	C	0.699247	1	12.5149	0.0004	0.698173	1	36.3621	1.6e-09	5.1e-05	6.6e-10	9.8e-05	1.5e-10	0.0144037	0.0035566	16.4014	0.0217606	0.00352317	38.1482	15.1842	40.9822
ukb-b-4080	rs198428	11	61489705	0.702925	A	T	0.383321	0.998008	21.0472	4.5e-06	0.385074	0.998008	20.3727	6.4e-06	2.5e-06	7.2e-07	9.7e-06	7.6e-07	0.0157876	0.00335171	22.187	0.0164918	0.00332696	24.5719	19.5725	24.4473
ukb-b-4080	rs614520	11	65664006	0.739689	G	A	0.361098	0.956815	12.9839	0.00031	0.36057	0.956815	46.4703	9.3e-12	0.00013	2e-13	0.00027	7.3e-13	0.0132885	0.00346786	14.6834	0.0252877	0.00344245	53.9615	13.2814	51.4533
ukb-b-4080	rs2510382	11	68391731	0.750534	G	A	0.834223	0.998183	31.9644	1.6e-08	0.834457	0.998183	15.0375	0.00011	4.3e-09	6e-05	2.7e-08	7.3e-05	0.0257391	0.00438277	34.4896	0.0174796	0.00435714	16.0938	30.9288	15.7393
ukb-b-4080	rs67330701	11	69079707	0.760845	C	T	0.907761	0.929121	22.2887	2.3e-06	0.907271	0.929121	21.2981	3.9e-06	1.4e-05	1.9e-06	2.2e-05	7.3e-07	-0.0253445	0.00584301	18.8145	-0.0275614	0.00578356	22.7097	17.9702	24.5396
ukb-b-4080	rs12807220	11	102077200	1.10376	G	A	0.63833	0.988885	23.0191	1.6e-06	0.6378	0.988885	23.3584	1.3e-06	4.3e-07	9e-08	3.3e-08	3.6e-08	0.0172849	0.00341868	25.5634	0.018085	0.00338323	28.5744	30.5374	30.3528
ukb-b-4080	rs1622638	11	121800971	1.34839	G	A	0.604707	0.998296	67.5668	2e-16	0.60634	0.998296	46.8496	7.7e-12	1.1e-16	6.7e-12	1.9e-16	6.3e-12	0.0276701	0.00333706	68.7531	0.0227383	0.0033127	47.1141	67.75	47.2365
ukb-b-4080	rs76895963	12	4384844	0.109218	T	G	0.979517	0.820231	133.434	7.3e-31	0.979459	0.820231	161.696	4.8e-37	6e-31	6.3e-39	3.2e-32	3.9e-39	-0.146438	0.0126596	133.804	-0.164683	0.0126184	170.329	139.643	171.249
ukb-b-4080	rs12581860	12	9124190	0.222134	G	A	0.583521	0.977483	33.8422	6e-09	0.583011	0.977483	18.3685	1.8e-05	3.6e-09	0.00011	9.4e-10	0.0002	-0.019715	0.00333968	34.8484	-0.0128666	0.00332299	14.9923	37.4431	13.8217
ukb-b-4080	rs35756741	12	12868701	0.279774	C	T	0.907148	0.986332	35.9366	2e-09	0.906922	0.986332	20.116	7.3e-06	4.3e-09	4.9e-06	6.4e-09	5e-06	0.0331118	0.00563692	34.5051	0.0255732	0.00559704	20.8763	33.7233	20.8259
ukb-b-4080	rs11045239	12	20579694	0.374469	G	A	0.599665	0.989639	10.194	0.0014	0.600731	0.989639	27.6364	1.5e-07	0.0013	2.9e-08	0.00049	3.3e-08	0.0107962	0.0033462	10.4096	0.0184372	0.00332235	30.7965	12.1564	30.5085
ukb-b-4080	rs2175723	12	26473675	0.460591	G	A	0.763816	0.996099	62.7696	2.3e-15	0.764616	0.996099	106.041	7.2e-25	2.8e-17	7.6e-26	5e-17	1.4e-25	0.0323785	0.00383003	71.4675	0.0401313	0.00381749	110.512	70.3209	109.356
ukb-b-4080	rs7309492	12	28073172	0.480152	T	A	0.430632	0.983995	14.6685	0.00013	0.432287	0.983995	12.4823	0.00041	4.3e-05	0.00071	4.4e-05	0.00065	-0.0135423	0.00331221	16.7166	-0.0111522	0.00329546	11.4521	16.7019	11.6387
ukb-b-4080	rs11049486	12	28406157	0.483209	C	T	0.451182	0.995909	6.73473	0.0095	0.448958	0.995909	16.7902	4.2e-05	0.0015	4.7e-06	0.0038	3.2e-06	0.0103966	0.0032753	10.0758	0.0148964	0.00325307	20.9689	8.38718	21.6763
ukb-b-4080	rs2446144	12	41845813	0.562475	C	T	0.523622	0.992542	14.2267	0.00016	0.522251	0.992542	37.7865	7.9e-10	0.00018	9.1e-10	0.00013	1.9e-10	-0.0122536	0.0032678	14.0609	-0.0198781	0.00324558	37.5115	14.649	40.5871
ukb-b-4080	rs7132908	12	50263148	0.630702	G	A	0.616485	1	6.17115	0.013	0.615278	1	31.2094	2.3e-08	0.0059	2.1e-07	0.003	2.9e-07	-0.00921178	0.00334588	7.57994	-0.0172494	0.00332531	26.9081	8.81555	26.2985
ukb-b-4080	rs2640562	12	56466473	0.710977	C	T	0.65281	0.995916	25.0518	5.6e-07	0.651591	0.995916	19.2633	1.1e-05	6.9e-07	4.5e-06	3.5e-06	3.1e-06	0.0170159	0.00342829	24.6351	0.0155937	0.00340073	21.0258	21.4956	21.7743
ukb-b-4080	rs2279666	12	64503028	0.774576	C	T	0.541299	0.986312	6.97683	0.0083	0.542538	0.986312	31.0652	2.5e-08	0.0031	6.5e-08	0.0032	9.7e-08	0.0096884	0.00328095	8.71976	0.0176853	0.00327251	29.2053	8.7044	28.4396
ukb-b-4080	rs10878292	12	65898179	0.784539	A	G	0.60787	0.994123	23.4763	1.3e-06	0.605665	0.994123	31.7556	1.7e-08	5.8e-07	1.7e-09	1e-06	4.8e-09	0.0167503	0.00335155	24.9778	0.0200217	0.00332541	36.2504	23.8911	34.2574
ukb-b-4080	rs79573772	12	65964504	0.78637	T	C	0.91242	0.986245	106.992	4.5e-25	0.912938	0.986245	67.6631	1.9e-16	2.8e-25	2.5e-20	1.8e-25	2.5e-20	0.060283	0.00580354	107.896	0.0535239	0.00579324	85.3597	108.842	85.3414
ukb-b-4080	rs1038196	12	66343400	0.792208	G	C	0.486926	1	194.997	2.6e-44	0.485678	1	223.572	1.5e-50	8.3e-46	4.6e-54	6.7e-46	1.3e-55	0.0463319	0.00326127	201.831	0.0499937	0.00322921	239.683	202.248	246.792
ukb-b-4080	rs771648	12	77547182	0.931565	T	C	0.431376	0.995563	27.3426	1.7e-07	0.429158	0.995563	21.5722	3.4e-06	1.6e-07	3.4e-07	1.4e-07	8e-07	0.0172815	0.00329766	27.4631	0.0167376	0.00328081	26.0272	27.7079	24.3554
ukb-b-4080	rs12819667	12	89763529	1.0318	C	T	0.454572	0.99761	19.2556	1.1e-05	0.456778	0.99761	16.7663	4.2e-05	1.2e-05	8.6e-05	4.1e-06	2.8e-05	0.0143194	0.00326838	19.1949	0.012753	0.00324672	15.4288	21.2233	17.5439
ukb-b-4080	rs11111093	12	102327309	1.19651	T	C	0.874016	0.991657	16.3774	5.2e-05	0.873384	0.991657	36.4491	1.6e-09	3.2e-05	1.5e-10	2.4e-05	4.1e-11	-0.0205002	0.00492927	17.2962	-0.0313238	0.00489077	41.0199	17.8764	43.5883
ukb-b-4080	rs117081218	12	102339359	1.19688	G	A	0.963479	0.937061	28.5486	9.1e-08	0.963328	0.937061	26.503	2.6e-07	5.2e-08	2.3e-06	2.9e-08	5.5e-06	0.0486915	0.00894189	29.6515	0.0420645	0.0088984	22.3464	30.7402	20.6382
ukb-b-4080	rs139429176	12	121632160	1.45608	C	T	0.987937	0.978326	13.7001	0.00021	0.987309	0.978326	28.3411	1e-07	7.7e-05	1.2e-08	0.00019	6.4e-09	0.0596317	0.0150873	15.6217	0.0831741	0.014605	32.4321	13.8819	33.708
ukb-b-4080	rs7963773	12	122950035	1.46739	A	G	0.257163	0.997943	26.3311	2.9e-07	0.258444	0.997943	15.3748	8.8e-05	2.1e-07	9.9e-05	1.8e-07	3.5e-05	-0.0194044	0.00373708	26.9609	-0.0144371	0.00370838	15.1563	27.2899	17.1447
ukb-b-4080	rs1271309	12	124820705	1.48472	A	G	0.162628	0.993536	26.2803	3e-07	0.162466	0.993536	21.2241	4.1e-06	2.5e-07	1.1e-05	1.6e-07	5.5e-06	0.022814	0.00442204	26.6168	0.0192819	0.00439339	19.262	27.4707	20.67
ukb-b-4080	rs9510177	13	22977789	0.0820212	T	C	0.283493	0.984634	14.1686	0.00017	0.283369	0.984634	16.4251	5.1e-05	1.4e-05	0.00012	2.6e-05	0.00012	0.0158251	0.00364719	18.8267	0.0139531	0.00362353	14.8278	17.7022	14.7447
ukb-b-4080	rs2104736	13	30990048	0.262781	C	T	0.618094	0.958118	28.7847	8.1e-08	0.61656	0.958118	17.3488	3.1e-05	2.1e-08	5.9e-05	2.6e-08	2.3e-05	0.0192262	0.0034301	31.4176	0.0136617	0.00340182	16.1282	31.0162	17.9578
ukb-b-4080	rs2812208	13	50707087	0.53717	G	C	0.979459	0.997079	29.567	5.4e-08	0.978927	0.997079	55.6261	8.8e-14	1.1e-07	6.8e-14	1.6e-07	1.1e-13	-0.0609565	0.0114911	28.1396	-0.0847637	0.0113151	56.1182	27.4479	55.1778
ukb-b-4080	rs3116598	13	51099616	0.53953	C	T	0.781499	0.995365	159.834	1.2e-36	0.780375	0.995365	137.897	7.7e-32	1.8e-36	2.4e-33	1.6e-36	2.2e-33	0.0498436	0.00395194	159.074	0.0471648	0.00392033	144.74	159.278	144.995
ukb-b-4080	rs9535713	13	52162010	0.555388	C	T	0.608624	0.984101	13.9085	0.00019	0.608364	0.984101	16.813	4.1e-05	7.9e-05	3.2e-05	8.4e-05	4.5e-05	0.01327	0.00336068	15.5915	0.0138914	0.00333955	17.3027	15.476	16.6454
ukb-b-4080	rs1924936	13	78443297	0.773918	T	A	0.225404	0.998871	27.0479	2e-07	0.226754	0.998871	21.2619	4e-06	9.3e-08	8.3e-07	1.4e-07	2.1e-07	-0.0208181	0.00389869	28.513	-0.0191204	0.00388034	24.2803	27.6559	26.899
ukb-b-4080	rs497857	13	80917527	0.800602	T	C	0.611982	0.990224	32.3379	1.3e-08	0.611437	0.990224	6.12233	0.013	9.3e-08	0.013	3.7e-08	0.0073	0.0179481	0.00336163	28.5061	0.00832404	0.00334489	6.19306	30.3212	7.1939
ukb-b-4080	rs7328085	13	91979910	0.87066	T	C	0.643289	0.990418	12.6115	0.00038	0.642	0.990418	18.2234	2e-05	0.00048	5.8e-06	0.0014	1.9e-05	-0.0119353	0.00342088	12.1727	-0.0153657	0.00338899	20.5573	10.24	18.2746
ukb-b-4080	rs837309	13	101202748	0.994278	C	T	0.481771	0.998568	33.159	8.5e-09	0.48246	0.998568	38.3388	5.9e-10	2.2e-09	6e-10	1.2e-08	1.6e-10	0.0195381	0.00326675	35.7711	0.020036	0.003237	38.3123	32.4458	40.9641
ukb-b-4080	rs750598	13	111028978	1.22181	G	A	0.660635	0.996201	25.0169	5.7e-07	0.66237	0.996201	28.1997	1.1e-07	9.2e-08	1.6e-08	7.9e-08	5.5e-09	-0.0184091	0.00344602	28.5383	-0.0194372	0.00343953	31.9351	28.8373	34.0038
ukb-b-4080	rs7986001	13	114830132	1.29613	C	T	0.563652	0.999472	6.98934	0.0082	0.564599	0.999472	36.9359	1.2e-09	0.0047	2.5e-09	0.0022	1.8e-09	-0.00926116	0.00327911	7.9766	-0.0194673	0.0032657	35.5351	9.40111	36.184
ukb-b-4080	rs3210043	14	23779877	0.117283	C	A	0.837759	0.996081	30.177	3.9e-08	0.83665	0.996081	27.2077	1.8e-07	3.4e-08	2.2e-07	3.6e-08	2.5e-07	-0.0244292	0.00442496	30.479	-0.0227355	0.00438837	26.8412	30.3523	26.6198
ukb-b-4080	rs10459527	14	24795862	0.145207	T	C	0.257023	0.982915	17.1514	3.5e-05	0.25853	0.982915	19.1429	1.2e-05	2.5e-06	3.5e-06	5.3e-06	4.8e-06	0.0177321	0.00376738	22.1534	0.017305	0.00373235	21.497	20.7417	20.9017
ukb-b-4080	rs12887636	14	29702590	0.207955	T	G	0.652896	0.985691	13.9959	0.00018	0.652352	0.985691	14.3742	0.00015	1.3e-05	5.2e-05	9.2e-06	4.8e-05	0.0150324	0.00344783	19.0092	0.0138624	0.00342633	16.3688	19.6662	16.5221
ukb-b-4080	rs76337496	14	53693793	0.472282	T	C	0.741561	0.998222	20.5123	5.9e-06	0.741957	0.998222	18.9053	1.4e-05	4.1e-06	5.7e-06	1.5e-06	4.6e-06	-0.0171298	0.00371803	21.2264	-0.0167769	0.00369878	20.5733	23.1981	21.0022
ukb-b-4080	rs17126672	14	54058910	0.474739	C	T	0.808156	0.989435	67.3097	2.3e-16	0.808129	0.989435	47.635	5.1e-12	2.1e-16	6.4e-14	5.4e-17	3.4e-13	-0.0341975	0.00416244	67.4983	-0.0309495	0.00412697	56.24	70.1885	52.9556
ukb-b-4080	rs2738265	14	54422399	0.480931	C	G	0.457679	1	74.3695	6.5e-18	0.458903	1	39.3521	3.5e-10	6.1e-20	3.5e-11	3.6e-20	6.5e-11	0.0299294	0.00327343	83.597	0.0215677	0.00325665	43.8596	84.6408	42.6775
ukb-b-4080	rs11158249	14	59605315	0.543628	G	C	0.214285	0.99368	15.9868	6.4e-05	0.213694	0.99368	37.65	8.5e-10	6.5e-05	1.7e-09	8.3e-05	8.8e-10	0.0159099	0.00398175	15.9656	0.0239033	0.00397042	36.2445	15.485	37.5844
ukb-b-4080	rs11158820	14	70347348	0.632386	A	G	0.312614	0.979167	23.8571	1e-06	0.313239	0.979167	39.2911	3.7e-10	3.6e-06	7.1e-11	1.9e-06	2.5e-10	0.0165001	0.0035592	21.4917	0.0230397	0.00353434	42.495	22.6929	40.0111
ukb-b-4080	rs2370982	14	79890677	0.747914	C	T	0.784793	0.984993	12.037	0.00052	0.785737	0.984993	21.4926	3.6e-06	0.00017	6.1e-07	0.00014	5.2e-07	-0.0150392	0.00399509	14.171	-0.0198563	0.00397973	24.8936	14.4473	25.1922
ukb-b-4080	rs4904743	14	91534872	0.882135	C	T	0.710826	0.987423	30.5345	3.3e-08	0.709824	0.987423	44.6534	2.4e-11	8.3e-09	1.7e-11	2.4e-09	3.6e-11	0.020886	0.00362503	33.1961	0.0242081	0.00359881	45.2484	35.5947	43.8198
ukb-b-4080	rs28929474	14	94844947	0.933298	C	T	0.979978	1	44.5949	2.4e-11	0.980457	1	25.552	4.3e-07	1.9e-11	3.5e-07	5.9e-12	3.2e-07	-0.0783369	0.0116682	45.0741	-0.0597978	0.0117328	25.9758	47.3621	26.1513
ukb-b-4080	rs78267487	14	98182714	1.02116	C	G	0.705295	0.98683	21.0866	4.4e-06	0.702676	0.98683	12.5925	0.00039	5.7e-06	0.00011	1.3e-05	0.00019	-0.0163553	0.00360326	20.6028	-0.0137881	0.00357294	14.8923	19.0579	13.9711
ukb-b-4080	rs9646139	14	98391624	1.02748	G	A	0.456758	1	71.7587	2.4e-17	0.456186	1	72.5433	1.6e-17	1.4e-18	1.3e-18	1.3e-19	4.1e-19	-0.0287834	0.00327256	77.3589	-0.0286593	0.00325532	77.5074	82.0711	79.8019
ukb-b-4080	rs28597847	15	51405322	0.704883	A	G	0.570267	0.992732	24.8637	6.2e-07	0.571844	0.992732	18.3317	1.9e-05	8.4e-08	3.9e-06	9.9e-08	2.4e-06	0.0176932	0.00330256	28.702	0.0151506	0.00328266	21.3012	28.3962	22.2352
ukb-b-4080	rs2593169	15	52224522	0.710952	G	C	0.43207	0.997553	11.0748	0.00088	0.431175	0.997553	13.4584	0.00024	0.00016	0.00026	8.8e-05	0.00024	0.0124572	0.00330475	14.2091	0.0119749	0.00327708	13.3526	15.3677	13.5172
ukb-b-4080	rs2439386	15	67025403	0.902009	C	T	0.280896	0.999168	42.413	7.4e-11	0.282357	0.999168	21.9713	2.8e-06	3.4e-10	6.6e-06	3.5e-10	3.2e-06	0.0227452	0.00362254	39.4234	0.016235	0.0036036	20.2968	39.3815	21.6834
ukb-b-4080	rs991157	15	67419013	0.911919	T	C	0.313786	0.996617	11.9198	0.00056	0.311077	0.996617	20.4133	6.2e-06	0.00045	3.2e-06	0.00037	2.2e-06	0.0123688	0.00352412	12.3183	0.0162993	0.00349815	21.71	12.6717	22.3882
ukb-b-4080	rs12910672	15	75922697	1.00494	C	T	0.747752	0.994004	35.0977	3.1e-09	0.747977	0.994004	39.8647	2.7e-10	1e-08	1.2e-11	6.1e-09	1.2e-11	-0.0215835	0.00377123	32.755	-0.025356	0.00373747	46.0262	33.7867	45.9298
ukb-b-4080	rs112238647	15	79051705	1.02298	C	T	0.935568	0.964068	24.2056	8.7e-07	0.936613	0.964068	10.7724	0.001	1.7e-06	0.00077	4.7e-07	0.00065	-0.0324205	0.00677491	22.8998	-0.0228137	0.00678322	11.3114	25.391	11.6182
ukb-b-4080	rs1894401	15	91429042	1.19085	G	A	0.473748	0.995633	34.9397	3.4e-09	0.475578	0.995633	28.7207	8.4e-08	4.6e-10	2.1e-08	1.3e-10	4.9e-09	-0.020405	0.00327329	38.86	-0.0182513	0.00325599	31.4213	41.3189	34.2092
ukb-b-4080	rs12591069	15	99236672	1.42337	T	A	0.741125	0.991231	22.064	2.6e-06	0.741922	0.991231	23.1338	1.5e-06	8.1e-07	1.2e-05	2.2e-07	8.5e-06	0.0184088	0.00373114	24.3427	0.0163111	0.0037203	19.2226	26.8623	19.8245
ukb-b-4080	rs8030777	15	99403952	1.42699	C	T	0.728681	0.991862	26.0898	3.3e-07	0.728938	0.991862	13.7195	0.00021	3.8e-07	0.00011	2.4e-07	0.00011	-0.0187315	0.00368704	25.8099	-0.0142084	0.0036681	15.004	26.7141	15.0278
ukb-b-4080	rs4988483	16	1129010	0.0256492	C	A	0.943348	1	36.1061	1.9e-09	0.943196	1	30.0166	4.3e-08	3.3e-10	3.5e-09	5.3e-10	1.4e-09	0.0454738	0.00723396	39.5158	0.0423672	0.00717414	34.8755	38.5461	36.7226
ukb-b-4080	rs35929659	16	2165630	0.0437247	T	C	0.819968	0.986856	30.8093	2.8e-08	0.820319	0.986856	30.4307	3.5e-08	4.9e-08	2.8e-08	3.1e-08	1.6e-08	0.0233156	0.00427497	29.746	0.0235987	0.00425016	30.8295	30.632	31.89
ukb-b-4080	rs72789541	16	15127534	0.321359	T	A	0.704516	0.993697	7.58668	0.0059	0.703313	0.993697	30.3886	3.5e-08	0.0006	2.4e-08	0.0014	1.6e-08	0.0122853	0.00358047	11.7732	0.0198732	0.00356066	31.1512	10.2098	31.9865
ukb-b-4080	rs62036658	16	28850371	0.54247	T	G	0.596254	0.998415	61.3106	4.9e-15	0.598997	0.998415	23.7983	1.1e-06	1.1e-13	4.5e-07	1e-14	1.4e-07	-0.0247028	0.00332529	55.1866	-0.01667	0.00330407	25.4548	59.8363	27.6979
ukb-b-4080	rs28529403	16	30134656	0.553342	T	C	0.603347	0.995114	53.6402	2.4e-13	0.601434	0.995114	83.2651	7.2e-20	1.1e-14	1.3e-21	1.4e-15	3e-21	0.0258253	0.00334266	59.6908	0.0316453	0.00331383	91.1923	63.8091	89.5569
ukb-b-4080	rs728868	16	50942445	0.598382	G	A	0.68422	0.996407	11.4024	0.00073	0.686419	0.996407	18.4717	1.7e-05	0.001	8e-06	0.0011	1.3e-05	-0.011545	0.00351606	10.7814	-0.0156502	0.00350473	19.9402	10.7327	18.9992
ukb-b-4080	rs1498786	16	51527032	0.610844	A	T	0.379813	0.989308	20.0152	7.7e-06	0.380625	0.989308	28.2687	1.1e-07	7.3e-07	5.3e-08	7.8e-07	1.2e-07	-0.0166991	0.00337195	24.5257	-0.0182313	0.00335041	29.6102	24.4059	28.0083
ukb-b-4080	rs55872725	16	53809123	0.646003	C	T	0.595903	0.999868	106.505	5.7e-25	0.59687	0.999868	121.39	3.1e-28	4.7e-25	1.2e-30	3.5e-25	1.2e-31	-0.0343508	0.00332246	106.894	-0.0380716	0.00330764	132.485	107.489	137.025
ukb-b-4080	rs11076065	16	55074864	0.687655	G	C	0.703848	0.983759	26.8962	2.1e-07	0.704267	0.983759	7.48867	0.0062	5.2e-07	0.003	9.1e-07	0.0027	-0.0180529	0.00359802	25.1748	-0.0106145	0.00358186	8.78185	24.1201	9.0087
ukb-b-4080	rs775208	16	70315911	0.859949	T	C	0.492352	0.994427	10.63	0.0011	0.491919	0.994427	12.8939	0.00033	0.0011	5.2e-05	0.0016	6.2e-05	-0.0107021	0.0032707	10.7068	-0.0131258	0.00324318	16.3797	9.94659	16.0331
ukb-b-4080	rs8052905	16	73097663	0.880536	G	A	0.943003	0.987503	9.66301	0.0019	0.942851	0.987503	24.6847	6.8e-07	0.003	1.4e-07	0.0033	7.1e-08	-0.0210813	0.00709749	8.82236	-0.0370191	0.00702333	27.7821	8.64961	29.0288
ukb-b-4080	rs7186061	16	80934495	1.03132	A	C	0.151163	1	45.6731	1.4e-11	0.151469	1	30.7861	2.9e-08	2.9e-11	1.4e-07	1.4e-10	2.7e-08	0.0303101	0.00455562	44.2671	0.0237845	0.00451882	27.7037	41.1054	30.9238
ukb-b-4080	rs2925979	16	81534790	1.04573	T	C	0.300137	1	28.7539	8.2e-08	0.300588	1	20.0183	7.7e-06	7.5e-08	1.7e-06	2.9e-07	8.8e-07	0.0191482	0.00356048	28.9228	0.0169398	0.00354192	22.8738	26.3357	24.1823
ukb-b-4080	rs1728394	16	86410525	1.22108	T	C	0.717669	0.997803	17.1673	3.4e-05	0.716787	0.997803	25.6335	4.1e-07	0.00012	1.5e-07	0.0002	2.7e-07	-0.0139043	0.0036235	14.7246	-0.0189336	0.00360115	27.6428	13.8331	26.424
ukb-b-4080	rs9927272	16	88346709	1.27722	G	A	0.387593	0.981067	14.0961	0.00017	0.38667	0.981067	16.5686	4.7e-05	8.4e-05	4.4e-05	6.2e-05	1.6e-05	-0.0133229	0.00338747	15.4683	-0.0137817	0.00337333	16.6911	16.0444	18.5926
ukb-b-4080	rs72815304	17	2007004	0.0688729	C	T	0.621639	0.994753	49.1175	2.4e-12	0.620993	0.994753	59.3265	1.3e-14	4.4e-11	3.3e-15	7.9e-11	3e-15	0.0221808	0.00336659	43.4082	0.0263385	0.00334356	62.053	42.2882	62.2945
ukb-b-4080	rs79319469	17	2292883	0.0701565	C	T	0.807456	1	25.535	4.3e-07	0.806166	1	10.6457	0.0011	1.2e-06	0.0026	3.7e-06	0.0027	0.0201197	0.00413696	23.6528	0.0123251	0.00409318	9.06684	21.4278	9.00027
ukb-b-4080	rs35850753	17	7578671	0.19787	C	T	0.980272	0.959045	45.8741	1.3e-11	0.98006	0.959045	22.0852	2.6e-06	5.1e-12	1.3e-05	2.3e-12	5.2e-06	-0.0824609	0.0119458	47.6507	-0.051549	0.0118282	18.9934	49.2061	20.766
ukb-b-4080	rs573187	17	14401450	0.391462	A	T	0.499295	0.999571	15.8584	6.8e-05	0.498882	0.999571	14.4804	0.00014	7.5e-05	4.4e-05	4e-05	7.6e-06	-0.0129021	0.00325898	15.6732	-0.0132203	0.00323618	16.6885	16.8528	20.0346
ukb-b-4080	rs12051649	17	18117529	0.446919	C	G	0.74306	0.999678	19.4885	1e-05	0.743693	0.999678	16.1323	5.9e-05	2.2e-05	4.3e-05	2.2e-05	6.7e-05	-0.0158327	0.00373352	17.9833	-0.0151526	0.00370496	16.7265	18.0107	15.883
ukb-b-4080	rs62070648	17	29210595	0.499344	G	A	0.732575	0.999324	67.2336	2.4e-16	0.730948	0.999324	51.5606	6.9e-13	9.1e-17	8.7e-14	1.5e-16	3.1e-14	0.0305996	0.0036794	69.1635	0.0272515	0.00365324	55.6448	68.2149	57.6913
ukb-b-4080	rs315498	17	30020768	0.510272	C	T	0.340391	0.989731	23.1002	1.5e-06	0.343482	0.989731	20.9658	4.7e-06	2.4e-07	9.1e-07	4.8e-07	4.4e-07	0.0178893	0.0034617	26.7057	0.0168363	0.00342941	24.1021	25.3265	25.5138
ukb-b-4080	rs1043515	17	36922196	0.631887	A	G	0.434335	1	34.2696	4.8e-09	0.433232	1	24.8082	6.3e-07	1.4e-09	2.6e-07	1.6e-09	1.3e-07	-0.0199028	0.00328658	36.6725	-0.0167848	0.00325841	26.5349	36.412	27.8052
ukb-b-4080	rs6847	17	46147807	0.703548	T	A	0.796371	0.999958	30.656	3.1e-08	0.797379	0.999958	18.7447	1.5e-05	5.3e-09	1.2e-05	7.8e-10	1e-05	-0.0236803	0.00405567	34.0917	-0.0176983	0.00403453	19.2433	37.8133	19.4193
ukb-b-4080	rs16948744	17	48246162	0.726842	G	A	0.641138	0.997161	18.4562	1.7e-05	0.640621	0.997161	9.45717	0.0021	9.3e-06	0.00072	2e-06	0.0007	0.0150843	0.00340233	19.6562	0.0114277	0.00337874	11.4396	22.6103	11.4997
ukb-b-4080	rs62072974	17	54228452	0.79996	A	T	0.876734	0.9933	33.4288	7.4e-09	0.877192	0.9933	23.087	1.5e-06	1.2e-09	1.1e-06	1.1e-09	6.2e-07	0.0302384	0.00497172	36.9918	0.0241145	0.0049519	23.7144	37.1471	24.8405
ukb-b-4080	rs12453125	17	58046076	0.856246	A	G	0.41241	0.992826	25.4289	4.6e-07	0.410976	0.992826	54.2847	1.7e-13	7.1e-07	4.7e-12	8e-07	3.8e-12	0.0164605	0.0033193	24.592	0.022846	0.00330389	47.8158	24.3635	48.2165
ukb-b-4080	rs11651289	17	62013474	0.887508	C	T	0.751417	0.992199	27.4994	1.6e-07	0.752557	0.992199	26.8255	2.2e-07	2e-07	7.2e-07	7e-07	3.6e-07	-0.0197239	0.0037909	27.0707	-0.0187093	0.00377547	24.5568	24.6084	25.8729
ukb-b-4080	rs2074027	17	67502138	0.970389	G	A	0.415976	0.992599	19.3584	1.1e-05	0.417077	0.992599	20.099	7.4e-06	1.5e-05	5.1e-07	1.1e-05	1.1e-06	-0.0143269	0.00331467	18.6821	-0.0165367	0.00329225	25.2296	19.2644	23.8291
ukb-b-4080	rs6788	17	68131526	0.97806	C	T	0.888056	0.997177	14.4144	0.00015	0.888585	0.997177	9.05007	0.0026	0.00014	0.00034	9e-05	0.00047	0.0197525	0.00519105	14.4788	0.0184725	0.00515498	12.841	15.3355	12.2471
ukb-b-4080	rs236586	17	68203546	0.981357	A	G	0.511946	1	26.4995	2.6e-07	0.51177	1	11.4	0.00073	5.1e-07	0.00064	1.4e-07	0.00086	0.0163622	0.00325866	25.2119	0.0110805	0.00324535	11.6572	27.6571	11.1099
ukb-b-4080	rs956218	17	69145336	0.993865	G	A	0.421794	0.99774	62.6763	2.4e-15	0.418625	0.99774	36.9153	1.2e-09	8.8e-14	6e-10	1.2e-14	1.2e-10	0.0245873	0.00329668	55.6248	0.0203362	0.00328506	38.3224	59.573	41.4244
ukb-b-4080	rs35663354	17	79045557	1.26005	G	T	0.467079	0.977409	21.1743	4.2e-06	0.467475	0.977409	11.379	0.00074	8.1e-07	0.00011	1.6e-06	0.00015	0.016283	0.00330099	24.332	0.0126517	0.00328001	14.8781	22.9673	14.3192
ukb-b-4080	rs11655860	17	79411662	1.26596	G	A	0.644052	0.982437	48.3958	3.5e-12	0.644622	0.982437	80.1302	3.5e-19	3.3e-14	8.3e-20	2.4e-14	1.7e-19	-0.0260921	0.0034388	57.571	-0.0311664	0.00342153	82.9718	58.1486	81.6012
ukb-b-4080	rs150746336	17	79532081	1.26825	C	T	0.980238	0.915039	11.3595	0.00075	0.980264	0.915039	24.6823	6.8e-07	0.00012	5.4e-07	0.00012	2e-06	-0.0473351	0.0122764	14.867	-0.0610074	0.012173	25.117	14.7951	22.6062
ukb-b-4080	rs4246443	17	79978594	1.27142	T	C	0.308577	1	14.6063	0.00013	0.307795	1	35.0058	3.3e-09	3.6e-05	8.1e-10	8.4e-05	1.1e-09	-0.014555	0.00352213	17.0771	-0.0216372	0.00352181	37.7461	15.474	37.2251
ukb-b-4080	rs10401092	18	2782181	0.0722197	C	T	0.774136	1	8.50103	0.0035	0.775105	1	18.5664	1.6e-05	0.0011	1.2e-05	0.00087	1.3e-05	0.0128086	0.00391474	10.7053	0.0171038	0.00389902	19.2431	11.0843	18.9506
ukb-b-4080	rs111859507	18	13084980	0.384745	A	G	0.900582	0.986713	25.0754	5.5e-07	0.901025	0.986713	19.4024	1.1e-05	9.7e-08	5.6e-06	3.8e-08	1.3e-05	0.0292458	0.00548468	28.4331	0.0247308	0.00544601	20.6215	30.2294	18.9863
ukb-b-4080	rs7235010	18	20724810	0.429508	G	A	0.215729	0.999173	68.0007	1.6e-16	0.214773	0.999173	69.5764	7.4e-17	8.9e-16	4e-17	1.3e-15	4.5e-17	-0.0318707	0.00396351	64.6582	-0.0331874	0.00394536	70.7577	63.8665	70.5562
ukb-b-4080	rs12953563	18	22716990	0.451994	C	T	0.580719	0.995267	15.9814	6.4e-05	0.58008	0.995267	26.7037	2.4e-07	1.5e-05	9.8e-07	3.7e-05	1.1e-06	-0.0143171	0.00331176	18.6892	-0.0161552	0.00329952	23.9731	17.0148	23.7082
ukb-b-4080	rs11660019	18	42883857	0.62617	C	T	0.878974	0.993072	24.3222	8.1e-07	0.877621	0.993072	15.263	9.4e-05	3.5e-07	3.1e-05	4.6e-07	5e-05	0.0255089	0.00500572	25.9686	0.0206996	0.00496576	17.3761	25.4449	16.4535
ukb-b-4080	rs55854145	18	45928049	0.669723	A	C	0.945586	0.987802	23.7125	1.1e-06	0.945322	0.987802	34.3407	4.6e-09	2e-07	3.3e-09	7.3e-08	7e-09	0.03772	0.0072511	27.0605	0.0424643	0.00717957	34.9826	28.9754	33.5284
ukb-b-4080	rs7229491	18	46516424	0.68274	G	C	0.338638	0.995805	130.573	3.1e-30	0.338875	0.995805	112.683	2.5e-26	2.8e-33	8.4e-29	2.8e-34	8.4e-30	0.0415831	0.00345941	144.487	0.0381964	0.00343012	124.002	149.08	128.576
ukb-b-4080	rs1288796	18	46596847	0.687124	G	A	0.125857	0.994547	10.2615	0.0014	0.125537	0.994547	21.1236	4.3e-06	0.00036	5.3e-06	0.00049	2.6e-06	-0.0175829	0.00493083	12.7158	-0.0223503	0.00491001	20.7207	12.1361	22.0731
ukb-b-4080	rs6567160	18	57829135	0.8216	T	C	0.768071	0.998798	110.994	5.9e-26	0.766786	0.998798	120.782	4.3e-28	7.5e-26	1.3e-28	1.8e-26	2.2e-29	-0.0406984	0.00387106	110.533	-0.0425825	0.00383783	123.109	113.331	126.639
ukb-b-4080	rs17066856	18	58049656	0.823024	T	C	0.908519	0.994938	11.93	0.00055	0.908143	0.994938	34.7722	3.7e-09	0.00014	6.9e-11	6.8e-05	9.6e-11	0.0216356	0.00568523	14.4825	0.0367387	0.00563238	42.5463	15.8585	41.9102
ukb-b-4080	rs2046136	18	60813981	0.864935	A	G	0.694998	1	28.4008	9.9e-08	0.696221	1	41.0622	1.5e-10	4.7e-07	1.2e-10	6.2e-07	2.6e-11	-0.0178276	0.00353787	25.3922	-0.0226956	0.00352774	41.3896	24.8377	44.4567
ukb-b-4080	rs78869060	19	4444742	0.150915	A	G	0.726056	1	15.3124	9.1e-05	0.724937	1	21.8634	2.9e-06	9.2e-06	9.5e-07	6.5e-06	3e-06	-0.0162121	0.00365449	19.6801	-0.0178101	0.00363373	24.0229	20.3492	21.8239
ukb-b-4080	rs67625472	19	4968620	0.164992	T	C	0.725431	0.994206	41.6154	1.1e-10	0.723407	0.994206	76.5155	2.2e-18	5e-12	3.1e-18	4.7e-12	1.1e-18	0.0252809	0.0036606	47.6956	0.031612	0.0036302	75.8306	47.8026	77.931
ukb-b-4080	rs11670606	19	6096400	0.189625	T	C	0.749531	0.997838	10.9245	0.00095	0.749862	0.997838	22.5567	2e-06	0.0021	1.5e-06	0.0012	8.6e-07	0.0116269	0.00377606	9.48085	0.0180959	0.0037578	23.1896	10.4761	24.2113
ukb-b-4080	rs2042919	19	7963949	0.261949	A	G	0.732043	0.998088	12.8063	0.00035	0.732101	0.998088	18.8867	1.4e-05	0.00015	6.9e-06	0.00019	5.1e-06	0.0139706	0.00368644	14.3621	0.016484	0.00366523	20.2266	13.89	20.7856
ukb-b-4080	rs2163832	19	10745764	0.317475	T	C	0.339267	0.997003	27.3164	1.7e-07	0.339921	0.997003	33.9982	5.5e-09	8.3e-07	9.5e-09	3.9e-07	5e-09	0.0169852	0.0034465	24.2875	0.0197352	0.00343869	32.938	25.759	34.1916
ukb-b-4080	rs4808844	19	18811966	0.454349	A	G	0.601167	0.993577	12.4886	0.00041	0.600098	0.993577	23.4136	1.3e-06	0.00021	8.3e-08	0.00022	7.7e-08	0.0123879	0.00334598	13.7072	0.0178011	0.00332052	28.7396	13.6138	28.8926
ukb-b-4080	rs73004967	19	19717056	0.462302	A	G	0.931035	0.993807	17.3753	3.1e-05	0.93181	0.993807	7.82909	0.0051	2e-05	0.0015	2.3e-05	0.00094	0.0274846	0.00644361	18.1937	0.0205676	0.00646846	10.1104	17.9002	10.9485
ukb-b-4080	rs11672697	19	33876955	0.562267	C	T	0.495464	0.99299	43.0917	5.2e-11	0.495005	0.99299	27.487	1.6e-07	5e-11	3.5e-08	2e-10	2.5e-08	-0.0214885	0.00326989	43.1864	-0.0179545	0.00325677	30.3932	40.506	31.0911
ukb-b-4080	rs3826851	19	46974233	0.729775	G	A	0.750117	1	6.4291	0.011	0.750383	1	25.2587	5e-07	0.0016	2e-06	0.0012	2.7e-06	-0.0118821	0.00376325	9.96915	-0.0178089	0.00374653	22.5951	10.4817	22.0539
ukb-b-4080	rs57753335	19	47298001	0.736522	T	C	0.772971	0.965973	16.2992	5.4e-05	0.772367	0.965973	16.7821	4.2e-05	1.4e-05	7.7e-05	8.5e-06	0.00015	0.0171888	0.00395561	18.8827	0.0155338	0.00392842	15.6359	19.8288	14.3138
ukb-b-4080	rs11671304	19	47564643	0.744174	C	T	0.328948	0.987007	32.1739	1.4e-08	0.330759	0.987007	14.742	0.00012	5.5e-09	9e-05	5.4e-10	3.4e-05	-0.0203566	0.0034909	34.0046	-0.0135871	0.00346946	15.3367	38.534	17.1595
ukb-b-4080	rs1161237	20	2863980	0.10495	A	G	0.494568	0.991791	32.7741	1e-08	0.495601	0.991791	6.82457	0.009	2.7e-09	0.0019	5.3e-09	0.0016	0.0195203	0.00328048	35.4077	0.0100833	0.00325354	9.60488	34.0911	9.92688
ukb-b-4080	rs1411297	20	6488806	0.213841	A	C	0.345799	0.988667	8.89732	0.0029	0.346682	0.988667	18.4045	1.8e-05	0.0026	6.2e-07	0.0011	3.6e-07	0.0103837	0.00345241	9.04609	0.0170702	0.00342505	24.8397	10.6016	25.8721
ukb-b-4080	rs6117854	20	7551554	0.23855	G	A	0.674521	0.983457	25.1916	5.2e-07	0.673896	0.983457	28.8276	7.9e-08	2.8e-08	2.1e-08	2e-08	8e-09	-0.0194896	0.00350835	30.8602	-0.0195721	0.00349383	31.3812	31.5176	33.28
ukb-b-4080	rs6134830	20	13225350	0.344899	A	G	0.780447	0.997731	10.4955	0.0012	0.780331	0.997731	16.6736	4.4e-05	0.00099	3.2e-05	0.00096	7.8e-05	-0.0129754	0.00394036	10.8435	-0.0163168	0.00392289	17.3005	10.9118	15.6153
ukb-b-4080	rs1007708	20	25190959	0.51604	C	T	0.518375	0.999067	20.6034	5.6e-06	0.517648	0.999067	13.0225	0.00031	9.7e-07	6.8e-05	6.8e-07	5.6e-05	-0.0160301	0.00327329	23.9829	-0.012947	0.00324934	15.8763	24.6766	16.2255
ukb-b-4080	rs55990870	20	32302908	0.534318	C	T	0.737701	0.996499	57.1854	4e-14	0.736052	0.996499	73.326	1.1e-17	1e-14	4.9e-18	5.3e-15	1.9e-18	0.0286796	0.00370806	59.8209	0.0319098	0.00368624	74.9341	61.1297	76.823
ukb-b-4080	rs143384	20	34025756	0.538709	A	G	0.597229	1	23.4505	1.3e-06	0.594358	1	50.7386	1.1e-12	4.7e-06	2.1e-13	1.9e-06	1.1e-12	-0.0151873	0.00331744	20.9583	-0.0242872	0.00330748	53.9214	22.6707	50.6843
ukb-b-4080	rs6130929	20	44405013	0.670506	G	A	0.342995	0.997715	17.9514	2.3e-05	0.344045	0.997715	11.5601	0.00067	3.8e-06	0.0016	2.6e-06	0.0022	-0.0158651	0.00343403	21.344	-0.0107657	0.00341758	9.92301	22.1019	9.37324
ukb-b-4080	rs1007330	20	45526121	0.689821	C	T	0.61791	0.996346	34.4031	4.5e-09	0.616785	0.996346	43.0542	5.3e-11	3.5e-09	1.3e-11	9.5e-10	3.9e-11	-0.0198312	0.00335889	34.8586	-0.0225637	0.00333488	45.7785	37.434	43.6521
ukb-b-4080	rs6063079	20	45804275	0.696826	G	C	0.51233	0.987041	30.9861	2.6e-08	0.512458	0.987041	21.9301	2.8e-06	6.1e-09	1.4e-06	7.1e-09	1.6e-06	-0.019096	0.00328483	33.7957	-0.0157627	0.00326952	23.243	33.5208	23.0312
ukb-b-4080	rs6091546	20	51104220	0.791525	C	T	0.816207	0.996083	45.5289	1.5e-11	0.816265	0.996083	26.4703	2.7e-07	1.2e-10	2.9e-07	1.2e-11	3.7e-07	0.0271617	0.00421554	41.5153	0.0215097	0.004191	26.341	45.9458	25.8477
ukb-b-4080	rs73149918	22	22077631	0.162539	G	A	0.828852	0.987887	19.4375	1e-05	0.828414	0.987887	16.8651	4e-05	3.3e-06	5.7e-06	3.1e-06	3.4e-06	-0.0202534	0.00435188	21.6592	-0.01967	0.00433355	20.6026	21.7263	21.5727
ukb-b-4080	rs59663694	22	30355493	0.34795	G	A	0.613745	0.999124	15.6886	7.5e-05	0.611892	0.999124	28.5337	9.2e-08	4.5e-05	8.1e-09	9.8e-06	8e-09	0.0137306	0.0033631	16.6686	0.0191684	0.00332476	33.2392	19.5453	33.2772
ukb-b-4080	rs6001817	22	40561759	0.498194	G	T	0.402472	0.99746	11.4486	0.00072	0.402103	0.99746	36.8346	1.3e-09	0.0001	5.1e-10	0.00015	3.6e-10	0.0129717	0.00334003	15.0832	0.0205483	0.00330512	38.6525	14.3877	39.3361
ukb-b-4080	rs41311445	22	42070374	0.501043	A	C	0.904288	1	36.2465	1.7e-09	0.90473	1	21.8806	2.9e-06	4.4e-10	2.2e-06	1.2e-10	2.3e-07	0.0346894	0.00555907	38.9395	0.0262279	0.00553588	22.4468	41.4183	26.7684
ukb-b-4080	rs1569414	22	45727565	0.583851	T	G	0.73886	0.999737	71.8462	2.3e-17	0.738821	0.999737	114.132	1.2e-26	8.2e-19	3.8e-29	1.4e-18	1.2e-29	-0.0327772	0.00370055	78.4532	-0.0412465	0.00368063	125.583	77.3263	127.871
ukb-b-4080	rs28415976	22	50730220	0.742867	A	G	0.683849	0.994673	23.2573	1.4e-06	0.684755	0.994673	12.1667	0.00049	1e-06	0.00097	2.1e-07	0.00097	-0.0172006	0.00351574	23.936	-0.0115555	0.00350161	10.8904	26.9508	10.8893
ukb-b-17219	rs12122629	1	152074116	1.66572	A	C	0.957219	0.974069	14.0738	0.00018	0.95797	0.974069	18.4221	1.8e-05	0.00015	2.4e-05	NA	NA	-0.00553765	0.00146312	14.3249	-0.00618383	0.00146244	17.8797	NA	NA
ukb-b-17219	rs2160203	2	102960824	1.23865	A	G	0.765265	1	54.2119	1.8e-13	0.764905	1	48.9398	2.6e-12	2.5e-13	5.6e-12	NA	NA	0.00505277	0.000690235	53.5876	0.00470266	0.000682622	47.4598	NA	NA
ukb-b-17219	rs34290285	2	242698640	2.74763	G	A	0.742584	0.997813	28.173	1.1e-07	0.743891	0.997813	34.7017	3.8e-09	1.5e-07	8.4e-09	NA	NA	0.00352075	0.000670399	27.5806	0.00382122	0.000663313	33.1869	NA	NA
ukb-b-17219	rs62322662	4	123359569	1.34283	A	G	0.922195	0.992147	25.5873	4.2e-07	0.922904	0.992147	9.22181	0.0024	3.6e-07	0.0026	NA	NA	-0.00559242	0.00109863	25.9119	-0.00328073	0.00108824	9.08858	NA	NA
ukb-b-17219	rs1837253	5	110401872	1.17988	T	C	0.260016	1	45.264	1.7e-11	0.260848	1	34.9969	3.3e-09	2.5e-11	4.2e-09	NA	NA	-0.00444653	0.000666585	44.497	-0.00388436	0.00066111	34.5216	NA	NA
ukb-b-17219	rs20541	5	131995964	1.38914	A	G	0.180366	1	16.61	4.6e-05	0.181657	1	35.7416	2.3e-09	3.3e-05	1.4e-09	NA	NA	0.00315754	0.000760642	17.2321	0.00453703	0.000749387	36.6548	NA	NA
ukb-b-17219	rs9268000	6	32223531	0.518717	A	C	0.649456	0.999163	23.6683	1.1e-06	0.651092	0.999163	15.6761	7.5e-05	4.3e-07	2.5e-05	NA	NA	-0.00309579	0.000612496	25.5469	-0.00255232	0.000606001	17.7388	NA	NA
ukb-b-17219	rs115333128	6	32485804	0.520302	T	G	0.84197	0.654541	59.5583	1.2e-14	0.842481	0.654541	32.7777	1e-08	2.8e-14	3.6e-08	NA	NA	-0.00750214	0.000986312	57.8551	-0.00537161	0.000975212	30.3396	NA	NA
ukb-b-17219	rs17843580	6	32615551	0.52067	A	G	0.39774	0.985508	123.397	1.1e-28	0.398829	0.985508	87.135	1e-20	1.5e-28	1.8e-20	NA	NA	-0.00671234	0.000605628	122.839	-0.00554034	0.00059759	85.9542	NA	NA
ukb-b-17219	rs10806425	6	90926612	0.996848	C	A	0.586572	1	28.516	9.3e-08	0.585626	1	8.74249	0.0031	7.4e-08	0.0032	NA	NA	0.00319583	0.000593979	28.9485	0.00173315	0.000587789	8.69416	NA	NA
ukb-b-17219	rs4739738	8	81291645	1.03305	G	A	0.360593	0.99695	27.6541	1.5e-07	0.359584	0.99695	26.1403	3.2e-07	1.8e-07	3.7e-07	NA	NA	0.00318546	0.000609876	27.2811	0.00307204	0.00060446	25.8297	NA	NA
ukb-b-17219	rs992969	9	6209697	0.157345	A	G	0.253439	0.995047	48.0438	4.2e-12	0.253029	0.995047	54.3077	1.7e-13	2.5e-12	8e-14	NA	NA	0.00473384	0.000676025	49.0344	0.00497948	0.000666548	55.8091	NA	NA
ukb-b-17219	rs1444782	10	9058671	0.209052	G	A	0.574792	1	44.8875	2.1e-11	0.57713	1	64.7953	8.3e-16	4.3e-11	1.4e-15	NA	NA	0.00390572	0.000592222	43.4943	0.00467479	0.00058572	63.7008	NA	NA
ukb-b-17219	rs55646091	11	76299431	0.836972	G	A	0.950172	0.968122	35.6668	2.3e-09	0.949594	0.968122	36.608	1.4e-09	5.3e-09	2e-09	NA	NA	-0.00798539	0.00136766	34.0905	-0.00806194	0.00134443	35.9584	NA	NA
ukb-b-17219	rs324011	12	57502182	0.719286	C	T	0.586654	0.997118	16.993	3.8e-05	0.586602	0.997118	34.344	4.6e-09	7.9e-05	2.4e-08	NA	NA	-0.0023501	0.000595486	15.5751	-0.00327921	0.000587821	31.1207	NA	NA
ukb-b-17219	rs56062135	15	67455630	0.912692	C	T	0.763924	0.998277	40.5226	1.9e-10	0.763792	0.998277	16.446	5e-05	2.5e-10	5.8e-05	NA	NA	-0.00436364	0.000689988	39.9959	-0.00274465	0.00068279	16.1585	NA	NA
ukb-b-17219	rs35441874	16	11213021	0.263044	T	A	0.751848	0.991552	43.6694	3.9e-11	0.751279	0.991552	17.1519	3.5e-05	4.8e-11	6.6e-05	NA	NA	0.00448149	0.000681524	43.2396	0.00268152	0.000672105	15.918	NA	NA
ukb-b-17219	rs3024619	16	27364806	0.526241	G	A	0.648603	0.987755	23.9817	9.7e-07	0.649202	0.987755	13.9765	0.00019	1.2e-06	0.00023	NA	NA	-0.0030001	0.000617093	23.6358	-0.00225491	0.000611231	13.6097	NA	NA
ukb-b-17219	rs879606	17	37781849	0.639782	A	G	0.165769	0.988357	27.7471	1.4e-07	0.165621	0.988357	11.1831	0.00083	1.4e-07	0.00083	NA	NA	0.004167	0.000791625	27.7082	0.00261845	0.000783266	11.1756	NA	NA
ukb-b-17219	rs141390096	18	60911544	0.869732	G	C	0.962392	0.985544	22.6515	1.9e-06	0.962791	0.985544	10.4694	0.0012	3.3e-06	0.0012	NA	NA	-0.00721665	0.0015509	21.6523	-0.00497592	0.00154124	10.4233	NA	NA
ukb-b-17219	rs17227210	21	36423991	0.38584	C	T	0.855478	0.987619	34.7999	3.7e-09	0.855299	0.987619	19.5138	1e-05	4.7e-09	1.3e-05	NA	NA	-0.0048919	0.000835233	34.3036	-0.0036055	0.000826747	19.0189	NA	NA
ukb-b-17219	rs8129061	21	36742202	0.391055	C	T	0.477253	1	18.2144	2e-05	0.477529	1	14.0857	0.00017	1.9e-05	0.00014	NA	NA	-0.00250448	0.000585562	18.2932	-0.00220255	0.000579579	14.4419	NA	NA
ukb-b-15418	rs321547	1	96738338	1.26467	G	A	0.378427	0.999138	24.9033	6e-07	0.378046	0.999138	28.5081	9.3e-08	2e-06	8.3e-07	NA	NA	-0.024028	0.00505543	22.5902	-0.0251819	0.0051088	24.2963	NA	NA
ukb-b-15418	rs13107325	4	103188709	1.15824	C	T	0.926236	1	20.9032	4.8e-06	0.92526	1	31.6628	1.8e-08	7.4e-06	2.2e-08	NA	NA	-0.0421416	0.00940111	20.0939	-0.0527132	0.00941956	31.3169	NA	NA
ukb-b-15418	rs2217018	5	113977860	1.21153	A	T	0.786433	0.996955	18.8912	1.4e-05	0.78804	0.996955	14.1885	0.00017	1.9e-05	0.00011	NA	NA	-0.0256295	0.00599123	18.2999	-0.0234782	0.00606608	14.9801	NA	NA
ukb-b-15418	rs9257805	6	29346329	0.500075	A	G	0.862327	1	35.6569	2.4e-09	0.865467	1	46.1089	1.1e-11	2e-08	1.2e-10	NA	NA	0.0400019	0.00712588	31.5126	0.0466479	0.0072492	41.4081	NA	NA
ukb-b-15418	rs35582707	7	117590626	1.32538	G	C	0.689303	0.991827	14.1865	0.00017	0.688864	0.991827	20.8668	4.9e-06	0.00019	6.9e-06	NA	NA	0.0199433	0.00534292	13.9327	0.0240586	0.00535085	20.2159	NA	NA
ukb-b-15418	rs4129585	8	143312933	1.75011	A	C	0.436456	1	42.8421	5.9e-11	0.441716	1	12.281	0.00046	2.9e-11	0.00012	NA	NA	0.0328798	0.00494495	44.2113	0.0191647	0.00499345	14.7299	NA	NA
ukb-b-15418	rs1926815	10	4379965	0.093634	C	A	0.77736	1	20.5297	5.9e-06	0.777402	1	14.1081	0.00017	7.7e-06	0.00027	NA	NA	0.0263857	0.00589953	20.0034	0.0217157	0.0059548	13.2988	NA	NA
ukb-b-15418	rs9420845	10	103265890	1.30234	C	T	0.61288	0.999708	24.43	7.7e-07	0.614592	0.999708	14.3775	0.00015	3.6e-07	0.00011	NA	NA	-0.0255917	0.00503053	25.8805	-0.0196875	0.00507765	15.0334	NA	NA
ukb-b-15418	rs17356118	15	83237899	1.08217	A	G	0.768464	0.996292	14.2088	0.00016	0.767664	0.996292	34.3492	4.6e-09	0.00019	9.9e-09	NA	NA	0.0216954	0.0058212	13.8903	0.0336173	0.00586506	32.8534	NA	NA
ukb-b-15418	rs28594331	16	71863482	0.872339	C	T	0.266028	0.994136	35.2934	2.8e-09	0.263983	0.994136	3.39216	0.066	4e-10	0.033	NA	NA	0.0347633	0.00555835	39.1156	0.0119956	0.00561903	4.55741	NA	NA
ukb-b-15418	rs6063585	20	49671790	0.763648	A	T	0.74918	0.991498	17.47	2.9e-05	0.749329	0.991498	11.5772	0.00067	1.2e-05	0.00013	NA	NA	-0.0248941	0.00567543	19.2395	-0.022019	0.00574122	14.7091	NA	NA
ukb-b-12912	rs112869543	3	607113	0.00843682	G	C	0.984224	0.987701	38.3936	5.8e-10	0.983709	0.987701	6.95258	0.0084	6e-10	0.0085	NA	NA	-0.014853	0.00239918	38.3271	-0.00481208	0.00182891	6.92275	NA	NA
ukb-b-12912	rs59914248	3	71977004	0.970544	G	A	0.992364	0.97064	25.5665	4.3e-07	0.992558	0.97064	6.8472	0.0089	4.2e-07	0.0091	NA	NA	-0.017575	0.00347352	25.6006	-0.00712363	0.00272993	6.80925	NA	NA
ukb-b-12912	rs76717272	3	144249358	1.57471	T	A	0.987157	0.938726	37.2589	1e-09	0.988036	0.938726	2.5011	0.11	9.8e-10	0.11	NA	NA	-0.0166647	0.00272646	37.3588	-0.00347409	0.00219398	2.50737	NA	NA
ukb-b-12912	rs147659846	4	60499504	0.780202	T	C	0.981852	0.977237	30.3235	3.7e-08	0.98172	0.977237	4.03594	0.045	3.6e-08	0.045	NA	NA	-0.0124183	0.00225359	30.3651	-0.0034871	0.00173736	4.02855	NA	NA
ukb-b-12912	rs113106592	4	141288098	1.50551	G	A	0.989298	0.890935	20.1394	7.2e-06	0.99016	0.890935	18.3304	1.9e-05	7e-06	1.8e-05	NA	NA	-0.0137884	0.0030694	20.1799	-0.0106574	0.00248196	18.4382	NA	NA
ukb-b-12912	rs35859192	5	154846361	1.65294	C	T	0.950686	0.9815	14.0852	0.00017	0.948146	0.9815	25.3411	4.8e-07	0.00017	4.8e-07	NA	NA	-0.00518734	0.00137939	14.1422	-0.00525668	0.00104379	25.3627	NA	NA
ukb-b-12912	rs117362095	7	127876836	1.37716	G	C	0.980213	1	8.46151	0.0036	0.980571	1	39.285	3.7e-10	0.0036	3.7e-10	NA	NA	-0.00618878	0.00212604	8.47357	-0.0104358	0.00166487	39.2908	NA	NA
ukb-b-12912	rs117200928	7	132106817	1.43777	G	C	0.988714	0.995276	21.6998	3.2e-06	0.989106	0.995276	14.1681	0.00017	3.2e-06	0.00017	NA	NA	-0.0130646	0.00280369	21.7137	-0.00833774	0.00221945	14.1126	NA	NA
ukb-b-12912	rs190398287	8	115398439	1.30729	A	C	0.9897	0.974332	50.5727	1.1e-12	0.989122	0.974332	0.0253717	0.87	1.2e-12	0.88	NA	NA	-0.0212143	0.00298475	50.5177	0.000341751	0.00223921	0.0232931	NA	NA
ukb-b-12912	rs117729114	9	76469752	0.863913	T	C	0.969336	0.934974	7.63231	0.0057	0.96888	0.934974	42.1664	8.4e-11	0.0055	9e-11	NA	NA	-0.00493077	0.0017771	7.69851	-0.00882416	0.0013611	42.031	NA	NA
ukb-b-12912	rs150360581	9	114122492	1.34066	C	T	0.98656	0.938543	24.8257	6.3e-07	0.987635	0.938543	8.49294	0.0036	6.3e-07	0.0035	NA	NA	-0.0132936	0.00266885	24.8104	-0.00631557	0.00215983	8.5504	NA	NA
ukb-b-12912	rs145135330	10	53445114	0.744357	G	A	0.989592	0.864468	16.6165	4.6e-05	0.98981	0.864468	19.6125	9.5e-06	4.6e-05	9.5e-06	NA	NA	-0.0127728	0.00313597	16.5894	-0.0108747	0.00245636	19.5997	NA	NA
ukb-b-12912	rs112604602	15	82425097	1.0818	A	G	0.992338	0.817484	8.5937	0.0034	0.992406	0.817484	32.6954	1.1e-08	0.0035	9.9e-09	NA	NA	-0.0110155	0.00377804	8.50116	-0.0167716	0.00292613	32.8522	NA	NA
ukb-b-12912	rs145419059	16	62422330	0.802275	G	A	0.98952	0.88579	34.096	5.2e-09	0.989656	0.88579	3.42317	0.064	5.2e-09	0.063	NA	NA	-0.0181084	0.00310025	34.1164	-0.00446087	0.00240123	3.45121	NA	NA
ukb-b-12912	rs117522648	16	89552695	1.30559	A	T	0.991665	0.969926	8.84312	0.0029	0.991233	0.969926	26.7117	2.4e-07	0.0028	2.6e-07	NA	NA	-0.00994964	0.00332463	8.95627	-0.0129218	0.00250943	26.5153	NA	NA
ukb-b-12912	rs62072033	17	15828443	0.424754	G	A	0.805847	0.997026	0.405706	0.52	0.804726	0.997026	0.0465493	0.83	0.52	0.84	NA	NA	-0.000483573	0.000750338	0.415347	0.000117146	0.000579388	0.0408802	NA	NA
ukb-b-12912	rs62072033	17	15828443	0.424754	G	C	0.992426	0.879323	34.2367	4.9e-09	0.992014	0.879323	2.05423	0.15	4.8e-09	0.15	NA	NA	-0.0213546	0.00364736	34.2789	-0.00394895	0.0027506	2.06114	NA	NA
ukb-b-12912	rs192780669	17	39584002	0.650702	C	A	0.994629	0.916148	4.36421	0.037	0.994484	0.916148	52.8811	3.5e-13	0.039	3.4e-13	NA	NA	-0.00874489	0.00422855	4.27687	-0.02352	0.00323226	52.9494	NA	NA
ukb-b-12912	rs113278375	17	74331801	1.10823	T	C	0.983224	1	25.2661	5e-07	0.983097	1	10.0946	0.0015	4.8e-07	0.0016	NA	NA	-0.0116679	0.00231788	25.3397	-0.00561711	0.00177743	9.98717	NA	NA
ukb-b-12912	rs11663173	18	50887302	0.730843	C	T	0.989643	1	11.8819	0.00057	0.989459	1	20.5174	5.9e-06	0.00056	5.8e-06	NA	NA	-0.0100736	0.00291908	11.9091	-0.0102589	0.00226237	20.5623	NA	NA
ukb-b-20045	rs1986252	5	60754419	0.720174	A	G	0.476044	0.996648	19.0368	1.3e-05	0.47607	0.996648	12.7323	0.00036	1.6e-05	0.00046	NA	NA	-0.00140189	0.000325009	18.6054	-0.00116636	0.000333209	12.2527	NA	NA
ukb-b-10813	rs10013453	4	38763359	0.603659	A	G	0.777601	0.986104	52.9342	3.4e-13	0.777401	0.986104	57.8927	2.8e-14	3e-05	6.2e-06	NA	NA	0.000927276	0.000222036	17.441	0.000972551	0.000215117	20.4398	NA	NA
ukb-b-6548	rs35643216	17	44248837	0.690978	T	C	0.807304	0.904832	35.5328	2.5e-09	0.807987	0.904832	17.841	2.4e-05	2.2e-09	2.4e-05	NA	NA	0.00314674	0.000526072	35.7793	0.00219715	0.000520429	17.8236	NA	NA
ukb-b-14598	rs11207178	1	38596272	0.646916	A	G	0.871417	0.974819	29.7143	5e-08	0.872064	0.974819	18.5549	1.7e-05	1.9e-05	0.00057	NA	NA	0.00948371	0.00221506	18.3309	0.00764619	0.00221989	11.8639	NA	NA
ukb-b-14598	rs10864934	2	115832574	1.37325	G	A	0.814516	0.996395	16.2922	5.4e-05	0.813676	0.996395	18.5105	1.7e-05	0.00011	5.5e-05	NA	NA	0.00731585	0.00189095	14.9681	0.00760684	0.00188616	16.2649	NA	NA
ukb-b-14598	rs9820111	3	184666355	2.01121	C	T	0.369311	0.997208	39.7116	2.9e-10	0.370469	0.997208	17.8889	2.3e-05	3.1e-07	0.0027	NA	NA	0.00778609	0.00152177	26.1784	0.00455466	0.00151962	8.98341	NA	NA
ukb-b-14598	rs28814370	4	82296362	0.95597	C	T	0.697374	0.994211	24.1603	8.9e-07	0.697755	0.994211	16.5808	4.7e-05	7.9e-06	5.3e-05	NA	NA	-0.00713854	0.00159772	19.9625	-0.00647603	0.00160179	16.3458	NA	NA
ukb-b-14598	rs1802669	10	21827796	0.466806	G	A	0.658437	0.996398	26.1296	3.2e-07	0.657283	0.996398	33.0985	8.8e-09	1.3e-05	1.3e-06	NA	NA	-0.00672676	0.00154539	18.9469	-0.00748838	0.00154712	23.4276	NA	NA
ukb-b-14598	rs1327950	13	59807479	0.593563	T	C	0.261997	0.99856	16.4697	4.9e-05	0.262423	0.99856	27.3142	1.7e-07	0.0011	7.8e-07	NA	NA	-0.00543604	0.00166822	10.6184	-0.00821918	0.00166391	24.4005	NA	NA
ukb-b-11605	rs4957070	5	547858	0.0044264	A	G	0.62493	1	16.2425	5.6e-05	0.625502	1	22.196	2.5e-06	0.00018	1.5e-05	NA	NA	-0.00273183	0.000728919	14.0459	-0.00314205	0.000726246	18.7179	NA	NA
ukb-b-11605	rs1112716	11	6286156	0.135985	G	A	0.820521	0.949407	18.6479	1.6e-05	0.820795	0.949407	11.1397	0.00084	8.7e-06	0.00062	NA	NA	-0.00419603	0.000943468	19.7798	-0.0032206	0.000941521	11.7008	NA	NA
ukb-b-11605	rs10774625	12	111910219	1.3026	A	G	0.496406	1	19.6355	9.4e-06	0.496015	1	14.1441	0.00017	1e-05	0.00018	NA	NA	0.00312048	0.000706436	19.5119	0.00263354	0.000703119	14.0289	NA	NA
ukb-b-11605	rs74598573	19	18746437	0.45414	G	A	0.881471	0.992065	14.6641	0.00013	0.882152	0.992065	18.9334	1.4e-05	0.00017	1.8e-05	NA	NA	-0.00413165	0.0010993	14.1259	-0.00470852	0.00109744	18.4082	NA	NA
ukb-b-18200	rs1884352	1	8537289	0.179068	G	A	0.380044	0.997032	35.561	2.5e-09	0.380243	0.997032	38.2668	6.2e-10	3e-10	5.6e-11	NA	NA	0.00885991	0.00140609	39.704	0.00921229	0.00140567	42.9507	NA	NA
ukb-b-18200	rs12760882	1	9345786	0.189671	T	A	0.628657	0.977811	20.7912	5.1e-06	0.63033	0.977811	34.0534	5.4e-09	2.2e-06	3.1e-09	NA	NA	0.00676183	0.00142795	22.4234	0.00848409	0.00143213	35.0951	NA	NA
ukb-b-18200	rs616488	1	10566215	0.208439	A	G	0.655873	0.986857	14.7235	0.00012	0.655059	0.986857	18.7946	1.5e-05	6.3e-05	7.7e-06	NA	NA	-0.00579296	0.00144761	16.0139	-0.0064727	0.00144726	20.0021	NA	NA
ukb-b-18200	rs76497475	1	12129969	0.24422	G	A	0.885966	0.979181	13.5037	0.00024	0.886245	0.979181	16.7347	4.3e-05	8.8e-05	9.5e-06	NA	NA	-0.00850527	0.00216961	15.3679	-0.00960344	0.00216821	19.6178	NA	NA
ukb-b-18200	rs11249203	1	25258585	0.479499	G	C	0.424892	0.99595	49.7539	1.7e-12	0.422994	0.99595	19.4343	1e-05	3.6e-12	9e-06	NA	NA	0.00961935	0.00138404	48.305	0.00614563	0.00138429	19.7096	NA	NA
ukb-b-18200	rs55654750	1	45809941	0.727027	C	T	0.97835	0.953293	10.0142	0.0016	0.97859	0.953293	26.5019	2.6e-07	0.0016	4.7e-07	NA	NA	0.0151946	0.00480187	10.0128	0.0243531	0.00483476	25.3722	NA	NA
ukb-b-18200	rs2815364	1	67498384	0.980879	C	T	0.350061	0.999622	12.9913	0.00031	0.349458	0.999622	22.0663	2.6e-06	0.00022	2.6e-06	NA	NA	0.00529854	0.00143301	13.6714	0.00673551	0.0014342	22.0556	NA	NA
ukb-b-18200	rs115045402	1	152029548	1.66566	G	A	0.973858	0.793062	49.7915	1.7e-12	0.974193	0.793062	68.3038	1.4e-16	1.8e-12	7.6e-17	NA	NA	0.0338289	0.00480046	49.6604	0.0403154	0.00483574	69.5051	NA	NA
ukb-b-18200	rs61816766	1	152319572	1.66662	T	C	0.967856	0.941923	69.2979	8.5e-17	0.967377	0.941923	43.5816	4.1e-11	9.4e-18	3e-11	NA	NA	0.0342364	0.00398964	73.639	0.0262952	0.0039563	44.1747	NA	NA
ukb-b-18200	rs11265604	1	154352521	1.6849	G	A	0.561537	0.997861	31.1288	2.4e-08	0.562059	0.997861	13.9934	0.00018	3e-08	0.00032	NA	NA	0.00763776	0.00137844	30.7014	0.00494776	0.00137422	12.9631	NA	NA
ukb-b-18200	rs1214598	1	167426424	1.87313	G	A	0.615401	0.993353	73.6296	9.4e-18	0.614943	0.993353	61.3744	4.7e-15	3.3e-17	1.7e-14	NA	NA	-0.0118667	0.00140693	71.1406	-0.0107916	0.00140681	58.8437	NA	NA
ukb-b-18200	rs1894692	1	169467654	1.91043	G	A	0.0213131	0.968009	45.3629	1.6e-11	0.0219708	0.968009	16.2189	5.6e-05	1.4e-10	8.3e-05	NA	NA	-0.0308854	0.00481134	41.2074	-0.0186537	0.00473835	15.498	NA	NA
ukb-b-18200	rs78556180	1	173057239	1.94458	G	T	0.853611	0.99314	13.5707	0.00023	0.853809	0.99314	26.5785	2.5e-07	0.00015	1.2e-07	NA	NA	0.0073497	0.00193735	14.3921	0.0102787	0.0019397	28.0805	NA	NA
ukb-b-18200	rs10912564	1	173170618	1.94618	C	T	0.689629	0.988657	23.7808	1.1e-06	0.690516	0.988657	49.3554	2.1e-12	7.1e-07	2.4e-12	NA	NA	0.00735238	0.00148306	24.5774	0.0104215	0.00148626	49.1672	NA	NA
ukb-b-18200	rs76181804	1	198601705	2.15582	A	G	0.882118	0.999055	29.1982	6.5e-08	0.88206	0.999055	16.6752	4.4e-05	1.2e-07	9.6e-05	NA	NA	-0.0112302	0.00212121	28.0289	-0.00826896	0.00211995	15.2142	NA	NA
ukb-b-18200	rs35320232	1	198618104	2.15584	C	A	0.661649	1	5.14931	0.023	0.661592	1	2.26438	0.13	0.032	0.21	NA	NA	-0.00308837	0.00144354	4.57723	-0.00181245	0.00143948	1.58533	NA	NA
ukb-b-18200	rs35320232	1	198618104	2.15584	C	T	0.880825	0.991279	28.1906	1.1e-07	0.880808	0.991279	16.2305	5.6e-05	2.1e-07	0.00012	NA	NA	-0.0110082	0.00211917	26.9836	-0.00814213	0.00211807	14.7773	NA	NA
ukb-b-18200	rs12068304	1	212864992	2.34932	A	G	0.838482	0.991648	22.1013	2.6e-06	0.838936	0.991648	17.7482	2.5e-05	5.5e-06	5.1e-05	NA	NA	0.00845691	0.00186034	20.665	0.00754066	0.00186068	16.4239	NA	NA
ukb-b-18200	rs697852	1	226914734	2.5043	G	A	0.180266	0.985471	26.0311	3.4e-07	0.180374	0.985471	15.8968	6.7e-05	6.2e-07	4.7e-05	NA	NA	0.00890799	0.00178659	24.8605	0.0072652	0.00178601	16.5474	NA	NA
ukb-b-18200	rs10178845	2	8443803	0.183837	G	A	0.709164	0.99407	69.7987	6.6e-17	0.707971	0.99407	83.7874	5.5e-20	3.6e-17	1.4e-19	NA	NA	-0.0126931	0.00150635	71.005	-0.0136328	0.00150587	81.9591	NA	NA
ukb-b-18200	rs829636	2	30737801	0.517309	T	G	0.754183	0.99728	15.1956	9.7e-05	0.754356	0.99728	21.0811	4.4e-06	7.3e-05	7e-06	NA	NA	-0.00629075	0.00158659	15.7208	-0.00713309	0.00158685	20.2062	NA	NA
ukb-b-18200	rs68110799	2	60945555	0.874555	G	A	0.732448	0.974756	14.8031	0.00012	0.731045	0.974756	30.0163	4.3e-08	0.0003	4.2e-08	NA	NA	0.00564733	0.0015627	13.0597	0.00856134	0.00156116	30.0738	NA	NA
ukb-b-18200	rs72823641	2	102936159	1.23856	T	A	0.862322	0.998517	196.421	1.3e-44	0.861608	0.998517	256.293	1.1e-57	6.4e-44	4.9e-59	NA	NA	-0.0275401	0.00198146	193.18	-0.0320461	0.00197796	262.491	NA	NA
ukb-b-18200	rs62162286	2	112268440	1.33933	A	C	0.578944	0.989021	13.8022	0.0002	0.580407	0.989021	42.6171	6.7e-11	0.00045	7.8e-11	NA	NA	-0.00488384	0.00139183	12.3126	-0.00905568	0.00139209	42.3162	NA	NA
ukb-b-18200	rs3181067	2	113584757	1.35135	C	T	0.645701	0.983599	13.3767	0.00025	0.643213	0.983599	23.4624	1.3e-06	0.00032	3e-06	NA	NA	-0.00519919	0.0014442	12.9603	-0.00670157	0.00143539	21.7978	NA	NA
ukb-b-18200	rs34550924	2	143788921	1.64695	A	G	0.806875	0.997307	23.6258	1.2e-06	0.807385	0.997307	25.053	5.6e-07	8.8e-07	1.9e-07	NA	NA	0.00851338	0.00173181	24.1661	0.0090101	0.00172996	27.1262	NA	NA
ukb-b-18200	rs1025549	2	198881183	2.12621	G	A	0.500467	0.99834	36.4441	1.6e-09	0.500485	0.99834	23.8648	1e-06	1.4e-09	2.7e-06	NA	NA	-0.00828619	0.00136939	36.615	-0.0064187	0.00136869	21.9931	NA	NA
ukb-b-18200	rs55730955	2	204585956	2.1594	T	A	0.954518	0.994641	37.9101	7.4e-10	0.954585	0.994641	3.25915	0.071	1.5e-09	0.083	NA	NA	-0.0198399	0.00328357	36.5078	-0.00568815	0.00328295	3.00201	NA	NA
ukb-b-18200	rs11684846	2	213800832	2.2672	T	C	0.898651	0.979896	20.1137	7.3e-06	0.899195	0.979896	11.4683	0.00071	1.1e-05	0.0007	NA	NA	0.0100447	0.00228715	19.2879	0.00775527	0.00228815	11.4875	NA	NA
ukb-b-18200	rs10175070	2	228670575	2.47335	G	A	0.251977	0.997691	13.8714	0.0002	0.253682	0.997691	17.4033	3e-05	0.0001	2e-05	NA	NA	-0.00612506	0.00157572	15.1099	-0.00671104	0.00157257	18.212	NA	NA
ukb-b-18200	rs940341	2	228724726	2.4749	A	G	0.241724	0.998325	16.2398	5.6e-05	0.241711	0.998325	39.2254	3.8e-10	4.6e-05	2.1e-10	NA	NA	0.00651486	0.00159927	16.5946	0.0101352	0.00159548	40.3533	NA	NA
ukb-b-18200	rs34290285	2	242698640	2.74763	G	A	0.742611	0.997813	174.919	6.2e-40	0.743886	0.997813	140.524	2e-32	9.1e-40	2.4e-32	NA	NA	-0.0206422	0.00156416	174.16	-0.0185274	0.00156479	140.189	NA	NA
ukb-b-18200	rs7606520	2	242838542	2.74789	A	C	0.508979	0.993183	20.6059	5.6e-06	0.508251	0.993183	18.1375	2.1e-05	6.2e-06	1.2e-05	NA	NA	0.00619858	0.00137192	20.4139	0.0059934	0.00136875	19.1733	NA	NA
ukb-b-18200	rs73057087	3	33068268	0.578876	A	G	0.620615	0.993589	26.0323	3.4e-07	0.620935	0.993589	61.4344	4.6e-15	3.7e-07	4.7e-15	NA	NA	0.00718574	0.00141277	25.8704	0.0110512	0.00141049	61.3876	NA	NA
ukb-b-18200	rs6445804	3	56664852	0.743262	A	G	0.529093	0.998888	28.4553	9.6e-08	0.527542	0.998888	23.0608	1.6e-06	2.6e-07	2.6e-06	NA	NA	-0.00706682	0.00137173	26.5405	-0.00644254	0.00136982	22.1202	NA	NA
ukb-b-18200	rs61192126	3	72394852	0.985509	T	C	0.703947	0.983902	20.9925	4.6e-06	0.703762	0.983902	12.4719	0.00041	1.6e-06	0.00032	NA	NA	-0.0072443	0.00150971	23.0255	-0.00541872	0.00150529	12.9584	NA	NA
ukb-b-18200	rs7622814	3	112650431	1.24002	T	G	0.467302	0.999227	37.5477	8.9e-10	0.467583	0.999227	14.9945	0.00011	1.8e-09	0.0001	NA	NA	-0.00823427	0.00136851	36.2038	-0.0053165	0.00136939	15.073	NA	NA
ukb-b-18200	rs2049330	3	121633904	1.33975	G	A	0.524158	1	20.8035	5.1e-06	0.523785	1	35.8391	2.1e-09	5.6e-06	1.3e-09	NA	NA	-0.00621966	0.00136974	20.6185	-0.00830084	0.00136815	36.811	NA	NA
ukb-b-18200	rs13077048	3	141106954	1.53794	A	T	0.572648	0.980076	19.1247	1.2e-05	0.572647	0.980076	28.0477	1.2e-07	3.2e-05	2.8e-07	NA	NA	0.0058051	0.00139511	17.3141	0.00715187	0.00139304	26.358	NA	NA
ukb-b-18200	rs7626218	3	176852038	1.91214	A	T	0.603612	0.996312	18.3218	1.9e-05	0.604177	0.996312	23.4722	1.3e-06	2.5e-05	2.2e-06	NA	NA	-0.00588827	0.00139782	17.7449	-0.00662374	0.00139987	22.3889	NA	NA
ukb-b-18200	rs519973	3	187633268	2.06788	G	A	0.66091	0.997639	37.0994	1.1e-09	0.66031	0.997639	39.5696	3.2e-10	1.1e-09	1.9e-10	NA	NA	0.00879222	0.00144331	37.1091	0.00918202	0.0014408	40.6134	NA	NA
ukb-b-18200	rs9860547	3	188128979	2.07823	G	A	0.548852	0.992352	27.4955	1.6e-07	0.5475	0.992352	35.3264	2.8e-09	8.3e-08	1.2e-09	NA	NA	0.00738183	0.00137693	28.741	0.00838036	0.00137806	36.9818	NA	NA
ukb-b-18200	rs56328339	3	188400557	2.08937	C	T	0.837618	0.994235	21.1326	4.3e-06	0.839356	0.994235	63.2713	1.8e-15	6.6e-06	3.6e-15	NA	NA	-0.00837355	0.00185772	20.317	-0.014683	0.00186638	61.8912	NA	NA
ukb-b-18200	rs4916533	3	196373582	2.25578	C	T	0.918981	0.986769	36.0439	1.9e-09	0.918301	0.986769	20.022	7.7e-06	4.7e-09	1.9e-05	NA	NA	-0.0147531	0.00251901	34.3009	-0.010711	0.00250777	18.2424	NA	NA
ukb-b-18200	rs11736191	4	4768475	0.0823704	T	G	0.54349	0.993096	16.4001	5.1e-05	0.544496	0.993096	31.106	2.4e-08	5.4e-05	3.5e-08	NA	NA	0.00556469	0.00137781	16.3118	0.00758918	0.00137577	30.4298	NA	NA
ukb-b-18200	rs5743618	4	38798648	0.603896	C	A	0.766554	0.997045	155.91	8.9e-36	0.766294	0.997045	160.735	7.8e-37	7.5e-41	6.8e-43	NA	NA	-0.021419	0.00160032	179.137	-0.0219706	0.00160026	188.497	NA	NA
ukb-b-18200	rs35518360	4	103146890	1.15808	A	T	0.916366	0.945535	18.461	1.7e-05	0.916739	0.945535	20.3246	6.5e-06	2e-05	1.3e-05	NA	NA	0.0108292	0.00254013	18.1754	0.0111065	0.00254436	19.0546	NA	NA
ukb-b-18200	rs2866413	4	103557077	1.16204	G	A	0.478691	1	14.7597	0.00012	0.479001	1	34.6601	3.9e-09	0.00014	9.9e-09	NA	NA	-0.00520258	0.00136711	14.4821	-0.00783362	0.00136663	32.8568	NA	NA
ukb-b-18200	rs45599938	4	123386720	1.34285	G	A	0.668905	0.999175	69.076	9.5e-17	0.67029	0.999175	104.749	1.4e-24	4.5e-16	2.3e-23	NA	NA	0.0117764	0.00144945	66.0114	0.0144643	0.00145244	99.1733	NA	NA
ukb-b-18200	rs11728401	4	139097340	1.46425	C	T	0.459317	0.995428	21.3515	3.8e-06	0.461956	0.995428	13.3608	0.00026	3.2e-06	0.00025	NA	NA	-0.00641244	0.0013764	21.705	-0.00504924	0.00137684	13.4488	NA	NA
ukb-b-18200	rs16903574	5	14610309	0.296771	C	G	0.923837	0.961178	38.3775	5.8e-10	0.924385	0.961178	28.2709	1.1e-07	2.7e-10	7.8e-08	NA	NA	0.0166242	0.00263207	39.8922	0.0141928	0.00264176	28.8633	NA	NA
ukb-b-18200	rs7717955	5	35862841	0.556318	C	T	0.727211	0.999231	137.803	8e-32	0.72665	0.999231	93.2353	4.6e-22	7.6e-31	1.3e-22	NA	NA	-0.0177179	0.00153435	133.345	-0.0150082	0.00153316	95.8267	NA	NA
ukb-b-18200	rs4957317	5	40517725	0.610204	C	T	0.311464	0.99579	25.6829	4e-07	0.311268	0.99579	28.8194	7.9e-08	2.3e-07	1.6e-07	NA	NA	0.00764925	0.00147835	26.7723	0.00774049	0.00147662	27.4789	NA	NA
ukb-b-18200	rs72774901	5	110182720	1.17848	T	A	0.925415	0.989855	102.185	5.1e-24	0.925425	0.989855	92.8958	5.5e-22	1.4e-23	4.3e-21	NA	NA	0.0261584	0.00261449	100.103	0.0246123	0.00261158	88.8175	NA	NA
ukb-b-18200	rs62375550	5	110387125	1.17912	G	C	0.956614	0.909497	33.2599	8.1e-09	0.956766	0.909497	20.9689	4.7e-06	5e-09	4.3e-06	NA	NA	0.0205526	0.00351488	34.191	0.0161639	0.00351772	21.1139	NA	NA
ukb-b-18200	rs6594499	5	110470137	1.18028	C	A	0.513935	0.993606	140.534	2e-32	0.514017	0.993606	173.515	1.3e-39	1.3e-32	1.1e-39	NA	NA	-0.016324	0.00137263	141.432	-0.0180488	0.00136913	173.783	NA	NA
ukb-b-18200	rs62385260	5	131967540	1.38902	G	A	0.812136	0.997242	35.9984	2e-09	0.811576	0.997242	64.5395	9.5e-16	4.8e-09	1.4e-15	NA	NA	0.0102463	0.0017507	34.2537	0.013978	0.00174966	63.8231	NA	NA
ukb-b-18200	rs62379371	5	133439274	1.414	G	A	0.95299	1	23.7263	1.1e-06	0.952433	1	41.7691	1e-10	4.4e-07	1.7e-11	NA	NA	-0.0162657	0.00321927	25.5288	-0.0216199	0.00321366	45.2594	NA	NA
ukb-b-18200	rs740474	5	140925362	1.46972	C	T	0.393711	0.998648	15.8113	7e-05	0.394504	0.998648	13.238	0.00027	3e-05	0.00023	NA	NA	-0.00583031	0.00139733	17.4095	-0.00514793	0.00139867	13.5468	NA	NA
ukb-b-18200	rs13187922	5	141462661	1.48036	C	T	0.495655	0.990269	13.7494	0.00021	0.497573	0.990269	29.5562	5.4e-08	9e-05	9e-08	NA	NA	0.0053799	0.00137388	15.3339	0.0073451	0.00137394	28.5799	NA	NA
ukb-b-18200	rs17057868	5	159914665	1.70107	T	C	0.766574	0.997894	37.7237	8.2e-10	0.76638	0.997894	27.7083	1.4e-07	7.1e-10	3.7e-08	NA	NA	-0.00995738	0.00161522	38.0036	-0.00889139	0.00161498	30.3112	NA	NA
ukb-b-18200	rs4397143	5	176777022	2.00097	A	C	0.689202	0.997013	24.5214	7.3e-07	0.6896	0.997013	34.7941	3.7e-09	2.6e-06	1.3e-08	NA	NA	0.00695133	0.00147788	22.1238	0.00839622	0.00147723	32.3051	NA	NA
ukb-b-18200	rs9260419	6	29919037	0.50396	T	C	0.966637	0.845045	23.7201	1.1e-06	0.967401	0.845045	20.1721	7.1e-06	1e-06	5.7e-06	NA	NA	0.0202154	0.00413549	23.8952	0.0189545	0.00417807	20.5812	NA	NA
ukb-b-18200	rs9380199	6	30796271	0.507148	A	G	0.721786	0.999476	18.8133	1.4e-05	0.719999	0.999476	14.4602	0.00014	3.9e-06	6e-05	NA	NA	-0.00703283	0.00152399	21.2958	-0.00611398	0.001523	16.1157	NA	NA
ukb-b-18200	rs2097431	6	32590833	0.520535	A	G	0.183792	0.979474	11.6404	0.00065	0.185194	0.979474	8.8839	0.0029	0.00019	0.0012	NA	NA	-0.00663114	0.00177874	13.898	-0.00574233	0.00177318	10.4874	NA	NA
ukb-b-18200	rs2097431	6	32590833	0.520535	A	T	0.541986	0.770818	89.5544	3e-21	0.542416	0.770818	51.939	5.7e-13	1.7e-21	3.9e-14	NA	NA	-0.0148378	0.00155867	90.6215	-0.0117728	0.00155669	57.1946	NA	NA
ukb-b-18200	rs28407950	6	32626348	0.520723	C	T	0.753523	0.998135	246.279	1.7e-55	0.753498	0.998135	161.348	5.7e-37	2.4e-56	2.8e-38	NA	NA	-0.025084	0.00158608	250.117	-0.0204859	0.0015837	167.327	NA	NA
ukb-b-18200	rs35571244	6	32853219	0.523172	T	C	0.928071	0.987806	42.6883	6.4e-11	0.928125	0.987806	35.5462	2.5e-09	3.9e-11	1.1e-09	NA	NA	0.0175773	0.00266013	43.6613	0.0161645	0.00265325	37.1168	NA	NA
ukb-b-18200	rs3117209	6	33066262	0.529324	G	A	0.874073	0.979075	49.7708	1.7e-12	0.873709	0.979075	54.1569	1.9e-13	4.8e-13	8.7e-14	NA	NA	-0.0150589	0.00208228	52.3005	-0.0154964	0.00207744	55.6423	NA	NA
ukb-b-18200	rs76967117	6	34603691	0.548748	G	A	0.884852	0.999509	11.3908	0.00074	0.885848	0.999509	19.6679	9.2e-06	0.00053	9e-06	NA	NA	-0.00740502	0.00213738	12.003	-0.00954485	0.00215008	19.7075	NA	NA
ukb-b-18200	rs61754114	6	90660954	0.990485	G	C	0.966391	1	17.4712	2.9e-05	0.966528	1	10.1598	0.0014	8.5e-06	0.00042	NA	NA	0.0168712	0.00378984	19.8177	0.0133948	0.00379766	12.4405	NA	NA
ukb-b-18200	rs1604830	6	90969221	0.996921	T	C	0.647752	0.999613	53.5812	2.5e-13	0.646855	0.999613	45.912	1.2e-11	5.6e-14	4.8e-12	NA	NA	-0.0107382	0.00142833	56.5201	-0.0098752	0.00142881	47.7684	NA	NA
ukb-b-18200	rs6900472	6	109372120	1.18515	G	A	0.877467	0.996762	16.2188	5.6e-05	0.877811	0.996762	14.6243	0.00013	4.9e-05	8.8e-05	NA	NA	-0.00849081	0.00209026	16.5005	-0.00818056	0.00208572	15.3834	NA	NA
ukb-b-18200	rs3933376	6	128292071	1.33342	T	A	0.809366	0.980935	19.5775	9.7e-06	0.809613	0.980935	23.4793	1.3e-06	1.9e-06	3.9e-07	NA	NA	0.00835778	0.00175361	22.715	0.00891556	0.00175659	25.7607	NA	NA
ukb-b-18200	rs2746438	6	135718068	1.43232	T	A	0.441397	0.996661	25.5966	4.2e-07	0.442258	0.996661	28.5483	9.1e-08	1.1e-06	8.5e-08	NA	NA	-0.00671977	0.00137743	23.7995	-0.00737991	0.0013777	28.6941	NA	NA
ukb-b-18200	rs6920220	6	138006504	1.46154	G	A	0.78006	1	13.6954	0.00021	0.780322	1	15.6218	7.7e-05	0.00012	5.2e-05	NA	NA	-0.00633485	0.0016458	14.8156	-0.00665052	0.0016434	16.3765	NA	NA
ukb-b-18200	rs111311477	6	167359894	1.92159	G	C	0.933346	0.965368	14.7833	0.00012	0.933124	0.965368	16.467	5e-05	8.2e-05	3.9e-05	NA	NA	-0.0109685	0.00278428	15.5192	-0.0114262	0.00277888	16.907	NA	NA
ukb-b-18200	rs10215231	7	3152343	0.0527074	C	T	0.881972	0.997396	22.8764	1.7e-06	0.882424	0.997396	36.7467	1.3e-09	1.5e-06	1.7e-09	NA	NA	-0.010203	0.00212208	23.1171	-0.0127801	0.0021219	36.2759	NA	NA
ukb-b-18200	rs10950805	7	20401127	0.358426	C	G	0.633826	0.987913	23.8008	1.1e-06	0.632863	0.987913	38.2373	6.3e-10	8.1e-07	2.5e-10	NA	NA	-0.00704306	0.00142784	24.3313	-0.00902276	0.00142652	40.0059	NA	NA
ukb-b-18200	rs10244416	7	20575751	0.361883	C	T	0.487644	0.994581	50.6723	1.1e-12	0.487582	0.994581	60.2962	8.2e-15	1.1e-12	2.8e-14	NA	NA	-0.00975923	0.0013701	50.7372	-0.010441	0.00137225	57.8922	NA	NA
ukb-b-18200	rs849335	7	28223990	0.463083	T	C	0.343083	1	38.1293	6.6e-10	0.343002	1	49.9351	1.6e-12	4.1e-09	4.2e-12	NA	NA	-0.0084553	0.00143767	34.589	-0.00996031	0.00143732	48.0216	NA	NA
ukb-b-18200	rs10273199	7	50207547	0.762244	A	C	0.912403	0.929324	9.66502	0.0019	0.911482	0.929324	21.173	4.2e-06	0.0016	4.3e-06	NA	NA	-0.00792106	0.00250803	9.9747	-0.0114751	0.00249658	21.1261	NA	NA
ukb-b-18200	rs10239000	7	50332196	0.764084	A	G	0.24319	0.978784	14.3166	0.00015	0.244512	0.978784	15.8731	6.8e-05	0.00011	6.3e-05	NA	NA	-0.00623413	0.00161023	14.9891	-0.00643731	0.00160937	15.9992	NA	NA
ukb-b-18200	rs2190097	7	77038945	0.933419	C	T	0.241841	0.994608	25.2094	5.1e-07	0.241487	0.994608	29.3184	6.1e-08	2e-07	2.3e-08	NA	NA	-0.00830599	0.0015984	27.003	-0.00896903	0.00160403	31.2655	NA	NA
ukb-b-18200	rs3918226	7	150690176	1.68007	C	T	0.918811	0.970466	21.9389	2.8e-06	0.91914	0.970466	12.6825	0.00037	4.4e-06	0.00034	NA	NA	-0.0116649	0.00254075	21.0784	-0.00910754	0.00254451	12.8113	NA	NA
ukb-b-18200	rs4739738	8	81291645	1.03305	G	A	0.360523	0.99695	35.6458	2.4e-09	0.35959	0.99695	41.5555	1.1e-10	4.4e-09	6.3e-11	NA	NA	-0.00835618	0.00142354	34.4568	-0.00932684	0.00142667	42.7385	NA	NA
ukb-b-18200	rs4410871	8	128815029	1.50561	T	C	0.280889	1	31.9229	1.6e-08	0.282821	1	28.8789	7.7e-08	1.7e-08	1.1e-08	NA	NA	-0.0085706	0.00152026	31.7823	-0.00866091	0.00151662	32.6115	NA	NA
ukb-b-18200	rs11783015	8	129695009	1.52079	T	C	0.781737	0.976655	31.25	2.3e-08	0.782704	0.976655	6.56765	0.01	8.3e-09	0.01	NA	NA	0.00963596	0.00167207	33.2111	0.00429168	0.00167616	6.55575	NA	NA
ukb-b-18200	rs34173062	8	145158607	1.77547	G	A	0.927439	0.889406	16.3056	5.4e-05	0.927649	0.889406	23.0712	1.6e-06	8.4e-05	2.4e-06	NA	NA	0.0109729	0.00279003	15.4675	0.0131793	0.00279299	22.2661	NA	NA
ukb-b-18200	rs1028702	9	5786850	0.154778	G	A	0.703612	0.995245	13.5509	0.00023	0.704967	0.995245	24.3126	8.2e-07	0.0002	2.1e-06	NA	NA	0.00557	0.00149965	13.7953	0.00711971	0.00150152	22.4833	NA	NA
ukb-b-18200	rs72699188	9	6176871	0.15726	C	G	0.837624	0.992619	99.9642	1.6e-23	0.8367	0.992619	117.593	2.1e-27	3.8e-24	1.1e-27	NA	NA	0.0188593	0.00186072	102.728	0.0202177	0.00185374	118.95	NA	NA
ukb-b-18200	rs946806	9	82185372	0.953762	A	G	0.549778	0.988587	16.1408	5.9e-05	0.548586	0.988587	14.6823	0.00013	5.1e-05	0.0002	NA	NA	-0.00559138	0.00138093	16.3943	-0.0051399	0.00138063	13.8596	NA	NA
ukb-b-18200	rs11788317	9	101818716	1.18788	T	C	0.768385	1	19.6423	9.3e-06	0.768728	1	16.961	3.8e-05	7.9e-06	2.6e-05	NA	NA	0.00724524	0.00162124	19.9715	0.00682648	0.00162464	17.6555	NA	NA
ukb-b-18200	rs41283642	9	101915887	1.18945	C	T	0.966391	1	18.0827	2.1e-05	0.96727	1	22.0785	2.6e-06	8.6e-06	4.7e-06	NA	NA	-0.0168455	0.0037862	19.7951	-0.0175703	0.00383808	20.957	NA	NA
ukb-b-18200	rs1953126	9	123640500	1.47595	T	C	0.35274	1	36.6563	1.4e-09	0.352181	1	18.2071	2e-05	1.3e-09	2.9e-05	NA	NA	-0.00868503	0.00143084	36.8433	-0.00598043	0.00142947	17.5031	NA	NA
ukb-b-18200	rs10760361	9	127178266	1.51447	G	T	0.629214	0.991372	20.3718	6.4e-06	0.629914	0.991372	25.9166	3.6e-07	3.7e-06	3.3e-07	NA	NA	0.00656921	0.00141894	21.4338	0.00724441	0.00141847	26.0835	NA	NA
ukb-b-18200	rs2519093	9	136141870	1.66208	C	T	0.815656	0.999448	53.8439	2.2e-13	0.815093	0.999448	89.5127	3e-21	1.9e-12	8.1e-20	NA	NA	0.0123959	0.00176108	49.5452	0.0160366	0.00175993	83.0289	NA	NA
ukb-b-18200	rs61839660	10	6094697	0.131401	C	T	0.901484	1	90.1519	2.2e-21	0.902203	1	50.1153	1.4e-12	1.3e-21	1.7e-12	NA	NA	0.0218865	0.00229271	91.128	0.0162447	0.00230185	49.8044	NA	NA
ukb-b-18200	rs2435587	10	6631867	0.151656	G	A	0.170185	0.950232	14.3306	0.00015	0.169434	0.950232	22.9558	1.7e-06	0.00011	1.9e-06	NA	NA	-0.00721206	0.00186586	14.9404	-0.0089007	0.00186705	22.7267	NA	NA
ukb-b-18200	rs2477923	10	8565990	0.200419	T	C	0.535277	0.993825	20.7666	5.2e-06	0.53514	0.993825	12.6052	0.00038	5.6e-06	0.00023	NA	NA	-0.00624774	0.00137628	20.608	-0.00505933	0.00137272	13.5839	NA	NA
ukb-b-18200	rs2197415	10	9062856	0.209069	T	G	0.424434	0.994913	72.5673	1.6e-17	0.421935	0.994913	107.032	4.4e-25	2.1e-18	1.2e-25	NA	NA	0.0121245	0.00138508	76.627	0.0145092	0.00138578	109.622	NA	NA
ukb-b-18200	rs2505510	10	43748253	0.663762	C	T	0.286268	0.99089	22.5611	2e-06	0.285393	0.99089	14.5929	0.00013	1e-06	0.00014	NA	NA	-0.00742696	0.00152092	23.8457	-0.005792	0.0015209	14.503	NA	NA
ukb-b-18200	rs2893907	10	64382359	0.866357	A	C	0.456719	0.972216	17.2761	3.2e-05	0.457435	0.972216	20.2527	6.8e-06	2.4e-05	4.5e-06	NA	NA	0.00586659	0.00139001	17.8128	0.00637583	0.0013903	21.0307	NA	NA
ukb-b-18200	rs9420589	10	94450233	1.2106	G	T	0.566137	0.99571	29.2337	6.4e-08	0.566802	0.99571	7.64014	0.0057	5.9e-08	0.0067	NA	NA	-0.00748717	0.00138102	29.3925	-0.00374739	0.00138136	7.35941	NA	NA
ukb-b-18200	rs7899004	10	104341435	1.30542	T	C	0.573174	0.998565	24.4799	7.5e-07	0.574208	0.998565	36.8524	1.3e-09	6.3e-07	1.6e-09	NA	NA	0.00687953	0.0013812	24.8088	0.00834377	0.00138272	36.4128	NA	NA
ukb-b-18200	rs7114923	11	2296012	0.0554152	C	T	0.628414	0.989564	25.9097	3.6e-07	0.627979	0.989564	24.6807	6.8e-07	2.6e-06	2e-06	NA	NA	0.00668348	0.00142175	22.0982	0.00674081	0.00141762	22.6103	NA	NA
ukb-b-18200	rs191318	11	36371634	0.563189	G	A	0.684305	0.994387	20.1612	7.1e-06	0.685645	0.994387	31.9013	1.6e-08	9.6e-06	1.8e-08	NA	NA	-0.00652303	0.00147409	19.5818	-0.00831351	0.0014775	31.66	NA	NA
ukb-b-18200	rs174573	11	61600327	0.704084	G	A	0.730547	0.997822	39.7041	3e-10	0.730918	0.997822	7.26911	0.007	7.2e-10	0.006	NA	NA	-0.00951167	0.00154362	37.9696	-0.00423559	0.00154026	7.56203	NA	NA
ukb-b-18200	rs479844	11	65551957	0.738796	A	G	0.445092	0.998968	34.5262	4.2e-09	0.444325	0.998968	56.4922	5.6e-14	6.1e-10	6.2e-14	NA	NA	0.00850115	0.0013738	38.292	0.0103183	0.00137494	56.3184	NA	NA
ukb-b-18200	rs77331334	11	75438737	0.831849	G	A	0.978826	0.983667	16.5967	4.6e-05	0.979068	0.983667	17.6423	2.7e-05	9.6e-05	6.1e-05	NA	NA	0.0186911	0.00479331	15.2054	0.0192943	0.00481063	16.0862	NA	NA
ukb-b-18200	rs7936323	11	76293758	0.836939	G	A	0.522431	0.998942	177.695	1.5e-40	0.521959	0.998942	203.117	4.4e-46	1.3e-40	3.1e-46	NA	NA	0.0182667	0.00136901	178.036	0.0195309	0.00136811	203.801	NA	NA
ukb-b-18200	rs11236813	11	76343427	0.838144	G	C	0.89842	0.991985	23.3644	1.3e-06	0.898952	0.991985	11.3134	0.00077	9.7e-07	0.001	NA	NA	-0.0111189	0.00226993	23.9939	-0.00746569	0.00227522	10.767	NA	NA
ukb-b-18200	rs59183580	11	95425470	1.03553	A	G	0.86849	1	16.9644	3.8e-05	0.869153	1	25.8558	3.7e-07	4.5e-05	3.7e-07	NA	NA	-0.0082481	0.00202079	16.6597	-0.0102848	0.00202397	25.8217	NA	NA
ukb-b-18200	rs12366001	11	111433916	1.18722	A	G	0.70805	0.995501	42.3882	7.5e-11	0.708636	0.995501	36.9886	1.2e-09	1.7e-11	9.9e-10	NA	NA	-0.0101376	0.00150619	45.3012	-0.00919426	0.00150456	37.3433	NA	NA
ukb-b-18200	rs630923	11	118754353	1.29054	C	A	0.847945	1	25.1248	5.4e-07	0.848033	1	19.2513	1.1e-05	8.4e-07	1.3e-05	NA	NA	-0.00937737	0.00190407	24.2546	-0.00829977	0.00190284	19.0251	NA	NA
ukb-b-18200	rs61907718	11	128172470	1.45629	G	A	0.781136	0.990543	35.7172	2.3e-09	0.781232	0.990543	22.1421	2.5e-06	2e-09	2.3e-06	NA	NA	-0.00995823	0.00166017	35.98	-0.00783703	0.00165966	22.298	NA	NA
ukb-b-18200	rs10876866	12	56445366	0.710953	G	A	0.659052	0.996669	57.5986	3.2e-14	0.657975	0.996669	59.3632	1.3e-14	2.6e-14	3e-15	NA	NA	0.0109939	0.00144365	57.9933	0.0113683	0.00144061	62.2726	NA	NA
ukb-b-18200	rs3024971	12	57493727	0.71922	T	G	0.89326	0.995599	92.2488	7.6e-22	0.893517	0.995599	61.266	5e-15	1.3e-21	7.8e-15	NA	NA	-0.0211694	0.00221619	91.2441	-0.0172247	0.0022166	60.3845	NA	NA
ukb-b-18200	rs10878747	12	68506984	0.829901	G	A	0.595247	0.997609	18.8222	1.4e-05	0.594234	0.997609	17.0395	3.7e-05	1.2e-05	3e-05	NA	NA	-0.00609457	0.00139338	19.1313	-0.00581122	0.00139367	17.3867	NA	NA
ukb-b-18200	rs7952910	12	94608551	1.09447	A	G	0.613153	0.991017	18.729	1.5e-05	0.614937	0.991017	17.6217	2.7e-05	1.2e-05	2.7e-05	NA	NA	0.00616645	0.00140911	19.1506	0.00591714	0.00141015	17.6073	NA	NA
ukb-b-18200	rs10850001	12	112553032	1.30298	T	A	0.567401	0.968804	15.4399	8.5e-05	0.567164	0.968804	22.7967	1.8e-06	8.3e-05	1.3e-06	NA	NA	-0.0055184	0.00140197	15.4934	-0.00676587	0.00139801	23.4222	NA	NA
ukb-b-18200	rs3213567	12	121222556	1.45342	T	C	0.469022	0.999334	37.5142	9.1e-10	0.467237	0.999334	22.6552	1.9e-06	6.3e-10	2e-06	NA	NA	-0.00848502	0.00137232	38.2294	-0.00651041	0.00136848	22.6329	NA	NA
ukb-b-18200	rs9739070	12	123771032	1.47189	A	G	0.204366	0.997635	22.7233	1.9e-06	0.204762	0.997635	25.1591	5.3e-07	4.7e-07	4.7e-07	NA	NA	0.00856054	0.00169936	25.3766	0.00853978	0.00169565	25.3641	NA	NA
ukb-b-18200	rs9549243	13	41217205	0.427761	G	A	0.790374	0.997078	45.134	1.8e-11	0.789767	0.997078	16.1979	5.7e-05	8.3e-12	2.8e-05	NA	NA	0.0114943	0.00168194	46.7033	0.00701591	0.00167427	17.5596	NA	NA
ukb-b-18200	rs2765769	13	50811151	0.538384	G	A	0.786031	0.998415	18.9937	1.3e-05	0.786889	0.998415	12.1597	0.00049	1.7e-05	0.00045	NA	NA	0.00715728	0.00166576	18.4617	0.00585047	0.00166604	12.3313	NA	NA
ukb-b-18200	rs11616796	13	73630200	0.710409	A	G	0.651206	0.998536	27.9594	1.2e-07	0.650105	0.998536	25.766	3.9e-07	2.2e-07	3.7e-07	NA	NA	-0.00744026	0.00143548	26.8646	-0.0073114	0.00143757	25.8668	NA	NA
ukb-b-18200	rs113078463	13	74013324	0.718696	G	A	0.883604	0.997597	21.9627	2.8e-06	0.882843	0.997597	13.4688	0.00024	2.8e-06	0.00021	NA	NA	0.0100034	0.00213396	21.9748	0.00789147	0.002126	13.778	NA	NA
ukb-b-18200	rs4771332	13	100070457	0.980252	T	C	0.316113	0.983104	41.6187	1.1e-10	0.315193	0.983104	30.0033	4.3e-08	1.8e-10	6.5e-08	NA	NA	0.00944429	0.00148096	40.6679	0.008008	0.00148164	29.2122	NA	NA
ukb-b-18200	rs7159324	14	35626997	0.326074	T	C	0.831685	0.99354	21.8047	3e-06	0.832268	0.99354	15.7077	7.4e-05	3.8e-06	0.00017	NA	NA	0.00844272	0.00182717	21.3503	0.00690847	0.00183386	14.1916	NA	NA
ukb-b-18200	rs1950897	14	68760141	0.612148	C	T	0.289744	0.99438	30.7614	2.9e-08	0.28998	0.99438	31.511	2e-08	3.2e-08	5e-08	NA	NA	-0.00834722	0.00150956	30.5763	-0.00822853	0.0015092	29.7272	NA	NA
ukb-b-18200	rs61975764	14	93014929	0.906588	G	A	0.535422	0.990118	15.0009	0.00011	0.535238	0.990118	14.4069	0.00015	3.9e-05	7.5e-05	NA	NA	0.00566457	0.00137648	16.9353	0.00544964	0.001376	15.6855	NA	NA
ukb-b-18200	rs10131139	14	103237508	1.1161	T	C	0.771376	0.996267	26.3854	2.8e-07	0.770359	0.996267	22.4188	2.2e-06	2.2e-07	1.7e-06	NA	NA	0.00844007	0.0016289	26.8474	0.00778353	0.00162748	22.8729	NA	NA
ukb-b-18200	rs12440045	15	41782684	0.631704	A	C	0.471578	0.976939	47.708	4.9e-12	0.470385	0.976939	41.4504	1.2e-10	1.7e-12	1.4e-10	NA	NA	0.00976432	0.00138418	49.7618	0.00888613	0.00138586	41.1139	NA	NA
ukb-b-18200	rs10519068	15	61068704	0.827516	G	A	0.869885	0.997675	53.8768	2.1e-13	0.870015	0.997675	66.3113	3.9e-16	6.6e-13	1.7e-16	NA	NA	-0.0146018	0.00203132	51.6717	-0.0167497	0.00203172	67.9648	NA	NA
ukb-b-18200	rs72743461	15	67441750	0.912662	C	A	0.763905	0.998673	106.267	6.4e-25	0.763902	0.998673	110.957	6e-26	1.4e-24	3.5e-26	NA	NA	0.0164753	0.00161001	104.714	0.0170535	0.00161119	112.029	NA	NA
ukb-b-18200	rs11635266	15	75386649	1.0038	T	C	0.629666	0.999546	17.5411	2.8e-05	0.629529	0.999546	16.2857	5.4e-05	3.7e-05	4.7e-05	NA	NA	-0.00583213	0.00141359	17.022	-0.00576347	0.00141577	16.5723	NA	NA
ukb-b-18200	rs2074585	15	91009484	1.18185	G	A	0.485677	1	17.457	2.9e-05	0.484957	1	34.3711	4.6e-09	2.5e-05	1.1e-09	NA	NA	-0.00575954	0.00136782	17.7304	-0.00831823	0.00136517	37.1268	NA	NA
ukb-b-18200	rs35441874	16	11213021	0.263044	T	A	0.751874	0.991552	130.478	3.2e-30	0.751261	0.991552	84.1539	4.6e-20	5.9e-31	1.8e-20	NA	NA	-0.0184088	0.00159112	133.859	-0.0147071	0.00158636	85.9511	NA	NA
ukb-b-18200	rs2239349	16	27358888	0.526154	G	A	0.910825	0.995601	5.39965	0.02	0.911567	0.995601	29.233	6.4e-08	0.013	1e-08	NA	NA	-0.00601142	0.00240959	6.22395	-0.0138106	0.00241279	32.7634	NA	NA
ukb-b-18200	rs3024664	16	27371424	0.526453	T	C	0.0597762	0.984086	21.272	4e-06	0.0608505	0.984086	39.0675	4.1e-10	1.4e-06	5.8e-11	NA	NA	0.0140115	0.00290803	23.2151	0.0188794	0.00288237	42.9019	NA	NA
ukb-b-18200	rs113593463	16	50719743	0.593297	G	A	0.98231	0.948339	24.7631	6.5e-07	0.982185	0.948339	20.2148	6.9e-06	2.2e-06	1.1e-05	NA	NA	0.0251901	0.00532339	22.3915	0.0233339	0.0053019	19.3692	NA	NA
ukb-b-18200	rs2066844	16	50745926	0.593374	C	T	0.952657	1	25.1607	5.3e-07	0.953009	1	13.6878	0.00022	1.7e-06	0.00034	NA	NA	0.0153672	0.00321442	22.8553	0.0115549	0.00322607	12.8287	NA	NA
ukb-b-18200	rs71368508	17	4521473	0.125487	C	A	0.97878	0.978631	30.1623	4e-08	0.979647	0.978631	22.9353	1.7e-06	4.1e-08	3.3e-06	NA	NA	-0.0262838	0.00479148	30.0909	-0.0227465	0.00488839	21.652	NA	NA
ukb-b-18200	rs77904527	17	17624349	0.445408	G	C	0.856805	0.993133	40.8188	1.7e-10	0.8569	0.993133	5.89627	0.015	1.5e-10	0.015	NA	NA	0.0125457	0.00195914	41.0067	0.00476205	0.00195437	5.93711	NA	NA
ukb-b-18200	rs4795401	17	38067533	0.640525	A	G	0.492419	0.99938	64.1434	1.2e-15	0.492696	0.99938	75.8676	3e-18	2.3e-15	7.9e-18	NA	NA	-0.010841	0.00136775	62.8239	-0.0117588	0.0013672	73.9715	NA	NA
ukb-b-18200	rs8067124	17	38869490	0.647011	A	T	0.97767	0.793147	95.3822	1.6e-22	0.978264	0.793147	100.967	9.4e-24	1.1e-22	4e-25	NA	NA	0.0508651	0.00518797	96.1267	0.0545574	0.00526872	107.225	NA	NA
ukb-b-18200	rs9895436	17	43457886	0.686864	G	A	0.597504	0.991894	27.5706	1.5e-07	0.597661	0.991894	39.2135	3.8e-10	2e-07	6.1e-10	NA	NA	0.00726465	0.00139757	27.0197	0.00866029	0.00139945	38.2956	NA	NA
ukb-b-18200	rs62076447	17	47435449	0.712263	G	A	0.879675	0.987838	21.8675	2.9e-06	0.880252	0.987838	15.5481	8e-05	4.7e-06	0.00013	NA	NA	-0.00967892	0.00211472	20.9482	-0.00811573	0.00212018	14.6524	NA	NA
ukb-b-18200	rs7241050	18	20440263	0.427635	G	A	0.232189	0.999594	20.5746	5.7e-06	0.233401	0.999594	9.76141	0.0018	6.2e-06	0.001	NA	NA	0.00730827	0.00161767	20.4102	0.00528743	0.0016136	10.7374	NA	NA
ukb-b-18200	rs12953859	18	46396106	0.680649	G	A	0.661839	0.958048	11.9476	0.00055	0.662424	0.958048	17.1585	3.4e-05	0.0004	2.3e-05	NA	NA	0.00523499	0.00147807	12.5442	0.00624675	0.00147468	17.9437	NA	NA
ukb-b-18200	rs12968012	18	48567626	0.708941	C	G	0.622706	0.998466	27.1236	1.9e-07	0.621502	0.998466	19.2316	1.2e-05	1.9e-07	1.1e-05	NA	NA	0.00734229	0.00141059	27.0933	0.00618215	0.00140786	19.2824	NA	NA
ukb-b-18200	rs3730775	18	51813966	0.737024	T	A	0.597036	0.999673	28.2245	1.1e-07	0.597163	0.999673	17.6683	2.6e-05	2.8e-08	1.4e-05	NA	NA	-0.00774188	0.0013945	30.8217	-0.00606188	0.00139337	18.9271	NA	NA
ukb-b-18200	rs11872825	18	56211187	0.788516	G	A	0.514875	1	14.1732	0.00017	0.515411	1	24.1599	8.9e-07	0.00027	2.2e-06	NA	NA	-0.00498013	0.00136878	13.2377	-0.00646591	0.00136554	22.4207	NA	NA
ukb-b-18200	rs8094368	18	60007263	0.855129	T	C	0.364359	0.991971	11.8998	0.00056	0.36477	0.991971	19.0789	1.3e-05	0.00033	5.9e-06	NA	NA	0.00512424	0.00142692	12.8962	0.0064677	0.00142789	20.5168	NA	NA
ukb-b-18200	rs117710327	19	33726578	0.557594	C	A	0.933385	0.956954	76.4129	2.3e-18	0.932947	0.956954	55.5882	8.9e-14	2.2e-18	5.6e-14	NA	NA	-0.0245412	0.00280609	76.4875	-0.0209459	0.0027863	56.5121	NA	NA
ukb-b-18200	rs62117160	19	45232161	0.700034	G	A	0.954322	1	7.05565	0.0079	0.955167	1	31.7602	1.7e-08	0.0075	2.8e-08	NA	NA	-0.00875268	0.00327378	7.14799	-0.018311	0.003298	30.8265	NA	NA
ukb-b-18200	rs6066181	20	45681278	0.695147	T	C	0.740089	0.991215	23.0975	1.5e-06	0.738692	0.991215	58.0579	2.5e-14	2.4e-06	5.4e-14	NA	NA	-0.00738981	0.00156652	22.2532	-0.0117494	0.00156188	56.5897	NA	NA
ukb-b-18200	rs12625547	20	50154647	0.777197	T	G	0.82472	0.987963	18.5246	1.7e-05	0.823842	0.987963	35.0073	3.3e-09	1.3e-05	1.5e-09	NA	NA	-0.00789646	0.00180783	19.0787	-0.0109076	0.00180559	36.4939	NA	NA
ukb-b-18200	rs6068574	20	52168632	0.81197	G	A	0.841077	0.997435	23.9322	1e-06	0.841785	0.997435	13.4043	0.00025	4.3e-07	0.00021	NA	NA	0.00949686	0.00187851	25.5583	0.00696432	0.00187994	13.7236	NA	NA
ukb-b-18200	rs6011033	20	62322699	1.08946	A	G	0.234551	0.985861	28.9189	7.5e-08	0.23368	0.985861	29.1697	6.6e-08	7.4e-08	6.2e-08	NA	NA	0.00872973	0.00162252	28.9482	0.00879458	0.0016244	29.3118	NA	NA
ukb-b-18200	rs17227231	21	36436030	0.385925	T	C	0.856666	0.998647	20.9473	4.7e-06	0.856668	0.998647	27.5732	1.5e-07	7.8e-06	6.9e-08	NA	NA	0.00870216	0.0019463	19.991	0.0105093	0.00194858	29.0876	NA	NA
ukb-b-18200	rs77153312	21	40695499	0.455573	G	A	0.635996	0.99904	23.4719	1.3e-06	0.635459	0.99904	13.5797	0.00023	1.5e-06	0.00021	NA	NA	0.00684178	0.00142179	23.1561	0.00526732	0.00141983	13.7628	NA	NA
ukb-b-18200	rs2006191	21	44841036	0.591783	A	G	0.702305	0.989562	13.44	0.00025	0.700701	0.989562	22.3718	2.2e-06	0.00032	1.8e-06	NA	NA	-0.00540372	0.00150167	12.9489	-0.00714359	0.00149716	22.7665	NA	NA
ukb-b-18200	rs8139142	22	21910280	0.161326	T	C	0.802788	0.866422	17.7418	2.5e-05	0.80337	0.866422	22.3381	2.3e-06	5.1e-05	7.4e-06	NA	NA	0.00747141	0.00184512	16.3968	0.00827702	0.00184681	20.0864	NA	NA
ukb-b-18200	rs12165508	22	41819960	0.500756	T	C	0.207478	0.99688	43.2564	4.8e-11	0.207192	0.99688	16.7173	4.3e-05	2.4e-10	8.5e-05	NA	NA	-0.0107112	0.0016906	40.1414	-0.00664206	0.00169046	15.4381	NA	NA
ukb-b-10753	rs4660303	1	40060473	0.6703	G	A	0.774737	0.998459	18.572	1.6e-05	0.77505	0.998459	25.6661	4.1e-07	1.8e-05	4e-07	NA	NA	-0.00322773	0.000751792	18.4332	-0.00382848	0.000755488	25.6802	NA	NA
ukb-b-10753	rs58432198	1	51256091	0.763078	C	T	0.882666	0.98508	35.2398	2.9e-09	0.88254	0.98508	4.79299	0.029	2.7e-09	0.036	NA	NA	0.00585049	0.000983274	35.4027	0.0020674	0.000987223	4.38548	NA	NA
ukb-b-10753	rs6679677	1	114303808	1.45263	C	A	0.899528	1	26.7233	2.3e-07	0.898933	1	8.45771	0.0036	1.3e-07	0.0034	NA	NA	-0.00551397	0.00104356	27.9185	-0.00305595	0.00104354	8.57577	NA	NA
ukb-b-10753	rs2793829	1	120461253	1.51975	C	T	0.892563	0.996281	23.6177	1.2e-06	0.892648	0.996281	15.6135	7.8e-05	1e-06	8.7e-05	NA	NA	-0.00496211	0.00101483	23.9082	-0.00399747	0.00101893	15.3916	NA	NA
ukb-b-10753	rs79687284	1	214150821	2.36715	G	C	0.965512	0.996842	17.3726	3.1e-05	0.964846	0.996842	34.8125	3.6e-09	2.2e-05	5.7e-09	NA	NA	-0.00733081	0.00172581	18.0434	-0.00997388	0.00171241	33.9244	NA	NA
ukb-b-10753	rs1260326	2	27730940	0.473489	T	C	0.395138	1	33.3852	7.6e-09	0.39632	1	26.5326	2.6e-07	1.8e-09	1.1e-07	NA	NA	-0.0038614	0.000641872	36.1905	-0.00341929	0.000643696	28.2169	NA	NA
ukb-b-10753	rs13414381	2	43567218	0.682715	T	C	0.872059	0.993488	47.3406	6e-12	0.872154	0.993488	19.7413	8.9e-06	3.9e-12	8.5e-06	NA	NA	0.00653674	0.000941583	48.1953	0.00421838	0.000947401	19.8255	NA	NA
ukb-b-10753	rs243018	2	60586707	0.871306	C	G	0.548132	0.973352	20.6799	5.4e-06	0.547837	0.973352	15.5908	7.9e-05	1.1e-05	0.00014	NA	NA	-0.0028169	0.000640346	19.3514	-0.00244279	0.000641393	14.5051	NA	NA
ukb-b-10753	rs10195252	2	165513091	1.8149	T	C	0.594829	1	30.2435	3.8e-08	0.594946	1	33.7869	6.1e-09	3.8e-08	2e-08	NA	NA	0.00352335	0.000640628	30.2482	0.00360597	0.00064206	31.5422	NA	NA
ukb-b-10753	rs2972144	2	227101411	2.44258	A	G	0.353028	0.999241	38.8717	4.5e-10	0.35189	0.999241	29.6218	5.3e-08	4.7e-10	6.1e-08	NA	NA	-0.00409663	0.000657565	38.8128	-0.00356941	0.000658902	29.3461	NA	NA
ukb-b-10753	rs11712037	3	12344730	0.297631	C	G	0.881199	0.996416	23.6177	1.2e-06	0.881307	0.996416	21.2139	4.1e-06	1.7e-06	7.1e-06	NA	NA	0.00465257	0.000971548	22.9329	0.00437248	0.00097382	20.1603	NA	NA
ukb-b-10753	rs1496653	3	23454790	0.43296	A	G	0.796228	0.999066	20.9419	4.7e-06	0.796743	0.999066	30.5833	3.2e-08	6.2e-06	2.9e-08	NA	NA	0.00352534	0.000780164	20.4188	0.00433665	0.00078174	30.774	NA	NA
ukb-b-10753	rs112674299	3	63982670	0.855846	C	T	0.866702	0.998447	21.2261	4.1e-06	0.866508	0.998447	11.22	0.00081	3.2e-06	0.00086	NA	NA	0.00430961	0.000925416	21.6871	0.00308662	0.000926449	11.1	NA	NA
ukb-b-10753	rs11720108	3	123069058	1.35652	C	T	0.753893	0.997948	39.767	2.9e-10	0.7534	0.997948	26.1864	3.1e-07	5.1e-10	4.9e-07	NA	NA	0.00453892	0.000730234	38.6349	0.00367821	0.000731425	25.2892	NA	NA
ukb-b-10753	rs7615045	3	185521126	2.01662	A	G	0.683599	0.99988	68.815	1.1e-16	0.684906	0.99988	60.7859	6.4e-15	1.9e-16	1.2e-14	NA	NA	-0.0055585	0.000675681	67.6755	-0.00523796	0.000678596	59.5802	NA	NA
ukb-b-10753	rs4686471	3	187740899	2.06884	T	C	0.39006	0.990852	20.8092	5.1e-06	0.389877	0.990852	17.2407	3.3e-05	5.7e-06	2.6e-05	NA	NA	-0.00293068	0.000646083	20.576	-0.00273115	0.000649956	17.6572	NA	NA
ukb-b-10753	rs4689394	4	6291003	0.143111	C	G	0.3983	0.998174	46.7216	8.2e-12	0.399892	0.998174	45.9044	1.2e-11	1.2e-11	8.1e-12	NA	NA	-0.00436026	0.000643306	45.9399	-0.00440418	0.000644174	46.7437	NA	NA
ukb-b-10753	rs13116313	4	96121988	1.09825	A	G	0.27604	0.988132	11.307	0.00077	0.275827	0.988132	15.8823	6.7e-05	0.00046	2.2e-05	NA	NA	0.00247297	0.000705546	12.2853	0.00300739	0.000709144	17.985	NA	NA
ukb-b-10753	rs6885132	5	14768092	0.298686	C	G	0.899961	0.968647	21.3756	3.8e-06	0.899915	0.968647	21.0254	4.5e-06	4.1e-06	3.7e-06	NA	NA	0.0049094	0.00106541	21.2338	0.00493667	0.00106679	21.4147	NA	NA
ukb-b-10753	rs459193	5	55806751	0.680185	A	G	0.253457	1	29.9394	4.5e-08	0.253252	1	12.198	0.00048	3.9e-08	0.00048	NA	NA	-0.00397087	0.000722498	30.2063	-0.00252037	0.000721437	12.2048	NA	NA
ukb-b-10753	rs74567345	5	102301358	1.10901	T	C	0.948746	0.960228	19.905	8.1e-06	0.94921	0.960228	48.4439	3.4e-12	2.9e-06	8.6e-13	NA	NA	-0.00679816	0.00145435	21.8498	-0.0104762	0.00146491	51.1431	NA	NA
ukb-b-10753	rs9379084	6	7231843	0.196105	G	A	0.884307	0.941099	28.6837	8.5e-08	0.884416	0.941099	37.6767	8.3e-10	8.5e-08	3.9e-10	NA	NA	0.00542082	0.00101198	28.6939	0.00635742	0.00101613	39.1437	NA	NA
ukb-b-10753	rs35612982	6	20682622	0.410576	T	C	0.822895	0.999302	75.9416	2.9e-18	0.821887	0.999302	71.6692	2.5e-17	1.7e-17	2.4e-17	NA	NA	-0.00701606	0.000823869	72.5221	-0.0069553	0.000821031	71.765	NA	NA
ukb-b-10753	rs114355928	6	32265881	0.518751	G	T	0.971285	1	24.5549	7.2e-07	0.971756	1	44.3377	2.8e-11	5.3e-07	2.1e-11	NA	NA	-0.00945018	0.00188451	25.1468	-0.0127324	0.00189973	44.9196	NA	NA
ukb-b-10753	rs9271731	6	32593612	0.520555	A	G	0.20472	0.932892	51.1555	8.5e-13	0.206002	0.932892	50.2187	1.4e-12	1.9e-12	4.1e-12	NA	NA	-0.00566848	0.00080495	49.5901	-0.00558271	0.000805258	48.064	NA	NA
ukb-b-10753	rs1064173	6	32627480	0.520729	G	A	0.715272	0.914123	113.343	1.8e-26	0.715594	0.914123	142.729	6.7e-33	1.7e-27	1.2e-33	NA	NA	-0.00791992	0.000728886	118.065	-0.00883369	0.000730867	146.086	NA	NA
ukb-b-10753	rs3798519	6	50788778	0.750857	A	C	0.820587	0.998689	16.7132	4.3e-05	0.819481	0.998689	19.7913	8.6e-06	5.4e-05	6.3e-06	NA	NA	-0.00330868	0.000819249	16.3109	-0.00370272	0.000819748	20.4024	NA	NA
ukb-b-10753	rs11759026	6	126792095	1.32699	A	G	0.771479	0.992085	33.4136	7.4e-09	0.77175	0.992085	24.7231	6.6e-07	1.1e-08	1.8e-06	NA	NA	-0.00428561	0.000750738	32.5874	-0.00360573	0.000754558	22.835	NA	NA
ukb-b-10753	rs3383	6	143073041	1.51805	T	C	0.365362	0.993446	15.5448	8.1e-05	0.366281	0.993446	21.3128	3.9e-06	0.00011	3.1e-06	NA	NA	-0.00253008	0.00065488	14.9261	-0.00305495	0.000654817	21.7654	NA	NA
ukb-b-10753	rs17168486	7	14898282	0.277583	C	T	0.826423	0.989807	7.43965	0.0064	0.826934	0.989807	25.5491	4.3e-07	0.0069	2.7e-07	NA	NA	-0.00225081	0.000832522	7.30946	-0.00430878	0.000837476	26.4706	NA	NA
ukb-b-10753	rs10487796	7	15063430	0.281507	T	A	0.550962	0.998911	16.9333	3.9e-05	0.550512	0.998911	47.1477	6.6e-12	7.1e-05	9.8e-12	NA	NA	0.00251247	0.000632455	15.7813	0.00431402	0.000633548	46.3667	NA	NA
ukb-b-10753	rs860262	7	28194397	0.46303	C	A	0.498443	0.999351	46.5926	8.7e-12	0.498292	0.999351	35.9484	2e-09	3.9e-12	2.9e-09	NA	NA	0.00436389	0.000628812	48.162	0.00373794	0.00062971	35.2356	NA	NA
ukb-b-10753	rs4727554	7	102383690	1.17687	C	A	0.517676	0.953217	11.4547	0.00071	0.518091	0.953217	26.9192	2.1e-07	0.00043	7.9e-08	NA	NA	-0.00226507	0.000643783	12.379	-0.00346386	0.000644983	28.8419	NA	NA
ukb-b-10753	rs7807512	7	130448914	1.40178	C	T	0.703059	0.982595	15.0678	0.0001	0.703512	0.982595	18.7886	1.5e-05	0.0001	2e-05	NA	NA	-0.00269198	0.000693342	15.0747	-0.00296877	0.000695422	18.2245	NA	NA
ukb-b-10753	rs1182395	7	157032924	1.86744	T	G	0.348151	0.995455	20.8133	5.1e-06	0.349147	0.995455	13.2898	0.00027	2.1e-06	0.00023	NA	NA	-0.00313398	0.000660971	22.4816	-0.00243377	0.000661621	13.5314	NA	NA
ukb-b-10753	rs13262861	8	41508577	0.732151	C	A	0.824886	0.976206	25.182	5.2e-07	0.825467	0.976206	29.0959	6.9e-08	3.1e-07	3.7e-08	NA	NA	0.00428345	0.000837131	26.1819	0.0046246	0.0008404	30.2814	NA	NA
ukb-b-10753	rs1320164	8	95960767	1.13126	G	A	0.487895	0.999886	30.7307	3e-08	0.487939	0.999886	7.16652	0.0074	2.2e-08	0.0049	NA	NA	0.00351774	0.00062911	31.2663	0.00177187	0.000629976	7.91072	NA	NA
ukb-b-10753	rs3802177	8	118185025	1.33266	G	A	0.690058	1	23.0899	1.5e-06	0.690227	1	72.591	1.6e-17	3.1e-06	2.4e-17	NA	NA	0.00317201	0.000680463	21.7301	0.00578545	0.000682695	71.8158	NA	NA
ukb-b-10753	rs10974438	9	4291928	0.120124	A	C	0.648024	0.995333	23.0211	1.6e-06	0.649424	0.995333	13.5855	0.00023	8.8e-07	0.00036	NA	NA	-0.00323982	0.000658811	24.1836	-0.00235655	0.000660567	12.7268	NA	NA
ukb-b-10753	rs1333045	9	22119195	0.436318	T	C	0.483561	0.994463	13.4828	0.00024	0.48385	0.994463	19.2922	1.1e-05	0.00033	2e-05	NA	NA	-0.00226384	0.0006304	12.8961	-0.00268922	0.000631138	18.1553	NA	NA
ukb-b-10753	rs10811660	9	22134068	0.437804	G	A	0.826851	0.999884	70.2092	5.3e-17	0.827113	0.999884	70.6872	4.2e-17	3.5e-17	2e-17	NA	NA	0.00699009	0.000829325	71.0422	0.00708698	0.000834151	72.1826	NA	NA
ukb-b-10753	rs2796441	9	84308948	0.979052	G	A	0.581708	1	35.9232	2.1e-09	0.581323	1	23.8486	1e-06	1.4e-09	9.7e-07	NA	NA	0.00384967	0.000636193	36.6159	0.00312116	0.00063727	23.9875	NA	NA
ukb-b-10753	rs11257655	10	12307894	0.268684	C	T	0.792376	1	20.6778	5.4e-06	0.791182	1	39.6134	3.1e-10	6.2e-06	2.1e-10	NA	NA	-0.00350333	0.000774967	20.4359	-0.00492122	0.000774227	40.4025	NA	NA
ukb-b-10753	rs703972	10	80952826	1.06586	G	C	0.540056	0.998394	27.5167	1.6e-07	0.540335	0.998394	44.1124	3.1e-11	3.7e-07	7.6e-11	NA	NA	0.00320246	0.00063012	25.8298	0.00411791	0.000632708	42.3591	NA	NA
ukb-b-10753	rs34744311	10	94467287	1.21063	C	T	0.622625	0.995635	56.2292	6.4e-14	0.622635	0.995635	60.1257	8.9e-15	7.1e-14	8.7e-15	NA	NA	0.00485913	0.000649135	56.0334	0.00505442	0.000651619	60.1665	NA	NA
ukb-b-10753	rs34872471	10	114754071	1.39787	T	C	0.707626	0.994879	461.646	2.1e-102	0.708773	0.994879	435.096	1.3e-96	1.9e-102	6.4e-97	NA	NA	-0.0148604	0.000691516	461.806	-0.014508	0.00069444	436.461	NA	NA
ukb-b-10753	rs231361	11	2691500	0.0669526	G	A	0.748682	0.995396	17.4471	3e-05	0.749904	0.995396	34.8436	3.6e-09	2.7e-05	3.3e-09	NA	NA	-0.00304876	0.000726192	17.6256	-0.00430921	0.000728216	35.0167	NA	NA
ukb-b-10753	rs2237895	11	2857194	0.0736156	A	C	0.584338	1	33.5909	6.8e-09	0.584253	1	60.6103	7e-15	7.5e-09	2.9e-15	NA	NA	-0.0036827	0.000637328	33.3894	-0.00503248	0.00063754	62.3089	NA	NA
ukb-b-10753	rs5213	11	17408404	0.298236	C	T	0.346904	0.995337	21.0043	4.6e-06	0.347205	0.995337	32.3211	1.3e-08	4.3e-06	1.1e-08	NA	NA	0.00303975	0.000661617	21.1087	0.00379311	0.000663818	32.6507	NA	NA
ukb-b-10753	rs1783541	11	65294799	0.738049	C	T	0.782121	0.999874	18.9342	1.4e-05	0.782587	0.999874	12.8478	0.00034	1.5e-05	0.00024	NA	NA	-0.00330035	0.000762158	18.7513	-0.00281239	0.000764828	13.5214	NA	NA
ukb-b-10753	rs77464186	11	72460398	0.807602	A	C	0.844764	0.997749	37.2341	1e-09	0.843775	0.997749	44.0941	3.1e-11	2.6e-09	5.3e-11	NA	NA	0.00516503	0.000866899	35.4984	0.00569336	0.000867444	43.0778	NA	NA
ukb-b-10753	rs10830963	11	92708710	1.00134	C	G	0.725083	1	77.0523	1.7e-18	0.725065	1	23.506	1.2e-06	2e-18	1.2e-06	NA	NA	-0.00615665	0.000703192	76.6553	-0.0034229	0.000704728	23.5909	NA	NA
ukb-b-10753	rs76895963	12	4384844	0.109218	T	G	0.979396	0.820231	78.2277	9.2e-19	0.979202	0.820231	66.4586	3.6e-16	8.3e-19	4.9e-16	NA	NA	0.0215679	0.00243546	78.4249	0.0197871	0.00243847	65.8465	NA	NA
ukb-b-10753	rs2258238	12	66221060	0.791458	A	T	0.892769	0.990441	24.52	7.4e-07	0.893866	0.990441	34.6823	3.9e-09	2.3e-06	8.3e-09	NA	NA	-0.00481906	0.00101932	22.3515	-0.0059052	0.00102491	33.1972	NA	NA
ukb-b-10753	rs301043	12	95887021	1.11596	A	G	0.665213	0.998651	10.5131	0.0012	0.666169	0.998651	19.9877	7.8e-06	0.00071	7.5e-06	NA	NA	-0.00225722	0.000666664	11.4639	-0.00299472	0.000668431	20.0724	NA	NA
ukb-b-10753	rs1169299	12	121429194	1.45407	T	C	0.535932	0.992946	12.6853	0.00037	0.537516	0.992946	23.9483	9.9e-07	0.00046	1.2e-06	NA	NA	-0.00221817	0.000632829	12.2861	-0.00307293	0.000633696	23.515	NA	NA
ukb-b-10753	rs1215468	13	80707429	0.797259	A	G	0.708614	0.99081	50.3607	1.3e-12	0.708527	0.99081	25.7614	3.9e-07	1.4e-12	5.7e-07	NA	NA	0.0049266	0.00069525	50.2127	0.00348648	0.000697024	25.0196	NA	NA
ukb-b-10753	rs2183237	14	38803756	0.359349	G	A	0.753825	0.989317	17.7107	2.6e-05	0.753266	0.989317	11.3213	0.00077	2.2e-05	0.00046	NA	NA	0.00311418	0.0007333	18.0353	0.00257523	0.000734833	12.2816	NA	NA
ukb-b-10753	rs34715063	15	38873115	0.592707	T	C	0.872036	0.989754	23.184	1.5e-06	0.87146	0.989754	23.6653	1.1e-06	5.4e-07	7.1e-07	NA	NA	-0.00474068	0.000945678	25.1301	-0.00469314	0.000946573	24.5821	NA	NA
ukb-b-10753	rs12910361	15	77782335	1.01019	A	G	0.287301	0.999337	36.6555	1.4e-09	0.287728	0.999337	16.0243	6.3e-05	1.2e-09	6.2e-05	NA	NA	-0.00421827	0.000693918	36.9532	-0.00278525	0.00069568	16.0291	NA	NA
ukb-b-10753	rs7174878	15	90434888	1.17175	A	G	0.261971	0.996418	27.1536	1.9e-07	0.261286	0.996418	13.714	0.00021	1.3e-07	0.00015	NA	NA	0.00378386	0.00071705	27.8465	0.00272836	0.000718612	14.415	NA	NA
ukb-b-10753	rs9937354	16	53799847	0.64597	G	A	0.575908	0.999502	80.853	2.4e-19	0.575562	0.999502	64.1009	1.2e-15	6.5e-19	5.2e-16	NA	NA	-0.00564219	0.000635111	78.9217	-0.00517505	0.000638288	65.7348	NA	NA
ukb-b-10753	rs72802365	16	75246035	0.916964	G	C	0.922172	0.995965	38.7103	4.9e-10	0.921899	0.995965	20.9387	4.7e-06	6.3e-10	3.6e-06	NA	NA	0.0072818	0.00117767	38.2321	0.00544449	0.00117538	21.4564	NA	NA
ukb-b-10753	rs11658063	17	36103872	0.619939	C	G	0.397115	0.983895	25.6309	4.1e-07	0.397217	0.983895	48.5134	3.3e-12	4.3e-07	5.1e-12	NA	NA	0.00327469	0.000647576	25.5717	0.00448319	0.000649491	47.6462	NA	NA
ukb-b-10753	rs6567160	18	57829135	0.8216	T	C	0.767702	0.998798	20.4848	6e-06	0.766903	0.998798	31.2549	2.3e-08	6.2e-06	1.9e-08	NA	NA	-0.00336251	0.000743941	20.4291	-0.00418909	0.000745185	31.6017	NA	NA
ukb-b-10753	rs2303700	19	7976529	0.262031	T	C	0.32096	0.972906	23.0598	1.6e-06	0.320466	0.972906	16.3366	5.3e-05	3.1e-06	7.9e-05	NA	NA	0.00317855	0.000681458	21.7561	0.0026987	0.000683632	15.5835	NA	NA
ukb-b-10753	rs429358	19	45411941	0.707164	T	C	0.846713	1	14.6143	0.00013	0.844885	1	16.9778	3.8e-05	0.00015	5.5e-05	NA	NA	0.00331468	0.000872931	14.4186	0.00351216	0.000870375	16.2831	NA	NA
ukb-b-10753	rs10421566	19	46159123	0.718335	C	T	0.718994	0.999453	21.8721	2.9e-06	0.718546	0.999453	39.4181	3.4e-10	3e-06	6.4e-10	NA	NA	-0.00326012	0.000698074	21.8104	-0.00432884	0.000700515	38.1864	NA	NA
ukb-b-10753	rs1810534	20	32437142	0.535312	C	T	0.520298	0.989849	27.1707	1.9e-07	0.520639	0.989849	14.1831	0.00017	3.6e-07	0.00033	NA	NA	-0.00321863	0.000632358	25.907	-0.00226818	0.000632266	12.8693	NA	NA
ukb-b-10753	rs1800961	20	43042364	0.652832	C	T	0.969056	1	15.9241	6.6e-05	0.969041	1	28.1094	1.1e-07	3.1e-05	5.8e-08	NA	NA	-0.00755327	0.00181324	17.3524	-0.00987034	0.00181963	29.4239	NA	NA
ukb-b-10753	rs17753004	20	62445068	1.09109	G	A	0.764348	0.998272	18.3456	1.8e-05	0.765016	0.998272	17.2977	3.2e-05	2.5e-05	2.3e-05	NA	NA	0.0031224	0.000741147	17.7488	0.00314197	0.000742634	17.9	NA	NA
ukb-b-17194	rs10801555	1	196660261	2.14369	A	G	0.386519	1	51.3605	7.7e-13	0.385803	1	40.6495	1.8e-10	7.9e-13	1.8e-10	NA	NA	0.00575391	0.000803268	51.3103	0.00507748	0.000796661	40.6209	NA	NA
ukb-b-17194	rs3750846	10	124215565	1.55779	T	C	0.782604	0.999297	79.8768	4e-19	0.78264	0.999297	51.9387	5.7e-13	4.1e-19	6e-13	NA	NA	-0.00850831	0.000952419	79.805	-0.00677925	0.000941518	51.8449	NA	NA
ukb-b-17885	rs3131920	6	31018908	0.509192	T	G	0.848196	0.999724	46.944	7.3e-12	0.84967	0.999724	43.8949	3.5e-11	6.4e-12	2.3e-11	NA	NA	0.00433482	0.000631027	47.1897	0.00427887	0.000640312	44.6556	NA	NA
ukb-b-17885	rs3129962	6	32379383	0.519358	G	A	0.870292	0.995023	23.1094	1.5e-06	0.871216	0.995023	35.9249	2.1e-09	1.4e-06	1.5e-09	NA	NA	0.0032547	0.000674728	23.2683	0.0041415	0.000684607	36.596	NA	NA
ukb-b-17885	rs3129962	6	32379383	0.519358	G	C	0.804409	0.993955	1.01827	0.31	0.803078	0.993955	0.00937669	0.92	0.27	0.9	NA	NA	-0.000632431	0.000573159	1.21752	6.91133e-05	0.000577032	0.0143458	NA	NA
ukb-b-17885	rs540029	11	121584417	1.34463	C	T	0.216879	0.999682	19.095	1.2e-05	0.215663	0.999682	26.9928	2e-07	1e-05	1.7e-07	NA	NA	0.0024253	0.000549896	19.4523	0.00291234	0.000557202	27.3187	NA	NA
ukb-b-17885	rs4771678	13	111076940	1.22263	T	C	0.296224	0.995005	15.1333	0.0001	0.2959	0.995005	17.3692	3.1e-05	0.00012	3.1e-05	NA	NA	0.00191515	0.000497254	14.8337	0.00208975	0.00050181	17.3424	NA	NA
ukb-b-17885	rs12926803	16	58097600	0.758681	G	C	0.757462	0.991317	10.8421	0.00099	0.757215	0.991317	21.2595	4e-06	0.0008	4.8e-06	NA	NA	-0.00178277	0.000531882	11.2346	-0.00245159	0.000535927	20.9259	NA	NA
ukb-b-17885	rs56254331	19	41826020	0.657959	A	C	0.832558	0.999202	17.1135	3.5e-05	0.832439	0.999202	31.2812	2.2e-08	5e-05	2.2e-08	NA	NA	0.00247005	0.000609177	16.4409	0.00343221	0.000613619	31.286	NA	NA
ukb-b-6324	rs7531118	1	72837239	1.03321	T	C	0.468267	0.982016	33.0523	9e-09	0.469494	0.982016	23.2673	1.4e-06	2.2e-07	1.1e-05	NA	NA	0.0154846	0.0029888	26.8414	0.01314	0.00299491	19.2496	NA	NA
ukb-b-6324	rs77165542	2	430975	0.00544259	C	T	0.964557	0.977263	10.9378	0.00094	0.964459	0.977263	19.3187	1.1e-05	0.00024	3.5e-06	NA	NA	-0.0297419	0.00809409	13.5021	-0.0376392	0.00811601	21.5077	NA	NA
ukb-b-6324	rs11887120	2	25485735	0.458214	C	T	0.601748	0.97824	24.4556	7.6e-07	0.602876	0.97824	11.2745	0.00079	1.8e-06	0.0015	NA	NA	-0.0146041	0.00305651	22.8297	-0.00971537	0.00306033	10.0782	NA	NA
ukb-b-6324	rs11894162	2	107197420	1.28919	C	T	0.452899	0.996479	24.1242	9e-07	0.452169	0.996479	17.525	2.8e-05	1.7e-05	0.00019	NA	NA	-0.0128386	0.00298164	18.5407	-0.0111174	0.00298387	13.8819	NA	NA
ukb-b-6324	rs3762621	2	173306140	1.91308	C	T	0.816743	0.987403	20.0258	7.6e-06	0.816351	0.987403	14.7227	0.00012	2.4e-05	0.00024	NA	NA	0.0162573	0.00384911	17.8393	0.0141509	0.00385097	13.5029	NA	NA
ukb-b-6324	rs4077924	2	181991389	2.00778	T	C	0.297332	1	14.7906	0.00012	0.298884	1	8.76013	0.0031	1.8e-05	0.00066	NA	NA	-0.0138711	0.00323075	18.4339	-0.0110275	0.00323788	11.5993	NA	NA
ukb-b-6324	rs9809856	3	18227421	0.375965	A	G	0.5243	0.994531	33.9504	5.7e-09	0.523928	0.994531	34.9059	3.5e-09	1e-05	2.4e-06	NA	NA	-0.0130974	0.00296825	19.4702	-0.0140286	0.00297659	22.212	NA	NA
ukb-b-6324	rs6765179	3	25276416	0.462451	G	A	0.689867	0.994245	13.8437	0.0002	0.690195	0.994245	15.8554	6.8e-05	0.00015	4e-05	NA	NA	0.0121691	0.00320599	14.4075	0.0131938	0.0032099	16.895	NA	NA
ukb-b-6324	rs6786550	3	62560523	0.830641	T	C	0.364828	1	10.9556	0.00093	0.365087	1	29.067	7e-08	0.0034	9e-07	NA	NA	-0.00901013	0.00307603	8.57988	-0.0151286	0.00307945	24.1352	NA	NA
ukb-b-6324	rs2873054	3	81888255	1.07902	A	C	0.646726	0.998041	26.6539	2.4e-07	0.64671	0.998041	36.4385	1.6e-09	3.6e-05	5.1e-07	NA	NA	-0.0127903	0.00309343	17.0955	-0.0156058	0.00310677	25.232	NA	NA
ukb-b-6324	rs10454812	5	52800358	0.641742	A	C	0.896634	1	25.9014	3.6e-07	0.897307	1	23.091	1.5e-06	4.5e-05	1.6e-05	NA	NA	0.0198257	0.00485803	16.6547	0.02107	0.00488708	18.5879	NA	NA
ukb-b-6324	rs1422192	5	87959023	1.01537	G	A	0.842441	1	16.0866	6.1e-05	0.841414	1	11.5871	0.00066	7.4e-06	0.00013	NA	NA	-0.0182118	0.00406417	20.0799	-0.0155688	0.00406487	14.6696	NA	NA
ukb-b-6324	rs2029401	5	92891029	1.0536	A	G	0.413877	0.99777	45.0886	1.9e-11	0.4137	0.99777	41.5171	1.2e-10	3.7e-07	1e-06	NA	NA	-0.0152952	0.00300845	25.8478	-0.0147499	0.00301956	23.8611	NA	NA
ukb-b-6324	rs6961970	7	113901132	1.30286	C	A	0.754871	0.994566	1.10781	0.29	0.755707	0.994566	15.3119	9.1e-05	0.0072	1e-07	NA	NA	0.00927721	0.00345349	7.21636	0.0184053	0.00345808	28.3281	NA	NA
ukb-b-6324	rs4240672	8	10767917	0.267114	G	A	0.50526	0.998862	26.3707	2.8e-07	0.506709	0.998862	32.2084	1.4e-08	3e-08	2.4e-09	NA	NA	-0.0163935	0.00295732	30.7289	-0.0177424	0.00297138	35.6538	NA	NA
ukb-b-6324	rs6484504	11	31424823	0.484508	T	C	0.274623	0.992743	14.1147	0.00017	0.276147	0.992743	12.0607	0.00051	1.8e-06	1.1e-05	NA	NA	-0.0158799	0.00332208	22.8495	-0.0146407	0.00332499	19.3883	NA	NA
ukb-b-6324	rs11032380	11	33800533	0.510535	A	T	0.666188	0.995519	13.4238	0.00025	0.667102	0.995519	65.2082	6.7e-16	0.039	3.8e-11	NA	NA	0.00648599	0.00314265	4.25951	0.0208337	0.00315064	43.7255	NA	NA
ukb-b-6324	rs4778053	15	93424341	1.24101	C	G	0.15638	0.988963	9.93495	0.0016	0.15602	0.988963	8.85137	0.0029	4.9e-05	0.00015	NA	NA	-0.0166124	0.00409166	16.4841	-0.015568	0.0041143	14.3177	NA	NA
ukb-b-6324	rs34241936	17	74065908	1.10626	A	G	0.962352	0.920602	25.4194	4.6e-07	0.962911	0.920602	19.3795	1.1e-05	1.2e-05	0.00013	NA	NA	-0.0356165	0.00812303	19.225	-0.0312737	0.00816462	14.6719	NA	NA
ukb-b-6324	rs8096167	18	34800257	0.564889	T	C	0.808133	0.985516	11.8101	0.00059	0.806675	0.985516	23.522	1.2e-06	0.0015	3.7e-06	NA	NA	0.0119777	0.00378111	10.0348	0.0174913	0.00377997	21.4125	NA	NA
ukb-b-6324	rs838133	19	49259529	0.775042	A	G	0.450403	0.941286	29.2993	6.2e-08	0.450843	0.941286	49.6879	1.8e-12	6.7e-08	1.3e-12	NA	NA	-0.0165493	0.00306476	29.1587	-0.0217615	0.00306578	50.3842	NA	NA
ukb-b-6324	rs6010651	20	62418243	1.09098	A	C	0.620623	0.988868	18.805	1.4e-05	0.620505	0.988868	10.5137	0.0012	3.4e-06	0.00053	NA	NA	0.0142519	0.00306668	21.5978	0.0106328	0.00307047	11.9918	NA	NA
ukb-b-6324	rs203319	22	41914593	0.500841	C	T	0.795254	0.996452	49.9656	1.6e-12	0.79555	0.996452	21.1586	4.2e-06	1.4e-08	0.00081	NA	NA	0.0208784	0.00367829	32.2183	0.0123497	0.00368684	11.2203	NA	NA
ukb-b-12499	rs6794649	3	153478423	1.68207	G	C	0.841212	0.977102	10.6512	0.0011	0.841585	0.977102	24.0307	9.5e-07	0.0011	9.5e-07	NA	NA	-0.00116859	0.000359233	10.5821	-0.00179343	0.000365933	24.0197	NA	NA
ukb-b-12499	rs17762386	17	55999801	0.846445	A	T	0.704269	0.978697	17.9034	2.3e-05	0.70557	0.978697	16.8513	4e-05	2.6e-05	4.2e-05	NA	NA	0.00120786	0.00028735	17.669	0.0012014	0.000293124	16.7987	NA	NA
ukb-b-2634	rs2924726	8	4842010	0.134814	G	A	0.682736	0.974059	11.528	0.00069	0.68286	0.974059	19.8246	8.5e-06	0.00061	8.7e-06	NA	NA	-0.0288848	0.00842994	11.7406	-0.0373271	0.00839377	19.7759	NA	NA
ukb-b-2634	rs61945278	13	24524337	0.118523	C	T	0.976997	0.840336	9.91728	0.0016	0.977348	0.840336	21.9827	2.8e-06	0.0018	2.8e-06	NA	NA	-0.0881565	0.028221	9.75808	-0.132616	0.0283182	21.9313	NA	NA
ukb-b-5553	rs10993994	10	51549496	0.724071	T	C	0.392405	1	24.9918	5.8e-07	0.392443	1	10.9148	0.00095	4.9e-07	0.00087	NA	NA	0.000748628	0.000148852	25.2942	0.000495397	0.000148794	11.085	NA	NA
ukb-b-5553	rs10908278	17	36099952	0.619797	T	A	0.486015	0.988693	22.4004	2.2e-06	0.485811	0.988693	15.2032	9.7e-05	2.3e-06	0.0001	NA	NA	-0.000692334	0.000146525	22.326	-0.00056854	0.000146271	15.108	NA	NA
ukb-b-11231	rs12203592	6	396321	0.00997608	C	T	0.780288	1	23.8103	1.1e-06	0.780459	1	30.778	2.9e-08	5.7e-06	9.4e-08	NA	NA	-0.00135632	0.000298844	20.5987	-0.00164358	0.000307849	28.504	NA	NA
ukb-b-11231	rs75570604	16	89846677	1.3085	G	C	0.899345	0.996247	56.3143	6.2e-14	0.899791	0.996247	33.3609	7.7e-09	1.1e-13	1e-08	NA	NA	-0.00310017	0.000417419	55.1602	-0.00246676	0.000430681	32.8051	NA	NA
ukb-b-12064	rs3807866	7	12250378	0.225239	G	A	0.589979	1	13.2578	0.00027	0.588498	1	22.587	2e-06	0.00027	1.9e-06	NA	NA	-0.00251152	0.000690137	13.2435	-0.00331822	0.00069671	22.6833	NA	NA
ukb-b-930	rs6968554	7	17287106	0.314639	A	G	0.366799	0.998768	29.8073	4.8e-08	0.367481	0.998768	18.3251	1.9e-05	2.6e-07	4.1e-05	NA	NA	-0.082151	0.0159534	26.5167	-0.0665054	0.016207	16.8388	NA	NA
ukb-b-930	rs2472297	15	75027880	1.00299	C	T	0.744205	1	18.9571	1.3e-05	0.740333	1	22.3702	2.2e-06	0.00011	1e-05	NA	NA	-0.0679505	0.0175334	15.0194	-0.0783548	0.0177579	19.4692	NA	NA
ukb-b-1419	rs9854328	3	136069720	1.494	A	G	0.611935	0.998828	12.4996	0.00041	0.611307	0.998828	18.9792	1.3e-05	0.00044	2.3e-05	NA	NA	-0.00647057	0.00184101	12.353	-0.0078386	0.00185344	17.8862	NA	NA
ukb-b-1419	rs16891982	5	33951693	0.533365	C	G	0.0274608	1	87.0405	1.1e-20	0.027835	1	59.5726	1.2e-14	4.7e-07	0.00012	NA	NA	0.0271493	0.00538736	25.396	0.0207981	0.00540913	14.784	NA	NA
ukb-b-1419	rs34661691	6	26173478	0.493437	T	G	0.851077	0.998233	38.4274	5.7e-10	0.851657	0.998233	14.5075	0.00014	5.7e-09	0.00073	NA	NA	0.0146776	0.00252016	33.9199	0.00859391	0.00254343	11.4168	NA	NA
ukb-b-1419	rs9267677	6	31892641	0.516206	T	C	0.904512	1	25.6383	4.1e-07	0.903816	1	20.3409	6.5e-06	5e-06	8.4e-05	NA	NA	-0.0139019	0.00304418	20.8549	-0.0120338	0.00305954	15.4701	NA	NA
ukb-b-1419	rs9375188	6	98555272	1.06261	C	T	0.517076	0.995847	15.8487	6.9e-05	0.513789	0.995847	26.0394	3.3e-07	0.00022	1.1e-06	NA	NA	0.00664819	0.00180165	13.6165	0.00884311	0.00181469	23.7469	NA	NA
ukb-b-1419	rs10156602	9	96345328	1.13351	A	G	0.638639	0.98575	24.2044	8.7e-07	0.638995	0.98575	30.4497	3.4e-08	1.5e-05	3.5e-07	NA	NA	0.00814686	0.0018805	18.7686	0.00966835	0.00189752	25.9616	NA	NA
ukb-b-1419	rs7127712	11	112874603	1.19831	A	T	0.612419	0.999304	20.8656	4.9e-06	0.61243	0.999304	33.7041	6.4e-09	2.2e-05	5.7e-08	NA	NA	-0.007826	0.00184429	18.0062	-0.0100413	0.00185019	29.4542	NA	NA
ukb-b-1419	rs6489131	12	127302327	1.54658	G	A	0.349886	0.989616	16.6474	4.5e-05	0.347605	0.989616	20.3897	6.3e-06	8.2e-05	8.7e-06	NA	NA	-0.00743349	0.0018873	15.5133	-0.00849417	0.00190973	19.7833	NA	NA
ukb-b-1419	rs17115183	14	30137407	0.21547	C	T	0.595438	0.992898	13.5051	0.00024	0.596068	0.992898	24.5007	7.4e-07	0.00026	7e-07	NA	NA	-0.00669885	0.00183487	13.3288	-0.00917556	0.00184917	24.6212	NA	NA
ukb-b-1419	rs34744995	14	42422022	0.378585	G	C	0.336497	0.996198	14.6912	0.00013	0.336896	0.996198	28.5826	9e-08	0.0014	2.8e-06	NA	NA	-0.00608954	0.00189995	10.2727	-0.00897039	0.0019145	21.954	NA	NA
ukb-b-1419	rs7151090	14	69638722	0.625269	T	C	0.355193	0.995111	16.7237	4.3e-05	0.355619	0.995111	26.6434	2.4e-07	6.3e-05	1.1e-06	NA	NA	-0.00750467	0.00187618	15.9998	-0.00922002	0.00189295	23.7239	NA	NA
ukb-b-1419	rs7231178	18	50753741	0.730455	G	A	0.472528	0.996438	31.0437	2.5e-08	0.471832	0.996438	27.1423	1.9e-07	2.4e-09	1.3e-08	NA	NA	-0.0107284	0.00179838	35.5882	-0.0103104	0.00181389	32.3096	NA	NA
ukb-b-4078	rs12144868	1	41539745	0	T	C	0.985173	0.865393	19.8808	8.2e-06	0.984713	0.865393	10.3275	0.0013	NA	NA	NA	NA	NA	NA	NA	NA	NA	NA	NA	NA
ukb-b-4078	rs142811251	2	22985272	0	G	C	0.989193	0.932129	6.54816	0.01	0.98999	0.932129	8.10403	0.0044	NA	NA	NA	NA	NA	NA	NA	NA	NA	NA	NA	NA
ukb-b-4078	rs145313301	2	79537576	0	G	C	0.993493	0.892683	16.2504	5.5e-05	0.99401	0.892683	34.1539	5.1e-09	NA	NA	NA	NA	NA	NA	NA	NA	NA	NA	NA	NA
ukb-b-4078	rs144954030	2	213836477	0	T	C	0.994347	0.941556	21.0438	4.5e-06	0.994041	0.941556	23.4354	1.3e-06	NA	NA	NA	NA	NA	NA	NA	NA	NA	NA	NA	NA
ukb-b-4078	rs115952340	3	40875392	0	G	A	0.987007	0.901774	0.0251614	0.87	0.986605	0.901774	12.9809	0.00031	NA	NA	NA	NA	NA	NA	NA	NA	NA	NA	NA	NA
ukb-b-4078	rs78547201	5	61713522	0	C	G	0.988706	0.934207	6.25536	0.012	0.98833	0.934207	21.5127	3.5e-06	NA	NA	NA	NA	NA	NA	NA	NA	NA	NA	NA	NA
ukb-b-4078	rs79774709	6	117931871	0	C	T	0.993873	0.861519	29.3665	6e-08	0.994152	0.861519	7.18688	0.0073	NA	NA	NA	NA	NA	NA	NA	NA	NA	NA	NA	NA
ukb-b-4078	rs116985617	6	133084903	0	C	T	0.992014	0.932053	5.01553	0.025	0.991086	0.932053	34.4219	4.4e-09	NA	NA	NA	NA	NA	NA	NA	NA	NA	NA	NA	NA
ukb-b-4078	rs189140232	7	35517966	0	G	A	0.990077	0.917165	46.0945	1.1e-11	0.990138	0.917165	7.46234	0.0063	NA	NA	NA	NA	NA	NA	NA	NA	NA	NA	NA	NA
ukb-b-4078	rs11976995	7	157531582	0	T	G	0.96989	0.996704	5.13711	0.023	0.969945	0.996704	16.8301	4.1e-05	NA	NA	NA	NA	NA	NA	NA	NA	NA	NA	NA	NA
ukb-b-4078	rs116035596	9	28832005	0	C	T	0.993226	1	29.2574	6.3e-08	0.993579	1	13.864	0.0002	NA	NA	NA	NA	NA	NA	NA	NA	NA	NA	NA	NA
ukb-b-4078	rs79638269	10	14841242	0	C	T	0.983951	1	3.91484	0.048	0.983591	1	20.597	5.7e-06	NA	NA	NA	NA	NA	NA	NA	NA	NA	NA	NA	NA
ukb-b-4078	rs644205	10	89745814	0	G	A	0.803353	0.996213	21.3274	3.9e-06	0.802649	0.996213	8.54578	0.0035	NA	NA	NA	NA	NA	NA	NA	NA	NA	NA	NA	NA
ukb-b-4078	rs183788045	11	64006281	0	G	T	0.99135	0.973244	11.9781	0.00054	0.991209	0.973244	19.0559	1.3e-05	NA	NA	NA	NA	NA	NA	NA	NA	NA	NA	NA	NA
ukb-b-4078	rs117251267	13	95673607	0	T	C	0.988596	0.817702	16.6914	4.4e-05	0.987968	0.817702	8.65444	0.0033	NA	NA	NA	NA	NA	NA	NA	NA	NA	NA	NA	NA
ukb-b-4078	rs142373582	14	104757781	0	T	C	0.985929	0.803916	8.98487	0.0027	0.985422	0.803916	25.5824	4.2e-07	NA	NA	NA	NA	NA	NA	NA	NA	NA	NA	NA	NA
ukb-b-4078	rs113898417	16	21614895	0	C	G	0.99314	0.969847	0.810354	0.37	0.99276	0.969847	59.7946	1.1e-14	NA	NA	NA	NA	NA	NA	NA	NA	NA	NA	NA	NA
ukb-b-4078	rs62059726	17	48715705	0	G	A	0.98464	0.921729	9.8857	0.0017	0.985073	0.921729	15.8829	6.7e-05	NA	NA	NA	NA	NA	NA	NA	NA	NA	NA	NA	NA
ukb-b-4078	rs12958992	18	71259772	0	A	G	0.972965	0.953948	8.39045	0.0038	0.973597	0.953948	26.0034	3.4e-07	NA	NA	NA	NA	NA	NA	NA	NA	NA	NA	NA	NA
ukb-b-4078	rs117077082	20	42928868	0	A	G	0.968435	0.992527	33.3032	7.9e-09	0.967838	0.992527	1.19239	0.27	NA	NA	NA	NA	NA	NA	NA	NA	NA	NA	NA	NA
ukb-b-4078	rs113322644	21	33992170	0	C	A	0.988633	1	14.8583	0.00012	0.988018	1	20.9275	4.8e-06	NA	NA	NA	NA	NA	NA	NA	NA	NA	NA	NA	NA
ukb-b-16597	rs4076834	2	44081627	0.686603	T	G	0.935881	0.997905	14.2238	0.00016	0.935258	0.997905	19.1312	1.2e-05	0.00011	1.5e-05	NA	NA	-0.0103715	0.0026799	14.9778	-0.0115519	0.00266953	18.7255	NA	NA
ukb-b-16597	rs57945129	3	117641724	1.30631	C	T	0.852336	0.993928	14.4996	0.00014	0.851782	0.993928	16.5479	4.7e-05	0.00027	7e-05	NA	NA	0.00674343	0.00185356	13.2357	0.00738487	0.00185653	15.8228	NA	NA
ukb-b-16597	rs12779865	10	21829162	0.466809	T	C	0.669893	0.997244	25.1455	5.3e-07	0.668671	0.997244	25.92	3.6e-07	4.5e-06	3.8e-06	NA	NA	-0.006394	0.00139385	21.0433	-0.00645661	0.00139771	21.339	NA	NA
ukb-b-16597	rs1884217	14	37153163	0.342318	A	G	0.546306	0.990685	18.1824	2e-05	0.54582	0.990685	24.1512	8.9e-07	0.00013	1.7e-05	NA	NA	-0.00506736	0.0013219	14.6949	-0.00570878	0.00132611	18.5322	NA	NA
ukb-b-16597	rs12917376	15	75116167	1.00325	C	T	0.406385	0.990468	20.1486	7.2e-06	0.406119	0.990468	21.8456	3e-06	7.6e-05	9.6e-06	NA	NA	-0.00529984	0.00133998	15.6432	-0.00594291	0.00134246	19.5972	NA	NA
ukb-b-16597	rs2115107	19	7968168	0.261975	G	A	0.616305	0.997185	20.2764	6.7e-06	0.616318	0.997185	14.0957	0.00017	4.4e-06	0.00027	NA	NA	-0.00618469	0.00134667	21.0917	-0.00491592	0.00135032	13.2536	NA	NA
ukb-b-12828	rs2281175	1	1665702	0.0162844	T	C	0.594674	0.902616	19.5775	9.7e-06	0.595168	0.902616	36.1867	1.8e-09	9.5e-07	4.3e-11	4.2e-07	6.3e-11	-0.00981067	0.00200161	24.0236	-0.0131604	0.00199549	43.4951	25.5937	42.7191
ukb-b-12828	rs925905	1	2044037	0.0237122	T	C	0.392798	0.997705	18.893	1.4e-05	0.393066	0.997705	17.9875	2.2e-05	1.6e-05	6.1e-05	2.7e-05	8.9e-05	0.00827668	0.00191534	18.6732	0.00762697	0.001903	16.063	17.5916	15.3618
ukb-b-12828	rs2147905	1	2482921	0.0349131	T	C	0.491063	0.994058	16.1177	6e-05	0.491597	0.994058	7.94135	0.0048	9.3e-06	0.0019	7.7e-06	0.0025	-0.00830272	0.00187308	19.6484	-0.00578235	0.00186364	9.6269	20.0073	9.12732
ukb-b-12828	rs2235699	1	10820215	0.2152	G	A	0.27673	0.960636	27.6773	1.4e-07	0.275811	0.960636	10.2418	0.0014	6.6e-08	0.00091	3.7e-08	0.00061	0.0115072	0.00212992	29.1889	0.00704509	0.00212398	11.002	30.2859	11.7502
ukb-b-12828	rs12041740	1	11236524	0.225655	G	A	0.260143	0.999599	44.1909	3e-11	0.260103	0.999599	43.9769	3.3e-11	2.7e-12	6.2e-13	6.3e-13	3.2e-13	0.0148819	0.00212884	48.8685	0.0152428	0.00211802	51.7925	51.7396	53.0511
ukb-b-12828	rs7527948	1	17210330	0.339201	A	G	0.110623	0.984374	17.2289	3.3e-05	0.1108	0.984374	9.83851	0.0017	8.3e-06	0.00018	1.2e-05	4e-05	0.0134743	0.00302294	19.8678	0.0112692	0.00301078	14.0098	19.1376	16.8604
ukb-b-12828	rs2744700	1	22498374	0.443887	C	T	0.570465	0.991299	18.5298	1.7e-05	0.570915	0.991299	29.2637	6.3e-08	1.8e-06	2.4e-09	1.7e-06	1.4e-09	-0.0090394	0.00189323	22.7966	-0.0112748	0.0018889	35.6284	22.9466	36.6893
ukb-b-12828	rs11578046	1	23425139	0.461158	G	A	0.673359	0.99896	49.9161	1.6e-12	0.673502	0.99896	40.0472	2.5e-10	2.2e-11	2.5e-08	2.1e-11	8.4e-09	0.0133177	0.00199045	44.7666	0.011075	0.00198718	31.061	44.883	33.1694
ukb-b-12828	rs10914462	1	32125943	0.56005	A	G	0.573442	0.997433	16.137	5.9e-05	0.573154	0.997433	34.8817	3.5e-09	2.1e-05	2.3e-08	7.9e-06	7.1e-09	0.00804316	0.00189184	18.0752	0.0105281	0.00188411	31.2238	19.9543	33.5121
ukb-b-12828	rs4653016	1	33776441	0.569221	C	A	0.316806	0.993403	39.3177	3.6e-10	0.316737	0.993403	38.188	6.4e-10	2.8e-12	2.3e-11	8.5e-13	7.2e-11	-0.0140598	0.00201259	48.803	-0.013396	0.00200453	44.661	51.168	42.4678
ukb-b-12828	rs28605759	1	38399816	0.640951	G	A	0.544981	0.998143	22.8313	1.8e-06	0.546385	0.998143	15.9668	6.4e-05	1.2e-07	5.4e-06	1.3e-07	4.5e-06	0.00994861	0.00187669	28.102	0.00848999	0.00186648	20.6904	27.8772	21.0232
ukb-b-12828	rs17491275	1	39672545	0.669783	T	G	0.839821	0.980683	42.8691	5.9e-11	0.840043	0.980683	70.4288	4.8e-17	1.7e-10	1.6e-15	1.5e-10	9.5e-16	-0.0164274	0.002571	40.8254	-0.020426	0.0025633	63.499	40.9947	64.5263
ukb-b-12828	rs475390	1	41570459	0.69185	G	A	0.223595	0.997144	70.7337	4.1e-17	0.22351	0.997144	68.4671	1.3e-16	4.3e-17	1.3e-14	1.3e-17	9.5e-15	0.0188455	0.00224215	70.6456	0.0172632	0.00223886	59.4548	72.9674	59.9983
ukb-b-12828	rs2298200	1	49361400	0.759979	C	T	0.816719	0.998877	15.7541	7.2e-05	0.817264	0.998877	10.9805	0.00092	3e-05	1.7e-05	2.1e-05	2.7e-05	-0.0100688	0.00241166	17.431	-0.0103659	0.00240668	18.5513	18.1002	17.5948
ukb-b-12828	rs12074850	1	51248316	0.763076	A	G	0.910044	0.999175	39.9856	2.6e-10	0.910265	0.999175	39.9359	2.6e-10	8.7e-11	9.1e-12	2.8e-11	4.2e-12	-0.0211456	0.0032596	42.0836	-0.0222139	0.00325702	46.5168	44.3296	48.0438
ukb-b-12828	rs6669139	1	56583110	0.820196	C	T	0.79161	0.993585	30.9446	2.7e-08	0.79093	0.993585	80.0998	3.6e-19	9e-10	2e-19	1.8e-09	4e-19	-0.0141385	0.00230784	37.5312	-0.020665	0.00229208	81.2851	36.219	79.8902
ukb-b-12828	rs12140153	1	62579891	0.915857	G	T	0.905559	0.948552	20.5752	5.7e-06	0.905882	0.948552	24.748	6.5e-07	2.5e-08	4e-10	2.1e-08	2.4e-10	0.0182383	0.00327244	31.0618	0.020455	0.00326986	39.1326	31.4441	40.1215
ukb-b-12828	rs2568958	1	72765116	1.03315	G	A	0.395669	1	35.6824	2.3e-09	0.397002	1	19.5458	9.8e-06	6.7e-08	1.8e-07	5e-08	1.3e-07	-0.0102989	0.00190782	29.1412	-0.0099034	0.0018988	27.2025	29.7051	27.872
ukb-b-12828	rs3845344	1	75001480	1.04316	C	T	0.608791	0.997983	23.5552	1.2e-06	0.608869	0.997983	21.9063	2.9e-06	3e-06	5.6e-07	9.4e-07	4.6e-07	-0.00894795	0.00191472	21.8392	-0.00953879	0.00190612	25.0429	24.0386	25.4197
ukb-b-12828	rs34517439	1	78450517	1.07439	C	A	0.878698	0.971771	152.52	4.9e-35	0.877945	0.971771	160.82	7.5e-37	9e-39	2.3e-40	3.1e-40	1.2e-39	-0.037695	0.00289432	169.619	-0.0382857	0.00287871	176.88	176.298	173.59
ukb-b-12828	rs17363646	1	86823503	1.15528	A	G	0.864202	1	43.1515	5.1e-11	0.864363	1	16.0143	6.3e-05	6.4e-09	0.00038	9.9e-09	0.0007	-0.0157909	0.00272011	33.7009	-0.00965922	0.00271743	12.6348	32.8514	11.4803
ukb-b-12828	rs1923766	1	90063846	1.19503	T	G	0.755578	0.987764	8.30644	0.004	0.757261	0.987764	12.5947	0.00039	0.00062	1.7e-05	0.001	3.6e-05	0.00746728	0.00218197	11.7119	0.00935138	0.00217641	18.4616	10.7668	17.0945
ukb-b-12828	rs11590254	1	92316573	1.22901	A	T	0.6878	0.990145	14.2543	0.00016	0.689769	0.990145	16.5336	4.8e-05	6.4e-05	3.9e-05	0.0001	1.5e-05	-0.00808582	0.00202237	15.9856	-0.00830672	0.00202055	16.9013	15.1282	18.7109
ukb-b-12828	rs12731454	1	97067652	1.26583	A	G	0.690025	0.988327	21.5625	3.4e-06	0.691524	0.988327	18.7769	1.5e-05	2e-06	3.4e-07	2.1e-06	7e-07	-0.00965599	0.00202929	22.6415	-0.0103222	0.00202334	26.0261	22.5434	24.6125
ukb-b-12828	rs72697614	1	107514107	1.35669	C	A	0.68007	0.973767	27.1984	1.8e-07	0.68026	0.973767	5.55019	0.018	3.7e-09	0.011	3.5e-09	0.011	-0.0119731	0.0020299	34.7905	-0.00512649	0.00201942	6.4445	34.8945	6.42275
ukb-b-12828	rs77848106	1	107971673	1.36675	C	A	0.704743	0.983991	18.9769	1.3e-05	0.704214	0.983991	27.0251	2e-07	8.9e-06	3.5e-06	2.9e-06	1.7e-06	0.00916225	0.00206202	19.7432	0.00953736	0.00205553	21.5282	21.9086	22.9364
ukb-b-12828	rs17024393	1	110154688	1.38908	T	C	0.974234	0.990752	27.9097	1.3e-07	0.973959	0.990752	56.2791	6.3e-14	1.3e-07	3.1e-11	1.3e-07	1.4e-11	-0.0312401	0.00591032	27.9385	-0.0389793	0.00586781	44.1282	27.7945	45.6965
ukb-b-12828	rs11205354	1	150249101	1.65781	C	A	0.554493	0.985615	18.8426	1.4e-05	0.556992	0.985615	35.1178	3.1e-09	3.6e-05	8.6e-08	5.2e-05	3.8e-08	0.00781554	0.00189264	17.0524	0.0100799	0.00188291	28.6586	16.3657	30.2582
ukb-b-12828	rs76798800	1	154994978	1.69838	G	T	0.73374	0.996279	102.042	5.4e-24	0.734246	0.996279	122.448	1.8e-28	2.2e-25	2.4e-31	7.2e-27	2.4e-31	-0.0220032	0.00211344	108.391	-0.0246169	0.00211365	135.643	115.166	135.642
ukb-b-12828	rs112685832	1	155822629	1.69983	C	A	0.884261	0.961958	19.2339	1.2e-05	0.884836	0.961958	16.0134	6.3e-05	2.2e-07	5.3e-06	1.2e-07	2.7e-06	-0.0153752	0.00296592	26.8734	-0.013507	0.00296815	20.7084	28.0068	22.0061
ukb-b-12828	rs17361789	1	172122601	1.93709	T	G	0.678682	0.979392	30.5106	3.3e-08	0.67777	0.979392	45.178	1.8e-11	2.8e-07	9.1e-11	5.2e-07	7.1e-11	-0.0103649	0.00201855	26.3667	-0.0130378	0.00201177	42.0005	25.1787	42.4908
ukb-b-12828	rs7535501	1	176462695	1.97429	C	T	0.0558759	0.995059	18.819	1.4e-05	0.0562435	0.995059	17.0588	3.6e-05	6.6e-05	4.4e-05	5e-05	0.00011	0.0162442	0.00407223	15.9123	0.0165368	0.00404761	16.6918	16.4636	14.9795
ukb-b-12828	rs1014718	1	176802974	1.97628	A	G	0.268832	0.995125	55.3521	1e-13	0.26866	0.995125	23.5655	1.2e-06	1.2e-14	6.8e-08	2.3e-14	4.3e-08	-0.0162677	0.00210827	59.5388	-0.0113574	0.00210467	29.1199	58.2251	29.9955
ukb-b-12828	rs543874	1	177889480	1.98825	A	G	0.795162	1	147.922	4.9e-34	0.794283	1	159.884	1.2e-36	1.9e-36	1.7e-37	1e-36	1.4e-37	-0.0291597	0.0023127	158.975	-0.0294895	0.00230465	163.729	160.254	164.134
ukb-b-12828	rs10920678	1	190239907	2.09823	A	G	0.43755	0.996601	22.0186	2.7e-06	0.43717	0.996601	38.0051	7.1e-10	2.4e-07	2.6e-11	2.4e-07	7.3e-12	0.00973954	0.00188478	26.7026	0.0125192	0.00187701	44.4854	26.6439	46.9541
ukb-b-12828	rs2678204	1	201800511	2.19726	T	G	0.6596	0.995611	19.8852	8.2e-06	0.660045	0.995611	39.744	2.9e-10	4.7e-07	4.1e-12	2.7e-07	4e-11	-0.00992023	0.00196876	25.3898	-0.013654	0.0019688	48.0971	26.4713	43.6331
ukb-b-12828	rs12731187	1	202013757	2.1993	C	T	0.641609	0.9782	16.8828	4e-05	0.642088	0.9782	9.03591	0.0026	1.3e-05	0.00049	2.1e-05	0.00033	0.00856655	0.00196716	18.9641	0.00683931	0.00196221	12.1488	18.0765	12.891
ukb-b-12828	rs12123505	1	203791049	2.22913	C	G	0.281053	0.992181	11.1526	0.00084	0.280147	0.992181	27.4823	1.6e-07	0.00046	1.5e-07	0.0004	2.8e-07	0.0073048	0.0020854	12.2698	0.0109295	0.00207972	27.6179	12.543	26.3575
ukb-b-12828	rs823118	1	205723572	2.26466	C	T	0.451954	0.999343	61.5095	4.4e-15	0.452773	0.999343	35.6014	2.4e-09	7.7e-17	3.8e-10	3.3e-17	6.7e-10	0.0156368	0.00187594	69.4801	0.0116924	0.00186762	39.1951	71.1798	38.1056
ukb-b-12828	rs6675441	1	214659762	2.37609	G	A	0.766564	0.967503	34.114	5.2e-09	0.766243	0.967503	17.5499	2.8e-05	1.4e-09	2.2e-05	2.1e-09	2.8e-05	0.0135992	0.0022456	36.6745	0.00944533	0.00222814	17.9701	35.8865	17.5207
ukb-b-12828	rs5017213	1	217893504	2.41634	T	C	0.645217	0.995195	18.245	1.9e-05	0.644573	0.995195	15.6123	7.8e-05	0.00011	6.9e-05	0.00012	0.00011	-0.00756032	0.00195583	14.9424	-0.00774133	0.00194442	15.8508	14.766	14.8804
ukb-b-12828	rs1108548	1	218634787	2.42669	A	G	0.723228	0.992231	36.02	2e-09	0.722432	0.992231	59.2587	1.4e-14	1e-09	1e-13	1.5e-09	1.4e-13	-0.01278	0.00209418	37.242	-0.0155146	0.00208506	55.3665	36.5129	54.6828
ukb-b-12828	rs2615075	1	225934295	2.49487	A	G	0.623997	0.989682	33.7335	6.3e-09	0.624221	0.989682	28.8576	7.8e-08	6.8e-08	3.2e-06	8e-08	2.8e-06	-0.0104524	0.00193681	29.1243	-0.00897459	0.00192821	21.6631	28.8077	21.9677
ukb-b-12828	rs2789370	1	235503256	2.64754	A	G	0.654506	0.997632	27.4416	1.6e-07	0.652986	0.997632	18.3618	1.8e-05	2e-07	6e-05	5.9e-08	5e-05	0.010213	0.00196414	27.0371	0.00784404	0.00195458	16.1054	29.4017	16.4655
ukb-b-12828	rs77165542	2	430975	0.00544259	C	T	0.964573	0.977263	164.538	1.2e-37	0.964466	0.977263	182.766	1.2e-41	3.2e-38	6.7e-43	1.9e-38	2.8e-44	0.0660268	0.0051079	167.092	0.069912	0.00509183	188.519	168.128	194.853
ukb-b-12828	rs6743060	2	629510	0.00817568	C	A	0.171277	0.997852	231.06	3.5e-52	0.172121	0.997852	204.994	1.7e-46	2.9e-54	3.8e-51	1.3e-53	3.7e-52	-0.0384043	0.00247591	240.597	-0.0371362	0.00246848	226.327	237.604	230.972
ukb-b-12828	rs12713004	2	23896049	0.452417	A	G	0.274698	0.997502	38.5867	5.2e-10	0.275447	0.997502	62.0135	3.4e-15	2.1e-09	5e-15	7.9e-10	4.6e-15	-0.0125422	0.00209518	35.8351	-0.016321	0.00208496	61.2775	37.7801	61.4293
ukb-b-12828	rs11695471	2	25457708	0.457869	T	A	0.668484	0.992262	28.2522	1.1e-07	0.668983	0.992262	15.1674	9.8e-05	2.4e-08	0.00012	3.8e-08	0.00012	0.0111106	0.00199189	31.1135	0.00761852	0.00198105	14.7893	30.2698	14.8204
ukb-b-12828	rs1260326	2	27730940	0.473489	T	C	0.395128	1	100.702	1.1e-23	0.396419	1	67.4798	2.1e-16	3.3e-24	2.7e-15	1.9e-24	1.6e-15	-0.0193537	0.0019068	103.019	-0.01503	0.00190154	62.4751	104.091	63.4911
ukb-b-12828	rs115179432	2	33348679	0.544655	A	G	0.927985	0.988105	21.8769	2.9e-06	0.928069	0.988105	26.4289	2.7e-07	1.8e-05	1.1e-08	2.6e-05	3.3e-08	0.015586	0.0036299	18.4365	0.0207096	0.00362543	32.6304	17.6674	30.5453
ukb-b-12828	rs9295	2	36777825	0.594181	G	A	0.704494	0.992672	24.037	9.5e-07	0.70376	0.992672	29.562	5.4e-08	1.2e-08	1.4e-10	1.5e-08	8.5e-10	-0.0116798	0.00205077	32.4367	-0.0131354	0.00204664	41.1913	32.0821	37.648
ukb-b-12828	rs10202845	2	42575820	0.669257	A	G	0.886726	0.977437	21.7957	3e-06	0.886708	0.977437	15.4416	8.5e-05	7.1e-10	6.3e-06	4.6e-10	7.3e-06	0.0183484	0.00297658	37.9982	0.0134076	0.00296929	20.3891	38.8526	20.1091
ukb-b-12828	rs59985551	2	56106928	0.832517	C	T	0.773855	0.998826	56.6342	5.2e-14	0.77367	0.998826	92.851	5.6e-22	1.6e-13	2.4e-21	8.4e-14	1.5e-21	0.0164588	0.0022296	54.4932	0.0210918	0.00222377	89.9603	55.7003	90.9248
ukb-b-12828	rs2075171	2	58688907	0.848926	G	A	0.761885	0.986664	25.2324	5.1e-07	0.762649	0.986664	13.1396	0.00029	1e-07	2e-05	3.7e-08	2.3e-05	0.0117468	0.00220748	28.3169	0.00936168	0.00219591	18.1752	30.3107	17.9575
ukb-b-12828	rs6711568	2	59291172	0.858117	T	G	0.297636	0.993313	20.7979	5.1e-06	0.298725	0.993313	36.4691	1.6e-09	2e-07	4.8e-11	1.4e-07	3.3e-11	0.0106438	0.00204874	26.9911	0.0134397	0.00204348	43.255	27.7898	44.0201
ukb-b-12828	rs11545482	2	70315987	0.973758	C	T	0.97942	1	15.6274	7.7e-05	0.979674	1	26.0874	3.3e-07	0.00013	1.5e-07	0.00035	4.5e-07	0.0250957	0.00656201	14.6259	0.0346141	0.00659699	27.5305	12.7672	25.4879
ukb-b-12828	rs3771382	2	71559445	0.993197	C	G	0.428269	0.997021	31.8577	1.7e-08	0.429499	0.997021	32.1726	1.4e-08	1.8e-09	7.7e-10	1.4e-09	8.6e-10	0.0113727	0.00189057	36.186	0.0115765	0.00188212	37.8321	36.7375	37.621
ukb-b-12828	rs752070	2	74824970	1.03031	A	G	0.873821	0.996714	29.6966	5.1e-08	0.873597	0.996714	8.71209	0.0032	1.5e-08	0.0029	1.3e-08	0.0033	-0.0159398	0.00281664	32.0261	-0.00834745	0.00280297	8.86891	32.3363	8.6183
ukb-b-12828	rs1374370	2	85818273	1.15485	G	A	0.694601	0.996591	18.2747	1.9e-05	0.694867	0.996591	24.4785	7.5e-07	3.7e-06	2.3e-06	4e-06	5.2e-06	-0.00938202	0.00202668	21.4301	-0.00956493	0.0020246	22.3196	21.2584	20.7703
ukb-b-12828	rs867529	2	88913273	1.18773	G	C	0.720337	1	19.9223	8.1e-06	0.720808	1	22.2007	2.5e-06	8.8e-05	1.3e-05	8.7e-05	6e-06	-0.00814252	0.00207623	15.3804	-0.0090231	0.00207223	18.9598	15.3996	20.4732
ukb-b-12828	rs56254146	2	100822430	1.22198	G	A	0.86487	0.996058	24.5148	7.4e-07	0.863714	0.996058	22.9869	1.6e-06	1e-08	6.6e-09	7.3e-09	2.6e-09	-0.0156556	0.00273338	32.8051	-0.0157328	0.00271246	33.6423	33.4469	35.4526
ukb-b-12828	rs1837367	2	111874551	1.33126	G	A	0.517974	0.989969	20.9927	4.6e-06	0.516367	0.989969	33.5389	7e-09	1.6e-06	1.3e-08	1.6e-06	2.8e-08	-0.00901712	0.00187758	23.0641	-0.0106431	0.00187222	32.3165	23.0307	30.8293
ukb-b-12828	rs58584712	2	112249583	1.33926	G	A	0.789372	1	20.4427	6.1e-06	0.788326	1	20.3996	6.3e-06	5.9e-07	2.9e-07	9.5e-07	8.4e-07	-0.0114253	0.00228832	24.9286	-0.0117101	0.00228178	26.3373	24.0307	24.2713
ukb-b-12828	rs17551974	2	142293146	1.6329	C	A	0.814824	0.997401	14.5129	0.00014	0.813568	0.997401	26.0785	3.3e-07	0.00014	9.2e-08	8e-05	6.7e-08	0.00915789	0.002404	14.5118	0.0127721	0.00239063	28.5431	15.5701	29.1536
ukb-b-12828	rs1376750	2	143967920	1.64939	C	T	0.858134	0.999397	25.3908	4.7e-07	0.857049	0.999397	16.9792	3.8e-05	4.7e-08	4.9e-06	4.8e-08	2.8e-06	-0.0146118	0.00267556	29.825	-0.0121533	0.0026593	20.886	29.8157	21.9679
ukb-b-12828	rs2140046	2	169706079	1.85446	T	C	0.636264	0.995606	29.5845	5.4e-08	0.636745	0.995606	31.7604	1.7e-08	3.6e-08	3.2e-08	6.7e-08	1.8e-08	0.0107026	0.00194233	30.3625	0.0107081	0.00193547	30.6091	29.1472	31.6715
ukb-b-12828	rs72885917	2	172416376	1.89805	A	C	0.752789	1	76.1631	2.6e-18	0.752232	1	98.2713	3.6e-23	2.4e-20	4.5e-27	4.6e-20	1.4e-27	0.0199984	0.0021636	85.4355	0.0231959	0.00215256	116.121	84.1258	118.387
ukb-b-12828	rs113684968	2	178836242	1.97809	C	T	0.928285	0.989562	7.46881	0.0063	0.92792	0.989562	14.0759	0.00018	0.0016	1.1e-05	0.0042	1.6e-05	-0.0114382	0.00362952	9.93149	-0.0159109	0.00361745	19.3457	8.20646	18.5662
ukb-b-12828	rs10803955	2	183228114	2.01704	A	G	0.491889	0.99744	41.6834	1.1e-10	0.492835	0.99744	11.6533	0.00064	1.4e-11	9.5e-05	1.4e-11	6.4e-05	0.0125908	0.00186386	45.6329	0.0072616	0.00185994	15.2428	45.6399	15.9826
ukb-b-12828	rs1064213	2	198950240	2.12632	G	A	0.521433	1	29.9485	4.4e-08	0.521863	1	38.479	5.5e-10	2.2e-07	4.8e-11	1.1e-06	1.4e-11	-0.00968273	0.00186908	26.8374	-0.0122511	0.00186309	43.2394	23.7352	45.6956
ukb-b-12828	rs6435043	2	200900974	2.1379	C	G	0.68836	0.993692	26.946	2.1e-07	0.68692	0.993692	10.9948	0.00091	6e-06	0.0026	1.1e-06	0.0024	-0.0091485	0.0020217	20.4769	-0.00604138	0.00200995	9.03443	23.7999	9.20563
ukb-b-12828	rs2284932	2	208012509	2.20942	G	A	0.591076	0.983798	13.8428	0.0002	0.589951	0.983798	6.50122	0.011	5e-06	0.0014	4.2e-06	0.0014	-0.00873178	0.00191325	20.8287	-0.00607288	0.00190408	10.1723	21.1557	10.1595
ukb-b-12828	rs1047891	2	211540507	2.23751	C	A	0.684735	1	61.2777	5e-15	0.683542	1	71.2226	3.2e-17	2.1e-16	1.4e-16	1.4e-16	3.4e-16	-0.0165203	0.00201045	67.5231	-0.016511	0.00199746	68.3267	68.2689	66.545
ukb-b-12828	rs13430869	2	218146818	2.32054	G	T	0.257945	0.995728	25.0123	5.7e-07	0.25842	0.995728	70.3872	4.9e-17	1.3e-06	3.3e-15	1e-06	5e-15	-0.010333	0.00213608	23.4001	-0.0167727	0.0021287	62.0841	23.9315	61.242
ukb-b-12828	rs981938	2	218275818	2.32371	G	A	0.315445	0.995552	80.7934	2.5e-19	0.316217	0.995552	73.455	1e-17	1.4e-19	1.2e-18	2.8e-19	1.5e-18	-0.0182288	0.00201409	81.9138	-0.0176697	0.00200383	77.7563	80.566	77.2527
ukb-b-12828	rs1542224	2	223963874	2.4088	T	C	0.280435	0.993755	41.0337	1.5e-10	0.281673	0.993755	40.1704	2.3e-10	2e-13	1.8e-10	1.9e-13	7.7e-11	-0.0152955	0.00208113	54.0167	-0.013216	0.00207299	40.645	54.0804	42.3202
ukb-b-12828	rs17246129	2	227259964	2.4438	G	A	0.695229	0.9937	17.0359	3.7e-05	0.695238	0.9937	24.5125	7.4e-07	9.9e-05	8.4e-07	8.2e-05	7.8e-07	-0.00790335	0.00203072	15.1469	-0.00998327	0.0020269	24.2594	15.5002	24.4023
ukb-b-12828	rs3116201	2	233074205	2.53319	G	A	0.902662	0.995857	34.0686	5.3e-09	0.901604	0.995857	20.1488	7.2e-06	4.4e-08	4.4e-05	5.5e-08	6.1e-05	0.0172568	0.00315324	29.9507	0.012789	0.00313047	16.6899	29.5275	16.0851
ukb-b-12828	rs10211596	2	233699415	2.54145	G	A	0.467158	0.996481	33.9328	5.7e-09	0.466574	0.996481	50.19	1.4e-12	7.3e-07	9.1e-10	4.7e-07	2.5e-09	-0.00928581	0.00187465	24.5358	-0.011444	0.00186861	37.5074	25.3646	35.536
ukb-b-12828	rs6761949	2	236687334	2.61885	T	C	0.195151	1	32.2494	1.4e-08	0.194979	1	14.999	0.00011	1.4e-07	5e-05	1.1e-07	4.7e-05	0.0123695	0.0023517	27.6658	0.00951825	0.00234645	16.4548	28.1454	16.551
ukb-b-12828	rs6437277	2	242608984	2.74619	A	G	0.231404	0.983784	23.7736	1.1e-06	0.230324	0.983784	25.6511	4.1e-07	1.3e-07	6.9e-09	9.2e-08	7.2e-09	0.0117624	0.00222539	27.9371	0.0128846	0.00222398	33.5645	28.5423	33.4734
ukb-b-12828	rs62246311	3	9498143	0.249482	G	A	0.897688	0.998861	21.1517	4.2e-06	0.897661	0.998861	20.6603	5.5e-06	1e-06	2e-06	1.5e-06	2.8e-06	-0.0150465	0.00308128	23.8457	-0.0146342	0.00307637	22.6287	23.1054	21.9577
ukb-b-12828	rs2270894	3	9975386	0.255343	C	G	0.796913	0.925812	49.6986	1.8e-12	0.796516	0.925812	35.9111	2.1e-09	9e-15	1.7e-12	2.2e-15	6.5e-12	0.0187326	0.0024163	60.1029	0.0169382	0.00239933	49.8376	62.8848	47.1734
ukb-b-12828	rs2569993	3	12926096	0.302851	T	C	0.679335	0.992041	21.025	4.5e-06	0.680145	0.992041	15.0324	0.00011	1.2e-06	2e-05	3.3e-06	7.5e-06	-0.00976653	0.00201024	23.6039	-0.00854922	0.00200376	18.2038	21.6501	20.0602
ukb-b-12828	rs7619139	3	25110415	0.461814	T	A	0.411468	0.992357	62.9785	2.1e-15	0.411258	0.992357	42.9969	5.5e-11	7.4e-15	1.1e-10	1.5e-15	3.1e-11	-0.0148147	0.00190472	60.4951	-0.0122566	0.00189828	41.6887	63.6806	44.1409
ukb-b-12828	rs1911073	3	30051533	0.529838	A	G	0.653284	0.9932	27.404	1.7e-07	0.653166	0.9932	10.7293	0.0011	4e-08	0.0017	3.1e-08	0.0019	-0.010813	0.00196999	30.1274	-0.00616928	0.00196063	9.901	30.6669	9.61015
ukb-b-12828	rs117206167	3	33260151	0.581496	C	T	0.933828	0.978619	25.555	4.3e-07	0.934033	0.978619	27.9433	1.2e-07	4.9e-07	5.3e-07	5.9e-07	6.3e-07	0.0191027	0.00379764	25.3024	0.018981	0.00378562	25.14	24.9322	24.8066
ukb-b-12828	rs13059004	3	38601237	0.620472	A	C	0.520787	0.968873	18.6624	1.6e-05	0.523106	0.968873	18.9441	1.3e-05	6.9e-05	4.6e-05	7.2e-05	5.5e-05	-0.00755042	0.00189744	15.8346	-0.00770639	0.00189187	16.5928	15.7531	16.2566
ukb-b-12828	rs4973924	3	41224556	0.647066	G	A	0.509728	0.989661	43.0256	5.4e-11	0.509872	0.989661	25.6408	4.1e-07	1.5e-10	3.1e-08	5.2e-11	3.8e-08	-0.0120091	0.00187483	41.0291	-0.010366	0.00187266	30.6409	43.0904	30.2402
ukb-b-12828	rs935112	3	42311492	0.652894	A	G	0.112249	0.998715	8.16285	0.0043	0.112145	0.998715	20.3081	6.6e-06	3.5e-05	6.8e-09	3.9e-05	7.4e-09	-0.0122314	0.00295585	17.1232	-0.0171056	0.00295101	33.5998	16.9405	33.4393
ukb-b-12828	rs6800021	3	50190346	0.690538	G	A	0.575916	0.997257	39.9131	2.7e-10	0.574654	0.997257	53.6347	2.4e-13	1.1e-11	9.9e-16	9.9e-12	8.9e-16	-0.0128439	0.00189211	46.0785	-0.0151531	0.00188745	64.4545	46.3388	64.6652
ukb-b-12828	rs36012032	3	52814709	0.696665	C	A	0.908922	0.994305	27.1755	1.9e-07	0.909215	0.994305	32.5018	1.2e-08	1e-08	1.5e-08	7e-09	3e-08	-0.0186229	0.0032509	32.8163	-0.0184068	0.00325023	32.0722	33.5213	30.7203
ukb-b-12828	rs4955999	3	55491146	0.731335	G	A	0.396486	0.990188	14.443	0.00014	0.396061	0.990188	14.277	0.00016	1.2e-05	1.8e-05	1.2e-05	2.6e-05	-0.00838027	0.00191569	19.1366	-0.00820499	0.00191408	18.3753	19.236	17.6785
ukb-b-12828	rs4974223	3	56602088	0.743218	C	T	0.0960808	0.99901	21.9039	2.9e-06	0.0964049	0.99901	34.5531	4.1e-09	3.1e-05	9.3e-08	1.6e-05	8.4e-08	-0.0132218	0.00317143	17.3809	-0.0168585	0.00315725	28.5116	18.6254	28.7092
ukb-b-12828	rs863635	3	61262414	0.807847	A	G	0.586797	0.991849	16.6436	4.5e-05	0.586477	0.991849	28.6053	8.9e-08	4.5e-05	4e-09	2.8e-05	6.4e-09	0.00777618	0.00190609	16.6435	0.0111765	0.00189903	34.638	17.525	33.7191
ukb-b-12828	rs74578384	3	66438307	0.893383	G	C	0.796153	0.990626	16.5744	4.7e-05	0.795881	0.990626	10.7203	0.0011	1.4e-05	2.8e-05	7e-06	1.3e-05	-0.0101273	0.00233193	18.8605	-0.0097215	0.00231877	17.5772	20.1831	19.0769
ukb-b-12828	rs10511111	3	80599757	1.0741	T	C	0.690453	0.996041	43.518	4.2e-11	0.69069	0.996041	26.1585	3.1e-07	3.4e-08	3.9e-05	7.2e-08	2.6e-05	-0.0111687	0.00202427	30.4416	-0.00829267	0.0020167	16.9085	29.0091	17.7113
ukb-b-12828	rs6779752	3	85663849	1.08961	G	A	0.362701	0.983793	23.2748	1.4e-06	0.362098	0.983793	36.4851	1.5e-09	1.1e-07	1.4e-11	1e-07	1e-11	0.010368	0.00195504	28.1244	0.0132213	0.00195662	45.6596	28.3782	46.2407
ukb-b-12828	rs2735559	3	88106618	1.09712	G	A	0.885554	0.999937	51.4421	7.4e-13	0.88607	0.999937	24.0999	9.1e-07	6e-12	6.4e-06	2e-12	4.5e-06	0.0201512	0.0029296	47.3136	0.0132219	0.00292984	20.3658	49.5278	21.0288
ukb-b-12828	rs34693680	3	98665549	1.12567	C	T	0.867457	0.999403	29.9134	4.5e-08	0.868523	0.999403	14.2589	0.00016	2.5e-07	2.2e-05	4.1e-07	5.9e-06	-0.0141975	0.0027534	26.588	-0.0116855	0.0027568	17.9673	25.6698	20.5081
ukb-b-12828	rs2016469	3	108023965	1.20226	G	A	0.628922	0.983623	39.3799	3.5e-10	0.627858	0.983623	7.58237	0.0059	1.1e-08	0.007	7.5e-09	0.0046	-0.0111533	0.00195053	32.6964	-0.0052396	0.00194142	7.28382	33.4037	8.04918
ukb-b-12828	rs6762578	3	128992047	1.42387	G	A	0.220196	0.992107	52.3981	4.5e-13	0.22298	0.992107	51.038	9.1e-13	1.6e-11	6.8e-11	7.1e-11	1.5e-11	-0.015274	0.00226683	45.401	-0.014657	0.00224659	42.5643	42.4806	45.5633
ukb-b-12828	rs11709402	3	131551027	1.44317	A	G	0.722139	0.994464	21.8633	2.9e-06	0.72061	0.994464	24.7628	6.5e-07	2.2e-08	2.6e-09	4.4e-09	1.4e-09	-0.0117145	0.00209334	31.3163	-0.012408	0.00208441	35.4355	34.4206	36.7005
ukb-b-12828	rs724016	3	141105570	1.53794	A	G	0.556149	1	227.259	2.4e-51	0.556496	1	246.118	1.8e-55	1.4e-50	3.9e-51	4e-52	7.4e-53	-0.0281549	0.00188225	223.744	-0.0281651	0.00187235	226.282	230.771	234.147
ukb-b-12828	rs1910466	3	147086268	1.60191	T	C	0.502156	0.985537	14.6385	0.00013	0.501534	0.985537	3.52242	0.061	5.6e-07	0.0017	6.9e-07	0.002	0.00941514	0.00188104	25.0529	0.00588929	0.00187492	9.8664	24.6507	9.5138
ukb-b-12828	rs4635681	3	152310614	1.66851	A	G	0.843593	1	20.1922	7e-06	0.843903	1	14.8464	0.00012	3.9e-06	7e-05	9.5e-06	0.00017	-0.0118875	0.00257443	21.3216	-0.0101896	0.00256347	15.8001	19.6002	14.1312
ukb-b-12828	rs357486	3	153885503	1.68365	T	C	0.45671	1	22.8857	1.7e-06	0.456551	1	38.0715	6.8e-10	1.1e-07	2e-10	1e-07	2e-10	-0.00995096	0.00187575	28.1437	-0.0118929	0.00186844	40.5149	28.3283	40.4788
ukb-b-12828	rs5396	3	170744815	1.7984	T	C	0.722671	0.995271	20.5955	5.7e-06	0.7208	0.995271	19.1332	1.2e-05	2.9e-06	1.5e-06	5.9e-06	7.5e-07	-0.00977014	0.00208847	21.8849	-0.0100093	0.00207873	23.1852	20.5074	24.4951
ukb-b-12828	rs12631813	3	171126134	1.80846	C	G	0.498445	0.988361	25.0888	5.5e-07	0.496412	0.988361	10.259	0.0014	2.5e-07	0.0039	1.2e-07	0.0024	0.00969299	0.00187833	26.63	0.00541138	0.00187385	8.33961	28.0114	9.2397
ukb-b-12828	rs7652177	3	171969077	1.82512	C	G	0.496493	1	53.5622	2.5e-13	0.494255	1	42.4012	7.4e-11	5e-15	4e-10	4.3e-15	9.3e-11	-0.0146541	0.00187206	61.2739	-0.0116483	0.00186298	39.0937	61.5456	41.9578
ukb-b-12828	rs512692	3	172170842	1.83076	A	T	0.714333	0.991772	38.3583	5.9e-10	0.715347	0.991772	47.6726	5e-12	1.2e-10	1.4e-11	6.1e-11	2.9e-12	-0.0133492	0.00207176	41.5177	-0.0140176	0.00207274	45.7357	42.7732	48.7853
ukb-b-12828	rs843374	3	183997261	1.99332	A	T	0.412892	0.999572	37.3489	9.9e-10	0.412789	0.999572	54.9323	1.2e-13	3.9e-09	1.7e-12	3.5e-09	4.1e-13	0.0111813	0.00189941	34.6539	0.013365	0.00189474	49.7548	34.8904	52.5869
ukb-b-12828	rs73175572	3	185490184	2.01655	A	G	0.888226	0.977662	79.3961	5.1e-19	0.888356	0.977662	102.082	5.3e-24	5.5e-18	8.1e-22	1.2e-18	2.4e-22	-0.0258723	0.0029934	74.7035	-0.0287472	0.00299474	92.1448	77.6321	94.5206
ukb-b-12828	rs73052033	3	185828465	2.02129	T	C	0.815507	0.993758	67.3842	2.2e-16	0.814358	0.993758	53.3199	2.8e-13	3.5e-15	6.6e-12	2.9e-15	2.5e-12	0.0190159	0.00241596	61.9521	0.0164741	0.00239937	47.142	62.3292	49.0199
ukb-b-12828	rs7372674	3	196149165	2.24964	C	A	0.642958	0.998914	28.8022	8e-08	0.642674	0.998914	20.8873	4.9e-06	1.3e-06	1.7e-05	5.1e-06	7.4e-06	-0.00944198	0.00195052	23.4329	-0.00835274	0.00194314	18.4777	20.7881	20.0781
ukb-b-12828	rs112069922	4	1034997	0.00958326	C	T	0.952071	0.976744	37.3646	9.8e-10	0.951586	0.976744	39.5571	3.2e-10	7.1e-08	2.8e-11	1.2e-07	3.3e-11	0.0238656	0.00442987	29.0244	0.0292131	0.00438783	44.3256	28.048	43.9626
ukb-b-12828	rs798759	4	1730299	0.0183582	A	G	0.536316	0.99958	38.3316	6e-10	0.53643	0.99958	15.1586	9.9e-05	1.2e-09	0.00011	7.5e-10	7.9e-05	0.0113867	0.00187333	36.9464	0.00722414	0.00186657	14.979	37.8735	15.5744
ukb-b-12828	rs2699433	4	3482554	0.0351041	C	T	0.8532	0.977253	37.7091	8.2e-10	0.851682	0.977253	11.9325	0.00055	1.5e-09	0.00032	6.4e-10	0.00048	0.0161608	0.00267347	36.5407	0.00955174	0.00265147	12.9776	38.1829	12.194
ukb-b-12828	rs7671110	4	17874089	0.337222	C	T	0.84184	0.998536	153.063	3.7e-35	0.841974	0.998536	113.823	1.4e-26	2.5e-33	2.6e-23	3.7e-33	9.1e-24	0.0308428	0.00256436	144.661	0.0253936	0.00255255	98.9691	143.923	101.013
ukb-b-12828	rs1477890	4	18511738	0.339759	A	G	0.507276	0.997671	26.223	3e-07	0.507046	0.997671	31.3149	2.2e-08	2.6e-06	1.2e-08	1.4e-06	2.5e-08	-0.00882942	0.00187716	22.124	-0.0106541	0.00186829	32.5195	23.2244	31.0784
ukb-b-12828	rs11945720	4	28247163	0.488709	G	A	0.160631	0.987384	21.1793	4.2e-06	0.160386	0.987384	9.01643	0.0027	1.8e-05	0.0031	2.7e-05	0.0018	-0.0110055	0.00256686	18.383	-0.00757439	0.00255775	8.76956	17.5918	9.77465
ukb-b-12828	rs4235012	4	30854560	0.512335	T	C	0.431207	0.996599	19.5959	9.6e-06	0.430028	0.996599	20.3352	6.5e-06	1.2e-06	5.3e-07	2e-06	1.1e-06	-0.00919684	0.00189303	23.6028	-0.00946305	0.00188706	25.1474	22.5973	23.8125
ukb-b-12828	rs2045767	4	38696934	0.60247	T	G	0.43544	0.981191	15.8037	7e-05	0.435611	0.981191	13.812	0.0002	0.00015	0.00013	0.00018	7.9e-05	0.0072344	0.0019048	14.4248	0.00727894	0.0019001	14.6752	14.0802	15.5757
ukb-b-12828	rs10938398	4	45186139	0.679845	G	A	0.56585	0.995669	51.6778	6.5e-13	0.567138	0.995669	43.6615	3.9e-11	3.6e-15	3.8e-13	1.7e-15	1.1e-12	-0.0148897	0.00189224	61.918	-0.0137151	0.00188886	52.723	63.4435	50.5943
ukb-b-12828	rs2102278	4	52818664	0.694123	A	G	0.677749	0.996166	29.1125	6.8e-08	0.677187	0.996166	11.4663	0.00071	3.7e-09	4.4e-05	3.2e-09	9.5e-05	-0.0118248	0.00200517	34.7766	-0.00815692	0.00199722	16.6802	35.0562	15.2258
ukb-b-12828	rs34028346	4	54368694	0.699995	G	A	0.857993	0.984834	29.4208	5.8e-08	0.858403	0.984834	11.6071	0.00066	3.4e-08	0.00066	6.2e-08	0.00038	-0.0148947	0.00269911	30.4525	-0.00917881	0.00269492	11.6006	29.2936	12.6375
ukb-b-12828	rs34772064	4	55495948	0.71427	T	G	0.44362	0.996269	14.7177	0.00012	0.444806	0.996269	20.9941	4.6e-06	0.00027	3e-07	0.00021	2.5e-07	0.00686963	0.00188558	13.2732	0.0096138	0.00187575	26.2688	13.7766	26.5955
ukb-b-12828	rs1443536	4	82174165	0.955773	A	G	0.694518	0.995946	30.0503	4.2e-08	0.695541	0.995946	41.7049	1.1e-10	2.8e-07	6.6e-11	4.8e-07	1e-10	-0.0104462	0.00203433	26.3677	-0.0132663	0.00203156	42.6421	25.3358	41.8306
ukb-b-12828	rs17010957	4	86719165	1.02249	T	C	0.852209	0.980155	33.2047	8.3e-09	0.85105	0.980155	13.5977	0.00023	1.2e-08	1.3e-05	1.6e-08	2.7e-05	0.0151678	0.0026612	32.4855	0.0115373	0.0026444	19.0351	31.9132	17.5994
ukb-b-12828	rs4148155	4	89054667	1.03954	A	G	0.886529	0.999791	34.0239	5.4e-09	0.88691	0.999791	25.0279	5.7e-07	7.9e-08	2.5e-07	8.9e-08	2.7e-07	0.0158294	0.0029486	28.8201	0.0151324	0.00293467	26.5887	28.6069	26.4544
ukb-b-12828	rs72659403	4	90825002	1.06066	A	G	0.922118	0.995696	12.4971	0.00041	0.922529	0.995696	18.6432	1.6e-05	0.00011	2.2e-06	0.00034	2.1e-06	0.0135235	0.00349646	14.9598	0.0165249	0.00349264	22.3856	12.8146	22.4864
ukb-b-12828	rs11097755	4	102709308	1.15551	T	C	0.557363	1	20.2907	6.7e-06	0.556479	1	26.6481	2.4e-07	2.2e-06	1.2e-08	1.4e-06	1.1e-08	-0.00891839	0.00188446	22.3975	-0.0106922	0.00187511	32.5148	23.2966	32.6897
ukb-b-12828	rs2647268	4	106211443	1.17964	A	G	0.61645	1	60.6957	6.7e-15	0.615705	1	69.5	7.6e-17	5.6e-15	9.2e-18	2.9e-14	2.1e-18	0.0150337	0.00192438	61.0304	0.0164301	0.00191422	73.6707	57.8068	76.6185
ukb-b-12828	rs6840229	4	115064611	1.27692	G	A	0.561466	0.998403	26.7001	2.4e-07	0.562335	0.998403	12.9282	0.00032	2.2e-08	2e-05	2e-08	1.8e-05	0.0105591	0.00188759	31.2924	0.00802031	0.0018786	18.227	31.4718	18.3996
ukb-b-12828	rs6821305	4	122713863	1.33905	A	C	0.600925	0.996741	51.3034	7.9e-13	0.600572	0.996741	56.3582	6e-14	9.2e-12	1.6e-13	1.6e-11	5e-13	-0.0130187	0.00190944	46.4857	-0.0140491	0.00190428	54.43	45.4102	52.214
ukb-b-12828	rs34848742	4	123828042	1.3463	T	G	0.211476	0.998508	30.1858	3.9e-08	0.212025	0.998508	42.3304	7.7e-11	9.1e-08	1.9e-12	1.4e-07	8e-13	0.0122503	0.0022927	28.5498	0.0160391	0.00227833	49.5593	27.7489	51.2865
ukb-b-12828	rs139919928	4	134724499	1.42705	G	A	0.972581	0.940242	14.8202	0.00012	0.972896	0.940242	22.3532	2.3e-06	0.00022	9e-06	0.00011	6.7e-06	-0.0218282	0.00590667	13.6569	-0.0262228	0.0059046	19.7232	15.0199	20.2905
ukb-b-12828	rs1296328	4	137083193	1.44321	A	C	0.44147	0.99123	31.2594	2.3e-08	0.440554	0.99123	22.4516	2.2e-06	3e-08	9e-07	1.4e-08	2.6e-06	0.0104998	0.00189468	30.7107	0.00926776	0.00188688	24.1247	32.1991	22.1195
ukb-b-12828	rs4240326	4	145839264	1.53885	A	G	0.450288	0.99974	109.199	1.5e-25	0.449449	0.99974	121.208	3.4e-28	6.4e-26	1.3e-29	3.3e-25	2e-29	0.0198012	0.00188074	110.848	0.0211687	0.00187354	127.663	107.566	126.834
ukb-b-12828	rs3990738	4	152295198	1.58733	A	G	0.457432	0.896204	19.3641	1.1e-05	0.457094	0.896204	22.7423	1.9e-06	2.8e-05	7.7e-07	1.1e-05	1.6e-06	0.00830714	0.00198322	17.5453	0.00977929	0.00197831	24.4359	19.274	23.0432
ukb-b-12828	rs111598585	4	171635471	1.80777	C	T	0.791523	0.993342	15.2559	9.4e-05	0.791399	0.993342	14.5005	0.00014	7.3e-05	1.1e-05	5.3e-05	1.3e-05	0.00917886	0.00231387	15.7362	0.010118	0.00229919	19.366	16.3513	19.0603
ukb-b-12828	rs390801	4	177430120	1.88316	T	C	0.736503	0.99291	24.9311	5.9e-07	0.736416	0.99291	15.3212	9.1e-05	1.1e-07	6.5e-06	1.4e-07	8.4e-06	0.0113376	0.00213331	28.2444	0.00956437	0.002121	20.3345	27.6893	19.853
ukb-b-12828	rs10058393	5	277617	0.00181857	C	T	0.870815	0.999338	17.466	2.9e-05	0.870991	0.999338	16.1711	5.8e-05	3e-05	2.9e-05	1.7e-05	5.1e-05	-0.0116296	0.00278796	17.4002	-0.011626	0.00278237	17.4596	18.5277	16.4154
ukb-b-12828	rs252937	5	5497900	0.1388	C	G	0.338365	0.964961	41.9891	9.2e-11	0.337278	0.964961	12.7771	0.00035	2.1e-09	0.00036	3.1e-09	0.00072	0.0120703	0.00201469	35.8938	0.00716485	0.00200923	12.7161	35.1398	11.4309
ukb-b-12828	rs7706886	5	32722319	0.51064	G	A	0.729544	0.966012	24.7086	6.7e-07	0.728724	0.966012	33.9692	5.6e-09	5.1e-07	1.4e-09	1.1e-06	1.2e-09	-0.0107544	0.00214114	25.2282	-0.0129207	0.00213236	36.7155	23.7703	37.0432
ukb-b-12828	rs13180309	5	36790001	0.573121	A	G	0.554844	0.991519	64.9478	7.7e-16	0.554647	0.991519	72.0055	2.1e-17	2.2e-14	2.2e-15	7.6e-15	2.9e-16	0.0144532	0.00189154	58.3849	0.0149255	0.00188247	62.864	60.4328	66.8993
ukb-b-12828	rs12519532	5	42829303	0.61964	G	A	0.716813	0.99824	50.2991	1.3e-12	0.717274	0.99824	42.6852	6.4e-11	1.9e-12	8.3e-10	5.1e-12	3.7e-10	-0.0146247	0.00207788	49.5375	-0.0126931	0.0020678	37.6808	47.6313	39.2519
ukb-b-12828	rs35375873	5	43190647	0.620634	G	C	0.887118	0.973393	11.3569	0.00075	0.888044	0.973393	10.7495	0.001	0.00012	0.00014	0.00011	7e-05	0.0115122	0.00299177	14.8067	0.011393	0.00298815	14.5369	14.8942	15.8078
ukb-b-12828	rs695922	5	53385529	0.645481	A	G	0.163444	0.977062	13.5104	0.00024	0.16271	0.977062	24.8497	6.2e-07	0.00029	2e-06	7.1e-05	2.3e-06	0.00927934	0.00255739	13.1656	0.0121265	0.00255098	22.5971	15.7768	22.3282
ukb-b-12828	rs4865956	5	54882505	0.667934	T	A	0.303567	0.99449	24.7954	6.4e-07	0.303393	0.99449	18.9146	1.4e-05	2.2e-07	4.6e-06	3.5e-07	3.7e-06	0.0105752	0.00204038	26.8631	0.00932295	0.00203456	20.9975	25.932	21.4028
ukb-b-12828	rs7709645	5	60731458	0.720163	G	C	0.507136	1	24.6354	6.9e-07	0.506726	1	37.5492	8.9e-10	1.3e-07	1.7e-10	3.5e-07	5.7e-11	0.00988545	0.00187068	27.9252	0.0119098	0.00186428	40.812	25.9458	42.9149
ukb-b-12828	rs11738728	5	64238731	0.749087	G	A	0.641369	1	27.5941	1.5e-07	0.642053	1	7.05927	0.0079	1.1e-07	0.0056	1.4e-07	0.0031	0.0103942	0.00195515	28.263	0.00538685	0.0019464	7.65963	27.7432	8.76586
ukb-b-12828	rs6873192	5	67598184	0.788047	A	G	0.483673	0.997862	52.3735	4.6e-13	0.483125	0.997862	35.7789	2.2e-09	1.1e-11	5.5e-08	1.2e-11	2.3e-07	0.0127272	0.00187264	46.1912	0.0101468	0.00186682	29.5426	46.0269	26.7354
ukb-b-12828	rs2307111	5	75003678	0.861206	T	C	0.604485	1	65.7577	5.1e-16	0.605312	1	92.6072	6.4e-22	8.4e-18	1.2e-21	2.1e-17	1.2e-22	0.0164384	0.00191273	73.86	0.0182541	0.00190912	91.423	72.0229	95.9882
ukb-b-12828	rs365352	5	77401152	0.907895	G	A	0.755487	0.99885	40.0382	2.5e-10	0.755618	0.99885	73.3641	1.1e-17	1.7e-10	2.1e-16	7.9e-11	1.7e-16	0.0138892	0.00217441	40.8013	0.0177686	0.00216225	67.5297	42.2743	67.9086
ukb-b-12828	rs141729694	5	87999371	1.01563	C	T	0.925972	0.98657	21.8065	3e-06	0.925298	0.98657	37.4891	9.2e-10	2.3e-07	5.3e-11	8.9e-08	2.3e-11	-0.0185865	0.00359229	26.7703	-0.0234126	0.00356844	43.0472	28.602	44.6845
ukb-b-12828	rs7728690	5	88411214	1.01776	C	T	0.61458	0.998973	23.5593	1.2e-06	0.61438	0.998973	18.6105	1.6e-05	2.5e-05	2.5e-05	2.6e-05	3.3e-05	0.00808401	0.00191913	17.7437	0.00806572	0.00191497	17.7403	17.6655	17.2098
ukb-b-12828	rs4242244	5	92546237	1.04873	T	G	0.584768	0.996355	19.738	8.9e-06	0.585587	0.996355	6.79315	0.0092	1.9e-07	0.0029	2.4e-07	0.0018	0.00989046	0.00189878	27.1322	0.00564103	0.00189572	8.85455	26.6861	9.70338
ukb-b-12828	rs6235	5	95728898	1.07223	C	G	0.73191	1	49.3922	2.1e-12	0.732224	1	57.9952	2.6e-14	2.5e-12	3e-16	1.8e-12	5.4e-16	-0.0147952	0.00211207	49.0711	-0.0171833	0.00210216	66.8168	49.7164	65.6492
ukb-b-12828	rs2611732	5	95855576	1.0746	A	G	0.398213	0.998878	31.3923	2.1e-08	0.397898	0.998878	16.2604	5.5e-05	4.3e-09	4.6e-05	3.4e-09	3.3e-05	-0.0112121	0.00190931	34.4845	-0.00775643	0.00190276	16.6172	34.9358	17.2171
ukb-b-12828	rs505575	5	111256812	1.189	T	C	0.327747	0.994061	19.808	8.6e-06	0.327236	0.994061	26.4279	2.7e-07	6.9e-06	2.5e-06	6.2e-06	4.7e-06	0.00898552	0.00199796	20.2261	0.00936264	0.00199011	22.1331	20.4347	20.9405
ukb-b-12828	rs2952615	5	112138888	1.19658	G	C	0.382627	0.996601	16.6147	4.6e-05	0.382313	0.996601	39.3905	3.5e-10	3.2e-06	4e-11	1.1e-06	3.4e-11	0.0089669	0.00192545	21.688	0.0126784	0.00191982	43.6119	23.7326	43.9419
ukb-b-12828	rs9784689	5	122659996	1.30972	C	A	0.763657	0.980989	59.0079	1.6e-14	0.763339	0.980989	35.9663	2e-09	4.5e-15	8.6e-10	2.9e-15	1.3e-09	0.0174467	0.00222506	61.4815	0.01355	0.00220934	37.6144	62.356	36.8891
ukb-b-12828	rs9327336	5	123990270	1.32822	T	C	0.656739	1	14.4057	0.00015	0.657126	1	26.0037	3.4e-07	0.00033	1.4e-05	0.00022	1.4e-05	-0.00705627	0.0019667	12.8728	-0.00852768	0.00196507	18.8323	13.6451	18.9162
ukb-b-12828	rs6860245	5	127367998	1.37291	G	C	0.751839	0.993618	129.715	4.7e-30	0.752361	0.993618	102.131	5.2e-24	9e-36	7.8e-30	1.6e-35	2.8e-29	-0.0270853	0.00216942	155.877	-0.0245518	0.00216408	128.713	154.684	126.208
ukb-b-12828	rs73248018	5	130238525	1.3844	G	A	0.769355	0.992312	38.7501	4.8e-10	0.768979	0.992312	33.9029	5.8e-09	8.2e-12	6.7e-11	4e-12	2.3e-11	0.015223	0.00222714	46.7203	0.0144907	0.00221994	42.6082	48.1331	44.722
ukb-b-12828	rs4976262	5	134379531	1.41864	T	C	0.684612	0.986106	21.2075	4.1e-06	0.684273	0.986106	12.346	0.00044	4.9e-07	0.00033	5.6e-07	0.0003	0.0101858	0.00202555	25.2873	0.00724983	0.00201975	12.8843	25.0399	13.0998
ukb-b-12828	rs6874130	5	137618925	1.4525	G	C	0.785329	0.995528	23.4335	1.3e-06	0.786205	0.995528	46.4582	9.4e-12	9.5e-06	6.5e-11	7e-06	8.5e-11	-0.0100753	0.00227523	19.6094	-0.0148556	0.0022747	42.6515	20.2017	42.1344
ukb-b-12828	rs3822742	5	139059017	1.45784	C	A	0.628518	0.994036	55.3845	9.9e-14	0.629405	0.994036	52.6801	3.9e-13	2.1e-14	2.3e-13	7.5e-15	2.5e-13	-0.0148435	0.00194153	58.4498	-0.0141769	0.00193381	53.7445	60.4681	53.5886
ukb-b-12828	rs17115481	5	153358226	1.64029	G	A	0.730798	0.993088	40.7416	1.7e-10	0.729796	0.993088	13.3248	0.00026	5.9e-09	0.0021	1.1e-09	0.0014	0.0122827	0.00211042	33.873	0.00646008	0.00210509	9.41749	37.2139	10.1846
ukb-b-12828	rs6888717	5	158363581	1.67868	G	A	0.189513	0.997297	10.7785	0.001	0.18898	0.997297	20.1499	7.2e-06	0.00022	2.4e-06	5.6e-05	3.1e-06	0.00880903	0.00238622	13.6281	0.0112453	0.00238352	22.259	16.2217	21.7387
ukb-b-12828	rs2422054	5	161382474	1.71036	T	A	0.368443	0.996303	12.0935	0.00051	0.369495	0.996303	5.76113	0.016	2.6e-05	0.00066	3.9e-05	0.001	-0.00816043	0.00193881	17.7155	-0.00658849	0.00193402	11.6052	16.9159	10.7915
ukb-b-12828	rs4282339	5	168256240	1.81562	G	A	0.79201	1	44.0584	3.2e-11	0.792769	1	46.8004	7.9e-12	8.8e-11	1.3e-11	2.6e-11	9.7e-13	0.0149167	0.0023	42.0621	0.0155204	0.00229366	45.7879	44.4533	50.9035
ukb-b-12828	rs4073717	5	170864021	1.8655	G	T	0.797857	0.99412	34.7683	3.7e-09	0.798422	0.99412	75.6013	3.5e-18	8.2e-08	2.5e-17	2.1e-07	1.4e-17	0.0125136	0.00233318	28.7654	0.0196901	0.00232558	71.6857	26.9697	72.8215
ukb-b-12828	rs153758	5	171209065	1.87953	G	C	0.569512	0.996485	20.924	4.8e-06	0.568997	0.996485	16.7046	4.4e-05	3.1e-07	6.9e-05	5e-07	2.8e-05	0.0096643	0.00188882	26.1794	0.00750831	0.00188646	15.8413	25.2796	17.5368
ukb-b-12828	rs55758152	5	171317318	1.88275	G	A	0.674449	0.973395	31.1898	2.3e-08	0.673592	0.973395	9.21919	0.0024	5e-07	0.017	6.1e-07	0.017	-0.0101482	0.00201909	25.262	-0.00478275	0.00201169	5.65243	24.8962	5.70118
ukb-b-12828	rs6874142	5	172753555	1.91151	T	G	0.885894	0.891196	10.0656	0.0015	0.886677	0.891196	29.6476	5.2e-08	2.5e-05	1e-09	2.7e-05	6.9e-10	-0.0130974	0.00310919	17.745	-0.0190307	0.00311639	37.291	17.5978	38.04
ukb-b-12828	rs183041	5	176526270	2.00005	G	A	0.274809	0.993673	12.1305	0.0005	0.274977	0.993673	29.0537	7e-08	0.00017	3.4e-08	9.1e-05	3.9e-08	-0.00789614	0.0020981	14.1637	-0.0115378	0.00209115	30.4424	15.3138	30.1815
ukb-b-12828	rs11243202	6	7719065	0.20453	T	C	0.514078	0.989814	64.6749	8.8e-16	0.514059	0.989814	68.4195	1.3e-16	1e-15	2.9e-16	1.3e-14	2.1e-16	-0.0150451	0.00187531	64.3637	-0.0153314	0.0018746	66.8877	59.3125	67.4639
ukb-b-12828	rs13209685	6	7779729	0.205404	G	T	0.840243	0.995504	21.4714	3.6e-06	0.841252	0.995504	14.2583	0.00016	6e-06	4.4e-05	7.6e-06	9.6e-05	-0.011574	0.00255663	20.4942	-0.0104214	0.0025518	16.6785	20.038	15.2156
ukb-b-12828	rs72828544	6	19106982	0.376137	C	G	0.808855	0.994472	32.9944	9.2e-09	0.810413	0.994472	23.0132	1.6e-06	2.3e-09	7.4e-06	3.7e-09	7.9e-06	-0.0142458	0.0023839	35.7108	-0.0106697	0.00238001	20.098	34.767	19.9672
ukb-b-12828	rs147448400	6	19838447	0.391314	C	A	0.938301	0.974382	73.5974	9.6e-18	0.937929	0.974382	59.0992	1.5e-14	1.9e-15	1.1e-13	1.1e-15	2.2e-13	-0.0312718	0.00393486	63.1607	-0.0290018	0.00390665	55.1113	64.1748	53.8493
ukb-b-12828	rs56676529	6	20661837	0.410475	C	A	0.861	0.957194	10.5397	0.0012	0.860477	0.957194	20.7222	5.3e-06	0.0003	2.9e-06	0.00039	1.4e-06	0.00999878	0.00276493	13.0775	0.012814	0.00273791	21.9044	12.5789	23.2835
ukb-b-12828	rs2066295	6	26168903	0.493431	A	G	0.771562	1	67.7358	1.9e-16	0.772831	1	55.808	8e-14	1.2e-18	2e-14	6.4e-18	1.8e-14	0.0196091	0.00222432	77.7179	0.0169566	0.00221655	58.5224	74.3969	58.7943
ukb-b-12828	rs2524137	6	31264582	0.511968	C	T	0.304427	0.985021	90.5795	1.8e-21	0.30361	0.985021	102.656	4e-24	4.8e-26	6.5e-29	2.7e-23	7.9e-30	0.0214692	0.00203403	111.408	0.0227372	0.00203752	124.53	98.8682	128.702
ukb-b-12828	rs9267575	6	31811850	0.515921	T	C	0.603953	0.99877	39.092	4e-10	0.603625	0.99877	43.4315	4.4e-11	5.1e-10	7.1e-12	1.1e-10	6.9e-12	-0.0118741	0.00191059	38.6248	-0.0130565	0.00190465	46.9918	41.6583	47.0635
ukb-b-12828	rs2744956	6	34618937	0.548751	T	C	0.860448	0.999017	212.762	3.4e-48	0.86131	0.999017	174.794	6.6e-40	7.4e-50	6.8e-43	5.7e-51	1.5e-43	-0.0399524	0.00269121	220.39	-0.0369961	0.00269465	188.499	225.496	191.479
ukb-b-12828	rs9380508	6	35398689	0.550551	C	T	0.225116	0.99575	40.462	2e-10	0.224746	0.99575	15.4336	8.5e-05	3.7e-09	0.0015	1.4e-08	0.0013	-0.0132075	0.00223923	34.7892	-0.00711078	0.00223663	10.1075	32.2295	10.3938
ukb-b-12828	rs2395792	6	41852187	0.645713	T	G	0.0442972	0.953117	56.7361	5e-14	0.0444237	0.953117	30.3381	3.6e-08	3.4e-12	3.5e-07	1.2e-12	4e-07	0.0323527	0.00464894	48.4297	0.0235764	0.00462704	25.9626	50.4203	25.6789
ukb-b-12828	rs114056237	6	41877671	0.645731	G	A	0.987583	1	61.901	3.6e-15	0.987524	1	60.0757	9.1e-15	2.4e-14	1.6e-14	1.9e-14	8.4e-15	0.0643471	0.00843528	58.1914	0.0643768	0.00838746	58.9112	58.5848	60.2417
ukb-b-12828	rs1418433	6	44752568	0.70658	G	A	0.412659	0.997351	8.00289	0.0047	0.412082	0.997351	34.1572	5.1e-09	0.0027	1.2e-08	0.0015	1.5e-08	0.00569932	0.00190071	8.99113	0.0107797	0.00189313	32.4228	10.1351	32.0899
ukb-b-12828	rs4715207	6	50809278	0.750904	C	T	0.820855	0.998494	63.1494	1.9e-15	0.819683	0.998494	79.1139	5.9e-19	9.1e-17	4.8e-23	1.6e-16	9.9e-24	-0.0202699	0.0024375	69.1534	-0.0239618	0.00242362	97.7486	68.0802	100.86
ukb-b-12828	rs1266876	6	51781580	0.755987	C	T	0.650982	0.997681	23.3635	1.3e-06	0.649919	0.997681	40.1448	2.4e-10	1e-05	3.1e-10	7.3e-06	1.3e-10	-0.00866061	0.00196209	19.4832	-0.0122863	0.00195236	39.6025	20.1005	41.3584
ukb-b-12828	rs3805885	6	80996751	0.921172	G	C	0.545235	0.999785	68.8369	1.1e-16	0.544941	0.999785	29.8598	4.6e-08	6e-13	5.2e-07	1.4e-12	4.2e-07	0.013511	0.00187643	51.8453	0.00938376	0.00187038	25.1707	50.1517	25.5908
ukb-b-12828	rs9344126	6	81907559	0.924603	T	C	0.485284	0.976924	39.7018	3e-10	0.486889	0.976924	11.4056	0.00073	2.9e-09	0.001	3.6e-09	0.00071	0.0112097	0.00188891	35.2178	0.00617046	0.00188294	10.739	34.8339	11.4668
ukb-b-12828	rs1369869	6	83366282	0.934423	C	T	0.560489	0.987317	15.0183	0.00011	0.561915	0.987317	33.2683	8e-09	7.9e-05	5.2e-10	0.00015	3.9e-10	-0.00747812	0.0018938	15.5925	-0.011721	0.00188674	38.5926	14.3415	39.1854
ukb-b-12828	rs3736984	6	90408589	0.988052	A	G	0.827851	0.999633	28.2458	1.1e-07	0.828169	0.999633	12.0786	0.00051	2e-08	0.00042	1.2e-08	0.0004	-0.0138817	0.00247313	31.5058	-0.00871751	0.00246933	12.4631	32.5342	12.5216
ukb-b-12828	rs17789218	6	100600097	1.08113	T	C	0.755961	1	22.2007	2.5e-06	0.754955	1	30.3241	3.7e-08	3.7e-06	5.3e-08	5.1e-06	5.4e-08	-0.0100663	0.00217406	21.4387	-0.0117715	0.00216326	29.6102	20.8088	29.5653
ukb-b-12828	rs6902789	6	105358192	1.11952	G	A	0.632221	0.990697	35.0947	3.1e-09	0.632359	0.990697	20.4252	6.2e-06	8.4e-09	7.9e-07	1.6e-08	1.1e-06	-0.0112249	0.00194872	33.1793	-0.00957619	0.00193889	24.3937	31.9201	23.6902
ukb-b-12828	rs9398171	6	108983527	1.17867	C	T	0.289538	0.996197	76.7745	1.9e-18	0.289191	0.996197	67.5809	2e-16	5.2e-20	1.7e-17	4.5e-20	2.3e-17	-0.018866	0.00205949	83.9151	-0.0175074	0.00205632	72.4871	84.1896	71.8411
ukb-b-12828	rs9480933	6	109671391	1.1877	C	G	0.649814	0.998322	32.2433	1.4e-08	0.650491	0.998322	59.9875	9.5e-15	1e-08	1.3e-14	1.3e-08	1.5e-14	0.0112307	0.00196086	32.8032	0.0150532	0.00195434	59.3281	32.3729	59.0374
ukb-b-12828	rs10457469	6	126083658	1.32466	G	A	0.475747	0.99792	57.9008	2.8e-14	0.477489	0.99792	41.8346	9.9e-11	4.6e-15	2.3e-11	2.7e-14	3.2e-11	-0.0146943	0.00187479	61.4322	-0.0124509	0.00186174	44.7262	57.9458	44.0758
ukb-b-12828	rs9388498	6	126873423	1.327	G	T	0.814006	0.948707	46.1893	1.1e-11	0.814061	0.948707	36.3331	1.7e-09	1.4e-11	2.5e-08	5.5e-12	5.5e-08	-0.0166992	0.00246996	45.7098	-0.0136841	0.00245678	31.0242	47.499	29.5317
ukb-b-12828	rs7740107	6	130374461	1.35987	T	A	0.263288	0.998461	125.866	3.3e-29	0.264009	0.998461	162.221	3.7e-37	6.3e-30	2.5e-37	6.7e-31	7.8e-38	0.0240934	0.00211999	129.16	0.0269822	0.00211325	163.025	133.58	165.324
ukb-b-12828	rs599004	6	140439740	1.507	C	T	0.719087	0.998436	31.5865	1.9e-08	0.719342	0.998436	34.4512	4.4e-09	5.6e-06	3.5e-07	1.6e-05	1.7e-07	0.00942181	0.00207475	20.6223	0.0105489	0.00207165	25.9286	18.5883	27.3198
ukb-b-12828	rs6570509	6	142716286	1.51553	G	T	0.713532	0.998526	44.9072	2.1e-11	0.712269	0.998526	37.9944	7.1e-10	4.3e-12	5.8e-10	6.1e-13	1.6e-09	0.0143262	0.00206864	47.9615	0.0127383	0.00205626	38.3763	51.8155	36.3794
ukb-b-12828	rs3853252	6	152170247	1.64334	G	A	0.544412	0.988097	51.2024	8.3e-13	0.545853	0.988097	66.6552	3.2e-16	1.3e-12	8.4e-17	1.6e-12	8.9e-17	-0.0133911	0.00188703	50.3583	-0.0156432	0.00187885	69.3217	49.9755	69.2009
ukb-b-12828	rs7755185	6	152339615	1.6459	A	G	0.688678	0.995087	12.6584	0.00037	0.689107	0.995087	16.1669	5.8e-05	0.00011	6.4e-05	9.5e-05	4.3e-05	-0.00783466	0.00202066	15.0332	-0.00805855	0.00201574	15.9825	15.2264	16.7533
ukb-b-12828	rs687694	6	153472227	1.6637	T	G	0.504781	0.988765	11.1884	0.00082	0.504286	0.988765	23.3368	1.4e-06	0.001	3.4e-06	0.0012	6.2e-06	0.00616525	0.00187759	10.782	0.00870527	0.00187408	21.5769	10.4579	20.4361
ukb-b-12828	rs1539312	6	158743188	1.74912	G	A	0.478892	0.997324	10.6243	0.0011	0.479093	0.997324	26.1999	3.1e-07	0.007	4.1e-07	0.0066	1e-06	0.00504931	0.001873	7.26757	0.00944639	0.00186503	25.6544	7.38522	23.8771
ukb-b-12828	rs394487	6	160778639	1.77468	C	T	0.722478	0.99152	32.2721	1.3e-08	0.721502	0.99152	18.8319	1.4e-05	1e-07	3.7e-06	4.3e-08	1.6e-06	-0.011149	0.00209604	28.2927	-0.00964375	0.00208443	21.4052	30.0179	23.0587
ukb-b-12828	rs62425398	6	166416028	1.89147	C	A	0.89381	0.985019	14.2825	0.00016	0.893607	0.985019	20.8211	5e-06	3.3e-05	6.9e-07	4.7e-05	1.9e-06	-0.0126547	0.00304859	17.2308	-0.0150921	0.00304049	24.6385	16.5851	22.737
ukb-b-12828	rs76307059	6	169000888	1.95301	C	G	0.953871	0.989111	14.7821	0.00012	0.953357	0.989111	14.5037	0.00014	6.8e-05	9.9e-06	6e-05	1.4e-05	0.0178361	0.00447773	15.8667	0.0195981	0.00443427	19.5336	16.1153	18.9224
ukb-b-12828	rs7741749	6	169347819	1.95846	G	A	0.486576	0.996279	24.7672	6.5e-07	0.48444	0.996279	17.6771	2.6e-05	1.4e-05	6.3e-05	5.5e-06	2.5e-05	-0.00812161	0.00187288	18.8046	-0.0074679	0.00186585	16.0194	20.66	17.7611
ukb-b-12828	rs2533879	7	2859847	0.0415573	G	A	0.700937	1	117.156	2.7e-27	0.699541	1	131.426	2e-30	1.4e-26	1e-28	1.6e-26	8.8e-29	0.0218497	0.00204779	113.847	0.0225767	0.00203028	123.654	113.654	123.906
ukb-b-12828	rs836511	7	6458319	0.106673	A	G	0.800207	0.998559	15.7901	7.1e-05	0.800818	0.998559	23.048	1.6e-06	4.3e-06	2.3e-07	5.5e-06	1.9e-07	-0.0107559	0.00234061	21.117	-0.0120809	0.00233601	26.7454	20.6518	27.1193
ukb-b-12828	rs37964	7	8004981	0.141049	A	T	0.533238	0.997276	15.0558	0.0001	0.534373	0.997276	9.50005	0.0021	1.1e-05	0.00014	8.7e-06	0.00011	-0.00826906	0.00187833	19.3807	-0.00713507	0.00187049	14.5507	19.7716	14.909
ukb-b-12828	rs34776209	7	23513093	0.408737	C	T	0.752825	0.994482	54.9163	1.3e-13	0.752214	0.994482	61.605	4.2e-15	1.3e-11	1.4e-14	1.1e-11	1.4e-14	0.0147235	0.00217697	45.7424	0.0166357	0.00216159	59.2293	46.1847	59.2126
ukb-b-12828	rs2122823	7	25939161	0.440142	C	T	0.788878	0.978918	16.8158	4.1e-05	0.789838	0.978918	9.10014	0.0026	9.2e-06	0.0011	3.8e-06	0.00097	-0.010303	0.00232336	19.6647	-0.00756707	0.002312	10.7122	21.3538	10.8782
ukb-b-12828	rs508347	7	28212824	0.463064	T	C	0.296492	0.998896	13.0169	0.00031	0.297206	0.998896	35.8311	2.2e-09	0.00031	1.2e-07	0.00067	1.9e-07	0.00739855	0.00205118	13.0103	0.0108038	0.00203918	28.0697	11.569	27.1594
ukb-b-12828	rs17157112	7	28779946	0.47713	T	G	0.529153	0.989783	11.4583	0.00071	0.529622	0.989783	15.8625	6.8e-05	0.00015	8.6e-06	0.00016	7.7e-06	0.007132	0.00188099	14.3764	0.0083602	0.00187871	19.8022	14.2638	20.0189
ukb-b-12828	rs56304870	7	44863439	0.701088	T	A	0.929724	0.997729	13.7394	0.00021	0.930036	0.997729	15.5675	8e-05	0.00023	4.2e-05	0.00035	3.7e-05	-0.0134963	0.00366101	13.5902	-0.0149976	0.00366045	16.787	12.7608	17.0045
ukb-b-12828	rs77760034	7	46606906	0.719925	T	A	0.924439	0.953347	18.2608	1.9e-05	0.92466	0.953347	31.6149	1.9e-08	1.9e-05	7.8e-09	8.7e-06	3.8e-09	0.0154878	0.00361765	18.3285	0.0209081	0.00362179	33.326	19.7707	34.7125
ukb-b-12828	rs77760034	7	46606906	0.719925	T	G	0.937648	0.940163	0.289007	0.59	0.937295	0.940163	0.182433	0.67	0.89	0.28	0.92	0.31	0.000553819	0.0039918	0.0192486	0.00429035	0.00396339	1.1718	0.01062	1.03734
ukb-b-12828	rs2881198	7	46634506	0.720428	G	C	0.469675	0.992933	29.6809	5.1e-08	0.469341	0.992933	67.4703	2.1e-16	8.1e-07	9.8e-17	3.6e-07	3.4e-17	0.00927942	0.00188147	24.3248	0.0155777	0.00187527	69.005	25.9177	71.0995
ukb-b-12828	rs3823674	7	50571996	0.766737	C	T	0.572451	0.994037	11.961	0.00054	0.57197	0.994037	54.0297	2e-13	0.00054	3.9e-14	0.00031	5.1e-14	0.00656353	0.00189627	11.9805	0.0142868	0.00188851	57.231	13.0029	56.7
ukb-b-12828	rs2740761	7	55255986	0.811383	C	T	0.791358	0.974069	7.77979	0.0053	0.791769	0.974069	7.78429	0.0053	0.00027	0.0001	0.00061	8.4e-05	-0.0084833	0.0023304	13.2516	-0.00901725	0.00232411	15.0535	11.7368	15.4757
ukb-b-12828	rs10899768	7	55824205	0.818242	A	G	0.835613	0.964443	14.0404	0.00018	0.835689	0.964443	21.8063	3e-06	0.00061	2.3e-06	0.00037	1.6e-06	0.00881209	0.00257143	11.7438	0.012088	0.00255887	22.3157	12.6859	23.0174
ukb-b-12828	rs11761240	7	67647531	0.851242	T	C	0.687245	0.990153	25.5478	4.3e-07	0.686468	0.990153	6.62448	0.01	6.3e-07	0.014	1.5e-07	0.018	0.0100946	0.002026	24.8255	0.00498155	0.00201915	6.08686	27.5456	5.59197
ukb-b-12828	rs2866719	7	70106061	0.870182	C	T	0.631567	0.991292	28.0561	1.2e-07	0.630726	0.991292	10.0434	0.0015	1.5e-09	0.0021	9.8e-10	0.0029	-0.0117727	0.00194904	36.4849	-0.005973	0.00193985	9.48088	37.371	8.87531
ukb-b-12828	rs7793710	7	72971531	0.899648	C	G	0.718514	0.99828	25.8467	3.7e-07	0.717481	0.99828	27.1079	1.9e-07	3e-07	4.9e-08	3.6e-07	4.9e-08	-0.0106552	0.00208087	26.2199	-0.0113043	0.00207187	29.769	25.9138	29.755
ukb-b-12828	rs56383938	7	74097622	0.913048	A	G	0.913056	1	15.2308	9.5e-05	0.912612	1	22.8886	1.7e-06	1.2e-05	2e-07	1.6e-05	6.5e-08	0.0145217	0.00331689	19.1677	0.0171577	0.00330072	27.021	18.6208	29.2208
ukb-b-12828	rs4729099	7	76638755	0.931253	C	A	0.173556	0.984976	49.0235	2.5e-12	0.17447	0.984976	41.1261	1.4e-10	3.2e-12	6.4e-11	1.3e-12	1.1e-11	0.017343	0.00248893	48.5537	0.0161732	0.00247477	42.7093	50.3645	46.0829
ukb-b-12828	rs10269774	7	92253972	1.0842	G	A	0.673663	0.998853	146.467	1e-33	0.673472	0.998853	156.641	6.1e-36	3.7e-30	7.3e-35	1.9e-29	1.1e-36	-0.0227754	0.0019958	130.226	-0.0245119	0.00199004	151.715	126.987	160.1
ukb-b-12828	rs10953083	7	92657034	1.08822	C	A	0.554059	0.99358	25.2065	5.2e-07	0.55429	0.99358	15.7005	7.4e-05	3.8e-06	0.00018	3.8e-06	0.00029	-0.00873737	0.00188947	21.3836	-0.00707129	0.00188552	14.0649	21.3829	13.1163
ukb-b-12828	rs7780752	7	93241640	1.09475	T	C	0.638517	0.998907	36.9636	1.2e-09	0.64074	0.998907	52.5671	4.2e-13	5.6e-11	1.6e-12	4.4e-11	7.6e-13	-0.0127616	0.00194725	42.9501	-0.0137098	0.00193977	49.953	43.4055	51.3948
ukb-b-12828	rs11496125	7	103417557	1.18694	C	T	0.57478	0.989248	39.337	3.6e-10	0.574824	0.989248	27.1112	1.9e-07	7.4e-10	2.1e-06	8.4e-10	1.1e-06	-0.0117456	0.00190792	37.8993	-0.00898199	0.00189264	22.5221	37.6656	23.7444
ukb-b-12828	rs1443749	7	121960438	1.34902	C	T	0.634154	0.998685	36.0985	1.9e-09	0.634095	0.998685	19.1301	1.2e-05	6.1e-11	5.3e-07	8.6e-11	9.6e-08	-0.0126918	0.00194024	42.7895	-0.00970235	0.00193436	25.1582	42.1243	28.4612
ukb-b-12828	rs62621812	7	127015083	1.37391	G	A	0.979768	0.944016	42.6379	6.6e-11	0.979618	0.944016	54.7961	1.3e-13	2e-08	9.3e-11	6.3e-09	1.7e-10	-0.0383999	0.00683963	31.5206	-0.0440207	0.00679618	41.9549	33.7521	40.7661
ukb-b-12828	rs7778825	7	138816931	1.52168	A	G	0.863919	0.995248	17.8035	2.4e-05	0.863704	0.995248	18.2925	1.9e-05	3.3e-06	3.2e-05	3.4e-06	6.3e-05	0.012705	0.00273262	21.6169	0.011313	0.00272244	17.2679	21.5486	16.0132
ukb-b-12828	rs7781964	7	139749346	1.54017	G	A	0.814479	0.997691	38.2593	6.2e-10	0.814767	0.997691	35.1349	3.1e-09	8.1e-09	1.1e-06	1.8e-08	1.7e-06	-0.0139026	0.00241065	33.2602	-0.0116892	0.00240237	23.6749	31.6816	22.8874
ukb-b-12828	rs111636812	7	148364845	1.6447	T	G	0.776592	0.979894	26.157	3.1e-07	0.775648	0.979894	6.74631	0.0094	7.9e-07	0.0043	1.5e-06	0.0046	0.0112235	0.0022732	24.3771	0.00644325	0.00225572	8.15904	23.1744	8.04665
ukb-b-12828	rs114949263	7	150498245	1.67757	T	C	0.888561	0.99207	5.88703	0.015	0.887886	0.99207	26.7402	2.3e-07	0.0034	8.8e-08	0.0027	5.1e-08	0.00873544	0.00298436	8.56777	0.0158692	0.00296682	28.6107	9.02002	29.6934
ukb-b-12828	rs10236214	7	150668070	1.67993	C	T	0.358502	0.989676	82.821	9e-20	0.357406	0.989676	111.767	4e-26	2.7e-18	4.8e-27	6.3e-19	1e-26	-0.0171222	0.00196275	76.101	-0.0210704	0.00195636	115.997	78.9688	114.523
ukb-b-12828	rs78403567	7	156374300	1.86105	T	C	0.915592	0.993522	12.0135	0.00053	0.915158	0.993522	30.4837	3.4e-08	0.0019	1e-06	0.0012	2.9e-06	-0.0104778	0.00337664	9.62887	-0.0163698	0.00334718	23.9182	10.513	21.877
ukb-b-12828	rs2979655	8	6329470	0.171549	T	G	0.837484	0.997506	10.7126	0.0011	0.837823	0.997506	8.69219	0.0032	3.4e-05	0.00026	1.9e-05	0.00021	-0.0105245	0.00253854	17.1885	-0.00926105	0.00253552	13.3409	18.2418	13.7549
ukb-b-12828	rs13272451	8	8886183	0.245792	G	T	0.561774	0.997518	26.998	2e-07	0.560957	0.997518	27.0756	2e-07	5e-08	6.6e-08	4.1e-08	8.9e-08	-0.0102933	0.00188881	29.6984	-0.0101774	0.00188396	29.1831	30.107	28.6043
ukb-b-12828	rs76364830	8	13372120	0.347625	G	A	0.936434	0.979124	32.3262	1.3e-08	0.936698	0.979124	53.455	2.6e-13	4.1e-08	6.7e-13	5.8e-08	3.3e-13	0.0212474	0.00387195	30.1128	0.0277978	0.00386822	51.6414	29.4162	53.0248
ukb-b-12828	rs13282247	8	19625464	0.469039	C	T	0.694666	0.984101	9.32295	0.0023	0.695596	0.984101	14.2776	0.00016	0.00031	1.9e-05	0.00047	1.3e-05	0.00740217	0.0020503	13.0342	0.00872743	0.00204164	18.2733	12.2241	18.9417
ukb-b-12828	rs7824070	8	23136793	0.539676	C	T	0.327946	1	25.4569	4.5e-07	0.326235	1	13.9836	0.00018	3.6e-07	9.4e-05	1.1e-07	0.00016	-0.0101913	0.0020026	25.8984	-0.00780889	0.00199989	15.2463	28.2329	14.2723
ukb-b-12828	rs11785562	8	23391493	0.542059	G	A	0.799377	0.976756	19.4565	1e-05	0.799513	0.976756	24.5453	7.3e-07	0.0004	1.1e-06	0.00075	1.6e-06	-0.00836546	0.00236421	12.5201	-0.0114554	0.0023535	23.6914	11.3551	22.9959
ukb-b-12828	rs10958683	8	38274193	0.694054	C	G	0.770357	0.997944	19.3415	1.1e-05	0.770857	0.997944	19.3807	1.1e-05	3.1e-06	1.5e-07	5.7e-06	1.1e-07	0.0103871	0.00222807	21.7336	0.0116765	0.00222055	27.6504	20.5725	28.2321
ukb-b-12828	rs7016759	8	49412416	0.744636	T	C	0.832544	0.99695	24.1318	9e-07	0.833535	0.99695	24.7927	6.4e-07	2.1e-06	8e-09	1.3e-06	1.5e-08	-0.0118906	0.00250884	22.4627	-0.014453	0.00250579	33.2683	23.3709	32.0103
ukb-b-12828	rs72656010	8	57122215	0.796712	T	C	0.867778	0.992838	147.46	6.2e-34	0.867673	0.992838	114.415	1.1e-26	6.1e-36	1e-29	3.2e-36	6.8e-31	0.0347283	0.00277471	156.65	0.0312894	0.0027639	128.159	157.938	133.571
ukb-b-12828	rs62515438	8	57161608	0.796937	T	G	0.772387	0.997117	60.3278	8e-15	0.772314	0.997117	66.1938	4.1e-16	2e-13	6.6e-15	1.8e-13	2.5e-15	-0.016416	0.00223324	54.0336	-0.0173397	0.00222507	60.7289	54.2397	62.5943
ukb-b-12828	rs13264909	8	64702385	0.867193	A	T	0.5717	0.995099	29.7267	5e-08	0.570482	0.995099	24.3142	8.2e-07	6.5e-07	1.3e-06	4.2e-07	8.3e-07	0.00943814	0.00189727	24.7466	0.00912481	0.00188697	23.384	25.5809	24.2754
ukb-b-12828	rs1431663	8	73460688	0.974131	A	C	0.428479	0.992966	18.0789	2.1e-05	0.427282	0.992966	21.1028	4.4e-06	2.9e-06	8.8e-07	3.3e-06	3.5e-07	0.00888506	0.00190031	21.8611	0.00930481	0.0018929	24.1634	21.6364	25.9643
ukb-b-12828	rs61729527	8	77761919	1.0125	C	T	0.947634	1	25.5405	4.3e-07	0.948633	1	43.5679	4.1e-11	5.3e-07	8.6e-10	4.4e-07	5.6e-10	0.0210862	0.00420587	25.1353	0.0259497	0.004231	37.6165	25.5022	38.4526
ukb-b-12828	rs4735766	8	78099782	1.01589	G	T	0.714226	0.99886	68.043	1.6e-16	0.714794	0.99886	92.489	6.8e-22	2.7e-16	1.6e-21	2.2e-16	7.6e-22	-0.0169563	0.00207141	67.008	-0.019749	0.00207199	90.848	67.4322	92.2705
ukb-b-12828	rs821116	8	89439453	1.08352	G	A	0.694103	0.996566	29.6522	5.2e-08	0.694859	0.996566	38.462	5.6e-10	2e-09	3.9e-10	1.1e-09	7.3e-10	0.0122354	0.00203902	36.0077	0.0126886	0.00202758	39.1626	37.1356	37.9461
ukb-b-12828	rs12543207	8	95497430	1.12872	C	T	0.764985	0.99316	19.2964	1.1e-05	0.765205	0.99316	8.69511	0.0032	1.3e-07	0.00032	2.4e-07	0.00083	0.011675	0.00221102	27.8824	0.00793242	0.00220633	12.9261	26.7116	11.1625
ukb-b-12828	rs2737218	8	116631278	1.31536	T	C	0.791839	0.992668	45.0449	1.9e-11	0.791189	0.992668	26.3882	2.8e-07	6.9e-15	7.7e-10	2.4e-15	6.3e-10	0.0179991	0.00231173	60.6212	0.0141687	0.00230319	37.8442	62.7109	38.2355
ukb-b-12828	rs11778491	8	120451362	1.35876	G	C	0.748577	0.999165	49.6685	1.8e-12	0.747658	0.999165	31.1381	2.4e-08	2.1e-09	6.7e-07	7.3e-10	1e-06	0.0129222	0.00215748	35.874	0.0106688	0.0021469	24.6949	37.9377	23.8959
ukb-b-12828	rs112875651	8	126506694	1.45337	G	A	0.609115	0.973225	66.9378	2.8e-16	0.608724	0.973225	43.0463	5.3e-11	3.7e-17	1e-09	4.9e-17	2.3e-10	-0.0163719	0.00194364	70.9524	-0.0118206	0.00193627	37.2685	70.3837	40.2257
ukb-b-12828	rs4733724	8	130723728	1.53236	A	G	0.796306	0.998341	32.9562	9.4e-09	0.796212	0.998341	27.6438	1.5e-07	2e-08	1e-06	2.2e-08	4.2e-07	0.0130537	0.00232472	31.5299	0.011305	0.00231475	23.8527	31.305	25.5943
ukb-b-12828	rs2277138	8	135622640	1.60592	T	C	0.60585	0.999571	55.9081	7.6e-14	0.605472	0.999571	77.6301	1.2e-18	4.1e-15	4.5e-19	1.4e-15	1.7e-19	0.0150577	0.0019178	61.6471	0.0170086	0.00190587	79.643	63.714	81.5113
ukb-b-12828	rs117169657	8	145508782	1.77652	C	T	0.863882	0.995322	13.8964	0.00019	0.864934	0.995322	19.5962	9.6e-06	2.2e-05	4.5e-06	9.3e-06	6.9e-06	-0.0115967	0.00273197	18.0184	-0.0125203	0.0027308	21.0208	19.6541	20.2226
ukb-b-12828	rs10975935	9	6954579	0.1648	A	G	0.753394	0.989137	17.9556	2.3e-05	0.753767	0.989137	20.9948	4.6e-06	6.2e-05	1.2e-05	7.5e-05	1.5e-05	0.0087451	0.00218422	16.0302	0.00954314	0.00217603	19.2332	15.6812	18.7568
ukb-b-12828	rs1360285	9	16727698	0.359964	G	A	0.0778658	0.988565	10.4676	0.0012	0.0779605	0.988565	20.3589	6.4e-06	0.00081	1.3e-05	0.00066	7.2e-06	-0.0117775	0.00351626	11.2189	-0.0152965	0.00350283	19.0698	11.6074	20.1351
ukb-b-12828	rs11794152	9	23345347	0.455698	A	G	0.585775	0.996371	18.7554	1.5e-05	0.584034	0.996371	32.1014	1.5e-08	4.3e-07	9.5e-12	8.2e-08	9.8e-12	-0.00962739	0.00190487	25.5438	-0.0129216	0.00189619	46.4379	28.7699	46.3638
ukb-b-12828	rs1412234	9	28410683	0.543029	T	C	0.6727	0.991293	28.6663	8.6e-08	0.672642	0.991293	32.5906	1.1e-08	3.7e-10	5.9e-10	1.1e-10	2.5e-10	-0.0125337	0.00200072	39.2451	-0.0123453	0.00199335	38.3564	41.5494	40.0499
ukb-b-12828	rs12001437	9	34074476	0.597304	T	C	0.631321	0.996731	10.1499	0.0014	0.633167	0.996731	14.1741	0.00017	0.00038	4.8e-05	0.00027	8.2e-05	-0.00691141	0.00194312	12.6513	-0.00786309	0.00193481	16.5163	13.2368	15.5103
ukb-b-12828	rs1243873	9	35686595	0.605246	C	T	0.536717	0.99592	15.6978	7.4e-05	0.539912	0.99592	19.7135	9e-06	3.6e-05	2.9e-06	2.2e-05	2.3e-06	0.00777956	0.00188274	17.0738	0.00876421	0.00187349	21.8838	17.9957	22.2894
ukb-b-12828	rs72733810	9	73797181	0.840163	A	G	0.797879	0.980466	16.5404	4.8e-05	0.798039	0.980466	22.0904	2.6e-06	0.00013	8.4e-05	0.00013	6.7e-05	-0.00902902	0.00235436	14.7074	-0.00922245	0.00234582	15.4563	14.6942	15.8804
ukb-b-12828	rs1187328	9	87289257	1.01757	G	A	0.193545	0.997764	7.67926	0.0056	0.193763	0.997764	22.7553	1.8e-06	0.0021	1.2e-07	0.0018	1e-07	-0.00731001	0.00237131	9.50298	-0.0124827	0.00236037	27.9675	9.76269	28.3673
ukb-b-12828	rs10780905	9	90841066	1.07463	G	A	0.4122	0.982604	21.0944	4.4e-06	0.411542	0.982604	24.2248	8.6e-07	3.5e-05	1.2e-05	4.7e-05	1.6e-05	0.00794317	0.00191932	17.1275	0.00835037	0.00191094	19.0948	16.5604	18.5559
ukb-b-12828	rs2482357	9	94179978	1.11915	G	A	0.568392	0.997486	42.3987	7.4e-11	0.567065	0.997486	39.4661	3.3e-10	2e-09	4.5e-07	2e-09	3.8e-07	0.0113244	0.00188779	35.9853	0.00950385	0.00188377	25.4532	35.9373	25.7816
ukb-b-12828	rs118187244	9	95413163	1.12695	G	A	0.960694	0.975543	17.8102	2.4e-05	0.960659	0.975543	8.3624	0.0038	1.2e-05	0.0029	6e-06	0.0018	0.021362	0.00488648	19.1113	0.0144922	0.00485922	8.89478	20.4935	9.77143
ukb-b-12828	rs4744255	9	96355938	1.13355	G	A	0.65807	0.989462	36.4515	1.6e-09	0.657259	0.989462	8.0954	0.0044	2.1e-07	0.0056	2.2e-07	0.0024	0.0103269	0.00198934	26.9475	0.0054714	0.001974	7.68253	26.8708	9.24359
ukb-b-12828	rs28457693	9	98217348	1.1481	A	G	0.893012	0.992267	71.798	2.4e-17	0.893258	0.992267	80.5022	2.9e-19	5.2e-16	1.5e-18	2.5e-16	2e-18	-0.0246623	0.00304194	65.7304	-0.0266393	0.00303026	77.2836	67.1272	76.7389
ukb-b-12828	rs111821073	9	99084793	1.16106	C	T	0.843327	0.982306	41.8393	9.9e-11	0.842566	0.982306	30.4581	3.4e-08	1.7e-11	1.5e-09	4.8e-12	5.6e-09	-0.0175117	0.00260153	45.3106	-0.0156263	0.00258369	36.5791	47.7695	33.965
ukb-b-12828	rs10979612	9	111687379	1.30518	T	C	0.926634	0.999226	32.1319	1.4e-08	0.92749	0.999226	35.7829	2.2e-09	1.8e-07	7.5e-09	1.1e-07	4.9e-09	-0.0187368	0.00358836	27.2645	-0.0207897	0.00359704	33.4045	28.1802	34.2408
ukb-b-12828	rs7033487	9	119129257	1.4183	T	C	0.80333	0.996835	81.1796	2.1e-19	0.801665	0.996835	66.696	3.2e-16	1.9e-21	2.4e-17	8e-22	3.5e-17	0.0224175	0.00235735	90.4324	0.0198376	0.00234159	71.7723	92.1559	71.0401
ukb-b-12828	rs35990522	9	119274481	1.42042	T	A	0.92492	0.996088	23.494	1.3e-06	0.925484	0.996088	9.7164	0.0018	2.2e-07	0.00061	1.2e-07	0.00065	-0.0184377	0.003556	26.8837	-0.0122008	0.00355852	11.7555	28.0537	11.6318
ukb-b-12828	rs16905901	9	120381503	1.43341	G	A	0.882194	0.999337	14.5306	0.00014	0.881714	0.999337	8.86632	0.0029	2.4e-05	0.00076	1.1e-05	0.00058	0.012267	0.00290396	17.844	0.00972613	0.00288918	11.3326	19.331	11.8503
ukb-b-12828	rs12238669	9	128011403	1.52027	A	G	0.531669	0.992203	19.8365	8.4e-06	0.530608	0.992203	25.2714	5e-07	2.6e-07	4.3e-09	1.4e-07	9.2e-09	0.00968449	0.00188034	26.5265	0.0110094	0.00187519	34.4698	27.6958	32.9995
ukb-b-12828	rs8413	9	139323311	1.78389	T	C	0.565878	1	14.0008	0.00018	0.565352	1	23.7418	1.1e-06	0.00061	7.8e-06	0.00036	1.2e-05	-0.00647461	0.00188836	11.7559	-0.00841232	0.00188191	19.9818	12.7346	19.1667
ukb-b-12828	rs12777893	10	4960320	0.105408	C	G	0.864592	0.996669	42.8874	5.8e-11	0.865698	0.996669	13.3457	0.00026	1.5e-10	0.00031	1.4e-10	0.00034	0.0174993	0.00273261	41.0098	0.00990427	0.00274289	13.0386	41.188	12.8417
ukb-b-12828	rs73601548	10	18549889	0.42883	C	T	0.886095	0.99454	15.0413	0.00011	0.884831	0.99454	25.4545	4.5e-07	2e-05	2.7e-08	6.9e-06	4.4e-08	-0.0126201	0.00296024	18.1749	-0.016318	0.00293336	30.9457	20.2098	29.9749
ukb-b-12828	rs11014285	10	25178864	0.497888	G	A	0.834965	0.974002	44.4915	2.6e-11	0.834475	0.974002	28.3108	1e-07	6.9e-14	7.4e-10	1.2e-13	8e-10	-0.019112	0.00255201	56.085	-0.0156662	0.00254438	37.9109	55.0915	37.7683
ukb-b-12828	rs332162	10	28888889	0.541432	A	C	0.20133	0.999428	13.9685	0.00019	0.200327	0.999428	13.6836	0.00022	8.3e-05	0.00026	7.9e-05	0.00033	0.00918993	0.00233532	15.4858	0.00851672	0.00232884	13.3741	15.5847	12.8695
ukb-b-12828	rs1657222	10	34837139	0.635655	G	A	0.604388	0.994029	40.9588	1.6e-10	0.604354	0.994029	17.7512	2.5e-05	3.5e-10	0.00075	1.4e-09	0.0004	-0.0120597	0.00192159	39.3868	-0.0064524	0.00191377	11.3675	36.7256	12.52
ukb-b-12828	rs10995366	10	52772113	0.735688	G	A	0.748775	0.990158	19.1889	1.2e-05	0.748829	0.990158	29.8959	4.6e-08	0.00072	2.1e-07	0.00051	3.2e-07	0.00733981	0.00217083	11.4319	0.0112277	0.00216296	26.9453	12.0778	26.1254
ukb-b-12828	rs68156080	10	63781673	0.859125	A	G	0.726273	0.989429	24.4276	7.7e-07	0.725125	0.989429	23.7328	1.1e-06	9.7e-07	1.1e-06	9.1e-07	4.4e-07	0.0103284	0.00210915	23.98	0.0102401	0.00210454	23.6752	24.11	25.5306
ukb-b-12828	rs224143	10	64477836	0.867189	G	A	0.399393	0.992677	31.0982	2.5e-08	0.399939	0.992677	29.6331	5.2e-08	3.1e-06	1.2e-06	2.2e-06	2e-06	0.00892343	0.00191426	21.73	0.0092639	0.00191087	23.5032	22.452	22.5552
ukb-b-12828	rs58790726	10	70240379	0.91635	G	C	0.571778	0.979611	17.8861	2.3e-05	0.570385	0.979611	36.7647	1.3e-09	1.5e-07	2.1e-10	6.1e-07	1.7e-09	-0.0100349	0.00190878	27.6383	-0.0120827	0.00190133	40.3847	24.8734	36.2713
ukb-b-12828	rs4255484	10	77215583	1.00537	C	G	0.441567	0.995455	25.7433	3.9e-07	0.441104	0.995455	37.4317	9.5e-10	2.2e-06	9.8e-09	2e-06	1.9e-08	0.00892647	0.0018873	22.3707	0.0108159	0.00188597	32.8892	22.5949	31.5929
ukb-b-12828	rs117543413	10	79543740	1.03752	C	T	0.982401	0.980603	27.3301	1.7e-07	0.982554	0.980603	38.0649	6.8e-10	5.9e-08	1.6e-09	2.1e-08	1.2e-09	0.0390254	0.00719864	29.3896	0.0433874	0.00718926	36.4216	31.4137	37.0217
ukb-b-12828	rs1316312	10	81110417	1.06903	G	C	0.499412	0.998372	26.7052	2.4e-07	0.500088	0.998372	17.1077	3.5e-05	1.1e-09	3.7e-07	3.5e-10	3.5e-07	0.0114259	0.00187268	37.2267	0.00948582	0.00186501	25.8694	39.4005	25.9636
ukb-b-12828	rs10887571	10	88030441	1.14705	C	T	0.552251	0.979368	10.8098	0.001	0.552245	0.979368	35.463	2.6e-09	0.00076	3.4e-08	0.001	2.2e-08	-0.00638473	0.00189708	11.327	-0.0104405	0.00189081	30.4894	10.7897	31.3154
ukb-b-12828	rs7080472	10	96012950	1.23126	G	T	0.574709	0.995225	46.4557	9.4e-12	0.574343	0.995225	45.3213	1.7e-11	6.5e-12	9.4e-13	9.8e-12	5.6e-13	-0.0130391	0.00189853	47.1696	-0.0135065	0.00189178	50.9734	46.3723	51.9758
ukb-b-12828	rs117944670	10	98645695	1.25357	T	C	0.946333	0.997608	20.3188	6.6e-06	0.947247	0.997608	16.9424	3.9e-05	3.6e-06	0.00025	1.8e-06	0.00021	0.0192431	0.00415422	21.4571	0.0152898	0.00417141	13.435	22.756	13.7505
ukb-b-12828	rs10883560	10	102673707	1.29656	C	G	0.571241	0.997986	82.0401	1.3e-19	0.571359	0.997986	104.961	1.2e-24	4.2e-17	9.3e-22	1e-17	6.8e-22	-0.0159498	0.00189693	70.6984	-0.0180858	0.00188706	91.8561	73.5018	92.4727
ukb-b-12828	rs11191515	10	104776527	1.30637	G	A	0.922406	0.998169	34.7878	3.7e-09	0.922483	0.998169	66.7709	3e-16	4.1e-09	9e-16	5e-09	2.7e-16	-0.0206036	0.00350303	34.594	-0.0280041	0.00348321	64.6373	34.1736	67.0195
ukb-b-12828	rs7912286	10	114693230	1.39682	A	G	0.397971	0.98142	22.4194	2.2e-06	0.398119	0.98142	26.4841	2.7e-07	8.5e-07	5.5e-06	1.2e-06	2.3e-06	0.0095158	0.0019324	24.249	0.00874004	0.00192289	20.6594	23.6544	22.3526
ukb-b-12828	rs1889431	10	121185747	1.50313	T	C	0.498535	0.998386	18.1228	2.1e-05	0.499136	0.998386	29.0729	7e-08	6.7e-05	2e-08	4.1e-05	2.2e-08	0.00745467	0.00186948	15.9006	0.0104704	0.00186684	31.4564	16.8375	31.2871
ukb-b-12828	rs6585827	10	124165615	1.55764	G	A	0.528123	1	40.0195	2.5e-10	0.530146	1	42.849	5.9e-11	2.3e-10	1.8e-10	3.9e-10	3e-10	-0.0118845	0.00187407	40.2155	-0.0119149	0.0018685	40.6626	39.1473	39.6863
ukb-b-12828	rs11245450	10	126658075	1.61246	G	A	0.578318	0.978538	26.3799	2.8e-07	0.577794	0.978538	28.0107	1.2e-07	3.2e-07	2.6e-09	7.5e-08	3.5e-09	0.00977282	0.00191208	26.1234	0.0113793	0.00191106	35.4556	28.9318	34.9078
ukb-b-12828	rs11016737	10	131083694	1.73113	G	A	0.668501	0.931868	20.059	7.5e-06	0.669474	0.931868	16.5766	4.7e-05	1.7e-05	4.5e-05	5e-06	2.8e-05	-0.00883445	0.00205577	18.4675	-0.00838077	0.00205361	16.6545	20.8527	17.5279
ukb-b-12828	rs6591	11	840363	0.0111961	C	T	0.455244	0.987562	23.9023	1e-06	0.457224	0.987562	25.7015	4e-07	2.8e-07	2.8e-07	5.1e-07	2e-07	-0.00970512	0.00188984	26.3726	-0.00966716	0.00188194	26.3868	25.2109	27.0723
ukb-b-12828	rs7107076	11	2094303	0.0515028	C	T	0.740962	0.997719	31.6333	1.9e-08	0.741405	0.997719	27.1374	1.9e-07	1.3e-08	2.2e-06	1.5e-08	2.4e-06	0.0121711	0.00214179	32.2926	0.0100952	0.00213351	22.3892	32.1138	22.2296
ukb-b-12828	rs35506085	11	2165576	0.0526649	G	A	0.815726	0.983698	42.4452	7.3e-11	0.814067	0.983698	68.4362	1.3e-16	1.1e-10	1e-15	2.7e-11	3.4e-15	0.0156826	0.00243155	41.5976	0.019422	0.00241986	64.418	44.3577	62.0046
ukb-b-12828	rs11042725	11	10325325	0.198942	C	A	0.511353	1	28.7874	8.1e-08	0.511728	1	44.868	2.1e-11	2.1e-06	1.1e-10	2.1e-06	6.8e-11	0.00887363	0.00186879	22.5467	0.0120362	0.001866	41.606	22.4626	42.5743
ukb-b-12828	rs61878760	11	12807189	0.259013	G	A	0.917408	0.989272	10.5393	0.0012	0.916816	0.989272	11.6211	0.00065	0.00021	1.2e-05	0.00021	1.1e-05	-0.012663	0.00341441	13.7544	-0.0148904	0.00339866	19.1954	13.7658	19.2918
ukb-b-12828	rs112758380	11	14296329	0.277897	G	A	0.94311	0.990538	24.6131	7e-07	0.943219	0.990538	15.4256	8.6e-05	5.5e-07	4.7e-05	1.2e-06	1.9e-05	-0.0203477	0.00406226	25.0897	-0.0164846	0.00404915	16.5741	23.6061	18.3267
ukb-b-12828	rs11030112	11	27705188	0.464456	G	A	0.681412	0.999205	76.6071	2.1e-18	0.681164	0.999205	60.7259	6.6e-15	2.3e-20	2.7e-16	1.3e-19	1.5e-16	-0.0185751	0.00200868	85.5145	-0.0163639	0.00199939	66.9848	82.0792	68.2266
ukb-b-12828	rs10835372	11	28643913	0.467895	T	C	0.62669	1	16.6616	4.5e-05	0.625609	1	10.1725	0.0014	6.3e-06	0.001	1.1e-05	0.00076	0.0087268	0.00193246	20.3934	0.00632887	0.00192717	10.7848	19.3191	11.3465
ukb-b-12828	rs676105	11	30443688	0.479562	T	C	0.696356	0.993898	59.5266	1.2e-14	0.696446	0.993898	38.4171	5.7e-10	2.9e-14	1.6e-08	8.6e-14	1.2e-08	-0.0155124	0.00204053	57.7922	-0.0114918	0.00203378	31.9281	55.6591	32.4963
ukb-b-12828	rs35186585	11	43878534	0.622587	A	C	0.769279	0.980952	16.0567	6.1e-05	0.769153	0.980952	26.908	2.1e-07	1.5e-05	2.7e-08	6.4e-06	7e-08	-0.00971012	0.0022454	18.7009	-0.0124107	0.00223296	30.8909	20.372	29.0558
ukb-b-12828	rs2293576	11	47434986	0.665236	G	A	0.667967	0.996305	31.5715	1.9e-08	0.667168	0.996305	32.1896	1.4e-08	6.8e-09	7.9e-10	1.5e-09	2.1e-10	0.0115261	0.00198864	33.5934	0.0121783	0.0019811	37.7883	36.5966	40.3558
ukb-b-12828	rs7952436	11	67024534	0.74392	C	T	0.917823	1	65.9251	4.7e-16	0.918132	1	65.2276	6.7e-16	5.6e-17	3.4e-18	6.2e-17	1e-17	0.0285309	0.00340743	70.1093	0.0296315	0.00340636	75.6705	69.9065	73.5201
ukb-b-12828	rs7129320	11	68388220	0.750522	G	A	0.834282	0.998464	68.7785	1.1e-16	0.833854	0.998464	64.7724	8.4e-16	2.7e-19	1.5e-16	2.8e-19	2e-16	0.0225922	0.00251612	80.6223	0.0207059	0.00250679	68.2264	80.5648	67.5668
ukb-b-12828	rs1789167	11	69486244	0.766694	A	G	0.346569	0.994258	28.3975	9.9e-08	0.346635	0.994258	52.6039	4.1e-13	8.5e-07	1.1e-12	4.3e-07	5.1e-13	-0.00970622	0.00197104	24.2499	-0.0139778	0.00196398	50.653	25.5377	52.1472
ukb-b-12828	rs11233117	11	69924352	0.778175	C	G	0.546432	1	26.3782	2.8e-07	0.546854	1	57.8546	2.8e-14	1.8e-07	1.5e-13	2.6e-07	3.8e-13	0.0098293	0.00188166	27.2874	0.0138442	0.00187384	54.5842	26.5622	52.7409
ukb-b-12828	rs66462629	11	70373289	0.784731	C	A	0.883961	0.969027	32.0373	1.5e-08	0.883863	0.969027	13.5558	0.00023	5.1e-07	0.0032	1.3e-06	0.0048	0.0149389	0.00297411	25.2305	0.00871523	0.00295922	8.6737	23.3808	7.96172
ukb-b-12828	rs286501	11	85194099	0.938331	G	C	0.0752468	0.996062	28.7765	8.1e-08	0.0755469	0.996062	8.88684	0.0029	4e-08	0.0078	7.9e-08	0.0064	-0.0195053	0.00355333	30.1325	-0.00941029	0.00353513	7.08592	28.8221	7.43827
ukb-b-12828	rs1813212	11	89301382	0.974426	A	G	0.554158	0.996298	42.2959	7.8e-11	0.554541	0.996298	11.9353	0.00055	1.6e-09	0.00027	1.5e-09	0.00026	0.0113935	0.00188816	36.4114	0.00685278	0.00187969	13.2911	36.5117	13.3224
ukb-b-12828	rs12273579	11	95524421	1.03654	G	A	0.581637	0.99947	11.586	0.00066	0.582952	0.99947	7.40907	0.0065	0.00029	0.0001	0.00012	8.6e-05	-0.00686485	0.00189624	13.1061	-0.00734422	0.00189108	15.0824	14.8214	15.4262
ukb-b-12828	rs76693355	11	120292477	1.3155	T	C	0.884071	0.995017	26.7069	2.4e-07	0.883645	0.995017	27.835	1.3e-07	2e-08	1.9e-08	8.4e-09	6.1e-08	0.016444	0.00293131	31.4696	0.0163567	0.00290997	31.5946	33.1721	29.3183
ukb-b-12828	rs7933085	11	130796248	1.51297	A	G	0.493019	0.98927	25.2127	5.1e-07	0.491958	0.98927	10.9085	0.00096	2.5e-07	0.0011	2.6e-07	0.00083	-0.0097243	0.00188551	26.5986	-0.00609844	0.00187467	10.5825	26.5137	11.1773
ukb-b-12828	rs7111235	11	133658661	1.5872	T	C	0.506522	0.988399	26.569	2.5e-07	0.50643	0.988399	21.4443	3.6e-06	1.2e-06	4.1e-05	1.6e-06	3.5e-05	-0.00914259	0.00188285	23.5781	-0.00770074	0.00187662	16.8388	23.0603	17.136
ukb-b-12828	rs12364470	11	134601012	1.60891	T	G	0.835296	1	14.6633	0.00013	0.835675	1	32.5685	1.2e-08	0.00056	6.2e-07	0.0013	3.2e-07	-0.008716	0.00252621	11.904	-0.0125405	0.00251649	24.8337	10.3156	26.1061
ukb-b-12828	rs4980826	12	578349	0.00993447	C	A	0.603617	1	15.3254	9e-05	0.604309	1	9.14956	0.0025	1.6e-05	0.002	8.2e-06	0.0035	-0.00824868	0.00191397	18.5738	-0.00587517	0.00190168	9.54484	19.8948	8.53985
ukb-b-12828	rs55726687	12	991306	0.0210128	G	A	0.790685	0.997091	48.1007	4e-12	0.789817	0.997091	41.8718	9.7e-11	2.1e-13	8.6e-11	6.3e-14	1.8e-10	-0.0168854	0.00229974	53.9091	-0.0148249	0.0022842	42.1225	56.2825	40.6263
ukb-b-12828	rs67551338	12	3393100	0.0757961	C	T	0.938249	0.975167	29.5372	5.5e-08	0.938786	0.975167	41.0575	1.5e-10	1.4e-08	3.1e-11	1.3e-08	1.3e-10	-0.0223564	0.00393641	32.2555	-0.0261067	0.00393123	44.101	32.2747	41.2527
ukb-b-12828	rs76895963	12	4384844	0.109218	T	G	0.979417	0.820231	165.078	8.8e-38	0.979258	0.820231	166.799	3.7e-38	1.8e-43	3.9e-41	2.2e-44	7.5e-41	-0.100303	0.00725465	191.159	-0.0970719	0.00722617	180.456	195.307	179.138
ukb-b-12828	rs10845408	12	11880581	0.252738	C	T	0.646225	0.993777	30.7213	3e-08	0.647126	0.993777	23.7636	1.1e-06	6.5e-09	3.9e-07	9.4e-09	3.1e-07	-0.0113851	0.00196223	33.6648	-0.00991987	0.00195425	25.7663	32.965	26.1766
ukb-b-12828	rs7969505	12	12827900	0.279532	G	C	0.885883	0.981977	18.2406	1.9e-05	0.885797	0.981977	32.2414	1.4e-08	0.00012	1.4e-07	9e-05	3e-07	0.0114077	0.00296718	14.7811	0.0155236	0.00295077	27.6767	15.3256	26.2231
ukb-b-12828	rs117451679	12	17245591	0.337204	A	G	0.894613	0.965568	10.8999	0.00096	0.893212	0.965568	24.9321	5.9e-07	0.0011	6.3e-07	0.00076	5.1e-07	-0.0101304	0.00309631	10.7045	-0.0152723	0.00306596	24.8129	11.3429	25.2135
ukb-b-12828	rs7134283	12	24071748	0.420014	G	A	0.716202	0.994012	35.82	2.2e-09	0.716978	0.994012	19.9065	8.1e-06	3.8e-08	8.6e-06	2.7e-08	3e-06	0.0114612	0.00208441	30.2341	0.00923018	0.00207452	19.7963	30.9349	21.7984
ukb-b-12828	rs11049684	12	28665359	0.483323	C	T	0.701787	0.997618	12.1131	0.0005	0.700562	0.997618	34.4239	4.4e-09	0.0015	4.3e-09	0.00092	1.6e-09	0.00648513	0.00204456	10.0609	0.0119593	0.00203643	34.4879	10.9837	36.4031
ukb-b-12828	rs10843397	12	29529523	0.493703	C	T	0.758551	0.999164	18.5348	1.7e-05	0.757887	0.999164	11.4038	0.00073	8.9e-06	0.0002	8.9e-06	0.00012	-0.00969768	0.00218351	19.7253	-0.0080898	0.00217401	13.8469	19.7438	14.7161
ukb-b-12828	rs11052457	12	33268956	0.543836	A	T	0.962004	0.997579	28.462	9.6e-08	0.961911	0.997579	20.6462	5.5e-06	1.1e-06	2.4e-06	9.2e-07	1.7e-06	-0.0238431	0.00489178	23.7569	-0.0229883	0.00487722	22.2162	24.0926	22.9437
ukb-b-12828	rs12099669	12	46783653	0.598393	G	A	0.303432	0.998028	40.2309	2.3e-10	0.303627	0.998028	58.0229	2.6e-14	2.1e-12	4.1e-17	1.7e-12	1e-16	-0.0142914	0.00203377	49.3795	-0.0170667	0.00202925	70.7342	49.7793	68.883
ukb-b-12828	rs7132908	12	50263148	0.630702	G	A	0.615324	1	75.1005	4.5e-18	0.615788	1	112.55	2.7e-26	1.7e-19	1.9e-24	5.3e-19	2.7e-25	-0.0173694	0.0019239	81.5084	-0.0195777	0.00191863	104.122	79.3297	108.017
ukb-b-12828	rs1049193	12	53873844	0.678444	G	C	0.829338	1	60.5084	7.3e-15	0.829351	1	20.9685	4.7e-06	7.6e-14	1.8e-05	1.1e-13	1.8e-05	0.0186273	0.00249117	55.9103	0.0106153	0.00247791	18.3524	55.1304	18.3959
ukb-b-12828	rs774214	12	56918566	0.713489	T	C	0.336513	0.998522	31.0284	2.5e-08	0.337128	0.998522	12.4272	0.00042	4.5e-10	6e-06	3.4e-10	1.2e-05	0.0123481	0.00197977	38.9021	0.00893001	0.00197249	20.4962	39.4024	19.234
ukb-b-12828	rs2277339	12	57146069	0.717337	T	G	0.895979	1	55.1558	1.1e-13	0.89575	1	16.7681	4.2e-05	4.1e-13	0.00019	1.7e-13	0.0002	0.0222387	0.00306696	52.5778	0.0113933	0.00304984	13.9555	54.3728	13.7852
ukb-b-12828	rs11175891	12	66126255	0.789885	G	A	0.746942	0.995828	35.6937	2.3e-09	0.747487	0.995828	20.5904	5.7e-06	7.7e-09	7.8e-06	6e-09	1.1e-05	0.0124267	0.00215211	33.3414	0.00959325	0.00214572	19.9888	33.8331	19.3485
ukb-b-12828	rs7959830	12	66347368	0.792227	G	T	0.587557	0.998494	147.507	6.1e-34	0.58607	0.998494	202.454	6.1e-46	5.3e-35	1.6e-44	1.8e-35	3.1e-46	0.0234768	0.00190193	152.366	0.0264706	0.00189121	195.907	154.49	203.775
ukb-b-12828	rs2369463	12	77432523	0.930099	T	C	0.82934	0.981575	23.8654	1e-06	0.830174	0.981575	22.085	2.6e-06	1.8e-05	1.2e-05	3.3e-05	1.4e-05	0.0107648	0.00250934	18.4032	0.0109506	0.00250147	19.1639	17.2469	18.9267
ukb-b-12828	rs310796	12	77453226	0.930821	G	T	0.318813	0.995579	18.0727	2.1e-05	0.319341	0.995579	32.1608	1.4e-08	9.1e-06	1e-09	1.2e-05	2.1e-09	-0.00893132	0.00201285	19.6882	-0.0122664	0.00200799	37.3173	19.0994	35.8683
ukb-b-12828	rs809973	12	89767198	1.0318	T	C	0.807337	0.997887	16.3122	5.4e-05	0.80781	0.997887	16.2417	5.6e-05	2.4e-05	4.3e-06	1.9e-05	4.3e-06	-0.0100337	0.00237286	17.8804	-0.0108866	0.00236787	21.1383	18.3113	21.1477
ukb-b-12828	rs10858923	12	90134557	1.03415	A	T	0.277071	0.99081	11.8998	0.00056	0.278256	0.99081	13.0909	0.0003	6.4e-05	5.7e-06	0.0001	3.4e-06	-0.00837643	0.00209533	15.9813	-0.00946372	0.00208648	20.5729	15.0978	21.5605
ukb-b-12828	rs7977788	12	93982332	1.07717	G	A	0.776087	0.997058	104.402	1.7e-24	0.775552	0.997058	79.5728	4.6e-19	1.4e-23	1.1e-17	3.9e-24	1.1e-17	-0.0225008	0.00224857	100.134	-0.0191608	0.00223638	73.4066	102.717	73.3949
ukb-b-12828	rs34118426	12	94201279	1.08348	A	G	0.694784	1	33.0452	9e-09	0.696363	1	34.791	3.7e-09	7.1e-08	2.1e-07	3.7e-08	1.3e-07	0.0109563	0.00203276	29.0505	0.0105378	0.00203058	26.9314	30.3074	27.8785
ukb-b-12828	rs7971536	12	102373788	1.1976	T	A	0.505821	0.993773	23.7372	1.1e-06	0.505736	0.993773	32.4771	1.2e-08	9.4e-07	8.1e-09	1e-07	1.9e-09	0.00919054	0.0018742	24.0466	0.0107659	0.0018667	33.2627	28.301	36.0977
ukb-b-12828	rs61941043	12	102994078	1.20151	A	T	0.989994	0.930058	20.9541	4.7e-06	0.989834	0.930058	26.1466	3.2e-07	3.2e-05	6e-06	2.7e-05	5.7e-06	-0.0404925	0.00973693	17.2944	-0.0435441	0.00962267	20.4771	17.6307	20.5858
ukb-b-12828	rs10861681	12	107334262	1.26225	C	T	0.703637	0.997785	32.445	1.2e-08	0.702764	0.997785	14.8148	0.00012	5.8e-08	3.2e-05	2e-07	4.8e-05	0.011122	0.00205004	29.4334	0.00849793	0.0020426	17.3085	27.0472	16.5081
ukb-b-12828	rs2287547	12	108924341	1.28151	T	C	0.831601	0.999652	15.292	9.2e-05	0.832659	0.999652	28.9895	7.3e-08	0.00052	1.1e-05	0.0011	1.1e-05	-0.00866542	0.00249822	12.0314	-0.0109863	0.0024969	19.3596	10.5962	19.252
ukb-b-12828	rs11065979	12	112059557	1.30269	C	T	0.561394	0.995565	54.4855	1.6e-13	0.561658	0.995565	54.3089	1.7e-13	5.1e-11	2.4e-12	2e-11	8.7e-13	0.0124035	0.00188876	43.1255	0.0131779	0.00187996	49.1358	44.946	51.1174
ukb-b-12828	rs11065015	12	120520863	1.44807	C	T	0.972936	0.959976	31.5788	1.9e-08	0.97264	0.959976	29.234	6.4e-08	6.2e-08	3.7e-07	1.3e-07	3.3e-07	0.031876	0.00588981	29.2904	0.0295577	0.00581617	25.8266	27.8908	26.0672
ukb-b-12828	rs529736	12	122384457	1.464	A	C	0.166788	0.999369	11.5205	0.00069	0.167676	0.999369	24.6043	7e-07	0.00043	1.7e-07	0.0007	1.9e-07	0.00883927	0.0025093	12.4088	0.0130458	0.00249589	27.3205	11.501	27.1182
ukb-b-12828	rs7487292	12	122614387	1.46556	T	G	0.551473	0.984803	42.5016	7.1e-11	0.553807	0.984803	13.7286	0.00021	1.2e-11	3.3e-05	3.1e-11	3.3e-05	-0.0128343	0.00189308	45.9628	-0.00785444	0.00189145	17.2441	44.1189	17.2408
ukb-b-12828	rs7316114	12	122947265	1.46739	A	G	0.257599	0.99651	105.229	1.1e-24	0.258608	0.99651	51.252	8.1e-13	6.3e-25	1.3e-13	3.3e-26	1.5e-13	-0.0221101	0.00214441	106.308	-0.0157913	0.00213331	54.7931	112.151	54.6357
ukb-b-12828	rs11060406	12	123339117	1.47024	C	T	0.963354	0.964271	20.0262	7.6e-06	0.963168	0.964271	42.1312	8.5e-11	3.5e-06	1.3e-10	5.5e-06	5.4e-11	0.0234747	0.00505879	21.5331	0.0323653	0.00503392	41.3376	20.6435	43.0278
ukb-b-12828	rs2229840	12	124826462	1.48479	C	T	0.840253	1	85.0248	2.9e-20	0.84034	1	56.3859	6e-14	7.2e-19	4.7e-13	1.9e-19	5.3e-13	-0.022658	0.00255402	78.704	-0.018402	0.0025443	52.3112	81.2982	52.0902
ukb-b-12828	rs2291256	12	133393323	1.74998	C	T	0.912643	1	27.7406	1.4e-07	0.912064	1	16.9276	3.9e-05	1.8e-08	2.1e-05	2.8e-08	1.6e-05	-0.018633	0.00331196	31.6518	-0.0140118	0.00329702	18.061	30.8197	18.5637
ukb-b-12828	rs11616283	13	21493853	0.033324	T	C	0.859967	0.968004	8.65412	0.0033	0.860247	0.968004	18.5283	1.7e-05	0.00091	5.8e-06	0.00049	7.7e-06	-0.00909371	0.00274118	11.0055	-0.0124108	0.00273778	20.5497	12.1461	20.0148
ukb-b-12828	rs7994814	13	27054201	0.176042	C	T	0.583171	0.974114	40.1699	2.3e-10	0.582704	0.974114	52.1524	5.1e-13	4.4e-10	5.4e-14	5.1e-10	6.5e-14	-0.0120074	0.00192465	38.9222	-0.0144288	0.00191844	56.5667	38.6285	56.228
ukb-b-12828	rs1218822	13	28011963	0.196451	G	A	0.337986	0.999077	26.1508	3.2e-07	0.339091	0.999077	30.6583	3.1e-08	2.2e-06	3.1e-08	1.1e-06	9.1e-09	-0.00939185	0.00198546	22.3759	-0.010929	0.00197377	30.6597	23.6651	33.024
ukb-b-12828	rs532499	13	30165465	0.247996	T	C	0.258008	1	22.164	2.5e-06	0.259247	1	15.6379	7.7e-05	5.8e-06	0.00042	1e-05	0.00077	0.00971016	0.0021426	20.5386	0.00752996	0.00213517	12.4372	19.481	11.3094
ukb-b-12828	rs9549099	13	40766349	0.414975	T	C	0.734897	0.991374	18.1117	2.1e-05	0.734553	0.991374	23.5527	1.2e-06	6.2e-06	2.6e-07	7.6e-06	6.5e-07	-0.0096489	0.00213526	20.42	-0.0109177	0.00212006	26.5193	20.0316	24.7691
ukb-b-12828	rs60223575	13	41653179	0.429726	T	C	0.697282	0.999078	15.8939	6.7e-05	0.698595	0.999078	15.0957	0.0001	3.3e-05	3.2e-05	1.2e-05	3.8e-05	0.00847039	0.00204026	17.236	0.00845067	0.00203367	17.2672	19.0909	16.9642
ukb-b-12828	rs67141907	13	42805360	0.441592	C	T	0.850732	0.990982	26.2178	3e-07	0.850875	0.990982	13.1078	0.00029	2.5e-06	0.00075	2.8e-06	0.00054	-0.0124339	0.00263938	22.1928	-0.00886389	0.00263091	11.3511	21.9523	11.9821
ukb-b-12828	rs146851424	13	50377910	0.536043	A	C	0.978685	0.982294	79.9782	3.8e-19	0.97806	0.982294	117.14	2.7e-27	4e-17	1.1e-24	5.2e-16	4.3e-25	-0.0549791	0.00653603	70.7566	-0.0660624	0.0064383	105.285	65.7187	107.055
ukb-b-12828	rs2225226	13	51127270	0.539636	C	T	0.784193	0.994282	196.739	1.1e-44	0.78383	0.994282	151.084	1e-34	3.6e-47	4.4e-35	2.2e-47	3.8e-35	0.0329326	0.00228294	208.095	0.0281102	0.00227476	152.707	209.029	152.999
ukb-b-12828	rs4883723	13	54084032	0.568819	G	A	0.860469	0.993009	49.8693	1.6e-12	0.859018	0.993009	14.2792	0.00016	4.8e-14	2.9e-05	1.2e-14	2.2e-05	-0.0204762	0.0027162	56.8301	-0.0112438	0.00268934	17.4797	59.5334	18.0388
ukb-b-12828	rs4567604	13	59204270	0.587536	G	T	0.806682	0.989858	17.4813	2.9e-05	0.806863	0.989858	14.2313	0.00016	1.1e-05	5.7e-05	1.3e-05	5.9e-05	0.0105026	0.00238588	19.3773	0.00957048	0.00237709	16.2098	19.0838	16.1335
ukb-b-12828	rs9540493	13	66205704	0.636547	A	G	0.455765	0.991243	12.92	0.00033	0.453895	0.991243	33.6713	6.5e-09	2e-05	3.6e-10	8.6e-05	3.1e-10	0.00807051	0.00189176	18.1999	0.0118271	0.00188612	39.3203	15.4192	39.5796
ukb-b-12828	rs1924936	13	78443297	0.773918	T	A	0.225049	0.998871	62.3644	2.9e-15	0.226104	0.998871	77.0135	1.7e-18	1.3e-14	1.8e-15	4.5e-15	3.5e-16	-0.0172802	0.00224202	59.4045	-0.0177952	0.00223635	63.3179	61.4571	66.4774
ukb-b-12828	rs9513143	13	97085570	0.936672	A	G	0.458678	0.998471	28.2308	1.1e-07	0.457448	0.998471	17.2492	3.3e-05	9.8e-08	1.5e-07	3.8e-07	2.4e-07	-0.01002	0.00187966	28.4168	-0.00984045	0.0018742	27.5676	25.8037	26.7091
ukb-b-12828	rs7985813	13	99592595	0.97721	G	A	0.264554	0.99114	15.2386	9.5e-05	0.264641	0.99114	10.1698	0.0014	2.3e-05	3.9e-05	1.9e-05	9.5e-05	0.00902378	0.00213256	17.905	0.00874308	0.00212599	16.9124	18.3083	15.2359
ukb-b-12828	rs9588151	13	111039357	1.22188	C	T	0.676448	0.983916	8.47578	0.0036	0.676513	0.983916	16.1097	6e-05	0.001	3.2e-06	0.0017	4.5e-06	-0.00661096	0.00201514	10.7627	-0.00937792	0.00201279	21.7079	9.81839	21.0594
ukb-b-12828	rs7994573	13	115008388	1.29767	T	C	0.763645	0.998475	22.1615	2.5e-06	0.765485	0.998475	27.1965	1.8e-07	8.7e-07	4.8e-06	1.2e-06	5.1e-06	0.0108688	0.00220994	24.1881	0.0100813	0.00220335	20.9346	23.6208	20.7843
ukb-b-12828	rs36100359	14	21578007	0.0574762	G	A	0.860088	1	11.78	0.0006	0.86109	1	21.0031	4.6e-06	5.8e-05	1.4e-06	4e-05	1.5e-06	0.0108649	0.00270232	16.1652	0.0129998	0.00269741	23.2261	16.8634	23.0918
ukb-b-12828	rs17197114	14	21894526	0.0660752	T	C	0.823293	0.984664	11.3401	0.00076	0.822669	0.984664	16.7619	4.2e-05	0.00043	2.3e-07	0.00015	4.6e-07	-0.00871695	0.00247562	12.3983	-0.0127461	0.00246199	26.8029	14.4278	25.4151
ukb-b-12828	rs9788443	14	23878279	0.11876	T	C	0.951916	0.994893	20.2997	6.6e-06	0.952312	0.994893	9.54886	0.002	2.3e-06	0.0012	8.8e-06	0.00086	-0.0207428	0.00439103	22.3152	-0.0141843	0.00438679	10.4549	19.7505	11.1046
ukb-b-12828	rs3212260	14	24804088	0.145287	A	T	0.742379	0.995985	31.9688	1.6e-08	0.741817	0.995985	31.6907	1.8e-08	1.4e-09	2.8e-09	1.8e-09	9.4e-09	-0.0129987	0.0021453	36.7132	-0.0127021	0.00213814	35.292	36.1459	32.965
ukb-b-12828	rs12879423	14	25927832	0.16196	A	G	0.321083	0.988088	59.488	1.2e-14	0.321569	0.988088	37.4808	9.2e-10	1.9e-15	1.1e-11	1.9e-15	2.4e-11	-0.0160626	0.00202101	63.1674	-0.0136688	0.00201052	46.2215	63.1559	44.5962
ukb-b-12828	rs8007644	14	35218831	0.325175	G	A	0.611859	0.983082	15.5205	8.2e-05	0.611521	0.983082	28.3191	1e-07	0.00011	9.3e-08	5.5e-05	1.1e-07	-0.00752169	0.00194089	15.0185	-0.0103124	0.00193123	28.5135	16.2755	28.1871
ukb-b-12828	rs112957890	14	36220876	0.329506	A	G	0.736139	0.978398	10.2301	0.0014	0.734205	0.978398	33.5287	7e-09	0.00024	3.3e-10	0.0002	2.6e-10	-0.00788368	0.00214924	13.4551	-0.0134186	0.00213595	39.4666	13.8676	39.9234
ukb-b-12828	rs12889702	14	42894143	0.381124	A	C	0.686996	0.995161	22.4789	2.1e-06	0.687322	0.995161	17.8906	2.3e-05	3.5e-08	7.3e-07	7e-08	4.8e-07	-0.0111612	0.00202413	30.4049	-0.0100061	0.00202054	24.524	29.0558	25.3381
ukb-b-12828	rs2884345	14	53323211	0.470495	G	A	0.28977	0.996499	18.5795	1.6e-05	0.289777	0.996499	30.2022	3.9e-08	0.00044	2.6e-06	0.00059	3.4e-06	0.00727539	0.002069	12.3649	0.00968553	0.00206222	22.0585	11.8016	21.6036
ukb-b-12828	rs8021250	14	55243998	0.496544	G	A	0.749164	0.9761	19.0824	1.3e-05	0.748765	0.9761	13.0294	0.00031	3.5e-05	0.00016	2.2e-05	0.00013	-0.00904846	0.0021849	17.1509	-0.00823811	0.00217837	14.3018	17.9714	14.6295
ukb-b-12828	rs4899012	14	61003889	0.547756	G	C	0.39252	0.998824	100.429	1.2e-23	0.392936	0.998824	82.664	9.7e-20	5.9e-25	2.4e-25	2.3e-25	1e-25	0.0198056	0.00191981	106.429	0.019901	0.00191269	108.257	108.335	109.894
ukb-b-12828	rs2296316	14	65520246	0.592011	T	C	0.53623	0.985033	22.8684	1.7e-06	0.534776	0.985033	20.5178	5.9e-06	1.2e-06	7.4e-06	5.8e-07	8.9e-06	0.00920428	0.00189232	23.6587	0.00846663	0.00188889	20.0914	24.9932	19.7261
ukb-b-12828	rs4903278	14	75535019	0.684854	C	A	0.514966	0.999519	17.5019	2.9e-05	0.515197	0.999519	10.3749	0.0013	2.3e-05	0.00016	1.9e-05	0.00014	0.00794895	0.00187578	17.958	0.00706596	0.0018681	14.3068	18.3138	14.4477
ukb-b-12828	rs11622562	14	77517148	0.723032	C	T	0.670593	0.998327	15.0584	0.0001	0.671335	0.998327	30.227	3.8e-08	0.0001	1.6e-07	6.5e-05	5.2e-08	-0.00775437	0.00199483	15.1106	-0.0104241	0.00198826	27.487	15.9439	29.627
ukb-b-12828	rs7141420	14	79899454	0.747933	C	T	0.482806	0.988156	32.5071	1.2e-08	0.484212	0.988156	63.7977	1.4e-15	1.4e-09	3.6e-18	2.1e-10	1.1e-17	-0.0114251	0.00188703	36.6571	-0.0163674	0.0018835	75.5138	40.4039	73.4107
ukb-b-12828	rs1951455	14	91512339	0.88209	T	C	0.28215	0.997245	26.6702	2.4e-07	0.283906	0.997245	18.8145	1.4e-05	8.4e-08	4.4e-05	4.5e-08	3.7e-05	-0.0111851	0.00208728	28.7154	-0.00847356	0.00207287	16.7105	29.9306	17.0168
ukb-b-12828	rs112560164	14	93112924	0.908826	G	A	0.808564	0.993847	14.8224	0.00012	0.810232	0.993847	30.9987	2.6e-08	1.2e-07	1e-09	1.5e-07	1.1e-09	-0.0126282	0.00238636	28.0035	-0.0145848	0.00238815	37.2975	27.5322	37.195
ukb-b-12828	rs6575340	14	94023972	0.916863	G	A	0.363817	0.99437	31.932	1.6e-08	0.364135	0.99437	31.3524	2.2e-08	2.6e-07	1.8e-08	3.2e-07	1.1e-08	-0.0100496	0.00195194	26.5072	-0.010953	0.00194686	31.6517	26.1487	32.7437
ukb-b-12828	rs12147845	14	101144596	1.07729	C	T	0.884112	0.992731	21.3831	3.8e-06	0.883537	0.992731	18.2212	2e-05	2.4e-05	1.2e-05	8.9e-06	3.1e-06	-0.0124136	0.00293606	17.8758	-0.0127672	0.00291959	19.1225	19.738	21.7761
ukb-b-12828	rs61992671	14	101531854	1.08869	A	G	0.507659	0.914115	29.0596	7e-08	0.50823	0.914115	40.3237	2.2e-10	8.1e-08	4.3e-10	8.8e-08	4.1e-10	0.0105033	0.00195774	28.7832	0.0122089	0.0019552	38.9917	28.6215	39.0679
ukb-b-12828	rs11627567	14	103851775	1.12405	C	T	0.784603	0.994534	25.1345	5.3e-07	0.78491	0.994534	23.4389	1.3e-06	4.8e-07	1.7e-06	8.1e-07	6.5e-06	0.0115181	0.0022877	25.349	0.0109301	0.00228114	22.9585	24.3422	20.344
ukb-b-12828	rs12906197	15	38492199	0.582949	C	T	0.577745	0.985251	21.9546	2.8e-06	0.579039	0.985251	31.1532	2.4e-08	6.7e-07	7.3e-09	4.3e-07	5.3e-09	0.00948558	0.00190895	24.691	0.0110203	0.00190499	33.4662	25.5585	34.0653
ukb-b-12828	rs76875574	15	40376098	0.61971	C	A	0.946067	0.976282	21.1107	4.3e-06	0.946399	0.976282	7.67914	0.0056	2.3e-06	0.0015	1.7e-06	0.0021	0.0198007	0.00419224	22.3085	0.0133298	0.0042011	10.0675	22.8808	9.45069
ukb-b-12828	rs11855017	15	42096146	0.632874	C	A	0.818772	0.996276	15.0563	0.0001	0.818149	0.996276	44.8402	2.1e-11	0.0001	6.5e-11	9.6e-05	1.5e-11	-0.00946797	0.00243422	15.1285	-0.0158476	0.00242629	42.662	15.216	45.557
ukb-b-12828	rs55887408	15	52073816	0.710871	G	A	0.549958	0.992825	14.5133	0.00014	0.549997	0.992825	3.55079	0.06	1e-06	0.0073	3.2e-06	0.0089	0.0092437	0.00189085	23.8988	0.00506374	0.00188659	7.20421	21.7051	6.83488
ukb-b-12828	rs11071182	15	55644676	0.748137	A	G	0.129768	0.991939	30.2131	3.9e-08	0.129342	0.991939	28.5788	9e-08	7e-08	1.5e-06	8.5e-07	2.4e-06	-0.0150947	0.00280026	29.0572	-0.0134704	0.002796	23.2106	24.2469	22.2852
ukb-b-12828	rs933807	15	62274940	0.855188	G	C	0.547631	0.997334	30.894	2.7e-08	0.547292	0.997334	26.7412	2.3e-07	6.7e-08	2.8e-07	2.5e-08	6.9e-07	0.0101705	0.00188396	29.1438	0.00962329	0.00187444	26.3576	31.0746	24.6496
ukb-b-12828	rs3809570	15	67000117	0.901842	C	A	0.757413	0.994655	47.1879	6.4e-12	0.755953	0.994655	44.3961	2.7e-11	3.7e-09	6.7e-11	7.2e-09	2.7e-11	-0.0129397	0.00219349	34.7996	-0.0142295	0.00217978	42.6142	33.4807	44.3866
ukb-b-12828	rs35874463	15	67457698	0.912702	A	G	0.942142	1	14.1575	0.00017	0.942525	1	11.9571	0.00054	5.8e-05	0.00018	4.9e-05	0.00015	-0.0161284	0.00401264	16.1556	-0.0150376	0.00400782	14.0779	16.4831	14.3639
ukb-b-12828	rs380803	15	68161273	0.915321	T	C	0.276722	0.995842	34.1068	5.2e-09	0.277851	0.995842	27.3118	1.7e-07	4.9e-09	2.8e-07	1.1e-09	3.8e-07	-0.0122646	0.00209573	34.2479	-0.0107283	0.00208953	26.361	37.2169	25.811
ukb-b-12828	rs9920235	15	79384021	1.03275	C	T	0.600107	0.989866	11.9346	0.00055	0.601518	0.989866	31.6591	1.8e-08	0.00029	1.9e-09	0.00044	2.4e-10	0.00697119	0.0019232	13.139	0.0115191	0.00191844	36.0529	12.337	40.0864
ukb-b-12828	rs7173751	15	80998903	1.05803	G	A	0.553217	0.995937	31.8141	1.7e-08	0.553909	0.995937	29.8387	4.7e-08	1.2e-08	1.4e-07	4.6e-09	2e-07	-0.0107665	0.00188838	32.5064	-0.00989838	0.00188132	27.6824	34.3317	27.0818
ukb-b-12828	rs2455561	15	86326348	1.0937	T	G	0.47406	0.99886	31.5387	2e-08	0.474662	0.99886	23.9027	1e-06	9.1e-09	9.6e-09	9.1e-09	8.2e-09	0.010767	0.00187342	33.0307	0.0107428	0.00187253	32.9139	33.0321	33.2335
ukb-b-12828	rs8040399	15	89432795	1.15476	C	G	0.411389	0.996529	29.815	4.8e-08	0.412563	0.996529	26.1205	3.2e-07	1.3e-07	3.7e-06	1.7e-07	3.4e-06	0.0100915	0.00190958	27.9276	0.0088118	0.00190306	21.4399	27.3757	21.5764
ukb-b-12828	rs8023812	15	89962899	1.1632	A	G	0.837137	0.980916	7.92019	0.0049	0.837303	0.980916	11.486	0.0007	8.4e-05	3.1e-05	6.5e-05	6.3e-05	0.0100855	0.002564	15.4723	0.0106445	0.00255548	17.3504	15.9494	15.9957
ukb-b-12828	rs12914705	15	91948987	1.20238	T	C	0.416521	0.991567	22.4499	2.2e-06	0.416333	0.991567	17.7896	2.5e-05	3.6e-05	0.00049	1.3e-05	0.0004	-0.00789659	0.00191167	17.0629	-0.00663747	0.00190357	12.1582	19.002	12.5539
ukb-b-12828	rs1573891	15	99186488	1.42297	G	C	0.841573	0.987827	66.3517	3.8e-16	0.841482	0.987827	70.913	3.7e-17	1.9e-15	8.2e-14	4.2e-15	4.6e-14	0.0205413	0.00258388	63.1991	0.0192051	0.00257171	55.7687	61.5867	56.8791
ukb-b-12828	rs3743254	15	99499930	1.43041	C	T	0.931436	0.987671	24.9424	5.9e-07	0.931499	0.987671	28.4989	9.4e-08	1.1e-05	7e-07	1.8e-05	9.8e-07	-0.0164137	0.0037288	19.3764	-0.018458	0.00372106	24.6057	18.3578	23.9728
ukb-b-12828	rs11862944	16	407604	0.00407741	A	C	0.64622	0.992045	14.5756	0.00013	0.647174	0.992045	20.5163	5.9e-06	7.9e-05	6.7e-07	8.5e-05	7.4e-07	0.00776349	0.00196622	15.5902	0.00973744	0.00195914	24.7035	15.4459	24.5165
ukb-b-12828	rs12051245	16	783865	0.00948405	T	C	0.768053	1	39.4487	3.4e-10	0.768344	1	40.2718	2.2e-10	2.8e-12	2e-10	1.5e-12	6e-10	-0.0155125	0.00221976	48.8372	-0.0140825	0.00221499	40.4219	50.0263	38.3378
ukb-b-12828	rs2369068	16	2162887	0.0437158	A	G	0.900511	0.987444	48.3168	3.6e-12	0.900851	0.987444	62.8818	2.2e-15	1.9e-11	4.2e-15	5.7e-12	1.3e-15	0.021145	0.00315039	45.049	0.0246623	0.00314267	61.5845	47.4265	63.9093
ukb-b-12828	rs3751837	16	3583173	0.0673008	C	T	0.779979	0.993595	19.1257	1.2e-05	0.781432	0.993595	17.3972	3e-05	1.1e-05	2e-06	1.4e-05	8.3e-07	-0.00995473	0.00226697	19.2827	-0.0107809	0.00226627	22.6302	18.8486	24.2798
ukb-b-12828	rs2238435	16	4014282	0.0722299	C	G	0.38626	0.995674	100.415	1.2e-23	0.386164	0.995674	83.2784	7.1e-20	3.2e-24	3e-19	6e-25	1.6e-19	-0.0195583	0.0019264	103.079	-0.0172493	0.00192314	80.4494	106.402	81.6536
ukb-b-12828	rs30235	16	14399793	0.317183	C	T	0.40743	0.99214	10.164	0.0014	0.408642	0.99214	19.5897	9.6e-06	0.00033	9.2e-06	0.00043	9.2e-06	-0.00686243	0.0019105	12.9021	-0.00844309	0.00190346	19.6751	12.4173	19.6634
ukb-b-12828	rs3803575	16	15138447	0.321388	T	C	0.691275	0.999651	16.4023	5.1e-05	0.691346	0.999651	48.5532	3.2e-12	2.5e-06	8.1e-13	1.1e-06	2.4e-12	0.00951233	0.0020204	22.1667	0.0144714	0.0020215	51.2476	23.6972	49.1441
ukb-b-12828	rs4782286	16	19834422	0.390039	G	A	0.789436	0.995809	48.4748	3.3e-12	0.789492	0.995809	30.9307	2.7e-08	1.4e-10	1.2e-06	4.1e-11	1.2e-06	0.0147544	0.00229998	41.1524	0.0111458	0.00229622	23.5611	43.5801	23.5963
ukb-b-12828	rs2411453	16	28632021	0.542458	T	G	0.40261	0.993044	91.8978	9.1e-22	0.402376	0.993044	70.8368	3.9e-17	4.5e-21	2.1e-15	8.4e-22	1.7e-15	0.0180246	0.00191354	88.7272	0.0151154	0.00190417	63.0125	92.0655	63.3793
ukb-b-12828	rs35105141	16	30057148	0.553229	C	T	0.597361	0.998398	103.232	3e-24	0.599842	0.998398	125.043	5e-29	2.8e-28	2.2e-32	3.9e-28	6.4e-32	-0.0210728	0.0019106	121.648	-0.0225621	0.00190398	140.421	120.935	138.261
ukb-b-12828	rs72801843	16	53508802	0.643379	T	A	0.698991	0.996373	82.7744	9.2e-20	0.698179	0.996373	77.5009	1.3e-18	3.8e-19	1.1e-17	8.4e-19	8.5e-18	-0.0182475	0.00204062	79.9619	-0.0174109	0.00203396	73.2753	78.4043	73.8312
ukb-b-12828	rs56094641	16	53806453	0.645997	A	G	0.59557	0.999622	414.088	4.7e-92	0.59515	0.999622	431.079	9.5e-96	8.1e-97	3e-102	1.1e-97	5.4e-103	-0.0398073	0.00190644	435.994	-0.0408547	0.00190298	460.909	440.054	464.379
ukb-b-12828	rs34017457	16	67166731	0.849579	G	A	0.993112	1	23.0195	1.6e-06	0.992988	1	14.7504	0.00012	7.7e-07	0.00014	7.6e-07	0.00025	-0.0559807	0.0113262	24.4293	-0.0424801	0.0111764	14.4466	24.4647	13.3786
ukb-b-12828	rs9888796	16	68297589	0.850727	T	C	0.257786	0.994507	20.3985	6.3e-06	0.257227	0.994507	18.9953	1.3e-05	1.8e-06	2.4e-05	8.4e-07	3.7e-05	0.0102616	0.00214738	22.8355	0.00902425	0.00213692	17.8339	24.2652	17.0298
ukb-b-12828	rs76513770	16	72505534	0.873826	T	C	0.871651	0.997297	26.5705	2.5e-07	0.87207	0.997297	46.4903	9.2e-12	2.8e-06	5.3e-12	1.6e-06	5.1e-12	0.013111	0.00279983	21.9285	0.0192931	0.00279722	47.572	22.9753	47.6402
ukb-b-12828	rs7188009	16	81660642	1.05117	G	A	0.596527	0.995081	17.5355	2.8e-05	0.594709	0.995081	13.614	0.00022	1.4e-06	4.6e-05	1.2e-06	2.9e-05	-0.00922337	0.00191193	23.2721	-0.00775789	0.00190354	16.6098	23.6456	17.5086
ukb-b-12828	rs8059189	16	86417349	1.22153	G	A	0.595173	0.948516	46.5843	8.8e-12	0.597103	0.948516	38.3162	6e-10	1.5e-10	1.8e-07	2.2e-10	6e-08	0.0125453	0.0019585	41.0312	0.0101853	0.00195314	27.1945	40.299	29.3517
ukb-b-12828	rs10775348	16	88806348	1.29695	A	G	0.296427	0.995111	21.9426	2.8e-06	0.296258	0.995111	46.9115	7.4e-12	2.3e-06	1.3e-11	2.3e-06	5.4e-12	-0.00972455	0.00205733	22.3424	-0.0138755	0.00204936	45.8419	22.336	47.5457
ukb-b-12828	rs4525525	17	1866892	0.0655095	G	T	0.735065	0.973486	38.8679	4.5e-10	0.736599	0.973486	12.8559	0.00034	5.8e-11	0.00019	5e-11	9.7e-05	0.014105	0.00215381	42.8879	0.00802143	0.0021484	13.9403	43.1912	15.2025
ukb-b-12828	rs2252909	17	2278609	0.0700753	C	T	0.343093	0.966952	15.537	8.1e-05	0.342299	0.966952	19.8627	8.3e-06	0.00043	4.5e-05	0.00049	9.7e-05	0.0070732	0.00200806	12.4074	0.00816977	0.00200157	16.6602	12.1374	15.2006
ukb-b-12828	rs55831773	17	7559037	0.197101	C	T	0.801192	0.960331	35.5721	2.5e-09	0.799911	0.960331	52.5075	4.3e-13	2e-09	1.6e-11	1.9e-09	2.5e-11	0.0143635	0.00239322	36.0209	0.0160694	0.00238348	45.4544	36.0501	44.5347
ukb-b-12828	rs78378222	17	7571752	0.197622	T	G	0.987618	0.957599	89.8716	2.5e-21	0.987822	0.957599	92.7609	5.9e-22	1.8e-22	1.4e-19	4.4e-23	1.5e-19	-0.0843941	0.00865545	95.0704	-0.0787108	0.00869809	81.888	97.9029	81.8452
ukb-b-12828	rs8074074	17	17407816	0.44391	C	T	0.245348	0.992091	31.9634	1.6e-08	0.245366	0.992091	11.5875	0.00066	3.1e-09	0.00021	2.8e-09	0.00017	-0.0129517	0.00218585	35.1089	-0.00806484	0.00217623	13.7335	35.3091	14.087
ukb-b-12828	rs3110496	17	27917771	0.496625	A	G	0.313344	1	22.8768	1.7e-06	0.314335	1	12.7994	0.00035	3e-06	0.0012	5.5e-06	0.00089	-0.00942664	0.00201884	21.8028	-0.00650331	0.00201062	10.4619	20.6722	11.0376
ukb-b-12828	rs62070645	17	29180996	0.499344	C	A	0.73161	0.999065	118.355	1.5e-27	0.731061	0.999065	96.2577	1e-22	7e-28	9.2e-24	2.2e-28	5.2e-24	0.0231339	0.00211364	119.794	0.0211688	0.0021063	101.007	122.068	102.12
ukb-b-12828	rs3744806	17	38351626	0.643269	C	G	0.700149	0.999237	23.4973	1.3e-06	0.700496	0.999237	9.08662	0.0026	2.3e-07	0.0021	1.6e-07	0.0024	-0.010568	0.00204188	26.7868	-0.00625805	0.00203716	9.43684	27.4531	9.22625
ukb-b-12828	rs8073817	17	42693754	0.680919	G	T	0.79504	0.999464	24.5143	7.4e-07	0.794072	0.999464	9.86331	0.0017	1.1e-06	0.00061	1e-06	0.00037	-0.0112962	0.00232042	23.6993	-0.00791948	0.002311	11.7434	23.8934	12.6814
ukb-b-12828	rs11651809	17	43255681	0.684064	C	G	0.703455	0.986321	34.7878	3.7e-09	0.704347	0.986321	31.9377	1.6e-08	6e-09	3.6e-10	2e-09	6.7e-10	0.0120308	0.00206793	33.847	0.0129421	0.00206405	39.3158	35.9501	38.1205
ukb-b-12828	rs62064607	17	46725779	0.704842	C	A	0.961108	0.949663	19.3287	1.1e-05	0.961334	0.949663	35.4289	2.6e-09	8.1e-06	8.9e-10	1.1e-05	7.7e-10	0.0222	0.00497384	19.9215	0.0304898	0.00497504	37.5592	19.3898	37.8316
ukb-b-12828	rs72833620	17	47056753	0.707866	A	C	0.904328	0.97606	48.6375	3.1e-12	0.904459	0.97606	13.3849	0.00025	2.4e-12	0.00044	6.3e-12	0.00014	-0.0226084	0.0032266	49.0963	-0.0112768	0.00320928	12.347	47.2257	14.4586
ukb-b-12828	rs6505044	17	54258240	0.800054	A	C	0.538626	0.997194	18.0255	2.2e-05	0.537965	0.997194	20.9957	4.6e-06	3e-05	6.3e-06	5.3e-05	5.7e-06	0.0078654	0.00188348	17.439	0.00846818	0.00187533	20.3903	16.3502	20.5888
ukb-b-12828	rs757608	17	59497277	0.871068	A	G	0.329151	1	31.6615	1.8e-08	0.330121	1	36.4726	1.5e-09	1.2e-08	3.6e-09	1e-08	2.6e-09	0.0113591	0.00199183	32.5229	0.0117123	0.00198395	34.8513	32.7875	35.4325
ukb-b-12828	rs2005172	17	61996255	0.887415	A	C	0.359892	0.975893	138.658	5.2e-32	0.360564	0.975893	109.841	1.1e-25	5.1e-30	2.8e-24	7e-30	1.8e-24	-0.0224936	0.00197619	129.557	-0.0200031	0.00196785	103.327	128.932	104.193
ukb-b-12828	rs2676298	17	62726707	0.898881	C	T	0.146958	0.974508	16.3089	5.4e-05	0.146417	0.974508	26.6289	2.5e-07	0.00031	1.4e-06	0.00042	1e-06	0.00966768	0.00267768	13.0355	0.0128756	0.00266967	23.2607	12.4528	23.8541
ukb-b-12828	rs34055910	17	64460104	0.922343	A	G	0.621226	0.996676	12.3141	0.00045	0.621717	0.996676	9.90696	0.0016	4.2e-05	0.00018	3.6e-05	0.00024	0.00792696	0.00193485	16.7849	0.00722183	0.00193012	13.9999	17.049	13.5066
ukb-b-12828	rs2592209	17	67408931	0.967242	G	C	0.487652	0.999368	27.4361	1.6e-07	0.486409	0.999368	10.034	0.0015	4.2e-08	0.011	4.7e-08	0.0098	0.0102783	0.00187499	30.0499	0.00475743	0.00186872	6.48119	29.8283	6.67655
ukb-b-12828	rs9915368	17	68151112	0.978117	A	G	0.88729	0.998623	30.8935	2.7e-08	0.886919	0.998623	29.4317	5.8e-08	3e-08	1.4e-08	2.3e-08	4e-09	0.0164668	0.00297202	30.6985	0.0167366	0.00294821	32.227	31.2239	34.6164
ukb-b-12828	rs12946718	17	77777125	1.23227	C	A	0.774076	0.992238	8.51138	0.0035	0.773933	0.992238	27.0809	2e-07	0.0041	4.7e-08	0.0031	9.1e-08	0.00645195	0.00224707	8.24422	0.0122394	0.00224109	29.8265	8.73166	28.5658
ukb-b-12828	rs9889839	17	78270679	1.24482	A	G	0.54458	0.980447	12.4074	0.00043	0.545477	0.980447	21.522	3.5e-06	0.0025	1e-05	0.0034	1.1e-05	-0.0057374	0.00189849	9.13305	-0.00837583	0.00189682	19.4985	8.56836	19.4174
ukb-b-12828	rs12947653	17	78634823	1.25027	T	A	0.768253	0.996005	20.1722	7.1e-06	0.767342	0.996005	19.2629	1.1e-05	3.2e-07	5.9e-06	1.3e-06	2.7e-06	0.011351	0.00222039	26.1342	0.0100321	0.00221392	20.5334	23.4873	22.0028
ukb-b-12828	rs36000545	17	79093822	1.26033	A	G	0.604277	0.973025	37.432	9.5e-10	0.60426	0.973025	91.4778	1.1e-21	2.7e-11	6e-22	1.9e-11	9.5e-22	0.0129266	0.00194078	44.3629	0.0186435	0.001936	92.7351	45.1203	91.8118
ukb-b-12828	rs57126421	18	2656989	0.0717858	A	G	0.761685	0.990417	28.3292	1e-07	0.763066	0.990417	29.5805	5.4e-08	3.4e-08	1.3e-06	1.6e-08	1.1e-06	0.0122266	0.0022142	30.4911	0.01071	0.00221131	23.4572	31.9466	23.7808
ukb-b-12828	rs4392169	18	20724931	0.429508	A	T	0.214497	0.999097	59.2074	1.4e-14	0.214574	0.999097	90.1286	2.2e-21	8.2e-14	2e-20	2.5e-14	2.6e-21	-0.0170329	0.00228085	55.7674	-0.021082	0.00227555	85.8326	58.0596	89.8368
ukb-b-12828	rs2978360	18	32964049	0.549616	C	T	0.467578	0.995738	8.71003	0.0032	0.469279	0.995738	15.9423	6.5e-05	0.00084	7.8e-07	0.00084	6.4e-07	-0.00629423	0.00188424	11.1587	-0.00927674	0.00187736	24.4171	11.1524	24.7824
ukb-b-12828	rs9957318	18	33039106	0.552265	A	G	0.652228	0.990742	28.5241	9.3e-08	0.651379	0.990742	9.68675	0.0019	1.3e-07	0.00046	2.1e-07	0.00017	-0.0104548	0.00197998	27.8809	-0.00690805	0.00197253	12.2649	26.9543	14.0962
ukb-b-12828	rs1557339	18	35129076	0.571433	C	A	0.24846	0.9862	19.1912	1.2e-05	0.249825	0.9862	13.3345	0.00026	5.3e-05	9.9e-05	4.7e-05	0.00013	-0.00883083	0.00218448	16.3421	-0.00847721	0.00217715	15.161	16.5845	14.6143
ukb-b-12828	rs55854145	18	45928049	0.669723	A	C	0.945378	0.987802	20.9971	4.6e-06	0.944515	0.987802	15.866	6.8e-05	9.5e-06	0.00024	1.6e-05	9.6e-05	0.0183774	0.00415094	19.6009	0.0150592	0.00410511	13.4572	18.6269	15.2226
ukb-b-12828	rs357868	18	46518624	0.682765	G	T	0.581367	0.994773	23.6329	1.2e-06	0.581289	0.994773	46.5695	8.8e-12	2.1e-06	1.1e-09	1.4e-06	4.5e-10	0.00902919	0.00190516	22.4614	0.0115742	0.00189807	37.1841	23.2957	38.8978
ukb-b-12828	rs35054365	18	46612306	0.687151	T	A	0.562636	0.998871	20.1763	7.1e-06	0.562018	0.998871	29.785	4.8e-08	5.5e-07	3.9e-09	1.1e-06	3.9e-09	-0.00945878	0.00188924	25.0666	-0.0110939	0.00188448	34.6565	23.6734	34.6641
ukb-b-12828	rs1517037	18	56878274	0.801087	C	T	0.811685	0.997265	31.7865	1.7e-08	0.811944	0.997265	41.8341	9.9e-11	3.9e-07	3.7e-10	3.2e-07	4.5e-11	0.0121593	0.0023975	25.7218	0.0150153	0.00239602	39.2723	26.1507	43.3915
ukb-b-12828	rs4552110	18	57183948	0.807281	A	T	0.8423	0.998716	11.8843	0.00057	0.84252	0.998716	28.6308	8.8e-08	0.00035	9.4e-07	0.0011	2.6e-07	0.00917475	0.00256776	12.7667	0.0125736	0.00256389	24.0504	10.6788	26.5616
ukb-b-12828	rs6567160	18	57829135	0.8216	T	C	0.767687	0.998798	387.548	2.8e-86	0.767003	0.998798	398.242	1.3e-88	3.4e-91	7.4e-89	6e-93	2.4e-90	-0.0449437	0.00221926	410.129	-0.0441667	0.00220994	399.419	418.217	406.241
ukb-b-12828	rs57636386	18	58048295	0.823016	T	C	0.916399	0.993573	28.2015	1.1e-07	0.915924	0.993573	61.1437	5.3e-15	3.3e-09	2.9e-16	2.1e-09	2.4e-16	0.0201103	0.0033986	35.0135	0.0276085	0.00337641	66.8615	35.8936	67.2177
ukb-b-12828	rs751894	18	60756884	0.863749	C	T	0.794241	0.993844	7.6033	0.0058	0.793801	0.993844	16.8024	4.1e-05	0.00051	1.6e-05	0.00056	7.1e-06	-0.00807709	0.00232446	12.0744	-0.00999582	0.00231666	18.6171	11.8907	20.1634
ukb-b-12828	rs2276190	18	63430340	0.904334	G	A	0.721846	0.993896	33.8891	5.8e-09	0.723258	0.993896	23.4116	1.3e-06	2.2e-06	5.8e-05	1.2e-06	3.6e-05	-0.00992408	0.00209702	22.3962	-0.00840119	0.00209022	16.1547	23.5717	17.0935
ukb-b-12828	rs74494415	18	74972138	1.13672	C	T	0.960277	0.982646	38.8314	4.6e-10	0.960222	0.982646	6.82048	0.009	7.5e-12	0.00031	2.1e-12	0.00031	0.033075	0.00482985	46.8955	0.0174104	0.00482532	13.0187	49.3455	13.0291
ukb-b-12828	rs11880992	19	2176403	0.0753709	G	A	0.591062	0.998701	44.4238	2.6e-11	0.592062	0.998701	34.244	4.9e-09	1.1e-11	7.1e-10	2.7e-11	5.1e-10	-0.0129635	0.00190695	46.2133	-0.0117358	0.00190422	37.9831	44.366	38.6462
ukb-b-12828	rs10401784	19	3445721	0.121847	C	A	0.360045	0.998148	35.305	2.8e-09	0.359092	0.998148	21.7215	3.2e-06	1.9e-10	2.7e-06	1.9e-10	1.4e-05	0.0124412	0.00195428	40.5275	0.00914418	0.00194904	22.0115	40.5856	18.9057
ukb-b-12828	rs58857770	19	7208110	0.229611	C	G	0.591831	0.987197	25.185	5.2e-07	0.591477	0.987197	11.823	0.00059	4.8e-08	0.0003	1.9e-08	0.00032	0.010478	0.00191913	29.8089	0.00691323	0.00191387	13.0477	31.5913	12.97
ukb-b-12828	rs62621197	19	8670147	0.278617	C	T	0.962954	0.928819	25.0678	5.5e-07	0.962652	0.928819	54.4602	1.6e-13	6.8e-07	3.7e-13	1.3e-06	2.3e-13	0.025624	0.00515889	24.6706	0.0371795	0.00511656	52.802	23.3604	53.7221
ukb-b-12828	rs2163832	19	10745764	0.317475	T	C	0.339761	0.997003	46.2998	1e-11	0.339977	0.997003	19.439	1e-05	2.2e-14	3.8e-07	5.7e-14	2.6e-07	0.0151208	0.00197967	58.3394	0.0100484	0.00197866	25.7902	56.4634	26.5491
ukb-b-12828	rs4808845	19	18812024	0.454349	A	G	0.600857	0.993684	8.61788	0.0033	0.598955	0.993684	14.0018	0.00018	0.00032	1.7e-06	0.00028	2.6e-06	0.00690149	0.00191927	12.9304	0.00915467	0.0019127	22.9083	13.2176	22.113
ukb-b-12828	rs73004967	19	19717056	0.462302	A	G	0.931162	0.993807	32.8457	1e-08	0.931821	0.993807	18.9733	1.3e-05	5.9e-11	2.6e-07	6e-11	1.4e-07	0.0243074	0.00371332	42.85	0.0192125	0.00372853	26.5516	42.8107	27.7207
ukb-b-12828	rs111640872	19	30290357	0.512969	G	C	0.669389	0.995063	48.0783	4.1e-12	0.669448	0.995063	65.7987	5e-16	3.9e-13	2e-16	1.8e-13	7e-17	-0.0145107	0.00199935	52.674	-0.0163885	0.00199389	67.5582	54.2207	69.6651
ukb-b-12828	rs284662	19	41932275	0.661427	T	C	0.380365	1	30.2914	3.7e-08	0.380041	1	17.6104	2.7e-05	1e-06	4.7e-05	7.5e-07	2.1e-05	0.00943454	0.00192981	23.9007	0.00782921	0.00192438	16.5521	24.4922	18.0608
ukb-b-12828	rs35050648	19	46991243	0.729955	G	T	0.763884	0.998965	11.3751	0.00074	0.764123	0.998965	10.4926	0.0012	8.8e-05	0.00011	0.00011	0.00016	-0.00866016	0.00220804	15.3829	-0.00852643	0.00220067	15.0115	14.9195	14.2649
ukb-b-12828	rs3810291	19	47569003	0.744195	G	A	0.324244	1	90.4273	1.9e-21	0.325584	1	76.1959	2.6e-18	1.2e-20	1.7e-18	9.1e-21	9.4e-19	-0.0186575	0.00200237	86.82	-0.0174784	0.00199223	76.9707	87.3378	78.1726
ukb-b-12828	rs182236268	19	56001500	0.996734	T	C	0.97436	0.989248	23.5453	1.2e-06	0.973759	0.989248	21.7603	3.1e-06	6.3e-07	2.1e-06	1.7e-07	9.1e-07	0.0297667	0.00597382	24.829	0.0279441	0.00589356	22.4815	27.3989	24.1115
ukb-b-12828	rs6084183	20	2811868	0.104839	T	C	0.489822	0.981383	24.8704	6.1e-07	0.488953	0.981383	7.20902	0.0073	4.1e-08	0.00033	3.8e-08	0.00033	0.0103907	0.0018939	30.1008	0.00677486	0.00188578	12.9068	30.2662	12.891
ukb-b-12828	rs2007022	20	3237674	0.111873	C	A	0.768983	0.998974	8.32526	0.0039	0.76833	0.998974	18.1135	2.1e-05	0.0012	1.8e-05	0.0014	1.2e-05	-0.00723393	0.00222534	10.5671	-0.00950895	0.00221626	18.4087	10.2096	19.231
ukb-b-12828	rs16996657	20	15816236	0.385704	T	C	0.87193	0.994682	12.1575	0.00049	0.872558	0.994682	10.2028	0.0014	0.00073	0.00013	0.00052	9.3e-05	-0.00950695	0.00281582	11.3991	-0.010727	0.00280446	14.6305	12.031	15.2793
ukb-b-12828	rs6136938	20	20058992	0.466063	G	A	0.563965	1	14.5716	0.00013	0.564175	1	20.8229	5e-06	8.3e-05	1.2e-06	5.5e-05	1.1e-06	0.00744331	0.00189176	15.4811	0.0091511	0.00188473	23.5747	16.2528	23.7649
ukb-b-12828	rs2252720	20	21223663	0.480654	C	T	0.32548	0.985296	25.2167	5.1e-07	0.326351	0.985296	25.244	5.1e-07	2.2e-08	8.8e-08	1.4e-08	1.9e-08	0.0112792	0.00201674	31.2794	0.0107358	0.0020067	28.6222	32.2024	31.6249
ukb-b-12828	rs34879158	20	32300634	0.534315	A	C	0.738306	0.99681	102.464	4.4e-24	0.736126	0.99681	127.401	1.5e-29	2.4e-20	1.1e-23	2.4e-21	8.9e-24	0.0197239	0.00213361	85.4583	0.0212956	0.00212231	100.684	89.999	101.065
ukb-b-12828	rs6142059	20	32544327	0.536454	T	C	0.507937	0.996307	17.77	2.5e-05	0.50709	0.996307	40.6246	1.8e-10	5.8e-05	8.9e-10	2.7e-05	7.1e-10	-0.00755414	0.0018787	16.1679	-0.0114756	0.00187246	37.5599	17.586	37.9952
ukb-b-12828	rs143384	20	34025756	0.538709	A	G	0.596353	1	285.915	3.9e-64	0.594783	1	386.269	5.4e-86	1.9e-60	5.6e-79	1.4e-59	1.5e-79	-0.0312884	0.00190764	269.015	-0.0357903	0.0019021	354.049	264.942	356.664
ukb-b-12828	rs1780672	20	35755818	0.546872	T	C	0.188678	0.999896	32.4283	1.2e-08	0.188584	0.999896	17.8744	2.4e-05	4.2e-09	2.2e-05	4.9e-10	1.3e-05	-0.0140998	0.00239922	34.537	-0.0101353	0.00238607	18.043	38.7161	19.0079
ukb-b-12828	rs6124249	20	39175029	0.589842	T	C	0.684402	0.962961	7.98686	0.0047	0.682795	0.962961	17.0297	3.7e-05	0.00049	1.6e-06	0.00039	1.7e-06	-0.00714661	0.00205075	12.1443	-0.0098001	0.00204253	23.0209	12.5709	22.9041
ukb-b-12828	rs6514066	20	44500794	0.670737	T	G	0.37595	0.998141	16.2533	5.5e-05	0.376842	0.998141	17.6019	2.7e-05	2.8e-05	0.00059	2e-05	0.00043	-0.00812217	0.00193868	17.5522	-0.00663321	0.00193038	11.8077	18.1481	12.3892
ukb-b-12828	rs13039956	20	51100012	0.791514	G	C	0.817042	0.996534	65.3262	6.3e-16	0.816677	0.996534	62.3909	2.8e-15	3.5e-14	2.5e-14	3.7e-14	1.6e-13	0.0183839	0.0024256	57.4431	0.0184325	0.00241807	58.1075	57.3466	54.3899
ukb-b-12828	rs6026578	20	57463472	0.948737	C	G	0.375346	0.989024	27.9918	1.2e-07	0.374381	0.989024	19.5245	9.9e-06	8e-08	4.2e-08	1.8e-07	8.2e-08	0.0104447	0.00194637	28.7967	0.0106354	0.00194024	30.0469	27.2842	28.7524
ukb-b-12828	rs73619441	20	61564901	1.07298	T	G	0.855569	0.991177	33.6035	6.8e-09	0.855985	0.991177	25.5013	4.4e-07	2e-07	3.2e-05	9.2e-08	5.9e-05	0.0139095	0.00267349	27.0684	0.0110894	0.00266458	17.3204	28.5345	16.1244
ukb-b-12828	rs73189390	21	17383170	0.0548367	G	A	0.816178	0.990044	8.59689	0.0034	0.816318	0.990044	12.3222	0.00045	0.00011	1e-05	0.00018	1.5e-05	0.00940686	0.00243407	14.9357	0.0107055	0.00242796	19.4416	14.0544	18.7222
ukb-b-12828	rs2230033	21	39671476	0.43301	G	A	0.436176	1	68.7571	1.1e-16	0.436247	1	54.6901	1.4e-13	7.4e-15	7.9e-14	2.9e-14	6.7e-14	0.0147143	0.00189186	60.4924	0.0140921	0.00188616	55.821	57.8229	56.1439
ukb-b-12828	rs4819021	21	46466927	0.621055	T	C	0.523272	0.981298	23.9065	1e-06	0.523073	0.981298	38.0386	6.9e-10	1.8e-06	3.2e-09	1.9e-06	3.7e-09	0.00907298	0.00189843	22.8409	0.0111857	0.0018889	35.0678	22.6815	34.7753
ukb-b-12828	rs165656	22	19948863	0.111543	G	C	0.481855	0.986626	25.3745	4.7e-07	0.483385	0.986626	34.6874	3.9e-09	1.2e-05	1.5e-07	2.1e-05	1.5e-07	-0.00827217	0.00189218	19.1124	-0.00988207	0.00188308	27.5397	18.0526	27.539
ukb-b-12828	rs118173451	22	28356600	0.337699	T	C	0.983766	0.971272	10.1198	0.0015	0.983926	0.971272	29.3221	6.1e-08	0.0043	1.1e-07	0.0057	1.8e-07	0.0214636	0.00752549	8.1346	0.0401223	0.00755913	28.1726	7.64211	27.2838
ukb-b-12828	rs5752989	22	30365780	0.347956	G	A	0.428882	0.999198	18.516	1.7e-05	0.428818	0.999198	29.1051	6.9e-08	1.3e-05	5.2e-09	8.2e-06	3.1e-09	0.00825964	0.0018969	18.9598	0.0110318	0.00188902	34.1049	19.8907	35.1181
ukb-b-12828	rs41311445	22	42070374	0.501043	A	C	0.904491	1	37.2801	1e-09	0.903941	1	26.4669	2.7e-07	2.1e-13	2.2e-11	1.3e-13	1.7e-11	0.0234716	0.00319612	53.9309	0.0212609	0.0031773	44.776	54.818	45.2719
ukb-b-12828	rs5771118	22	50714289	0.742638	T	C	0.259209	0.986434	16.7193	4.3e-05	0.257584	0.986434	23.9668	9.8e-07	5.1e-05	1.1e-07	4.3e-05	9.6e-08	-0.00873318	0.00215588	16.4095	-0.0114056	0.00214882	28.1731	16.7495	28.4484
ukb-b-10857	rs617022	12	5303562	0.130835	A	G	0.6095	0.997982	28.5152	9.3e-08	0.608671	0.997982	9.05968	0.0026	2.5e-07	0.0059	NA	NA	0.00179968	0.000348844	26.6153	0.000973886	0.000353769	7.57838	NA	NA
ukb-b-19732	rs2234167	1	2494330	0.0349617	G	A	0.865601	1	14.9465	0.00011	0.867121	1	27.5464	1.5e-07	6.1e-05	1.4e-07	NA	NA	-0.00369461	0.000921452	16.0765	-0.0048494	0.00091989	27.791	NA	NA
ukb-b-19732	rs2473808	1	19638883	0.399669	T	C	0.337336	0.991978	29.722	5e-08	0.336231	0.991978	15.9508	6.5e-05	6.8e-08	7.3e-05	NA	NA	0.00359721	0.000666557	29.1244	0.00263622	0.00066454	15.737	NA	NA
ukb-b-19732	rs1995311	1	19820119	0.401876	T	G	0.489143	1	21.0604	4.5e-06	0.488886	1	14.8848	0.00011	7.4e-06	0.00012	NA	NA	0.00282447	0.000630125	20.0919	0.00241378	0.000626075	14.8642	NA	NA
ukb-b-19732	rs61776678	1	38377021	0.640902	G	A	0.589479	0.995565	26.2702	3e-07	0.589204	0.995565	15.1231	0.0001	4.1e-07	6.1e-05	NA	NA	0.00323588	0.000639207	25.6272	0.00255353	0.000636832	16.0781	NA	NA
ukb-b-19732	rs61778693	1	38651781	0.648007	G	T	0.753687	0.993778	23.7391	1.1e-06	0.75295	0.993778	10.2309	0.0014	8.8e-07	0.00063	NA	NA	0.0035879	0.000729843	24.1669	0.00248568	0.000726807	11.6963	NA	NA
ukb-b-19732	rs17129794	1	67794918	0.985544	A	C	0.830358	1	18.2557	1.9e-05	0.830214	1	14.0053	0.00018	3.4e-05	0.00014	NA	NA	-0.00346192	0.000834981	17.1902	-0.00316318	0.000832132	14.4499	NA	NA
ukb-b-19732	rs17020110	1	108354156	1.37141	T	C	0.732716	0.991409	34.7639	3.7e-09	0.732321	0.991409	54.7784	1.3e-13	2.8e-09	2.6e-13	NA	NA	-0.00423434	0.000712783	35.2905	-0.00518697	0.000709348	53.4697	NA	NA
ukb-b-19732	rs6679677	1	114303808	1.45263	C	A	0.899564	1	388.163	2.1e-86	0.898917	1	355.873	2.2e-79	6.2e-87	4.7e-80	NA	NA	-0.0206139	0.00104304	390.584	-0.0196356	0.00103634	358.994	NA	NA
ukb-b-19732	rs1723022	1	167405418	1.87283	G	T	0.627241	0.97983	12.1219	0.0005	0.627196	0.97983	25.715	4e-07	0.00069	7e-07	NA	NA	-0.00222241	0.000654953	11.5141	-0.00324501	0.000653892	24.6276	NA	NA
ukb-b-19732	rs2029751	1	200698286	2.17626	A	C	0.879433	0.997984	19.5607	9.7e-06	0.880115	0.997984	21.9866	2.7e-06	1.3e-05	2.6e-06	NA	NA	-0.00420942	0.000964461	19.0491	-0.0045433	0.0009662	22.1111	NA	NA
ukb-b-19732	rs12117927	1	236629134	2.66852	C	A	0.510974	0.950276	18.3293	1.9e-05	0.511267	0.950276	21.5599	3.4e-06	1.5e-05	7.3e-06	NA	NA	-0.0027928	0.000645051	18.7453	-0.00287839	0.000641931	20.1059	NA	NA
ukb-b-19732	rs11675342	2	1407628	0.0154179	C	T	0.576967	0.996429	56.4014	5.9e-14	0.576024	0.996429	67.1566	2.5e-16	1.1e-13	2.2e-16	NA	NA	-0.00473475	0.000637091	55.2319	-0.00520295	0.000633549	67.4431	NA	NA
ukb-b-19732	rs13398375	2	8451701	0.183901	T	C	0.708574	0.981533	12.1109	0.0005	0.708036	0.981533	25.0415	5.6e-07	0.00042	7.6e-07	NA	NA	0.00245418	0.000696394	12.4195	0.00342987	0.000693691	24.4469	NA	NA
ukb-b-19732	rs1534430	2	12644736	0.288283	C	T	0.60885	0.993076	41.2328	1.4e-10	0.610558	0.993076	32.6982	1.1e-08	1.9e-10	1.1e-08	NA	NA	0.00411065	0.000645306	40.5779	0.00367628	0.000642501	32.7394	NA	NA
ukb-b-19732	rs6739788	2	55862355	0.83089	A	T	0.946418	0.99939	13.6072	0.00023	0.945937	0.99939	18.3586	1.8e-05	0.00025	1.6e-05	NA	NA	-0.00511175	0.00139568	13.4144	-0.00596995	0.00138259	18.6448	NA	NA
ukb-b-19732	rs7583027	2	62544391	0.881292	A	C	0.359467	0.994494	22.6071	2e-06	0.358382	0.994494	12.0168	0.00053	7e-07	0.00027	NA	NA	-0.00324999	0.000655138	24.6093	-0.00237728	0.000653176	13.2465	NA	NA
ukb-b-19732	rs5865	2	98373006	1.2111	C	T	0.336521	0.995865	24.4556	7.6e-07	0.335323	0.995865	22.16	2.5e-06	1.2e-06	8.8e-06	NA	NA	0.00323136	0.000665177	23.5991	0.00295059	0.00066366	19.7664	NA	NA
ukb-b-19732	rs11901769	2	160346257	1.78397	A	T	0.729661	0.990632	12.0501	0.00052	0.730695	0.990632	19.2557	1.1e-05	0.00049	1.4e-05	NA	NA	-0.00247874	0.000711122	12.1499	-0.00308742	0.000709525	18.9346	NA	NA
ukb-b-19732	rs1921309	2	162048975	1.78996	T	A	0.504238	0.998333	23.1428	1.5e-06	0.504151	0.998333	13.3299	0.00026	2.1e-06	0.00021	NA	NA	-0.00297997	0.000627998	22.5168	-0.00232212	0.00062652	13.7373	NA	NA
ukb-b-19732	rs2111485	2	163110536	1.79441	A	G	0.392923	1	36.1303	1.8e-09	0.393604	1	33.8192	6e-09	1.8e-09	6.1e-09	NA	NA	-0.00387119	0.000643147	36.2301	-0.00371557	0.000639102	33.7995	NA	NA
ukb-b-19732	rs7582694	2	191970120	2.06269	C	G	0.226225	0.996022	103.565	2.5e-24	0.225938	0.996022	64.1781	1.1e-15	3.2e-24	1.4e-15	NA	NA	0.00763948	0.000752342	103.109	0.00597494	0.000748586	63.7066	NA	NA
ukb-b-19732	rs3087243	2	204738919	2.16034	G	A	0.549091	1	174.46	7.9e-40	0.54944	1	197.883	6.1e-45	4.9e-39	1.1e-44	NA	NA	0.00825305	0.000631448	170.826	0.00881331	0.000628295	196.767	NA	NA
ukb-b-19732	rs7596240	2	242444173	2.74253	A	G	0.729654	1	12.4177	0.00043	0.729935	1	19.0725	1.3e-05	0.00032	7.3e-06	NA	NA	-0.00254688	0.0007071	12.9734	-0.00315761	0.00070397	20.1191	NA	NA
ukb-b-19732	rs150332089	3	5011335	0.135999	C	A	0.862883	0.990737	20.1334	7.2e-06	0.86269	0.990737	13.8196	0.0002	8.4e-06	0.00027	NA	NA	-0.00408516	0.000916872	19.8519	-0.00332935	0.000913314	13.2886	NA	NA
ukb-b-19732	rs34509786	3	12305916	0.297328	T	G	0.818769	0.998469	25.0875	5.5e-07	0.818116	0.998469	35.5369	2.5e-09	9.9e-07	5.9e-09	NA	NA	-0.00399278	0.000815988	23.9432	-0.00472551	0.000811968	33.8703	NA	NA
ukb-b-19732	rs7649344	3	37006396	0.610633	T	C	0.543532	0.995608	25.4521	4.5e-07	0.542608	0.995608	12.3061	0.00045	6.4e-07	0.00075	NA	NA	0.00314632	0.00063181	24.7989	0.00212066	0.000629033	11.3657	NA	NA
ukb-b-19732	rs57938373	3	39336038	0.630194	C	T	0.852808	0.998181	10.2244	0.0014	0.853117	0.998181	37.6724	8.4e-10	0.0013	1.2e-09	NA	NA	-0.00284999	0.000886226	10.3418	-0.00537541	0.000883913	36.9831	NA	NA
ukb-b-19732	rs13090803	3	105934953	1.18196	G	T	0.788278	0.985178	54.4886	1.6e-13	0.787208	0.985178	24.3692	8e-07	2.3e-13	3.7e-07	NA	NA	-0.00567185	0.000773855	53.7194	-0.00392463	0.000771667	25.8665	NA	NA
ukb-b-19732	rs6798068	3	108162362	1.204	G	A	0.677106	0.998236	19.2085	1.2e-05	0.678962	0.998236	16.5556	4.7e-05	1.3e-05	7.8e-05	NA	NA	-0.00291976	0.000670484	18.9635	-0.00264646	0.000669977	15.6031	NA	NA
ukb-b-19732	rs1599795	3	119243855	1.31977	T	A	0.808266	0.999388	26.8564	2.2e-07	0.80838	0.999388	22.2616	2.4e-06	1.5e-07	2.9e-06	NA	NA	-0.00419209	0.000798613	27.5542	-0.00370969	0.000793579	21.8522	NA	NA
ukb-b-19732	rs2254911	3	121828837	1.34131	T	C	0.0699725	0.998891	29.0923	6.9e-08	0.0698723	0.998891	9.35269	0.0022	4.8e-08	0.0015	NA	NA	0.00671635	0.00123056	29.7892	0.00388211	0.00122608	10.0253	NA	NA
ukb-b-19732	rs12634152	3	188121019	2.07816	C	T	0.453003	0.995096	118.379	1.4e-27	0.452435	0.995096	94.6743	2.2e-22	2e-27	8e-23	NA	NA	0.00685557	0.000631841	117.726	0.00620225	0.000630693	96.7077	NA	NA
ukb-b-19732	rs9291444	4	10713674	0.240173	C	T	0.529494	0.996903	29.8531	4.7e-08	0.529435	0.996903	41.4782	1.2e-10	4.8e-08	1e-10	NA	NA	-0.00344151	0.000630586	29.7858	-0.00405731	0.000627764	41.772	NA	NA
ukb-b-19732	rs7441808	4	26090375	0.457302	A	G	0.698661	0.996626	40.0055	2.5e-10	0.699821	0.996626	25.7021	4e-07	1.2e-10	5.1e-07	NA	NA	-0.0044087	0.000684401	41.4954	-0.00343086	0.000682856	25.2434	NA	NA
ukb-b-19732	rs4444866	4	40307533	0.62282	C	T	0.723982	0.984348	16.6569	4.5e-05	0.72376	0.984348	28.9367	7.5e-08	4.1e-05	8.3e-08	NA	NA	0.00290041	0.000706902	16.8345	0.00377716	0.000704614	28.7361	NA	NA
ukb-b-19732	rs28450181	4	87819369	1.02891	A	G	0.796094	0.994357	25.7667	3.9e-07	0.796023	0.994357	11.0718	0.00088	4.1e-07	0.00094	NA	NA	-0.00395348	0.000780985	25.6257	-0.00257864	0.000779588	10.9408	NA	NA
ukb-b-19732	rs113473633	4	103449131	1.16167	A	G	0.97418	0.920948	18.4365	1.8e-05	0.973983	0.920948	28.0876	1.2e-07	1.8e-05	1.4e-07	NA	NA	0.00882711	0.00206105	18.3426	0.0107865	0.00204682	27.772	NA	NA
ukb-b-19732	rs6833591	4	123546282	1.34299	A	G	0.652754	0.994985	29.6793	5.1e-08	0.653252	0.994985	10.1251	0.0015	3.5e-08	0.0014	NA	NA	0.003651	0.00066181	30.4338	0.00210929	0.000658585	10.2576	NA	NA
ukb-b-19732	rs4835536	4	149662857	1.57424	G	T	0.78784	0.998196	48.6736	3e-12	0.787003	0.998196	97.7182	4.8e-23	5.2e-12	1.1e-22	NA	NA	0.00530682	0.000769219	47.5958	0.00749432	0.000764726	96.0402	NA	NA
ukb-b-19732	rs3775291	4	187004074	2.11262	C	T	0.70267	1	26.2453	3e-07	0.703198	1	41.6201	1.1e-10	4.4e-07	1.2e-10	NA	NA	0.00347083	0.000686999	25.5244	0.0044111	0.000684363	41.5451	NA	NA
ukb-b-19732	rs7705526	5	1285974	0.0168008	C	A	0.672646	0.972102	13.261	0.00027	0.674179	0.972102	26.6085	2.5e-07	0.00023	5e-07	NA	NA	0.00249704	0.000678536	13.5427	0.00340071	0.000676381	25.2787	NA	NA
ukb-b-19732	rs12697352	5	35837234	0.556182	G	A	0.660385	0.996201	26.7899	2.3e-07	0.660065	0.996201	7.30744	0.0069	2.5e-07	0.0081	NA	NA	0.00342087	0.000663693	26.5668	0.00175137	0.000661643	7.00661	NA	NA
ukb-b-19732	rs6452444	5	71685736	0.81394	T	C	0.242932	0.990873	23.5496	1.2e-06	0.242091	0.990873	10.3965	0.0013	1.9e-06	0.0012	NA	NA	-0.00351145	0.000736863	22.709	-0.0023795	0.00073392	10.5118	NA	NA
ukb-b-19732	rs10036386	5	76543603	0.892976	C	T	0.618523	0.999019	29.1583	6.7e-08	0.617988	0.999019	22.1141	2.6e-06	7.1e-08	2.7e-06	NA	NA	-0.00349168	0.000647869	29.0466	-0.00302131	0.000643834	22.0213	NA	NA
ukb-b-19732	rs28157	5	102595837	1.10928	G	T	0.684601	0.99554	25.7086	4e-07	0.68507	0.99554	21.745	3.1e-06	5.3e-07	2.6e-06	NA	NA	0.00339973	0.000677978	25.1453	0.00317308	0.000674907	22.1041	NA	NA
ukb-b-19732	rs244672	5	133419283	1.41389	C	T	0.124975	1	17.8665	2.4e-05	0.124698	1	32.6864	1.1e-08	9.6e-06	8.1e-09	NA	NA	0.00420289	0.000949713	19.5845	0.00546331	0.000947368	33.2564	NA	NA
ukb-b-19732	rs13360007	5	156577720	1.66441	A	G	0.863966	0.997902	14.8219	0.00012	0.864586	0.997902	15.4674	8.4e-05	0.00011	6.4e-05	NA	NA	-0.00354958	0.000916708	14.9931	-0.00365819	0.000915205	15.977	NA	NA
ukb-b-19732	rs1050976	6	408079	0.0102529	C	T	0.471118	0.992444	38.6789	5e-10	0.471558	0.992444	24.0892	9.2e-07	5e-09	3.2e-06	NA	NA	-0.00367295	0.000628153	34.1899	-0.00291681	0.000626449	21.6794	NA	NA
ukb-b-19732	rs7768019	6	31202575	0.510727	C	G	0.755789	0.999676	109.469	1.3e-25	0.756431	0.999676	129.504	5.3e-30	2.6e-25	1.2e-29	NA	NA	0.00758147	0.000729378	108.044	0.00822278	0.000727285	127.829	NA	NA
ukb-b-19732	rs76518703	6	31329466	0.512873	A	G	0.947812	0.910851	41.3892	1.2e-10	0.947832	0.910851	52.9653	3.4e-13	3.8e-10	1e-12	NA	NA	0.00924841	0.00147693	39.2115	0.0104903	0.00147246	50.7565	NA	NA
ukb-b-19732	rs2523483	6	31353792	0.513233	T	G	0.912366	0.999965	15.594	7.9e-05	0.912741	0.999965	41.374	1.3e-10	4.8e-05	1.1e-10	NA	NA	0.00451262	0.0011106	16.5097	0.00713286	0.00110628	41.5717	NA	NA
ukb-b-19732	rs2736191	6	31560910	0.514866	C	G	0.974543	1	22.8579	1.7e-06	0.974136	1	18.9871	1.3e-05	2e-06	2.3e-05	NA	NA	0.00943967	0.00198607	22.5905	0.00832689	0.00196676	17.9252	NA	NA
ukb-b-19732	rs9272426	6	32605189	0.520618	A	G	0.547235	0.970493	322.181	4.9e-72	0.548332	0.970493	451.075	4.2e-100	3e-71	2.9e-100	NA	NA	-0.0114522	0.000641686	318.52	-0.013545	0.000637237	451.813	NA	NA
ukb-b-19732	rs28418426	6	32619654	0.52069	T	C	0.470721	0.821396	166.723	3.8e-38	0.471618	0.821396	185.404	3.2e-42	2.2e-38	7.1e-42	NA	NA	-0.00894171	0.000690213	167.832	-0.00931406	0.000686992	183.812	NA	NA
ukb-b-19732	rs9277569	6	33058402	0.529303	C	T	0.89053	0.998324	69.9613	6e-17	0.890547	0.998324	72.3431	1.8e-17	3e-16	2.8e-17	NA	NA	-0.00820971	0.00100463	66.7795	-0.00847114	0.0010021	71.4603	NA	NA
ukb-b-19732	rs7754251	6	90989125	0.996963	G	C	0.419976	0.998827	71.7563	2.4e-17	0.420502	0.998827	97.1135	6.5e-23	1.5e-17	1.5e-22	NA	NA	-0.00541566	0.000635214	72.6878	-0.00619361	0.000633783	95.5006	NA	NA
ukb-b-19732	rs761357	6	135902599	1.43255	A	T	0.625019	0.99197	26.2545	3e-07	0.624477	0.99197	13.3595	0.00026	6.7e-07	0.00017	NA	NA	-0.00323031	0.000650111	24.6896	-0.00243821	0.000648049	14.1556	NA	NA
ukb-b-19732	rs9497965	6	148521292	1.5725	C	T	0.59049	0.994171	46.1637	1.1e-11	0.590603	0.994171	30.865	2.8e-08	1.6e-11	2e-08	NA	NA	-0.00431254	0.000640134	45.3863	-0.00357977	0.000637576	31.5244	NA	NA
ukb-b-19732	rs1079418	6	166047034	1.88025	A	G	0.692311	0.998096	15.3504	8.9e-05	0.694163	0.998096	21.422	3.7e-06	9e-05	5.1e-06	NA	NA	0.00266621	0.000680669	15.3433	0.00309693	0.000679215	20.7897	NA	NA
ukb-b-19732	rs9347170	6	167405187	1.92187	C	T	0.66314	0.999895	67.1451	2.5e-16	0.66379	0.999895	76.2374	2.5e-18	2.9e-16	2.7e-18	NA	NA	0.00542668	0.000663459	66.9021	0.00577233	0.000661813	76.0731	NA	NA
ukb-b-19732	rs10277273	7	4785129	0.0786883	T	G	0.428689	0.974984	20.0299	7.6e-06	0.429724	0.974984	16.961	3.8e-05	1.2e-05	5e-05	NA	NA	0.00280755	0.000641855	19.133	0.00259679	0.000640332	16.4461	NA	NA
ukb-b-19732	rs60600003	7	37382465	0.603922	T	G	0.899432	0.987469	18.7096	1.5e-05	0.900185	0.987469	18.1266	2.1e-05	1.3e-05	4e-05	NA	NA	-0.0045814	0.00105097	19.0029	-0.00431528	0.0010507	16.8679	NA	NA
ukb-b-19732	rs56400413	7	77340821	0.936905	T	A	0.714029	0.997703	13.6599	0.00022	0.712981	0.997703	15.3552	8.9e-05	0.00011	7.9e-05	NA	NA	-0.00268818	0.000695914	14.9213	-0.00273062	0.000691775	15.5809	NA	NA
ukb-b-19732	rs221781	7	100295908	1.15864	A	G	0.11275	0.999519	8.70347	0.0032	0.113203	0.999519	37.5411	9e-10	0.0036	9.5e-10	NA	NA	-0.00288932	0.000991865	8.48567	-0.00603694	0.000986833	37.4237	NA	NA
ukb-b-19732	rs3807307	7	128579202	1.38668	T	C	0.535009	1	15.0983	0.0001	0.535843	1	22.8458	1.8e-06	0.00014	2.1e-06	NA	NA	-0.00239439	0.000629226	14.4803	-0.00297416	0.0006274	22.4719	NA	NA
ukb-b-19732	rs2921053	8	8319963	0.239294	G	C	0.549582	0.995061	50.0158	1.5e-12	0.548127	0.995061	61.705	4e-15	2.7e-12	8.4e-15	NA	NA	0.00442387	0.000632881	48.8607	0.00489254	0.000630348	60.2431	NA	NA
ukb-b-19732	rs11782370	8	23370018	0.541915	C	T	0.7606	0.996134	21.0217	4.5e-06	0.760619	0.996134	7.73827	0.0054	2e-06	0.0037	NA	NA	0.00351187	0.000738777	22.597	0.00212685	0.000733749	8.40188	NA	NA
ukb-b-19732	rs6992869	8	61395832	0.840532	T	C	0.625243	0.998434	18.0082	2.2e-05	0.624074	0.998434	20.4405	6.2e-06	2.4e-05	5.9e-06	NA	NA	-0.00274493	0.000649914	17.8382	-0.00293056	0.000647013	20.5152	NA	NA
ukb-b-19732	rs1032129	8	119951900	1.35417	A	C	0.643834	0.993859	17.8087	2.4e-05	0.644868	0.993859	20.487	6e-06	2.2e-05	3.9e-06	NA	NA	0.00279716	0.000658598	18.0383	0.003028	0.000655624	21.3305	NA	NA
ukb-b-19732	rs897586	8	128193294	1.48721	G	A	0.643867	0.995309	29.2177	6.5e-08	0.642321	0.995309	27.9771	1.2e-07	8.2e-08	1.1e-07	NA	NA	0.00352205	0.000656786	28.7571	0.00347845	0.000654128	28.2778	NA	NA
ukb-b-19732	rs1810396	8	133918769	1.57276	A	G	0.310058	0.997434	45.9682	1.2e-11	0.31163	0.997434	21.6303	3.3e-06	2.2e-11	1.8e-06	NA	NA	0.00455036	0.000679717	44.8162	0.00322729	0.000675279	22.8406	NA	NA
ukb-b-19732	rs7005834	8	134214204	1.57775	C	T	0.6921	1	18.6945	1.5e-05	0.693167	1	25.0857	5.5e-07	7.6e-06	3.1e-07	NA	NA	0.00303864	0.000678771	20.0406	0.00346193	0.000676867	26.1596	NA	NA
ukb-b-19732	rs34477738	9	5447227	0.149011	A	G	0.835612	0.923225	11.4486	0.00072	0.835972	0.923225	37.1492	1.1e-09	0.00077	2.9e-10	NA	NA	-0.00296344	0.00088077	11.3206	-0.00554638	0.000880063	39.7184	NA	NA
ukb-b-19732	rs970987	9	21585265	0.430112	C	A	0.33723	0.994326	23.6532	1.2e-06	0.336809	0.994326	44.9073	2.1e-11	6.9e-07	1.9e-11	NA	NA	0.00331153	0.00066708	24.6434	0.0044516	0.000663308	45.0404	NA	NA
ukb-b-19732	rs7850258	9	100549013	1.16743	A	G	0.331417	1	182.571	1.3e-41	0.332543	1	259.619	2.1e-58	1.6e-41	7.4e-59	NA	NA	-0.00901103	0.000667668	182.15	-0.0107466	0.000664355	261.663	NA	NA
ukb-b-19732	rs2274780	9	127075021	1.51421	T	C	0.52891	1	21.6444	3.3e-06	0.530459	1	10.4229	0.0012	6.7e-06	0.0012	NA	NA	-0.00283304	0.000629155	20.2764	-0.00203024	0.000627118	10.4808	NA	NA
ukb-b-19732	rs9697210	9	131468740	1.5539	G	A	0.854162	0.996355	19.1583	1.2e-05	0.853989	0.996355	13.933	0.00019	9.9e-06	0.00015	NA	NA	0.00394595	0.000893041	19.5236	0.0033633	0.000887152	14.3726	NA	NA
ukb-b-19732	rs7090530	10	6110875	0.131539	C	A	0.39727	1	30.3104	3.7e-08	0.398431	1	57.9151	2.7e-14	2.7e-08	3.8e-14	NA	NA	-0.00356691	0.000641679	30.8994	-0.00483212	0.000638552	57.2641	NA	NA
ukb-b-19732	rs11258303	10	6405534	0.146753	C	A	0.254099	0.991926	24.5373	7.3e-07	0.253913	0.991926	31.7109	1.8e-08	1.5e-06	4.2e-08	NA	NA	-0.00348235	0.000724208	23.1216	-0.0039496	0.000720662	30.036	NA	NA
ukb-b-19732	rs71508903	10	63779871	0.858864	C	T	0.806346	0.980119	58.2283	2.3e-14	0.805365	0.980119	78.567	7.7e-19	1.7e-14	2.8e-19	NA	NA	-0.00615858	0.000802715	58.8624	-0.00716583	0.000798167	80.6018	NA	NA
ukb-b-19732	rs10761620	10	64057202	0.861282	A	G	0.451269	0.989609	29.1697	6.6e-08	0.450982	0.989609	28.0058	1.2e-07	7.1e-08	6.9e-08	NA	NA	0.00341546	0.000633778	29.0417	0.00341181	0.000632404	29.1058	NA	NA
ukb-b-19732	rs6584277	10	101278055	1.28507	A	G	0.475903	0.996995	30.9324	2.7e-08	0.47459	0.996995	14.6224	0.00013	3.6e-08	0.00014	NA	NA	0.00346251	0.000628661	30.3353	0.0023888	0.000626474	14.5397	NA	NA
ukb-b-19732	rs3850765	10	124139910	1.55759	T	C	0.41338	0.998253	21.7165	3.2e-06	0.414105	0.998253	25.7361	3.9e-07	1.6e-06	2.9e-07	NA	NA	-0.00305755	0.000637734	22.9863	-0.00326327	0.000635867	26.3374	NA	NA
ukb-b-19732	rs7936397	11	577534	0.0093471	G	A	0.727218	0.996931	17.686	2.6e-05	0.727616	0.996931	14.6376	0.00013	9.4e-06	6.4e-05	NA	NA	0.00313219	0.000706808	19.6379	0.00281144	0.000703417	15.9747	NA	NA
ukb-b-19732	rs10742340	11	35317712	0.541242	T	C	0.613752	0.99131	30.5676	3.2e-08	0.610706	0.99131	51.1611	8.5e-13	3.2e-08	1.1e-12	NA	NA	-0.00358703	0.000648442	30.6005	-0.00458475	0.000644589	50.59	NA	NA
ukb-b-19732	rs174599	11	61621556	0.704184	G	C	0.624286	0.996024	28.3344	1e-07	0.624003	0.996024	14.2716	0.00016	7.5e-08	0.00012	NA	NA	0.00349522	0.000649875	28.926	0.00249302	0.000646959	14.849	NA	NA
ukb-b-19732	rs479777	11	64107477	0.731359	T	C	0.658707	0.995627	11.1286	0.00085	0.658271	0.995627	31.2	2.3e-08	0.00099	2.3e-08	NA	NA	0.00218537	0.000663476	10.8493	0.00369463	0.00066091	31.2504	NA	NA
ukb-b-19732	rs4409785	11	95311422	1.03059	T	C	0.827885	1	56.1904	6.6e-14	0.826859	1	79.5538	4.7e-19	6.3e-14	6.4e-19	NA	NA	-0.00624542	0.000832498	56.2803	-0.00735075	0.000827371	78.9339	NA	NA
ukb-b-19732	rs12271161	11	116979911	1.26203	G	A	0.805821	0.99577	34.5111	4.2e-09	0.806806	0.99577	10.1942	0.0014	4.7e-09	0.0012	NA	NA	0.00465731	0.00079527	34.2957	0.00257371	0.000792669	10.5423	NA	NA
ukb-b-19732	rs11052877	12	9905690	0.226478	A	G	0.628108	0.99181	65.7703	5.1e-16	0.628358	0.99181	66.9247	2.8e-16	4.9e-16	1.4e-16	NA	NA	0.00529135	0.000652209	65.8202	0.00536103	0.000648968	68.2418	NA	NA
ukb-b-19732	rs772920	12	56390364	0.710856	C	G	0.665081	0.999748	29.546	5.5e-08	0.664072	0.999748	30.6611	3.1e-08	4.8e-08	4e-08	NA	NA	-0.00363509	0.000665864	29.8029	-0.00363426	0.000661649	30.1702	NA	NA
ukb-b-19732	rs76930710	12	68434459	0.829027	T	C	0.960826	0.981093	11.3896	0.00074	0.960381	0.981093	18.0601	2.1e-05	0.00038	3e-05	NA	NA	0.00579608	0.00163063	12.6345	0.00675176	0.00161858	17.4008	NA	NA
ukb-b-19732	rs11177053	12	68499237	0.829894	T	C	0.594847	0.999709	31.6565	1.8e-08	0.593801	0.999709	4.33455	0.037	1.5e-08	0.034	NA	NA	0.00361734	0.000639424	32.0038	0.00135158	0.000637289	4.49792	NA	NA
ukb-b-19732	rs12582330	12	103892941	1.21268	G	T	0.272853	0.994589	38.7248	4.9e-10	0.271721	0.994589	25.1303	5.4e-07	1.7e-10	3.8e-07	NA	NA	0.00451217	0.000706734	40.7622	0.00358845	0.000706396	25.8058	NA	NA
ukb-b-19732	rs3184504	12	111884608	1.3026	T	C	0.482925	1	270.778	7.7e-61	0.48251	1	248.309	6.1e-56	3.1e-61	7.7e-56	NA	NA	0.0103735	0.000628291	272.602	0.00983883	0.000624971	247.837	NA	NA
ukb-b-19732	rs9511151	13	24786576	0.132345	G	A	0.654295	0.993243	64.1846	1.1e-15	0.654007	0.993243	116.223	4.2e-27	1.2e-15	3.4e-27	NA	NA	0.00530791	0.000662733	64.1459	0.00713702	0.000660691	116.691	NA	NA
ukb-b-19732	rs79490353	13	28623048	0.21206	T	C	0.974785	1	33.8352	6e-09	0.974722	1	19.8096	8.6e-06	1.2e-08	5.4e-06	NA	NA	-0.0114296	0.00200446	32.5142	-0.00905659	0.00199077	20.6961	NA	NA
ukb-b-19732	rs66749983	13	43063831	0.443399	A	T	0.68904	0.991485	29.9554	4.4e-08	0.68945	0.991485	27.7697	1.4e-07	3.6e-08	1.2e-07	NA	NA	-0.00374969	0.000680496	30.3626	-0.00359067	0.000677538	28.0856	NA	NA
ukb-b-19732	rs9557168	13	99807350	0.979169	G	A	0.798547	0.992431	4.54257	0.033	0.797719	0.992431	33.0311	9.1e-09	0.033	1.3e-08	NA	NA	0.00168034	0.000786556	4.5639	0.00445759	0.000783694	32.3525	NA	NA
ukb-b-19732	rs3784099	14	68749927	0.612107	G	A	0.718312	1	24.326	8.1e-07	0.718005	1	18.7661	1.5e-05	9.8e-07	2.5e-05	NA	NA	0.0034163	0.000697775	23.9707	0.00292801	0.000694979	17.7502	NA	NA
ukb-b-19732	rs1257926	14	98692996	1.03028	G	A	0.525132	0.99433	6.55446	0.01	0.52459	0.99433	38.6137	5.2e-10	0.011	2.9e-10	NA	NA	-0.00161531	0.000631369	6.54553	-0.00395473	0.000627449	39.7263	NA	NA
ukb-b-19732	rs34678053	14	106135271	1.14949	G	A	0.530087	0.776972	27.7844	1.4e-07	0.530081	0.776972	28.766	8.2e-08	1.5e-07	6.7e-08	NA	NA	0.00375262	0.000714516	27.5833	0.00383767	0.000710686	29.1595	NA	NA
ukb-b-19732	rs11073337	15	38847763	0.592576	A	C	0.747792	0.993801	24.1666	8.8e-07	0.748174	0.993801	49.667	1.8e-12	1.5e-06	2.7e-12	NA	NA	-0.00349502	0.000725673	23.1963	-0.00505647	0.000723309	48.8705	NA	NA
ukb-b-19732	rs1872691	16	50350210	0.587853	G	A	0.817346	0.996652	21.8917	2.9e-06	0.818241	0.996652	17.1888	3.4e-05	1.8e-06	1.3e-05	NA	NA	0.00388594	0.000814789	22.7459	0.00354708	0.000813106	19.0304	NA	NA
ukb-b-19732	rs138453996	16	67349478	0.849852	G	A	0.979992	0.994473	13.3573	0.00026	0.979624	0.994473	32.6852	1.1e-08	0.00025	1.3e-08	NA	NA	-0.00825988	0.00225459	13.4218	-0.0125942	0.0022165	32.2855	NA	NA
ukb-b-19732	rs8054578	16	79316815	1.0011	A	G	0.225352	0.99581	31.7999	1.7e-08	0.225868	0.99581	11.6406	0.00065	2.1e-08	0.00046	NA	NA	0.00421808	0.000752802	31.3955	0.00262374	0.000749582	12.2519	NA	NA
ukb-b-19732	rs61759532	17	7240391	0.192008	C	T	0.754166	0.943022	22.2837	2.4e-06	0.753189	0.943022	40.3522	2.1e-10	5.2e-06	7.7e-10	NA	NA	-0.00341602	0.000749605	20.7671	-0.00458847	0.000746097	37.8221	NA	NA
ukb-b-19732	rs731151	17	40279903	0.663098	G	A	0.834871	0.999921	30.8716	2.8e-08	0.834552	0.999921	17.9683	2.2e-05	2.3e-08	1.6e-05	NA	NA	-0.004722	0.000845067	31.2227	-0.00363795	0.000842058	18.6651	NA	NA
ukb-b-19732	rs4794063	17	45804494	0.69953	C	T	0.743345	0.997257	30.6695	3.1e-08	0.742564	0.997257	29.2913	6.2e-08	2.8e-08	2.4e-08	NA	NA	-0.00399626	0.000719311	30.8656	-0.0039924	0.000715321	31.1506	NA	NA
ukb-b-19732	rs6505765	18	12782849	0.382837	C	G	0.656389	0.998037	17.7054	2.6e-05	0.656445	0.998037	36.2304	1.8e-09	2.9e-05	1.9e-09	NA	NA	-0.00276264	0.000661292	17.4527	-0.00396154	0.000659963	36.032	NA	NA
ukb-b-19732	rs56249713	18	67533332	0.967987	T	C	0.581697	0.988079	26.6707	2.4e-07	0.580857	0.988079	16.3669	5.2e-05	2.7e-07	7.6e-05	NA	NA	0.00329195	0.000639646	26.4867	0.00252932	0.00063901	15.6673	NA	NA
ukb-b-19732	rs8093850	18	77178302	1.19246	A	G	0.682021	0.99263	19.9049	8.1e-06	0.682736	0.99263	16.3015	5.4e-05	8.3e-06	9.3e-05	NA	NA	-0.00301831	0.000677347	19.8566	-0.00263807	0.000675233	15.2639	NA	NA
ukb-b-19732	rs10424978	19	4837557	0.160764	C	A	0.399861	0.972415	38.5573	5.3e-10	0.399692	0.972415	52.9355	3.4e-13	2.2e-10	2.4e-13	NA	NA	0.00412078	0.000649297	40.2785	0.00472992	0.000645581	53.6791	NA	NA
ukb-b-19732	rs35074907	19	10600418	0.314544	G	A	0.979881	1	24.1077	9.1e-07	0.980097	1	11.1504	0.00084	1.3e-06	0.0013	NA	NA	-0.0108005	0.00223261	23.4024	-0.00719713	0.00223953	10.3277	NA	NA
ukb-b-19732	rs1549142	19	18383794	0.448794	C	T	0.772329	0.994179	28.8781	7.7e-08	0.772393	0.994179	26.322	2.9e-07	9.4e-08	2.5e-07	NA	NA	-0.00401149	0.000751618	28.4851	-0.00386142	0.000748856	26.5888	NA	NA
ukb-b-19732	rs12981033	19	50197406	0.793831	A	G	0.606858	0.995228	26.3805	2.8e-07	0.606594	0.995228	18.6058	1.6e-05	2.8e-07	1.8e-05	NA	NA	0.00330863	0.000644472	26.3565	0.0027469	0.000641128	18.3568	NA	NA
ukb-b-19732	rs6111715	20	17860022	0.424807	G	C	0.820117	1	32.0593	1.5e-08	0.820734	1	13.2911	0.00027	2.8e-08	0.00026	NA	NA	0.00454332	0.000818226	30.832	0.00298397	0.000816863	13.3441	NA	NA
ukb-b-19732	rs2823272	21	16798586	0.0454702	T	A	0.683695	0.994571	26.0169	3.4e-07	0.685409	0.994571	22.8369	1.8e-06	4.2e-07	1.7e-06	NA	NA	0.00343159	0.000678226	25.6001	0.00322886	0.000674384	22.9237	NA	NA
ukb-b-19732	rs12482947	21	43852037	0.564178	T	C	0.400096	0.985917	21.6418	3.3e-06	0.398304	0.985917	15.2618	9.4e-05	1.1e-05	9.8e-05	NA	NA	-0.00283601	0.000645486	19.3037	-0.00250473	0.000643098	15.1693	NA	NA
ukb-b-19732	rs2412974	22	30539821	0.348073	C	T	0.638543	0.998745	17.0227	3.7e-05	0.640393	0.998745	13.1355	0.00029	5.4e-05	0.00015	NA	NA	0.00264089	0.000653988	16.3065	0.0024721	0.000652253	14.3648	NA	NA
ukb-b-19732	rs229540	22	37591290	0.454706	T	G	0.574601	0.999953	72.3399	1.8e-17	0.574381	0.999953	56.5623	5.4e-14	5.5e-18	5e-14	NA	NA	-0.00549746	0.000636067	74.6998	-0.00477049	0.000633401	56.7242	NA	NA
ukb-b-19732	rs4824117	22	50895133	0.744681	A	G	0.333797	0.994823	9.27284	0.0023	0.332864	0.994823	28.4707	9.5e-08	0.0033	8.7e-08	NA	NA	0.00196148	0.000667679	8.63038	0.00356322	0.000665768	28.6445	NA	NA
ukb-b-11491	rs146237263	10	93045663	1.20297	C	T	0.981031	0.906352	15.4614	8.4e-05	0.980451	0.906352	15.4979	8.3e-05	8.5e-05	8.8e-05	NA	NA	-0.0313384	0.00797516	15.441	-0.03205	0.00817507	15.37	NA	NA
ukb-b-6852	rs2242398	1	1310668	0.0128207	A	C	0.0691238	0.997331	38.0122	7e-10	0.0680732	0.997331	102.393	4.6e-24	9e-10	2e-25	2.2e-10	7.7e-26	-0.073961	0.0120737	37.5252	-0.126919	0.0121805	108.574	40.2369	110.471
ukb-b-6852	rs2242398	1	1310668	0.0128207	A	T	0.969241	0.615963	0.61813	0.43	0.968677	0.615963	0.796176	0.37	0.36	0.26	0.28	0.4	-0.020865	0.0225673	0.854823	-0.0252994	0.0226366	1.2491	1.14954	0.723301
ukb-b-6852	rs284300	1	10709309	0.210027	C	G	0.828854	0.998939	6.57339	0.01	0.829543	0.998939	21.9885	2.7e-06	0.0069	5.5e-07	0.0054	1.4e-06	0.0219536	0.00812688	7.29733	0.040999	0.0081846	25.093	7.73565	23.328
ukb-b-6852	rs12144188	1	11117496	0.225492	G	A	0.978528	0.99392	61.7852	3.8e-15	0.976984	0.99392	31.1144	2.4e-08	1.1e-14	3.9e-08	4.1e-14	1.5e-08	0.163321	0.0211421	59.674	0.113275	0.0206074	30.215	57.0987	32.0762
ukb-b-6852	rs6698486	1	22244023	0.441993	C	T	0.761982	0.988068	13.6531	0.00022	0.758673	0.988068	21.2422	4e-06	0.00016	1.6e-06	7.4e-05	4.5e-06	0.0271859	0.00721566	14.195	0.0347314	0.00723247	23.0606	15.6994	21.0529
ukb-b-6852	rs16826658	1	22485871	0.443495	T	G	0.601383	1	18.139	2.1e-05	0.600814	1	28.3994	9.9e-08	6.8e-05	7.4e-08	3.9e-05	7.2e-08	0.0247978	0.00622491	15.8694	0.0339354	0.00630606	28.9594	16.9194	29.01
ukb-b-6852	rs274753	1	36565584	0.613174	C	G	0.114644	0.982329	9.77901	0.0018	0.113259	0.982329	25.0182	5.7e-07	0.00046	2.6e-06	0.00052	1.1e-05	-0.0338082	0.00965313	12.2662	-0.0462438	0.00983692	22.0998	12.0604	19.3681
ukb-b-6852	rs4074961	1	38092723	0.637561	C	T	0.563554	0.986752	161.359	5.7e-37	0.565988	0.986752	135.947	2e-31	4.7e-37	2.5e-32	1.2e-37	1.5e-32	0.0790601	0.00621669	161.732	0.0740207	0.00625358	140.103	164.449	141.176
ukb-b-6852	rs72686262	1	47853326	0.739952	G	C	0.959146	1	19.6951	9.1e-06	0.959448	1	32.18	1.4e-08	5.1e-06	1.5e-08	1.3e-06	2.6e-08	-0.0703267	0.0154253	20.7863	-0.0884757	0.0156274	32.0535	23.4536	31.0193
ukb-b-6852	rs10493196	1	56046405	0.815557	G	A	0.653215	0.995083	13.7032	0.00021	0.651262	0.995083	27.4897	1.6e-07	0.0001	3e-08	0.00014	4.2e-09	-0.0248976	0.00641349	15.0705	-0.036023	0.00649778	30.7349	14.4672	34.5059
ukb-b-6852	rs4439380	1	62866854	0.921988	A	G	0.25745	0.986781	33.2732	8e-09	0.257836	0.986781	45.7661	1.3e-11	6.1e-09	1.3e-12	7e-09	1.1e-12	0.0409486	0.00704152	33.8178	0.0501225	0.00706895	50.2754	33.5461	50.6693
ukb-b-6852	rs7527017	1	64643277	0.947216	C	T	0.675244	0.981043	33.5965	6.8e-09	0.674046	0.981043	36.441	1.6e-09	4.7e-10	5.5e-09	1.2e-09	2e-09	0.0411572	0.00660812	38.7915	0.0387689	0.00664807	34.0075	36.972	35.9854
ukb-b-6852	rs637650	1	78687503	1.07489	G	A	0.720644	0.990928	37.1939	1.1e-09	0.71952	0.990928	6.1688	0.013	5.3e-10	0.0051	9.3e-10	0.0078	-0.0422951	0.00680928	38.5814	-0.0193246	0.00689369	7.8581	37.462	7.07449
ukb-b-6852	rs12070992	1	86621256	1.15294	G	A	0.886339	0.994817	32.3787	1.3e-08	0.885365	0.994817	17.5858	2.7e-05	1.2e-07	3e-06	1.7e-07	1.4e-06	0.0510716	0.00963755	28.0818	0.0453748	0.00971233	21.8264	27.3411	23.2377
ukb-b-6852	rs236333	1	94061164	1.23392	A	T	0.757476	0.994874	39.1328	4e-10	0.756872	0.994874	10.6226	0.0011	3e-10	0.005	4.3e-10	0.0065	0.045139	0.00716513	39.6877	0.0201966	0.00719178	7.88652	38.9814	7.39491
ukb-b-6852	rs9436117	1	150454885	1.65804	A	G	0.249069	0.995506	22.9513	1.7e-06	0.24675	0.995506	20.1466	7.2e-06	7.2e-06	1.5e-06	7.3e-06	7.1e-07	0.031721	0.00706643	20.1509	0.0344113	0.00714688	23.183	20.1261	24.5932
ukb-b-6852	rs6680819	1	156877249	1.71668	A	G	0.875819	0.99671	20.1369	7.2e-06	0.874654	0.99671	14.1333	0.00017	1.6e-05	0.00015	1.4e-05	0.00014	-0.0399143	0.00925527	18.5985	-0.0352872	0.00929622	14.4085	18.889	14.5039
ukb-b-6852	rs2347618	1	164687297	1.8357	T	C	0.658365	0.979966	19.0516	1.3e-05	0.655977	0.979966	17.3086	3.2e-05	5.7e-06	9e-05	4.1e-06	1.5e-05	-0.0294003	0.0064797	20.587	-0.0255488	0.00652331	15.3392	21.2021	18.6856
ukb-b-6852	rs78444298	1	184672098	2.05453	G	A	0.980636	1	31.4376	2.1e-08	0.98098	1	15.5122	8.2e-05	2.3e-09	1.8e-05	7.9e-09	3.7e-05	-0.133665	0.0223755	35.6854	-0.0974583	0.0227344	18.3768	33.2985	17.0134
ukb-b-6852	rs143446730	1	185914532	2.06435	T	A	0.962695	0.999445	16.1928	5.7e-05	0.96274	0.999445	17.5925	2.7e-05	8.2e-05	4.5e-05	4.5e-05	1.3e-05	-0.0634495	0.0161046	15.5224	-0.0661156	0.0162039	16.6482	16.6443	18.9805
ukb-b-6852	rs3010094	1	202169163	2.20441	C	T	0.180113	0.983156	7.15076	0.0075	0.177807	0.983156	30.9483	2.6e-08	0.002	5.4e-08	0.0021	2.3e-08	0.0247758	0.00801652	9.55175	0.0440841	0.0081096	29.5505	9.49467	31.2589
ukb-b-6852	rs10753919	1	202786653	2.20875	A	T	0.904911	0.993208	28.8958	7.6e-08	0.905781	0.993208	13.011	0.00031	9.4e-09	0.00011	8.4e-09	4.6e-05	-0.0601846	0.0104833	32.9588	-0.0408377	0.0105553	14.9687	33.1756	16.5896
ukb-b-6852	rs10863943	1	212311489	2.34395	T	A	0.0113527	0.995828	14.0468	0.00018	0.0112922	0.995828	13.0481	0.0003	0.00017	0.00049	0.00011	0.00013	-0.10817	0.0287739	14.1324	-0.101923	0.0292243	12.1634	15.0226	14.6887
ukb-b-6852	rs1953012	1	227206038	2.5058	T	C	0.364415	0.997067	10.7517	0.001	0.360714	0.997067	15.4583	8.4e-05	0.0004	3.3e-06	0.0021	1e-05	-0.0225035	0.00635726	12.5302	-0.0298812	0.00642852	21.6061	9.47311	19.5063
ukb-b-6852	rs6708875	2	1749259	0.0226351	G	A	0.778628	0.991595	5.99153	0.014	0.776418	0.991595	32.797	1e-08	0.018	2.2e-08	0.011	2.6e-08	0.0173989	0.00738661	5.54819	0.0415084	0.00742176	31.2794	6.48243	31.0024
ukb-b-6852	rs2374346	2	42143126	0.664322	C	T	0.317133	0.980265	37.1744	1.1e-09	0.317444	0.980265	29.55	5.4e-08	9.1e-11	2.4e-08	1.7e-10	2.7e-08	0.0429715	0.00663002	42.0079	0.0372365	0.00667529	31.117	40.7365	30.9249
ukb-b-6852	rs56161525	2	43143762	0.672397	C	A	0.841777	0.994239	17.8262	2.4e-05	0.842653	0.994239	18.1774	2e-05	3.3e-05	1.8e-05	1.3e-05	6.3e-05	-0.0347817	0.00838194	17.2192	-0.0362602	0.00846396	18.3533	19.0803	16.0164
ukb-b-6852	rs74365854	2	43661482	0.683038	T	A	0.891059	0.997519	7.55512	0.006	0.890133	0.997519	25.386	4.7e-07	0.005	9e-07	0.0083	2e-06	-0.0276213	0.00983273	7.89116	-0.0487721	0.00992994	24.124	6.96452	22.5872
ukb-b-6852	rs1430203	2	56072509	0.832402	A	G	0.672543	0.990656	14.4783	0.00014	0.676067	0.990656	13.6975	0.00021	6e-05	8.1e-05	3.7e-05	3.3e-05	-0.0261146	0.00651001	16.0918	-0.0259452	0.0065834	15.5315	17.035	17.2182
ukb-b-6852	rs7340255	2	85497900	1.1514	G	A	0.464076	0.994375	13.318	0.00026	0.46671	0.994375	35.1445	3.1e-09	0.00024	1.5e-09	0.00066	1.2e-09	0.0225008	0.00612557	13.4928	0.0372335	0.00615496	36.5945	11.5925	36.9216
ukb-b-6852	rs2241845	2	111879100	1.33127	A	G	0.45561	0.99074	23.3722	1.3e-06	0.450911	0.99074	7.94433	0.0048	1.9e-07	0.0036	3.3e-07	0.0021	0.0320337	0.00614623	27.1641	0.0180996	0.00622109	8.46459	26.0751	9.43828
ukb-b-6852	rs4589811	2	134041922	1.56228	G	T	0.852084	0.984471	21.249	4e-06	0.846908	0.984471	27.0517	2e-07	7.1e-07	1.9e-07	2.5e-07	6e-08	-0.0431296	0.00869576	24.6	-0.0449985	0.00863195	27.1755	26.6269	29.3554
ukb-b-6852	rs10198573	2	162438682	1.79128	G	T	0.0553893	0.994712	12.1498	0.00049	0.0573972	0.994712	18.1956	2e-05	0.00027	1.3e-05	0.0002	1.7e-05	-0.0487898	0.0133927	13.2715	-0.057845	0.0132671	19.0098	13.7963	18.4986
ukb-b-6852	rs3771300	2	191835596	2.06042	T	G	0.512173	0.991281	17.6052	2.7e-05	0.511648	0.991281	17.9198	2.3e-05	1.3e-05	3.3e-05	5.2e-06	5.6e-05	-0.0267604	0.00613814	19.0069	-0.0256752	0.00618179	17.2504	20.7688	16.2396
ukb-b-6852	rs17773965	2	217631338	2.31132	C	T	0.859665	0.988	75.3244	4e-18	0.858639	0.988	53.011	3.3e-13	3.2e-20	3e-13	1.8e-21	7.4e-14	0.0818789	0.00888741	84.8777	0.06462	0.00885969	53.1981	90.5531	55.9521
ukb-b-6852	rs121908120	2	219755011	2.34087	T	A	0.973213	1	41.8383	9.9e-11	0.972794	1	38.2848	6.1e-10	6.9e-11	4.1e-10	7.2e-11	5.7e-10	-0.124984	0.0191596	42.5533	-0.119314	0.019091	39.0594	42.4551	38.4135
ukb-b-6852	rs72977807	2	228084531	2.45942	A	G	0.929902	0.995621	28.3133	1e-07	0.9325	0.995621	21.0482	4.5e-06	2.6e-09	1.5e-06	7.3e-10	4.3e-07	0.0714516	0.0119965	35.4747	0.0591668	0.0122952	23.157	37.9409	25.5675
ukb-b-6852	rs1550094	2	233385396	2.53716	G	A	0.30533	1	87.7789	7.3e-21	0.308839	1	81.0214	2.2e-19	3.6e-20	5.4e-19	5.5e-20	8.8e-20	0.0612504	0.00665905	84.6046	0.0593368	0.00666451	79.2705	83.7734	82.8505
ukb-b-6852	rs28725355	2	238372824	2.64842	T	G	0.760906	0.982822	23.0736	1.6e-06	0.76215	0.982822	17.462	2.9e-05	1.6e-06	5.4e-05	5.9e-07	3.2e-05	-0.0347203	0.00723776	23.0122	-0.0294193	0.00728387	16.3132	24.9565	17.2731
ukb-b-6852	rs112067424	2	239269279	2.66777	C	G	0.914156	0.998558	112.957	2.2e-26	0.914635	0.998558	81.5603	1.7e-19	9.1e-27	1.9e-21	7.8e-26	1.5e-22	-0.116864	0.0109109	114.72	-0.105006	0.0110443	90.3967	110.442	95.4526
ukb-b-6852	rs2675229	3	13551810	0.31839	A	G	0.0954927	0.991835	96.606	8.5e-23	0.0954341	0.991835	78.6823	7.3e-19	2.7e-22	1.2e-19	3.5e-24	9.7e-20	-0.10155	0.0104554	94.3354	-0.0959098	0.010573	82.2873	102.905	82.6594
ukb-b-6852	rs3731068	3	14213756	0.329588	G	T	0.821537	0.985902	20.815	5.1e-06	0.822947	0.985902	29.1375	6.7e-08	1.1e-06	7.8e-08	2.9e-07	7.2e-08	0.0392341	0.00803749	23.8279	0.0437082	0.00813697	28.8536	26.3109	29.0073
ukb-b-6852	rs12633545	3	53254111	0.699471	C	T	0.801405	0.993722	19.7283	8.9e-06	0.804029	0.993722	16.6497	4.5e-05	4.4e-06	1.9e-05	1.6e-05	1.1e-05	0.0353216	0.00768976	21.0986	0.0331964	0.00775965	18.302	18.6688	19.2869
ukb-b-6852	rs35667547	3	64547477	0.868627	G	C	0.874889	1	78.0131	1e-18	0.874335	1	71.3301	3e-17	4e-19	8e-19	8.4e-20	2e-18	-0.0827399	0.00925899	79.8551	-0.0823727	0.00929769	78.4904	82.9522	76.7382
ukb-b-6852	rs318738	3	64761884	0.872101	A	G	0.44336	0.997836	16.7157	4.3e-05	0.441518	0.997836	18.2415	1.9e-05	2.6e-05	1.2e-05	1.1e-05	8.5e-06	0.0258548	0.00614127	17.7241	0.0272215	0.00621368	19.1923	19.3202	19.8152
ukb-b-6852	rs114029085	3	99125218	1.12891	T	C	0.940124	1	9.8088	0.0017	0.939853	1	26.0008	3.4e-07	0.0015	1.8e-07	0.0034	5.2e-08	-0.041006	0.0129166	10.0785	-0.0677144	0.0129806	27.2129	8.55844	29.6435
ukb-b-6852	rs648006	3	99375151	1.13081	A	G	0.572476	0.990709	16.4106	5.1e-05	0.575086	0.990709	27.5212	1.6e-07	1.2e-05	6.6e-07	7.9e-06	4.4e-07	-0.0271671	0.00621349	19.1168	-0.0311635	0.00626664	24.7299	19.9642	25.5132
ukb-b-6852	rs2673696	3	120108755	1.326	C	T	0.352219	0.998105	25.7527	3.9e-07	0.348342	0.998105	15.9735	6.4e-05	2.2e-06	6.7e-05	1.5e-06	1.8e-05	-0.0303125	0.0064066	22.3866	-0.0257769	0.00646693	15.8879	23.2049	18.3496
ukb-b-6852	rs9868120	3	136165076	1.49405	C	A	0.661255	0.998288	34.5927	4.1e-09	0.660657	0.998288	37.1829	1.1e-09	2.8e-09	1.1e-09	2.4e-10	5.2e-10	-0.0385048	0.00648199	35.287	-0.0395366	0.00649382	37.068	40.0911	38.5952
ukb-b-6852	rs4681529	3	149336634	1.63652	T	A	0.322449	0.993541	37.574	8.8e-10	0.318947	0.993541	15.4011	8.7e-05	2.3e-09	9e-05	1.9e-09	7.8e-05	0.0394838	0.00661088	35.6713	0.0259454	0.00662354	15.344	36.0802	15.6113
ukb-b-6852	rs6414493	3	181364589	1.95656	G	A	0.645404	0.992992	42.9244	5.7e-11	0.641651	0.992992	32.5604	1.2e-08	1.9e-11	1.1e-09	2.2e-11	3.8e-09	0.042862	0.00638796	45.0215	0.0393504	0.00645258	37.1905	44.7494	34.7049
ukb-b-6852	rs12631800	3	182024088	1.9664	C	A	0.879761	1	30.9522	2.6e-08	0.880229	1	12.6104	0.00038	1.3e-07	0.00013	2.4e-07	9.3e-05	-0.0496362	0.00941093	27.8183	-0.0361819	0.00947321	14.5878	26.7053	15.2817
ukb-b-6852	rs3756173	4	8598698	0.229427	C	T	0.595604	0.969129	14.6639	0.00013	0.599362	0.969129	9.21237	0.0024	2.7e-05	0.001	1.1e-05	0.00033	-0.0265243	0.00631287	17.6536	-0.0209662	0.00638808	10.772	19.3781	12.8649
ukb-b-6852	rs2011603	4	18025484	0.337433	G	A	0.259594	1	39.9619	2.6e-10	0.260949	1	32.6415	1.1e-08	1.3e-10	1.8e-09	5.6e-12	5.9e-10	-0.0448814	0.0069783	41.3651	-0.0421207	0.00700326	36.1735	47.4492	38.344
ukb-b-6852	rs7673984	4	55088761	0.707392	C	T	0.787398	0.999405	157.407	4.2e-36	0.786647	0.999405	120.243	5.6e-28	9e-38	2.4e-30	9.5e-38	2.4e-29	-0.0957475	0.00745301	165.041	-0.0858885	0.00750341	131.025	164.934	126.5
ukb-b-6852	rs12648992	4	73431560	0.87382	T	C	0.555906	0.998318	38.5649	5.3e-10	0.553764	0.998318	81.1869	2.1e-19	7.9e-11	2.3e-20	2.7e-11	9.6e-22	0.0401005	0.00616739	42.2762	0.0571975	0.00618436	85.5391	44.4114	91.8007
ukb-b-6852	rs17256523	4	77523506	0.907944	T	G	0.617722	0.997357	13.1148	0.00029	0.61529	0.997357	24.4801	7.5e-07	0.0001	1.5e-07	0.00014	2e-07	0.0244881	0.00630275	15.0956	0.0332692	0.00633902	27.5449	14.4663	27.0295
ukb-b-6852	rs17011196	4	86836149	1.02332	T	C	0.840904	0.998839	8.79278	0.003	0.837651	0.998839	24.2956	8.3e-07	0.0016	8.8e-07	0.00093	4.3e-07	-0.026328	0.00836405	9.90838	-0.0412152	0.00838249	24.1751	10.9628	25.5527
ukb-b-6852	rs223474	4	103693164	1.16243	G	A	0.507505	0.997876	8.86455	0.0029	0.507489	0.997876	26.6455	2.4e-07	0.00059	3.7e-08	0.00052	7e-08	-0.0210312	0.00611786	11.8176	-0.0341148	0.00619667	30.3088	12.0273	29.0528
ukb-b-6852	rs34721073	4	124427079	1.35147	G	A	0.885148	0.998752	22.3752	2.2e-06	0.884686	0.998752	16.8057	4.1e-05	3.1e-06	1.7e-05	1.7e-06	1.8e-05	0.0448027	0.00960503	21.7576	0.041712	0.00968472	18.5502	22.945	18.4377
ukb-b-6852	rs4552422	4	166800215	1.75877	A	G	0.526861	0.978694	26.7109	2.4e-07	0.5312	0.978694	35.3738	2.7e-09	6.8e-07	1e-09	4.8e-07	8.8e-10	0.0306659	0.00617555	24.6581	0.0380596	0.0062354	37.2564	25.3625	37.5833
ukb-b-6852	rs6810715	4	184793398	2.04643	G	A	0.710321	0.994927	11.1863	0.00082	0.709469	0.994927	14.1165	0.00017	7.6e-05	0.00014	6.3e-05	0.00017	-0.0267341	0.0067548	15.6641	-0.0258705	0.00679818	14.4818	16.0201	14.1756
ukb-b-6852	rs73039122	5	5276973	0.134446	A	G	0.972942	0.98347	33.8527	5.9e-09	0.971811	0.98347	11.3956	0.00074	7.1e-09	0.00018	1.9e-08	0.00025	0.109863	0.0189791	33.5082	0.0702292	0.0187283	14.0617	31.5491	13.4437
ukb-b-6852	rs10056155	5	64240458	0.749332	G	A	0.541215	0.998851	27.5347	1.5e-07	0.543311	0.998851	39.8472	2.7e-10	1.4e-07	2e-11	3.3e-07	2.8e-11	0.0324616	0.00616058	27.7649	0.0415659	0.0061959	45.0054	26.0895	44.3213
ukb-b-6852	rs72762452	5	64880232	0.75285	T	C	0.747908	0.999845	29.3255	6.1e-08	0.747117	0.999845	22.8814	1.7e-06	4.5e-08	1.2e-06	2.1e-08	1.4e-06	0.0384815	0.00703285	29.9393	0.0343666	0.0070852	23.5272	31.3956	23.2459
ukb-b-6852	rs2434283	5	79390725	0.936398	A	G	0.63285	0.997725	63.0857	2e-15	0.633704	0.997725	38.8582	4.6e-10	7.8e-15	2e-09	1e-15	6e-10	-0.0495244	0.00637355	60.3776	-0.038427	0.00640938	35.9452	64.4292	38.3168
ukb-b-6852	rs6881511	5	106555504	1.1409	T	C	0.386085	0.997943	21.6511	3.3e-06	0.386534	0.997943	18.0615	2.1e-05	2.2e-06	5.8e-05	1.2e-06	5.1e-05	0.0297124	0.00628214	22.3696	0.0254468	0.00632953	16.1631	23.5169	16.4247
ukb-b-6852	rs2963042	5	108785713	1.16445	T	C	0.490329	0.993026	24.3823	7.9e-07	0.489849	0.993026	27.1281	1.9e-07	1.6e-07	1.6e-07	4.5e-08	1.4e-07	-0.0321612	0.00613156	27.512	-0.0325389	0.00620496	27.4997	29.9321	27.7301
ukb-b-6852	rs11241959	5	127787964	1.37408	A	G	0.499225	0.994664	12.1679	0.00049	0.500151	0.994664	37.8838	7.5e-10	0.00011	3.1e-09	7e-05	2.4e-09	0.0237356	0.00614761	14.9069	0.0365848	0.00617288	35.1257	15.8106	35.579
ukb-b-6852	rs10045471	5	128798254	1.38099	C	T	0.850732	0.989	26.6948	2.4e-07	0.850601	0.989	12.4994	0.00041	4.5e-07	0.00041	1e-06	0.00031	0.043425	0.00860305	25.4785	0.0306618	0.00867105	12.5041	23.8568	13.0378
ukb-b-6852	rs7710439	5	129085860	1.38195	G	T	0.0740756	0.993656	55.5941	8.9e-14	0.0744572	0.993656	71.3294	3e-17	4e-16	7.7e-17	6.3e-17	9e-18	-0.0956381	0.0117494	66.2564	-0.0977901	0.0117324	69.4734	69.8859	73.7166
ukb-b-6852	rs17607156	5	178686332	2.04248	G	A	0.641708	0.998325	25.161	5.3e-07	0.642426	0.998325	14.1473	0.00017	3.5e-07	2.3e-05	1.7e-07	2.3e-05	-0.0325695	0.00639024	25.9769	-0.0272495	0.00643029	17.9579	27.3279	17.9238
ukb-b-6852	rs2026446	6	2095234	0.063924	T	C	0.461107	0.990219	12.6628	0.00037	0.459529	0.990219	22.2746	2.4e-06	0.00051	4.2e-07	0.0015	5.1e-07	-0.0214756	0.00617855	12.0814	-0.0314387	0.00621324	25.6031	10.1186	25.2383
ukb-b-6852	rs67612840	6	10028826	0.233771	T	A	0.732054	0.999503	33.0875	8.8e-09	0.73179	0.999503	109.852	1.1e-25	1.9e-09	1.8e-23	1.6e-09	4.2e-25	-0.0416409	0.00693409	36.0628	-0.0694017	0.00695107	99.6868	36.4574	107.106
ukb-b-6852	rs12196123	6	22082263	0.432694	C	T	0.446428	0.995908	84.1902	4.5e-20	0.443096	0.995908	92.7456	5.9e-22	8.1e-20	1.3e-23	7e-20	9.6e-26	-0.0559747	0.00614298	83.0282	-0.0622351	0.00621476	100.282	83.3068	110.05
ukb-b-6852	rs9461425	6	27919688	0.497608	G	A	0.898793	1	14.2067	0.00016	0.899416	1	20.9605	4.7e-06	0.00058	1.1e-05	0.00028	2.9e-06	-0.034946	0.0101564	11.839	-0.0448787	0.0102097	19.322	13.2131	21.8623
ukb-b-6852	rs2524084	6	31241639	0.511702	A	G	0.644382	1	30.5795	3.2e-08	0.648547	1	9.00156	0.0027	4.2e-08	0.0019	1.3e-07	0.00072	0.0349945	0.00638435	30.0446	0.0199696	0.00642986	9.64573	27.8546	11.4256
ukb-b-6852	rs2243873	6	31863433	0.516118	C	A	0.452848	0.999813	34.1898	5e-09	0.453416	0.999813	19.0259	1.3e-05	1.8e-09	6.6e-05	2.5e-09	1.4e-05	-0.0368662	0.00613023	36.1661	-0.0245892	0.00616384	15.9142	35.5107	18.8108
ukb-b-6852	rs72864662	6	45524295	0.708916	T	A	0.912652	0.92019	20.5242	5.9e-06	0.911192	0.92019	42.559	6.9e-11	1.1e-06	8.7e-12	1.2e-06	1.2e-12	-0.0550029	0.0112996	23.6945	-0.0769894	0.0112767	46.6123	23.5184	50.4762
ukb-b-6852	rs2784241	6	51461621	0.753288	C	T	0.099658	0.999581	20.7482	5.2e-06	0.101796	0.999581	40.5611	1.9e-10	4.5e-07	3.8e-11	9e-08	1.2e-11	0.0515305	0.0102088	25.479	0.0674589	0.0102045	43.7011	28.5705	46.0258
ukb-b-6852	rs1931656	6	82610188	0.929785	A	T	0.457265	0.995031	44.7301	2.3e-11	0.453833	0.995031	24.6963	6.7e-07	5.1e-12	1.3e-07	5.3e-13	3e-07	-0.04265	0.00617848	47.6512	-0.0328972	0.00623932	27.7999	52.0895	26.2528
ukb-b-6852	rs9372353	6	113415388	1.21911	A	G	0.386394	0.997802	37.968	7.2e-10	0.38439	0.997802	39.4353	3.4e-10	6.9e-10	2.1e-10	1.8e-10	2.3e-11	-0.0390218	0.00632658	38.0431	-0.040339	0.00634697	40.394	40.64	44.7301
ukb-b-6852	rs6934967	6	126233810	1.32519	G	A	0.389215	0.998188	26.9883	2e-07	0.38948	0.998188	19.9063	8.1e-06	1.1e-07	6.7e-06	3.1e-07	1e-06	-0.0333588	0.00629217	28.1073	-0.0284916	0.00632552	20.2881	26.1589	23.9323
ukb-b-6852	rs9388490	6	126704795	1.32693	C	T	0.555984	0.995929	20.5492	5.8e-06	0.559304	0.995929	10.7638	0.001	5.3e-06	0.0015	8e-06	0.0031	0.0281527	0.00618492	20.7191	0.0197635	0.00621218	10.1214	19.9392	8.77149
ukb-b-6852	rs9376354	6	138866268	1.47865	C	T	0.714855	0.993404	21.5116	3.5e-06	0.717864	0.993404	43.9073	3.4e-11	4.4e-07	4.7e-11	2.3e-07	2.8e-11	-0.0342874	0.00678668	25.5243	-0.0453	0.00688528	43.2865	26.7719	44.2924
ukb-b-6852	rs9322217	6	150066058	1.59658	A	T	0.648795	0.999249	19.2875	1.1e-05	0.652326	0.999249	27.1431	1.9e-07	2.9e-05	5.5e-07	1.7e-05	9.6e-07	-0.0269406	0.00644234	17.4875	-0.0325145	0.00649143	25.0885	18.5218	24.0067
ukb-b-6852	rs34287907	7	23490684	0.408681	T	A	0.605863	0.998722	32.5619	1.2e-08	0.605617	0.998722	32.0148	1.5e-08	1.4e-09	6.6e-08	1.3e-09	1.3e-08	-0.0380871	0.00628568	36.7156	-0.034141	0.00632165	29.1671	36.7965	32.3485
ukb-b-6852	rs4582453	7	33510358	0.553281	G	A	0.315821	0.999838	55.5542	9.1e-14	0.313124	0.999838	38.0109	7e-10	6.3e-14	1.7e-10	1.2e-14	2.2e-11	-0.0493307	0.00657543	56.2842	-0.0423683	0.0066328	40.8027	59.5913	44.7836
ukb-b-6852	rs17640329	7	42071424	0.672257	G	A	0.741028	1	13.7828	0.00021	0.742557	1	31.9616	1.6e-08	0.0003	2.2e-09	0.00017	4.1e-10	-0.0253193	0.00699962	13.0845	-0.0421631	0.00704364	35.8319	14.1173	39.0432
ukb-b-6852	rs6945610	7	47773965	0.739545	T	C	0.145027	0.994855	159.198	1.7e-36	0.146055	0.994855	123.71	9.7e-29	1.3e-39	1.6e-31	7.4e-42	5.4e-32	-0.115128	0.00874264	173.41	-0.102349	0.00876185	136.45	183.741	138.578
ukb-b-6852	rs12719025	7	51100190	0.77307	A	G	0.538393	0.977876	28.4576	9.6e-08	0.541508	0.977876	18.4466	1.7e-05	1.6e-08	3.4e-06	2.9e-09	7.1e-06	0.0351702	0.00621895	31.9828	0.0290738	0.00625847	21.5807	35.2687	20.1755
ukb-b-6852	rs60759282	7	91291544	1.07922	G	A	0.714374	0.97621	11.1819	0.00083	0.715363	0.97621	16.3562	5.2e-05	0.00051	1.2e-05	0.00046	2.6e-05	0.0238642	0.00686605	12.0804	0.030347	0.00692405	19.2092	12.2585	17.7137
ukb-b-6852	rs12704649	7	92674917	1.08836	A	G	0.571509	0.988172	22.0715	2.6e-06	0.570396	0.988172	14.19	0.00017	1.2e-06	0.00056	4.9e-07	0.00062	-0.030252	0.0062202	23.6537	-0.0217701	0.0063059	11.9187	25.2962	11.7079
ukb-b-6852	rs2952556	7	120927792	1.33788	G	A	0.623042	0.997955	17.475	2.9e-05	0.621777	0.997955	28.8183	7.9e-08	1.7e-05	1.1e-07	6.4e-06	6.6e-08	0.0272011	0.0063317	18.4558	0.033735	0.00634877	28.2346	20.3637	29.1836
ukb-b-6852	rs114853266	7	140008890	1.54431	A	G	0.913315	0.984434	22.6268	2e-06	0.912021	0.984434	13.2517	0.00027	3.9e-06	0.0001	4.5e-07	0.0002	-0.0506806	0.0109754	21.3226	-0.0425533	0.0109625	15.0677	25.4846	13.8526
ukb-b-6852	rs453301	8	9030387	0.247321	T	G	0.508424	0.996308	19.0482	1.3e-05	0.507143	0.996308	9.68616	0.0019	5.7e-06	0.00042	4.9e-06	0.00037	-0.0277161	0.00611058	20.5731	-0.0217958	0.0061836	12.424	20.8906	12.6837
ukb-b-6852	rs3843803	8	13148860	0.344849	T	C	0.462102	0.990357	16.1266	5.9e-05	0.458666	0.990357	14.8875	0.00011	2.5e-05	2.8e-05	4.8e-06	6.1e-05	0.0260217	0.00617653	17.7494	0.0261042	0.00622648	17.5766	20.9208	16.069
ukb-b-6852	rs76364830	8	13372120	0.347625	G	A	0.936999	0.979124	13.4229	0.00025	0.936103	0.979124	11.8904	0.00056	0.00016	0.00016	6.2e-05	0.00027	-0.0482012	0.0127462	14.3005	-0.0479967	0.0127154	14.2483	16.0357	13.2819
ukb-b-6852	rs11785789	8	37691711	0.691073	G	A	0.691549	1	22.1895	2.5e-06	0.693799	1	10.4745	0.0012	3.7e-06	0.001	3.7e-06	0.0015	0.0307257	0.00663807	21.4249	0.0219853	0.00669414	10.7864	21.4162	10.1374
ukb-b-6852	rs34821372	8	49287498	0.744453	A	T	0.930116	0.980743	20.6329	5.6e-06	0.929818	0.980743	23.9698	9.8e-07	8.3e-06	1.5e-05	5.3e-06	4.9e-06	-0.0542723	0.012177	19.8642	-0.0527849	0.0122129	18.6801	20.7289	20.8841
ukb-b-6852	rs35399547	8	57075473	0.79663	A	C	0.850062	0.980218	35.0109	3.3e-09	0.849734	0.980218	38.7395	4.8e-10	3.7e-09	1e-10	3.5e-10	1e-11	0.0512436	0.00868833	34.7862	0.0565441	0.0087487	41.7722	39.3539	46.2802
ukb-b-6852	rs4419802	8	57216066	0.797229	G	A	0.724269	0.985017	17.7769	2.5e-05	0.727323	0.985017	19.2458	1.1e-05	4e-05	1.6e-05	1.3e-05	2e-05	0.0283591	0.00690393	16.8729	0.0301516	0.00697903	18.6651	19.0287	18.2236
ukb-b-6852	rs7830330	8	57843767	0.802785	C	T	0.899098	0.924251	25.1464	5.3e-07	0.899756	0.924251	5.33764	0.021	2.7e-08	0.02	5.3e-09	0.014	0.0587288	0.0105611	30.9233	0.0249828	0.0107286	5.42245	34.0742	6.09775
ukb-b-6852	rs13280928	8	75700235	1.00191	T	C	0.883389	1	42.0386	8.9e-11	0.884918	1	10.1375	0.0015	5.5e-12	0.00036	5.7e-12	0.0011	0.0657616	0.00954295	47.4876	0.0346404	0.00971684	12.7091	47.4443	10.7017
ukb-b-6852	rs61729527	8	77761919	1.0125	C	T	0.948583	1	8.06144	0.0045	0.949022	1	20.2779	6.7e-06	0.0014	7.6e-06	0.0014	1.3e-05	-0.0444195	0.0139296	10.1689	-0.0627985	0.0140278	20.0409	10.164	18.9642
ukb-b-6852	rs12674982	8	78584404	1.01681	T	G	0.303017	0.999691	15.7121	7.4e-05	0.303074	0.999691	29.217	6.5e-08	5.5e-05	1.4e-08	2.6e-05	1.3e-08	-0.0268639	0.00665827	16.2786	-0.0381308	0.00671897	32.2067	17.6622	32.2823
ukb-b-6852	rs9643433	8	78952371	1.01809	T	A	0.631089	0.9976	39.9377	2.6e-10	0.630518	0.9976	32.8042	1e-08	5.4e-10	3.8e-09	3.6e-10	1.1e-09	-0.0394782	0.00636	38.5301	-0.0376442	0.00638761	34.7311	39.3076	37.0796
ukb-b-6852	rs13255935	8	95965685	1.13127	C	A	0.489107	0.997978	20.3239	6.5e-06	0.487835	0.997978	11.5348	0.00068	5.3e-06	0.00013	7.5e-06	0.00024	0.0279819	0.00614404	20.7417	0.0236772	0.00619705	14.5979	20.0526	13.5232
ukb-b-6852	rs621089	8	109152042	1.28348	C	T	0.766788	0.995372	14.235	0.00016	0.766627	0.995372	22.7906	1.8e-06	4.5e-05	1.1e-06	3.4e-05	1.8e-06	0.0296728	0.00726827	16.6669	0.0356751	0.00732396	23.7267	17.1869	22.8195
ukb-b-6852	rs36004599	8	131281579	1.5354	G	A	0.857738	0.997072	21.1094	4.3e-06	0.861032	0.997072	24.2019	8.7e-07	5e-06	9.1e-07	1.1e-05	1.1e-06	-0.0401679	0.00879631	20.8524	-0.0437349	0.00890594	24.1156	19.2651	23.8237
ukb-b-6852	rs13265269	8	144502947	1.76621	C	T	0.730071	0.992308	21.0172	4.6e-06	0.730551	0.992308	9.73167	0.0018	2.6e-06	0.00074	6.5e-06	0.0012	-0.0324409	0.00689729	22.1222	-0.023522	0.00697327	11.3783	20.3226	10.5464
ukb-b-6852	rs7863424	9	4207004	0.118789	G	A	0.619141	0.98996	19.6986	9.1e-06	0.617061	0.98996	23.3724	1.3e-06	4.5e-05	5e-07	1.1e-05	6.8e-08	0.0258471	0.0063313	16.6662	0.0320383	0.00637626	25.2468	19.4055	29.109
ukb-b-6852	rs7466961	9	7519263	0.178462	G	A	0.275619	0.993523	11.1638	0.00083	0.273752	0.993523	19.3198	1.1e-05	0.00097	1.6e-06	0.0015	6.1e-07	0.0227517	0.00689604	10.885	0.0331814	0.00690813	23.0711	10.1122	24.8823
ukb-b-6852	rs10960888	9	13037088	0.279442	C	G	0.774845	0.990178	17.2135	3.3e-05	0.776081	0.990178	38.0207	7e-10	1.1e-05	5.4e-10	1e-05	5.8e-09	-0.0323721	0.0073677	19.3054	-0.0461159	0.00742908	38.5329	19.4665	33.9009
ukb-b-6852	rs35650604	9	78515195	0.890594	A	G	0.863392	1	7.54862	0.006	0.864914	1	26.4577	2.7e-07	0.0032	5.3e-08	0.0019	1.8e-08	-0.0264118	0.00895799	8.69309	-0.0489107	0.00898844	29.61	9.61547	31.6968
ukb-b-6852	rs17721076	9	78904950	0.905403	T	C	0.794531	0.983233	26.7983	2.3e-07	0.79475	0.983233	18.9097	1.4e-05	4.4e-08	8.9e-06	5.3e-09	1.4e-06	-0.0418544	0.0076449	29.9735	-0.0341612	0.0076897	19.7355	34.0888	23.2965
ukb-b-6852	rs10115663	9	118286721	1.4039	T	C	0.538324	0.995683	14.7629	0.00012	0.537481	0.995683	12.969	0.00032	9.2e-05	7.9e-05	3.5e-05	4.8e-05	-0.0240829	0.00615827	15.2932	-0.0244452	0.00619204	15.5855	17.1419	16.5285
ukb-b-6852	rs6478240	9	119249198	1.42024	A	G	0.63407	0.999913	10.2495	0.0014	0.634087	0.999913	38.042	6.9e-10	0.00054	1.6e-10	0.0003	2.6e-11	0.021965	0.0063506	11.9628	0.0408532	0.00638589	40.9269	13.0722	44.4734
ukb-b-6852	rs3132307	9	137436214	1.71401	G	C	0.679088	0.997785	80.1052	3.5e-19	0.676907	0.997785	62.3852	2.8e-15	8e-20	8.6e-17	6.8e-21	5.6e-17	-0.0598974	0.00657262	83.0498	-0.0550208	0.00661119	69.262	87.9313	70.1138
ukb-b-6852	rs591681	10	34477044	0.633583	T	C	0.740882	0.988006	22.9848	1.6e-06	0.740826	0.988006	16.3043	5.4e-05	3.4e-07	4.9e-05	5.9e-07	5.6e-05	0.0357862	0.00701714	26.0083	0.0288	0.00709292	16.4867	24.9575	16.2276
ukb-b-6852	rs111656330	10	48404636	0.69577	G	A	0.98402	0.984584	42.9516	5.6e-11	0.984493	0.984584	62.5417	2.6e-15	8.3e-12	2.8e-15	1.8e-12	8.7e-16	-0.168522	0.0246604	46.6992	-0.198149	0.0250794	62.4239	49.7092	64.7039
ukb-b-6852	rs2393449	10	60343030	0.820751	A	G	0.456948	0.996976	24.8457	6.2e-07	0.456776	0.996976	49.7293	1.8e-12	7.5e-07	1.7e-12	2.9e-07	1.3e-12	0.030521	0.00616691	24.4941	0.0436921	0.00619072	49.8107	26.2829	50.2614
ukb-b-6852	rs1641675	10	72394379	0.959488	G	C	0.561038	0.997887	9.1368	0.0025	0.558918	0.997887	17.0471	3.6e-05	0.0013	2.8e-06	0.00079	2.3e-06	0.0198904	0.00619033	10.3243	0.0290765	0.00620844	21.934	11.2634	22.3445
ukb-b-6852	rs10740447	10	76821925	1.00218	C	T	0.664054	0.996613	15.9811	6.4e-05	0.661958	0.996613	17.0034	3.7e-05	1.9e-05	2.2e-05	2.8e-05	9.7e-06	0.027827	0.00650635	18.2918	0.027634	0.00651051	18.016	17.5576	19.5702
ukb-b-6852	rs166976	10	90024599	1.16605	G	A	0.274178	0.998339	47.6106	5.2e-12	0.271607	0.998339	66.3485	3.8e-16	3e-13	1.9e-17	5.9e-14	3.9e-17	-0.0502125	0.0068847	53.1929	-0.0590776	0.00694905	72.276	56.4089	70.8351
ukb-b-6852	rs10882165	10	94924324	1.21452	A	T	0.576885	0.990723	28.2795	1.1e-07	0.579722	0.990723	12.9055	0.00033	2.7e-07	0.00022	1e-07	1.4e-05	-0.0321077	0.0062435	26.4461	-0.0231652	0.00627662	13.6213	28.3002	18.8077
ukb-b-6852	rs7089634	10	99076321	1.25867	C	T	0.649884	0.998558	8.99196	0.0027	0.652482	0.998558	20.622	5.6e-06	0.0013	1e-06	0.0022	1.9e-06	-0.020698	0.00643165	10.3565	-0.0316044	0.00647314	23.8377	9.37517	22.6582
ukb-b-6852	rs807037	10	102824349	1.29902	G	C	0.333226	1	58.6792	1.9e-14	0.337028	1	74.8614	5e-18	8.1e-14	2.6e-17	2e-13	3.4e-16	-0.0485383	0.00649954	55.7704	-0.0553258	0.006537	71.6304	53.9836	66.5415
ukb-b-6852	rs10886084	10	119260165	1.46355	T	A	0.763669	0.977402	18.3591	1.8e-05	0.764142	0.977402	14.3606	0.00015	2.3e-05	0.00027	9.9e-06	0.0006	-0.0310379	0.00732706	17.9442	-0.0266726	0.00732557	13.2571	19.5297	11.784
ukb-b-6852	rs11244870	10	127870732	1.63544	T	C	0.843984	0.996207	25.5268	4.4e-07	0.842164	0.996207	25.2262	5.1e-07	1.3e-07	1.2e-07	1.1e-07	5.4e-08	-0.0447021	0.00846812	27.8665	-0.0446778	0.00842896	28.0954	28.1372	29.5694
ukb-b-6852	rs11600133	11	1896843	0.0457435	C	T	0.805934	0.983477	35.7475	2.2e-09	0.806152	0.983477	14.0231	0.00018	2.1e-09	6.6e-05	7.9e-09	2.3e-05	-0.0467739	0.00780471	35.9164	-0.031303	0.0078421	15.9333	33.29	17.9152
ukb-b-6852	rs35506085	11	2165576	0.0526649	G	A	0.815342	0.983698	47.2513	6.2e-12	0.812932	0.983698	74.6683	5.6e-18	9.5e-14	9.9e-20	4.1e-14	4e-20	-0.0592367	0.00795318	55.4753	-0.0727446	0.00800281	82.626	57.1002	84.4134
ukb-b-6852	rs2283212	11	2748826	0.0690519	C	T	0.810722	0.958692	20.3749	6.4e-06	0.810451	0.958692	9.09638	0.0026	2e-06	0.0012	2.3e-06	0.00028	-0.0379078	0.00797629	22.5868	-0.0261726	0.00806488	10.5317	22.3478	13.177
ukb-b-6852	rs757081	11	17351683	0.298121	C	G	0.666473	1	16.4492	5e-05	0.665746	1	29.44	5.8e-08	2.8e-05	2.2e-08	2.2e-05	6.1e-09	0.0271544	0.00648559	17.53	0.0365466	0.00653335	31.2912	17.9893	33.794
ukb-b-6852	rs208106	11	31165852	0.48431	T	A	0.385947	0.99947	10.7623	0.001	0.38841	0.99947	15.9734	6.4e-05	0.00085	4.1e-05	0.0011	2.3e-05	-0.021022	0.00629998	11.1345	-0.0259944	0.00633737	16.8244	10.5911	17.9418
ukb-b-6852	rs7928377	11	31525697	0.484608	A	T	0.981957	0.969565	21.5852	3.4e-06	0.982676	0.969565	8.62369	0.0033	3e-06	0.002	9e-06	0.0069	-0.10966	0.0234761	21.8197	-0.0742994	0.0239882	9.59347	19.7042	7.2912
ukb-b-6852	rs11037975	11	44410862	0.634588	C	G	0.697014	0.98404	11.6502	0.00064	0.700134	0.98404	15.4114	8.6e-05	0.00035	7.3e-05	0.00023	0.00015	-0.0240352	0.00672712	12.7655	-0.0268607	0.00677441	15.7214	13.6034	14.3236
ukb-b-6852	rs6591651	11	61058867	0.700705	T	C	0.862853	1	20.6569	5.5e-06	0.865113	1	24.6721	6.8e-07	5.3e-06	3.2e-07	2.4e-05	5.6e-07	0.0403694	0.00886985	20.7144	0.0460789	0.00901494	26.1263	17.8374	25.0505
ukb-b-6852	rs317514	11	110911937	1.18022	T	C	0.307348	0.996425	32.6018	1.1e-08	0.305946	0.996425	40.6582	1.8e-10	2.3e-08	1.2e-10	5.9e-08	9.6e-11	-0.0370697	0.00663489	31.2155	-0.0432868	0.0067174	41.5249	29.4063	41.9091
ukb-b-6852	rs35310980	11	119236410	1.29978	T	A	0.925919	0.996425	33.1528	8.5e-09	0.92372	0.996425	16.2046	5.7e-05	9e-09	4.7e-06	7.3e-10	3.1e-06	-0.0673067	0.0117086	33.0453	-0.0530738	0.0115907	20.9673	37.9361	21.7466
ukb-b-6852	rs1010157	11	121480609	1.34318	T	C	0.303609	0.991675	22.1343	2.5e-06	0.305523	0.991675	11.3303	0.00076	2.5e-06	0.0012	1.2e-06	0.00075	0.0315979	0.00671192	22.1628	0.0217577	0.00673049	10.4504	23.6477	11.3719
ukb-b-6852	rs490760	11	121948940	1.35033	G	A	0.637964	0.996019	19.0957	1.2e-05	0.637077	0.996019	11.9642	0.00054	4.6e-06	0.00021	1.1e-05	0.00053	0.029229	0.0063769	21.0092	0.0237927	0.00642822	13.6996	19.4027	12.0197
ukb-b-6852	rs535565	11	126063061	1.42294	C	T	0.778747	0.98583	25.7645	3.9e-07	0.779936	0.98583	11.1939	0.00082	3.8e-08	0.0013	3.8e-07	0.00085	-0.0407786	0.00741175	30.2708	-0.024026	0.00748085	10.3148	25.7946	11.1188
ukb-b-6852	rs663503	11	128587411	1.46565	C	T	0.361999	0.988346	12.3946	0.00043	0.36375	0.988346	17.5867	2.7e-05	0.00014	2.5e-05	0.00013	4e-06	-0.0243362	0.00639642	14.4755	-0.0272201	0.00645471	17.7839	14.6779	21.2627
ukb-b-6852	rs571856	11	128691976	1.46959	T	C	0.711895	0.971154	47.062	6.9e-12	0.71257	0.971154	35.42	2.7e-09	3.1e-12	1.5e-09	6.4e-12	1.5e-09	-0.0477167	0.00684179	48.641	-0.0418542	0.00692599	36.5187	47.1919	36.518
ukb-b-6852	rs116857346	12	4156808	0.104918	G	T	0.941275	0.985421	12.0457	0.00052	0.942366	0.985421	26.1966	3.1e-07	0.0012	1.3e-07	0.0012	1.2e-07	-0.0424843	0.0131145	10.4944	-0.0700726	0.0132733	27.8702	10.4249	27.9636
ukb-b-6852	rs76895963	12	4384844	0.109218	T	G	0.979581	0.820231	56.1783	6.6e-14	0.978836	0.820231	54.7587	1.4e-13	3.7e-14	9.8e-14	9.4e-15	2.6e-14	0.180408	0.0238254	57.3364	0.175666	0.0236001	55.4044	60.0149	58.025
ukb-b-6852	rs11181913	12	43574200	0.576797	A	G	0.907066	0.982375	52.312	4.7e-13	0.906045	0.982375	61.6644	4.1e-15	4e-13	4e-15	3.3e-13	4.9e-16	-0.0773536	0.010661	52.6457	-0.0839728	0.0106916	61.6864	53.0504	65.8252
ukb-b-6852	rs7970638	12	51758512	0.641431	C	T	0.802519	0.993296	43.5314	4.2e-11	0.802167	0.993296	7.13851	0.0075	4.7e-11	0.0069	8.5e-12	0.0054	-0.0507709	0.00771642	43.291	-0.0209531	0.00775402	7.30204	46.6394	7.73461
ukb-b-6852	rs11175628	12	65406133	0.783291	A	C	0.898348	1	24.0799	9.2e-07	0.897699	1	18.4955	1.7e-05	3.4e-06	2.2e-06	3.4e-06	6.1e-06	-0.0471439	0.0101536	21.5583	-0.0479704	0.0101383	22.388	21.5648	20.4414
ukb-b-6852	rs9669278	12	66374587	0.792291	T	C	0.478086	0.989832	91.565	1.1e-21	0.477648	0.989832	73.3987	1.1e-17	2.8e-22	9.5e-19	3.5e-22	3.6e-18	-0.0597199	0.00615092	94.2665	-0.0550752	0.00622932	78.1685	93.7807	75.5237
ukb-b-6852	rs711115	12	78004572	0.937135	A	G	0.653454	0.985721	29.9656	4.4e-08	0.649009	0.985721	24.7672	6.5e-07	1.6e-08	4e-07	1.8e-09	5.8e-08	0.036636	0.00648093	31.9552	0.0330806	0.00652507	25.7026	36.1761	29.424
ukb-b-6852	rs61935453	12	102944934	1.2001	G	A	0.969969	0.986459	27.1901	1.8e-07	0.969901	0.986459	7.07882	0.0078	3e-08	0.0099	2.2e-08	0.0096	0.0999588	0.0180364	30.7144	0.04685	0.0181534	6.66043	31.306	6.70512
ukb-b-6852	rs7972120	12	108978415	1.28179	A	G	0.547395	0.993839	22.9196	1.7e-06	0.546636	0.993839	28.725	8.3e-08	1.6e-06	1.2e-07	7.8e-07	8.7e-08	-0.029501	0.00615171	22.9976	-0.0329237	0.00621256	28.0851	24.4058	28.6422
ukb-b-6852	rs11835818	12	122494809	1.46556	T	C	0.518376	0.995236	19.059	1.3e-05	0.518268	0.995236	31.1457	2.4e-08	1e-05	3.8e-08	1e-05	1.3e-07	0.0270473	0.00613112	19.4612	0.0340409	0.00618804	30.2619	19.4698	27.9014
ukb-b-6852	rs2249901	13	22141587	0.0432243	C	G	0.54551	0.981919	15.3191	9.1e-05	0.546248	0.981919	24.0595	9.3e-07	4.8e-05	1.5e-07	1.5e-05	3.9e-08	-0.0253133	0.0062273	16.5233	-0.0329086	0.0062674	27.5705	18.6865	30.1933
ukb-b-6852	rs9506727	13	22318853	0.0486901	A	G	0.638805	0.994423	141.666	1.2e-32	0.63736	0.994423	128.098	1.1e-29	4.3e-36	3.4e-30	4.8e-37	1.1e-29	-0.0801528	0.00638945	157.366	-0.0732815	0.00641866	130.347	161.684	128.117
ukb-b-6852	rs9550811	13	22658646	0.0701536	G	A	0.849134	0.9765	30.5543	3.2e-08	0.84976	0.9765	22.103	2.6e-06	2.2e-08	3.5e-07	6.9e-09	1.1e-07	0.0482479	0.00862098	31.3216	0.0446342	0.00875689	25.9798	33.5519	28.2203
ukb-b-6852	rs2202729	13	22979247	0.0821626	A	G	0.262348	0.987424	17.9475	2.3e-05	0.263048	0.987424	23.587	1.2e-06	1.7e-05	1.7e-07	1.1e-05	5.8e-07	0.0302266	0.00703574	18.4569	0.0368825	0.00705254	27.3495	19.2695	24.9817
ukb-b-6852	rs2701890	13	41119231	0.427502	A	G	0.489044	0.993521	47.2066	6.4e-12	0.487868	0.993521	53.8309	2.2e-13	2.1e-12	6.9e-14	7.2e-12	4e-14	-0.0432218	0.00615095	49.3768	-0.0464004	0.00619481	56.1032	46.9774	57.1654
ukb-b-6852	rs10454626	13	51931153	0.553704	G	A	0.618098	0.996355	60.7082	6.6e-15	0.619122	0.996355	34.6481	4e-09	2.6e-16	7.7e-10	2.9e-16	5.7e-10	0.0518788	0.00633331	67.0994	0.0392249	0.00637616	37.8448	66.8405	38.4088
ukb-b-6852	rs4885668	13	80384004	0.79357	T	C	0.889328	0.990239	14.6598	0.00013	0.889023	0.990239	20.6283	5.6e-06	2.2e-05	6.5e-07	2.1e-05	1.4e-07	-0.0417336	0.00983616	18.002	-0.0489899	0.00984691	24.7522	18.1388	27.6633
ukb-b-6852	rs77757127	14	25442259	0.156872	G	A	0.885628	0.996401	45.0726	1.9e-11	0.885317	0.996401	47.7117	4.9e-12	4.3e-12	4.9e-13	7.7e-12	1e-13	0.0666947	0.00963016	47.9641	0.0703045	0.00972646	52.2464	46.8342	55.293
ukb-b-6852	rs2032423	14	54425147	0.480955	T	C	0.440631	0.995726	20.5563	5.8e-06	0.441316	0.995726	22.4631	2.1e-06	2.8e-06	8.7e-06	9.5e-07	2.1e-06	0.0289251	0.00617373	21.951	0.027656	0.00621731	19.7868	24.033	22.527
ukb-b-6852	rs11624164	14	68986157	0.614547	C	T	0.723692	0.980876	18.0285	2.2e-05	0.721634	0.980876	21.7442	3.1e-06	1.8e-05	4.9e-06	2.8e-05	2.5e-06	0.0296441	0.00692138	18.3439	0.0318244	0.0069644	20.8811	17.5718	22.1792
ukb-b-6852	rs8022788	14	81289436	0.759499	A	G	0.509725	0.999322	8.10658	0.0044	0.511381	0.999322	20.4629	6.1e-06	0.0017	1.2e-05	0.0014	3.6e-05	0.0193216	0.00615146	9.86571	0.0270932	0.00617619	19.2432	10.217	17.088
ukb-b-6852	rs4083463	14	81856323	0.76345	G	A	0.66643	0.993642	12.3493	0.00044	0.669857	0.993642	23.8716	1e-06	0.00097	2.8e-07	0.00064	1.4e-06	0.0215413	0.00653121	10.8782	0.033928	0.00660741	26.3666	11.6449	23.254
ukb-b-6852	rs1743083	14	92012672	0.888872	A	T	0.431456	0.980699	20.1745	7.1e-06	0.432219	0.980699	20.0152	7.7e-06	2.9e-06	3.9e-06	3.9e-06	9e-07	-0.0292519	0.00624878	21.9138	-0.0291666	0.00631457	21.3345	21.2978	24.1313
ukb-b-6852	rs28929474	14	94844947	0.933298	C	T	0.979827	1	57.6603	3.1e-14	0.97986	1	48.4205	3.4e-12	2.5e-15	1.8e-12	5.7e-17	1e-12	0.17248	0.0218014	62.5909	0.155145	0.0220101	49.6855	70.0895	50.8289
ukb-b-6852	rs8042809	15	42051078	0.632807	A	G	0.690666	0.99593	19.3724	1.1e-05	0.693222	0.99593	13.3347	0.00026	5.4e-06	8.6e-05	3e-06	4e-05	-0.0303082	0.00666498	20.6787	-0.0263169	0.00669929	15.4317	21.8443	16.8638
ukb-b-6852	rs649122	15	48149322	0.681187	T	C	0.558719	0.992904	22.3446	2.3e-06	0.560181	0.992904	21.7158	3.2e-06	1.8e-06	4e-06	4.2e-06	1.2e-06	-0.0296542	0.00621	22.8029	-0.0287003	0.006226	21.2499	21.1534	23.6363
ukb-b-6852	rs7167130	15	63919661	0.87679	T	G	0.876111	0.998665	14.758	0.00012	0.876376	0.998665	19.0186	1.3e-05	2.1e-05	5e-06	5.3e-06	2.7e-06	-0.0396145	0.00930414	18.1283	-0.0428498	0.00938339	20.8534	20.7406	22.0048
ukb-b-6852	rs58645711	15	71616085	0.971226	G	C	0.827989	0.997935	26.2052	3.1e-07	0.826417	0.997935	44.1927	3e-11	8.6e-08	1.9e-12	6.6e-08	2.6e-11	-0.0436308	0.00814886	28.6676	-0.0573846	0.00815011	49.5751	29.1918	44.4222
ukb-b-6852	rs11072301	15	71862739	0.977451	A	G	0.301107	0.993369	27.3239	1.7e-07	0.302452	0.993369	19.4116	1.1e-05	7e-08	1e-05	5.7e-08	1.2e-05	0.0361908	0.00671358	29.0595	0.0296991	0.0067221	19.5198	29.4763	19.0915
ukb-b-6852	rs2304720	15	74238734	0.994784	T	C	0.700808	0.997103	14.1536	0.00017	0.702777	0.997103	22.5927	2e-06	0.0001	1.2e-06	0.0002	1.4e-06	0.0260157	0.00669612	15.0947	0.0327748	0.00675351	23.5516	13.8521	23.342
ukb-b-6852	rs7174367	15	79064667	1.02303	A	G	0.573695	0.99536	42.49	7.1e-11	0.575006	0.99536	52.8678	3.6e-13	1.2e-12	1e-12	7.2e-14	3.4e-12	0.0443158	0.00623493	50.519	0.0445537	0.00625203	50.7839	56.0088	48.458
ukb-b-6852	rs2048439	15	85842081	1.09224	T	C	0.59869	0.9985	44.5044	2.5e-11	0.600616	0.9985	20.3848	6.3e-06	6.5e-13	2.5e-06	9.4e-14	1.4e-06	0.0449254	0.00624931	51.6799	0.0297849	0.00632201	22.1964	55.4884	23.2716
ukb-b-6852	rs4966006	15	99184051	1.42296	G	A	0.880595	0.988802	20.0342	7.6e-06	0.879815	0.988802	9.38494	0.0022	3.4e-06	0.0025	9.3e-06	0.0056	0.0442216	0.00952022	21.5762	0.0288147	0.00953154	9.13911	19.6601	7.67526
ukb-b-6852	rs8047501	16	392318	0.00399638	A	G	0.500304	0.980203	23.8275	1.1e-06	0.49882	0.980203	11.7333	0.00061	1.8e-06	0.00038	2e-06	0.00026	-0.0295127	0.00617984	22.8067	-0.0221118	0.00622236	12.6281	22.6218	13.3253
ukb-b-6852	rs4784412	16	54755780	0.682131	G	A	0.620942	0.971815	10.2117	0.0014	0.622946	0.971815	20.7963	5.1e-06	0.0011	2.5e-06	0.0034	1.7e-06	0.0208874	0.00641265	10.6095	0.0304979	0.00647259	22.2016	8.56044	22.9064
ukb-b-6852	rs35143	16	64986233	0.827613	G	A	0.497163	0.996424	19.9257	8.1e-06	0.49739	0.996424	15.4732	8.4e-05	2.2e-06	5e-06	3.5e-07	6.4e-06	0.0290664	0.00613435	22.4515	0.0283127	0.00620243	20.8372	25.9681	20.3643
ukb-b-6852	rs8047844	16	77609529	0.944749	A	G	0.787661	0.963564	0.0542056	0.82	0.789793	0.963564	0.341234	0.56	0.72	0.75	0.81	0.98	-0.00277739	0.00762132	0.132805	0.00242333	0.00772101	0.0985096	0.0592806	0.000435961
ukb-b-6852	rs8047844	16	77609529	0.944749	A	T	0.912654	0.9907	24.2426	8.5e-07	0.914724	0.9907	19.0495	1.3e-05	1.8e-07	1.1e-05	4.4e-07	1.6e-05	0.0571313	0.0109376	27.2835	0.0487693	0.0111041	19.2896	25.5276	18.657
ukb-b-6852	rs76953588	16	77611387	0.944749	T	C	0.914084	1	23.3727	1.3e-06	0.916206	1	20.4694	6.1e-06	2.5e-07	5.1e-06	5.5e-07	6.8e-06	0.0565496	0.01097	26.5733	0.0508152	0.0111419	20.8004	25.0721	20.2515
ukb-b-6852	rs4635359	16	80537760	1.02542	A	C	0.734265	0.994861	21.8155	3e-06	0.732323	0.994861	14.3922	0.00015	3.4e-06	7.4e-05	3.5e-06	5.6e-05	0.032356	0.006962	21.5994	0.0277216	0.00699428	15.7091	21.5269	16.2347
ukb-b-6852	rs7403826	16	88321167	1.27696	A	T	0.343921	0.995585	20.6566	5.5e-06	0.346556	0.995585	42.8351	6e-11	1.2e-06	4.9e-11	4.8e-07	2.9e-11	0.0314557	0.00647671	23.5879	0.0426033	0.00648021	43.2223	25.3506	44.2624
ukb-b-6852	rs78251826	17	758901	0.0229947	C	A	0.887589	0.998283	24.3653	8e-07	0.886845	0.998283	23.759	1.1e-06	2.3e-07	9e-07	5.7e-08	9.5e-07	-0.0504164	0.00974022	26.792	-0.0479745	0.00976628	24.1303	29.4755	24.0328
ukb-b-6852	rs1532292	17	2097483	0.0690603	T	G	0.617835	0.999285	13.4546	0.00024	0.618846	0.999285	21.1593	4.2e-06	0.00021	2.3e-05	0.00043	2.2e-05	0.0233332	0.00629069	13.7579	0.0269362	0.00636284	17.9213	12.4033	18.0122
ukb-b-6852	rs72841459	17	7858774	0.203091	G	A	0.859185	0.994098	20.1551	7.1e-06	0.855549	0.994098	17.0591	3.6e-05	2.6e-06	4.8e-05	3.4e-06	2e-05	-0.0415849	0.00884987	22.0799	-0.0359993	0.00885316	16.5345	21.5947	18.2373
ukb-b-6852	rs41283425	17	39925713	0.657757	C	T	0.948842	1	15.4227	8.6e-05	0.949263	1	14.4495	0.00014	2.7e-05	7.7e-05	0.00011	4.4e-05	-0.0584853	0.013934	17.6175	-0.0557145	0.0140961	15.622	14.9375	16.6866
ukb-b-6852	rs9674544	17	47084711	0.708036	G	A	0.4816	1	12.9222	0.00032	0.484058	1	23.5188	1.2e-06	0.00095	1.3e-06	0.0021	1.3e-06	0.0203001	0.00614307	10.92	0.0299245	0.00618668	23.3958	9.48704	23.4759
ukb-b-6852	rs62074823	17	54690948	0.805992	G	T	0.69415	0.993108	15.5869	7.9e-05	0.698952	0.993108	28.1639	1.1e-07	1.8e-05	3.6e-08	9.4e-06	2.8e-07	-0.0285488	0.00665832	18.3842	-0.0372984	0.00677232	30.3323	19.638	26.3723
ukb-b-6852	rs11870803	17	75322234	1.1342	T	C	0.298037	0.99588	26.9828	2.1e-07	0.293828	0.99588	17.1978	3.4e-05	6.1e-07	2.3e-05	3.1e-07	3.1e-05	0.0335846	0.00673196	24.8884	0.0287128	0.00677851	17.9425	26.1792	17.3503
ukb-b-6852	rs4077073	17	79979504	1.27143	T	C	0.306367	1	21.2123	4.1e-06	0.309341	1	16.5197	4.8e-05	1e-06	9.3e-05	8.5e-07	3.3e-05	0.0325241	0.00665664	23.8727	0.0260674	0.00666786	15.2835	24.2443	17.2326
ukb-b-6852	rs8089111	18	11241982	0.350262	T	C	0.76261	0.988045	26.61	2.5e-07	0.76014	0.988045	23.3791	1.3e-06	4.8e-08	2.8e-06	4.2e-08	4.9e-06	-0.0394781	0.00723342	29.7869	-0.0341314	0.0072829	21.9634	30.042	20.8691
ukb-b-6852	rs12327253	18	20719164	0.429279	A	G	0.708517	0.974744	17.3368	3.1e-05	0.708291	0.974744	20.7094	5.3e-06	5e-05	1.3e-06	4.6e-05	5.3e-06	-0.0277255	0.00684017	16.4295	-0.0332623	0.00687289	23.422	16.5916	20.7398
ukb-b-6852	rs1135908	19	808742	0.0269417	G	T	0.866106	0.999433	26.9334	2.1e-07	0.863998	0.999433	12.04	0.00052	4.3e-07	4e-05	4.3e-07	4.8e-05	-0.0453129	0.0089634	25.5563	-0.0368954	0.0089792	16.8837	25.5452	16.5153
ukb-b-6852	rs6510834	19	5008673	0.165099	T	C	0.345639	0.993367	25.4703	4.5e-07	0.347792	0.993367	13.8365	0.0002	2.2e-07	0.00022	2.1e-06	4.2e-05	-0.0334769	0.00646473	26.8157	-0.0239988	0.00650236	13.6219	22.495	16.7613
ukb-b-6852	rs138669969	19	17007378	0.41417	G	T	0.977264	0.913108	15.7343	7.3e-05	0.976738	0.913108	9.97296	0.0016	2.9e-05	0.0019	6.5e-06	0.0023	0.0899274	0.0214978	17.4983	0.0668624	0.0214838	9.68599	20.3204	9.31332
ukb-b-6852	rs61744414	19	17100550	0.418654	A	T	0.9817	0.918864	13.7537	0.00021	0.981075	0.918864	19.4062	1.1e-05	0.00012	9.3e-06	1.7e-05	2.8e-06	0.0917948	0.0238475	14.8167	0.104772	0.0236364	19.6482	18.487	21.9215
ukb-b-6852	rs6509201	19	45714978	0.712698	A	C	0.673294	1	12.3832	0.00043	0.674444	1	32.9274	9.6e-09	0.00014	2.1e-09	3.8e-05	3.3e-10	0.0249711	0.00654772	14.5444	0.0393842	0.00657382	35.8928	16.9476	39.5176
ukb-b-6852	rs4252546	19	55882345	0.99347	T	C	0.482907	0.996885	11.9974	0.00053	0.483828	0.996885	18.869	1.4e-05	0.00023	4e-05	4.6e-05	1.5e-05	0.0226506	0.0061447	13.5881	0.0253373	0.00616605	16.8852	16.604	18.7459
ukb-b-6852	rs6060425	20	30224355	0.519178	C	T	0.799048	0.986064	12.5218	0.0004	0.80233	0.986064	29.0812	6.9e-08	0.00012	6.1e-08	0.00045	6.1e-08	-0.0296825	0.00769793	14.868	-0.0423742	0.00782301	29.3396	12.3263	29.3234
ukb-b-6852	rs2378334	20	33716739	0.537643	C	T	0.297031	0.985188	50.3372	1.3e-12	0.297864	0.985188	11.7396	0.00061	2.8e-12	0.00028	1.5e-11	0.00016	-0.0471133	0.00674346	48.8113	-0.0247573	0.00681286	13.2053	45.4836	14.2868
ukb-b-6852	rs6063382	20	47889958	0.733376	C	T	0.460392	0.999825	17.4769	2.9e-05	0.458965	0.999825	18.2091	2e-05	2e-06	1.1e-05	2.9e-07	2.6e-06	-0.0292262	0.00614692	22.6062	-0.0272793	0.0062162	19.2582	26.3385	22.087
ukb-b-6852	rs6064518	20	55821046	0.899181	G	T	0.682757	0.994183	50.6422	1.1e-12	0.683611	0.994183	44.1318	3.1e-11	4e-13	4.2e-10	5.9e-14	1.9e-10	0.0480397	0.00662223	52.6251	0.0418318	0.0066956	39.0332	56.4123	40.5743
ukb-b-6852	rs11697497	20	62388378	1.09014	G	A	0.900587	1	18.0315	2.2e-05	0.899866	1	29.3947	5.9e-08	1.9e-05	3.5e-08	4.8e-05	3.3e-07	-0.0439284	0.0102733	18.2839	-0.0569153	0.0103181	30.4267	16.5449	26.0539
ukb-b-6852	rs2836481	21	39907780	0.438654	C	T	0.509373	0.996799	33.9454	5.7e-09	0.506265	0.996799	22.8365	1.8e-06	6e-09	1.6e-07	2.4e-09	3.2e-07	0.0357279	0.00614167	33.8409	0.0324477	0.00619476	27.4359	35.6	26.1287
ukb-b-6852	rs9974406	21	47435594	0.638352	T	A	0.77859	0.99569	82.9912	8.2e-20	0.774368	0.99569	33.646	6.6e-09	1.7e-21	9.6e-10	3.3e-22	3.6e-10	-0.0704003	0.00739144	90.7176	-0.0452787	0.0074044	37.3946	93.9093	39.3369
ukb-b-6852	rs915786	21	47542861	0.643771	A	G	0.183486	0.993845	40.298	2.2e-10	0.182079	0.993845	38.1988	6.4e-10	5e-10	3.5e-10	2.4e-10	3.3e-10	-0.0495345	0.00796689	38.6579	-0.050269	0.0080119	39.3667	40.0846	39.4621
ukb-b-6852	rs3178915	22	29453027	0.339487	A	G	0.47963	1	25.8475	3.7e-07	0.477222	1	10.0742	0.0015	1.2e-07	0.0026	4.3e-08	0.0016	-0.0324381	0.00612993	28.0027	-0.0185913	0.0061746	9.06575	30.0134	10.0046
ukb-b-6852	rs10453441	22	46363739	0.595626	A	G	0.598956	0.993175	634.365	5.6e-140	0.600626	0.993175	573.656	9e-127	2.9e-148	7.1e-127	2e-151	2.5e-131	-0.16279	0.00627756	672.473	-0.151891	0.00633908	574.131	686.99	594.605
ukb-b-6852	rs113951080	22	46378575	0.595626	G	A	0.763633	0.996871	111.615	4.3e-26	0.763047	0.996871	59.2687	1.4e-14	3.1e-26	8.5e-16	2.1e-28	3.9e-15	0.0763845	0.00720878	112.276	0.0583876	0.00725603	64.7505	122.166	61.7544
ukb-b-12687	rs74326661	4	28090375	0.487119	A	C	0.964955	1	7.94582	0.0048	0.964929	1	22.972	1.6e-06	0.0032	9.8e-07	NA	NA	0.0298146	0.0101109	8.69519	0.0492684	0.0100654	23.9591	NA	NA
ukb-b-12687	rs4420638	19	45422946	0.70728	A	G	0.809564	1	26.1012	3.2e-07	0.807686	1	18.963	1.3e-05	1e-07	9.4e-06	NA	NA	0.0259045	0.00486565	28.3445	0.0212827	0.00480335	19.6319	NA	NA
ukb-b-5945	rs517344	1	10671323	0.209666	A	G	0.0547933	0.993089	10.2769	0.0013	0.0537257	0.993089	25.4478	4.5e-07	0.0024	1e-06	NA	NA	0.0129268	0.0042581	9.21613	0.0209865	0.0042967	23.8565	NA	NA
ukb-b-5945	rs7542164	1	11040223	0.224587	G	A	0.779145	0.994839	104.983	1.2e-24	0.780177	0.994839	133.548	6.9e-31	1.1e-24	5.2e-31	NA	NA	-0.0239175	0.00233184	105.204	-0.0270462	0.00233559	134.097	NA	NA
ukb-b-5945	rs2744685	1	14148790	0.279721	T	C	0.224434	0.999456	16.7248	4.3e-05	0.224078	0.999456	14.8759	0.00011	3.6e-05	5.5e-05	NA	NA	0.00957292	0.00231549	17.0924	0.0093309	0.00231389	16.2616	NA	NA
ukb-b-5945	rs1950895	1	34305229	0.581693	G	A	0.529811	0.988082	17.2089	3.3e-05	0.528122	0.988082	14.9225	0.00011	2.1e-05	0.00013	NA	NA	-0.0082618	0.00194214	18.0962	-0.00741599	0.00193551	14.6808	NA	NA
ukb-b-5945	rs881261	1	47945306	0.740732	T	C	0.572389	0.986691	12.6121	0.00038	0.570127	0.986691	17.4709	2.9e-05	0.00016	6.2e-06	NA	NA	0.00742411	0.00196628	14.256	0.00884817	0.00195787	20.4239	NA	NA
ukb-b-5945	rs11208685	1	66070031	0.96825	A	T	0.81187	0.979383	17.6646	2.6e-05	0.813684	0.979383	36.3582	1.6e-09	7.1e-06	1.1e-10	NA	NA	0.0111976	0.00249401	20.1585	0.0161451	0.00250327	41.5974	NA	NA
ukb-b-5945	rs11209943	1	72750500	1.03315	A	G	0.395966	0.999228	24.1075	9.1e-07	0.396012	0.999228	12.6732	0.00037	4.4e-06	0.0017	NA	NA	0.00904877	0.00197056	21.0863	0.0061856	0.00197179	9.84109	NA	NA
ukb-b-5945	rs10802069	1	119517357	1.50978	T	C	0.389551	0.998794	45.7388	1.4e-11	0.389182	0.998794	15.9845	6.4e-05	8.6e-11	0.00063	NA	NA	-0.0128963	0.00198725	42.1138	-0.00675615	0.00197534	11.6981	NA	NA
ukb-b-5945	rs543874	1	177889480	1.98825	A	G	0.7951	1	7.74629	0.0054	0.793346	1	21.4849	3.6e-06	0.0022	2.1e-07	NA	NA	0.00732707	0.00239286	9.37617	0.0123746	0.00238442	26.9338	NA	NA
ukb-b-5945	rs2809969	1	199802016	2.16462	T	C	0.469943	0.989702	33.8936	5.8e-09	0.467555	0.989702	7.15353	0.0075	1.3e-08	0.017	NA	NA	0.0111006	0.00195347	32.291	0.00464521	0.0019448	5.70507	NA	NA
ukb-b-5945	rs78448052	1	203965400	2.22958	C	T	0.968932	0.943684	14.1433	0.00017	0.968842	0.943684	24.5021	7.4e-07	0.00016	3e-06	NA	NA	-0.0216761	0.00573602	14.2804	-0.0266803	0.00570817	21.8468	NA	NA
ukb-b-5945	rs115361622	1	215450070	2.38357	A	G	0.938557	0.995373	15.684	7.5e-05	0.938513	0.995373	24.9834	5.8e-07	4.5e-05	7.1e-07	NA	NA	0.0163988	0.00402027	16.6385	0.019828	0.0039995	24.5781	NA	NA
ukb-b-5945	rs12144559	1	243723214	2.82854	C	A	0.315674	0.99837	26.0965	3.2e-07	0.31568	0.99837	11.6222	0.00065	2e-07	0.00066	NA	NA	-0.0108289	0.00208355	27.0126	-0.00707014	0.00207487	11.6111	NA	NA
ukb-b-5945	rs10171194	2	20047659	0.39805	T	G	0.581644	0.998089	9.84312	0.0017	0.581286	0.998089	24.1643	8.8e-07	0.00099	1.4e-06	NA	NA	0.00644492	0.00195659	10.8501	0.00942455	0.00195295	23.2884	NA	NA
ukb-b-5945	rs867282	2	27951658	0.473815	T	C	0.228143	0.996118	15.9936	6.4e-05	0.226933	0.996118	20.1063	7.3e-06	0.00011	8.3e-06	NA	NA	-0.0089058	0.00230045	14.9872	-0.0102656	0.00230361	19.8586	NA	NA
ukb-b-5945	rs7603554	2	30594230	0.516236	G	A	0.752562	0.990663	35.6085	2.4e-09	0.751807	0.990663	19.9437	8e-06	6.6e-09	1.3e-05	NA	NA	0.0130878	0.0022561	33.6524	0.00978173	0.00224649	18.9593	NA	NA
ukb-b-5945	rs76712439	2	31914921	0.538379	C	T	0.961198	0.969629	53.1913	3e-13	0.960899	0.969629	64.2649	1.1e-15	5.5e-12	2e-15	NA	NA	-0.0350926	0.00509097	47.5149	-0.040062	0.00504462	63.0679	NA	NA
ukb-b-5945	rs777592	2	61418343	0.875672	G	C	0.670782	0.995668	29.2403	6.4e-08	0.671108	0.995668	9.18786	0.0024	2e-08	0.0015	NA	NA	-0.0115842	0.00206339	31.5189	-0.00651699	0.0020527	10.0796	NA	NA
ukb-b-5945	rs676245	2	67681848	0.93723	C	T	0.422478	0.999779	12.39	0.00043	0.422194	0.999779	19.3457	1.1e-05	7.6e-05	1e-05	NA	NA	-0.00774188	0.00195666	15.6553	-0.00859872	0.00195045	19.4355	NA	NA
ukb-b-5945	rs111498552	2	135678985	1.5836	G	A	0.819514	0.999111	4.27203	0.039	0.821102	0.999111	9.58198	0.002	0.0027	1.5e-05	NA	NA	-0.00750585	0.00250487	8.97899	-0.0108482	0.00250745	18.7175	NA	NA
ukb-b-5945	rs72887143	2	156597056	1.7495	A	T	0.833507	0.996354	54.5993	1.5e-13	0.833287	0.996354	75.4317	3.8e-18	5.6e-14	1.2e-18	NA	NA	-0.0196036	0.00260762	56.5175	-0.0227838	0.0025858	77.6355	NA	NA
ukb-b-5945	rs112478347	2	175106489	1.94308	G	A	0.932133	0.993071	33.6466	6.6e-09	0.932957	0.993071	19.2913	1.1e-05	8.2e-09	4.2e-06	NA	NA	-0.0222774	0.00386506	33.2215	-0.0177651	0.00386301	21.1488	NA	NA
ukb-b-5945	rs970797	2	177111819	1.95843	T	G	0.420475	0.993929	22.612	2e-06	0.421963	0.993929	9.25877	0.0023	9.4e-07	0.0019	NA	NA	0.00960728	0.00195937	24.042	0.00607355	0.0019542	9.6593	NA	NA
ukb-b-5945	rs1451488	2	199990107	2.13459	A	G	0.443431	0.990431	29.4918	5.6e-08	0.440226	0.990431	28.0286	1.2e-07	2.9e-07	2.4e-07	NA	NA	-0.010046	0.00195787	26.328	-0.0100371	0.00194326	26.6778	NA	NA
ukb-b-5945	rs2167378	2	200045258	2.13471	C	T	0.562118	0.99897	27.102	1.9e-07	0.564844	0.99897	25.56	4.3e-07	5e-07	4.4e-07	NA	NA	0.00980569	0.00195141	25.2498	0.00978228	0.00193619	25.5261	NA	NA
ukb-b-5945	rs146199923	2	219854317	2.34178	G	T	0.972789	0.895219	16.2516	5.5e-05	0.97325	0.895219	15.4092	8.7e-05	3.8e-05	9.7e-05	NA	NA	0.0258768	0.00628267	16.9641	0.0246895	0.00633519	15.1881	NA	NA
ukb-b-5945	rs2395844	2	222968442	2.39493	G	A	0.535223	0.995847	43.9474	3.4e-11	0.534257	0.995847	33.8171	6.1e-09	1.9e-10	8.7e-09	NA	NA	0.0123444	0.00193763	40.5878	0.011141	0.0019361	33.1128	NA	NA
ukb-b-5945	rs12151627	2	223491922	2.40235	A	G	0.629917	0.999071	19.5711	9.7e-06	0.629635	0.999071	34.7424	3.8e-09	2.1e-05	2.9e-08	NA	NA	-0.00847542	0.00199447	18.058	-0.0110823	0.00199882	30.7407	NA	NA
ukb-b-5945	rs111333636	2	226856778	2.44018	C	A	0.944466	0.917258	12.2271	0.00047	0.944317	0.917258	22.3032	2.3e-06	0.0004	6.2e-06	NA	NA	-0.0155953	0.00440223	12.55	-0.0198487	0.00439099	20.4333	NA	NA
ukb-b-5945	rs9832407	3	11605373	0.282091	A	G	0.808762	0.988644	22.9229	1.7e-06	0.809831	0.988644	39.7135	2.9e-10	6.7e-07	2.9e-10	NA	NA	0.0122638	0.00246815	24.6894	0.0155259	0.00246316	39.7306	NA	NA
ukb-b-5945	rs138625771	3	51333959	0.691145	G	C	0.977344	0.972345	23.9366	1e-06	0.976953	0.972345	27.8052	1.3e-07	8.4e-07	4.4e-07	NA	NA	-0.0323821	0.00657276	24.2725	-0.0328905	0.00651116	25.5168	NA	NA
ukb-b-5945	rs13071619	3	65019442	0.875406	C	T	0.495023	0.982999	8.24149	0.0041	0.496495	0.982999	22.3573	2.3e-06	0.0013	4.6e-07	NA	NA	0.00623933	0.00194641	10.2756	0.00981753	0.0019469	25.4284	NA	NA
ukb-b-5945	rs1402444	3	114115262	1.25414	C	T	0.0527427	0.984382	9.28898	0.0023	0.0540823	0.984382	27.0695	2e-07	0.00075	2.5e-08	NA	NA	0.0146697	0.00435045	11.3703	0.0238955	0.00428806	31.0535	NA	NA
ukb-b-5945	rs4683605	3	141094769	1.53793	C	A	0.556543	0.999666	25.8315	3.7e-07	0.55695	0.999666	14.466	0.00014	9.7e-07	0.00032	NA	NA	-0.00952056	0.00194372	23.9914	-0.00697378	0.00193586	12.9774	NA	NA
ukb-b-5945	rs1345417	3	181511951	1.9602	C	G	0.39965	0.965807	319.329	2e-71	0.401103	0.965807	277.331	2.9e-62	3.5e-70	1.4e-62	NA	NA	0.0356053	0.00201037	313.675	0.033379	0.0019994	278.707	NA	NA
ukb-b-5945	rs2607949	3	182242613	1.96889	G	T	0.0785814	0.9963	29.0781	7e-08	0.0773015	0.9963	41.6755	1.1e-10	5.8e-07	2e-09	NA	NA	-0.0179477	0.00359229	24.9619	-0.0216711	0.00361104	36.0161	NA	NA
ukb-b-5945	rs6818959	4	54509759	0.701538	G	C	0.635691	0.998279	15.7053	7.4e-05	0.63679	0.998279	23.6677	1.1e-06	0.0003	3.7e-06	NA	NA	0.00729912	0.00201739	13.0906	0.00926484	0.00200268	21.402	NA	NA
ukb-b-5945	rs7698854	4	81233244	0.950822	C	T	0.191821	0.997573	24.8429	6.2e-07	0.190193	0.997573	44.1099	3.1e-11	2.8e-07	5.9e-12	NA	NA	0.0126439	0.00246237	26.3667	0.0169201	0.00245826	47.3752	NA	NA
ukb-b-5945	rs35995707	4	95167150	1.08868	C	G	0.597193	0.998356	23.0503	1.6e-06	0.598661	0.998356	10.7078	0.0011	1.9e-06	0.0011	NA	NA	-0.00938527	0.0019722	22.6461	-0.00642102	0.00197119	10.6109	NA	NA
ukb-b-5945	rs7662107	4	104258396	1.16378	C	T	0.711331	0.999168	25.0913	5.5e-07	0.709743	0.999168	20.5114	5.9e-06	3.7e-07	1e-05	NA	NA	-0.0108376	0.00213128	25.8574	-0.00937343	0.00212508	19.4557	NA	NA
ukb-b-5945	rs16891982	5	33951693	0.533365	C	G	0.0273366	1	49.8985	1.6e-12	0.0277092	1	30.9486	2.6e-08	5.3e-07	0.00014	NA	NA	-0.0291492	0.00581252	25.1493	-0.021971	0.00576609	14.5191	NA	NA
ukb-b-5945	rs6594662	5	112374809	1.19804	G	A	0.246897	0.995178	17.5827	2.8e-05	0.247521	0.995178	13.1924	0.00028	2.6e-05	0.00026	NA	NA	0.0094476	0.00224511	17.708	0.00815431	0.00223129	13.3555	NA	NA
ukb-b-5945	rs62379978	5	133915969	1.4169	T	G	0.848247	0.976176	7.40173	0.0065	0.847699	0.976176	33.2262	8.2e-09	0.0016	2.3e-09	NA	NA	-0.00862197	0.0027283	9.98684	-0.0161991	0.00271075	35.7113	NA	NA
ukb-b-5945	rs2961853	5	165932048	1.77291	T	C	0.532942	0.996417	16.4996	4.9e-05	0.53336	0.996417	40.09	2.4e-10	1.6e-05	9.4e-11	NA	NA	0.00837904	0.0019449	18.5607	0.0125232	0.00193361	41.9462	NA	NA
ukb-b-5945	rs12203592	6	396321	0.00997608	C	T	0.779552	1	97.9548	4.3e-23	0.780038	1	76.3283	2.4e-18	8.8e-22	3.4e-18	NA	NA	0.0220235	0.00229658	91.9615	0.0199598	0.00229463	75.6638	NA	NA
ukb-b-5945	rs6905043	6	9482456	0.22745	A	G	0.716073	0.992088	22.1557	2.5e-06	0.71484	0.992088	34.8291	3.6e-09	1e-05	4.5e-08	NA	NA	0.00952432	0.0021557	19.5204	0.0117106	0.00214106	29.9157	NA	NA
ukb-b-5945	rs16894959	6	34825662	0.548935	T	C	0.858101	1	34.6584	3.9e-09	0.859293	1	4.05146	0.044	4.6e-09	0.042	NA	NA	-0.0161829	0.00276185	34.3332	-0.00563109	0.0027753	4.11685	NA	NA
ukb-b-5945	rs10948852	6	54656673	0.789348	C	T	0.512846	0.997794	15.2135	9.6e-05	0.512554	0.997794	14.3817	0.00015	8.1e-05	8.5e-05	NA	NA	-0.00762828	0.0019358	15.5287	-0.00759119	0.00193187	15.4406	NA	NA
ukb-b-5945	rs1856502	6	100097384	1.0749	T	A	0.544544	0.999623	71.9855	2.2e-17	0.543712	0.999623	41.121	1.4e-10	1.1e-16	6.9e-10	NA	NA	0.0160799	0.00193929	68.7516	0.0119662	0.00193968	38.0587	NA	NA
ukb-b-5945	rs1933801	6	105365725	1.11955	C	T	0.321398	0.998429	140.236	2.4e-32	0.321483	0.998429	91.0238	1.4e-21	1.8e-31	7.3e-22	NA	NA	0.0241882	0.00207267	136.191	0.0197935	0.00205981	92.34	NA	NA
ukb-b-5945	rs9372094	6	106051185	1.12992	A	C	0.38458	1	69.5825	7.3e-17	0.384472	1	24.2774	8.3e-07	1.3e-17	2.7e-07	NA	NA	0.0169544	0.00198539	72.9238	0.0101879	0.00198087	26.452	NA	NA
ukb-b-5945	rs9691699	7	533352	0.00682537	G	C	0.539331	0.990351	81.0452	2.2e-19	0.537615	0.990351	76.7336	2e-18	2.3e-18	3.2e-16	NA	NA	0.0169818	0.00194301	76.3866	0.0158128	0.00193683	66.6552	NA	NA
ukb-b-5945	rs113239271	7	18722615	0.330322	A	C	0.970363	0.975126	25.4343	4.6e-07	0.969852	0.975126	11.1221	0.00085	9.4e-07	0.0018	NA	NA	0.0282426	0.0057603	24.0392	0.0177846	0.00569998	9.73515	NA	NA
ukb-b-5945	rs12699996	7	18897323	0.333803	T	G	0.596771	0.987905	32.1975	1.4e-08	0.595359	0.987905	25.7796	3.8e-07	2.3e-08	6.7e-07	NA	NA	0.0110899	0.00198392	31.2465	0.00981181	0.00197384	24.7101	NA	NA
ukb-b-5945	rs11761054	7	46076649	0.716472	C	G	0.720703	0.991233	42.7028	6.4e-11	0.71937	0.991233	40.6565	1.8e-10	2.3e-11	3.2e-10	NA	NA	-0.0144653	0.00216461	44.6578	-0.0135543	0.00215588	39.5284	NA	NA
ukb-b-5945	rs4947968	7	50941929	0.771886	T	C	0.618428	0.997818	19.0206	1.3e-05	0.615502	0.997818	31.5737	1.9e-08	6.9e-05	7.2e-08	NA	NA	0.00793006	0.00199254	15.8394	0.0106793	0.00198254	29.0166	NA	NA
ukb-b-5945	rs589252	7	114382389	1.30507	A	G	0.0682966	0.997779	13.7006	0.00021	0.0693195	0.997779	20.8301	5e-06	0.00012	3.2e-06	NA	NA	-0.0148021	0.00384514	14.8191	-0.0176624	0.00379406	21.6716	NA	NA
ukb-b-5945	rs11487143	7	130741484	1.40986	A	G	0.807103	0.997096	27.9449	1.2e-07	0.807223	0.997096	17.6913	2.6e-05	3.4e-07	5.3e-05	NA	NA	0.0125445	0.00245962	26.0118	0.00989543	0.00244915	16.3245	NA	NA
ukb-b-5945	rs17815356	7	131009184	1.41618	C	T	0.45939	0.998052	131.866	1.6e-30	0.461038	0.998052	147.18	7.2e-34	6.7e-29	8.8e-32	NA	NA	-0.0216698	0.00194246	124.452	-0.0227486	0.00193919	137.616	NA	NA
ukb-b-5945	rs72655591	8	60611239	0.836714	C	T	0.727166	0.995672	16.1024	6e-05	0.726583	0.995672	15.1202	0.0001	4.9e-05	0.00011	NA	NA	-0.00883891	0.00217745	16.4779	-0.00837301	0.00216439	14.9655	NA	NA
ukb-b-5945	rs4415294	8	68995753	0.896966	T	C	0.454541	0.998457	16.5067	4.8e-05	0.451137	0.998457	22.0569	2.6e-06	2e-05	3.8e-06	NA	NA	0.00831325	0.00194835	18.2058	0.00895518	0.00193758	21.3613	NA	NA
ukb-b-5945	rs13265978	8	116638975	1.31542	T	C	0.917706	1	44.0509	3.2e-11	0.916897	1	24.2409	8.5e-07	1.6e-10	4.1e-07	NA	NA	0.0225187	0.00351996	40.9271	0.017702	0.00349458	25.6598	NA	NA
ukb-b-5945	rs4339605	8	130112168	1.52289	T	C	0.754984	0.996507	21.0387	4.5e-06	0.753564	0.996507	28.881	7.7e-08	1.7e-05	3.3e-07	NA	NA	0.00968766	0.00225174	18.5097	0.0114688	0.0022463	26.0676	NA	NA
ukb-b-5945	rs771385	9	1703572	0.0430593	G	A	0.352649	0.996942	23.2917	1.4e-06	0.352191	0.996942	8.64316	0.0033	1.8e-06	0.0023	NA	NA	0.00967431	0.00202844	22.7466	0.00616309	0.0020205	9.3042	NA	NA
ukb-b-5945	rs7043981	9	7083582	0.16633	A	G	0.469092	0.992795	33.8413	6e-09	0.47068	0.992795	8.99665	0.0027	3.6e-08	0.0059	NA	NA	-0.0107171	0.00194551	30.3448	-0.00533957	0.00193857	7.58668	NA	NA
ukb-b-5945	rs6560297	9	75207666	0.8556	T	C	0.523177	0.997875	14.2585	0.00016	0.522658	0.997875	27.4692	1.6e-07	0.00021	3.5e-07	NA	NA	0.00719246	0.00193797	13.774	0.00982153	0.00192779	25.9562	NA	NA
ukb-b-5945	rs6560353	9	76375544	0.863246	T	G	0.163961	1	16.5219	4.8e-05	0.161905	1	14.3671	0.00015	1.6e-05	0.00013	NA	NA	-0.0112892	0.00261613	18.6213	-0.0100618	0.00262661	14.6744	NA	NA
ukb-b-5945	rs7853970	9	86715566	1.0094	T	C	0.464436	0.974144	11.5156	0.00069	0.465757	0.974144	22.4908	2.1e-06	0.002	5.1e-06	NA	NA	0.00605796	0.00196259	9.52784	0.00893653	0.00195993	20.79	NA	NA
ukb-b-5945	rs9408818	9	108912276	1.25887	T	C	0.683655	0.992516	28.4339	9.7e-08	0.686566	0.992516	37.8141	7.8e-10	6.8e-08	1.6e-10	NA	NA	0.011306	0.00209514	29.1198	0.013367	0.00209082	40.873	NA	NA
ukb-b-5945	rs7040225	9	114297244	1.34096	C	T	0.917285	0.998067	41.9309	9.5e-11	0.917805	0.998067	29.7394	4.9e-08	6.6e-11	4.2e-08	NA	NA	-0.022937	0.00351284	42.6339	-0.0192395	0.00351045	30.0374	NA	NA
ukb-b-5945	rs10508556	10	18285342	0.423347	T	C	0.457861	0.996794	36.7224	1.4e-09	0.455733	0.996794	17.758	2.5e-05	2.5e-09	3.3e-05	NA	NA	-0.011571	0.00194176	35.5098	-0.00805025	0.00193777	17.259	NA	NA
ukb-b-5945	rs11014285	10	25178864	0.497888	G	A	0.834778	0.974002	15.9823	6.4e-05	0.83413	0.974002	16.2606	5.5e-05	6.9e-05	8.5e-05	NA	NA	0.0104747	0.00263261	15.8311	0.010344	0.00263216	15.4436	NA	NA
ukb-b-5945	rs72809667	10	28968147	0.541786	C	T	0.926814	0.940355	15.3226	9.1e-05	0.927662	0.940355	13.477	0.00024	7.1e-05	0.00011	NA	NA	0.0152281	0.00383167	15.7948	0.0147725	0.00382894	14.8851	NA	NA
ukb-b-5945	rs1008787	10	35893495	0.639766	T	C	0.947459	1	27.0191	2e-07	0.946532	1	11.7259	0.00062	3.7e-07	0.0012	NA	NA	-0.0220157	0.00433178	25.8304	-0.0138687	0.00428719	10.4646	NA	NA
ukb-b-5945	rs7905367	10	54334653	0.760502	G	C	0.204003	1	38.5426	5.4e-10	0.203391	1	48.9805	2.6e-12	2.7e-10	3.6e-13	NA	NA	0.0151636	0.00240204	39.8516	0.0173698	0.00238907	52.8606	NA	NA
ukb-b-5945	rs35768343	10	64888493	0.871047	C	T	0.690376	1	28.6898	8.5e-08	0.688644	1	19.1005	1.2e-05	4e-08	6.1e-06	NA	NA	0.0114982	0.0020934	30.1688	0.00941527	0.00208173	20.4559	NA	NA
ukb-b-5945	rs2244092	10	89777788	1.15973	A	G	0.428191	0.991499	16.0544	6.2e-05	0.427891	0.991499	18.1745	2e-05	6.3e-05	1.5e-05	NA	NA	0.00783606	0.00195768	16.0218	0.00849427	0.00196227	18.7385	NA	NA
ukb-b-5945	rs35106605	10	126843301	1.61888	T	G	0.791899	0.989337	16.0033	6.3e-05	0.792131	0.989337	17.7007	2.6e-05	2.8e-05	3.9e-05	NA	NA	0.0100435	0.00239607	17.5699	0.00981728	0.00238709	16.9139	NA	NA
ukb-b-5945	rs12799418	11	16541049	0.293574	C	T	0.531703	0.997457	14.9761	0.00011	0.529258	0.997457	19.0882	1.2e-05	0.00015	1.7e-05	NA	NA	-0.00735507	0.00193903	14.3881	-0.0083207	0.00193473	18.496	NA	NA
ukb-b-5945	rs77889556	11	17498057	0.299882	G	A	0.832416	0.908845	8.65873	0.0033	0.833394	0.908845	24.8875	6.1e-07	0.003	7e-07	NA	NA	0.00809515	0.00272401	8.83146	0.013469	0.00271489	24.6129	NA	NA
ukb-b-5945	rs3824915	11	44331509	0.630479	C	G	0.500108	1	86.4145	1.5e-20	0.500385	1	74.3197	6.6e-18	2.3e-20	3.3e-19	NA	NA	-0.0179059	0.00193651	85.497	-0.0173188	0.00193337	80.243	NA	NA
ukb-b-5945	rs72924721	11	65585990	0.739124	C	T	0.926308	0.978294	7.5494	0.006	0.927072	0.978294	33.4477	7.3e-09	0.0067	7.7e-09	NA	NA	-0.0101471	0.00374294	7.34954	-0.0216393	0.00374785	33.3369	NA	NA
ukb-b-5945	rs540860	11	121530888	1.34394	A	G	0.456398	0.994015	13.3767	0.00025	0.456882	0.994015	21.2237	4.1e-06	0.0002	4.2e-06	NA	NA	0.00721626	0.00193842	13.8589	0.00890504	0.00193621	21.1528	NA	NA
ukb-b-5945	rs7123283	11	122809055	1.36816	C	T	0.524815	0.988794	33.7281	6.3e-09	0.526074	0.988794	34.4473	4.4e-09	2e-09	2.4e-09	NA	NA	-0.0116911	0.00194955	35.9617	-0.0115934	0.00194339	35.5878	NA	NA
ukb-b-5945	rs11049998	12	29194445	0.49228	T	C	0.821659	0.998463	22.2864	2.3e-06	0.824049	0.998463	11.4139	0.00073	1.1e-06	0.00049	NA	NA	0.0123079	0.00252561	23.7483	0.00883881	0.00253523	12.1549	NA	NA
ukb-b-5945	rs61921502	12	65832468	0.784336	T	G	0.827981	0.985064	15.0665	0.0001	0.826802	0.985064	12.0049	0.00053	3.8e-05	9.7e-05	NA	NA	0.0106606	0.00258807	16.9673	0.0100044	0.00256618	15.1988	NA	NA
ukb-b-5945	rs10859022	12	91074224	1.04027	T	G	0.94443	0.998502	48.8936	2.7e-12	0.944716	0.998502	27.8785	1.3e-07	1.7e-11	1.3e-06	NA	NA	0.0283915	0.00422057	45.2515	0.0203976	0.00421965	23.3671	NA	NA
ukb-b-5945	rs118150447	12	91248479	1.04223	A	G	0.965154	1	44.617	2.4e-11	0.965658	1	26.9348	2.1e-07	1e-11	4.9e-08	NA	NA	0.0358906	0.00527784	46.2435	0.0288454	0.00528872	29.7477	NA	NA
ukb-b-5945	rs7978617	12	114137797	1.32526	C	T	0.617387	0.996969	9.6141	0.0019	0.618386	0.996969	19.8839	8.2e-06	0.0015	5.5e-06	NA	NA	-0.00629905	0.00198854	10.0341	-0.0090391	0.0019882	20.6696	NA	NA
ukb-b-5945	rs668622	12	121198299	1.45339	G	A	0.436406	0.997128	22.7359	1.9e-06	0.436414	0.997128	23.5539	1.2e-06	5.5e-06	4.4e-06	NA	NA	0.00888618	0.00195597	20.6399	0.00891076	0.00194094	21.0769	NA	NA
ukb-b-5945	rs609045	13	30746051	0.256674	T	C	0.321377	0.989882	22.6465	1.9e-06	0.32217	0.989882	13.8145	0.0002	1.8e-06	0.00019	NA	NA	0.00994227	0.00208111	22.8235	0.00773786	0.00207261	13.9382	NA	NA
ukb-b-5945	rs3782933	13	73641750	0.710434	A	G	0.647668	0.998504	9.62884	0.0019	0.646584	0.998504	27.8386	1.3e-07	0.0014	2.9e-07	NA	NA	-0.0064884	0.00202524	10.2641	-0.0104059	0.00202753	26.3402	NA	NA
ukb-b-5945	rs4982900	14	24825008	0.145464	A	C	0.252928	0.997375	29.4153	5.8e-08	0.250855	0.997375	7.27769	0.007	6.5e-08	0.0042	NA	NA	-0.0120529	0.00223052	29.1992	-0.00638251	0.00222939	8.19614	NA	NA
ukb-b-5945	rs2415316	14	36609012	0.334979	T	C	0.413494	0.991565	12.1577	0.00049	0.414958	0.991565	13.9479	0.00019	4.2e-05	4.3e-05	NA	NA	0.00808401	0.00197383	16.7738	0.00802622	0.00196248	16.7268	NA	NA
ukb-b-5945	rs11623992	14	36994398	0.339992	T	C	0.458436	0.99087	16.6687	4.5e-05	0.457513	0.99087	19.4577	1e-05	2.5e-05	7.9e-06	NA	NA	0.00821376	0.00194722	17.7932	0.00869946	0.00194737	19.9566	NA	NA
ukb-b-5945	rs142004400	14	50829560	0.437451	A	C	0.964617	0.977328	32.642	1.1e-08	0.964341	0.977328	14.6744	0.00013	9.7e-09	0.00019	NA	NA	-0.0304017	0.00530096	32.8918	-0.0196551	0.00526465	13.9384	NA	NA
ukb-b-5945	rs17809188	14	92761113	0.899619	C	T	0.552042	0.996972	18.867	1.4e-05	0.550369	0.996972	62.6274	2.5e-15	7.3e-05	1.1e-13	NA	NA	-0.00769952	0.00194162	15.7254	-0.0143785	0.00193629	55.1425	NA	NA
ukb-b-5945	rs7154209	14	99238899	1.03846	A	G	0.807538	0.993589	26.6718	2.4e-07	0.806345	0.993589	18.2156	2e-05	2.2e-07	2.9e-05	NA	NA	-0.0127489	0.0024607	26.8429	-0.0102289	0.00244462	17.5079	NA	NA
ukb-b-5945	rs12913832	15	28365618	0.410022	A	G	0.221644	1	257.457	6.1e-58	0.222874	1	224.86	7.9e-51	1e-49	2.6e-42	NA	NA	-0.0343203	0.0023151	219.766	-0.0313695	0.00230103	185.853	NA	NA
ukb-b-5945	rs8033800	15	60689179	0.82102	T	A	0.396785	1	27.2025	1.8e-07	0.395108	1	25.0641	5.5e-07	9e-07	5.9e-06	NA	NA	-0.00971914	0.00197872	24.126	-0.00893158	0.00197225	20.5085	NA	NA
ukb-b-5945	rs17190166	15	89056502	1.14032	C	A	0.575359	0.996704	34.5649	4.1e-09	0.576523	0.996704	29.0065	7.2e-08	1.1e-08	7.9e-07	NA	NA	0.0112092	0.00196205	32.6383	0.00964661	0.00195376	24.3786	NA	NA
ukb-b-5945	rs8037467	15	99284652	1.42499	T	G	0.694578	0.997782	24.6398	6.9e-07	0.692737	0.997782	23.8578	1e-06	1.2e-06	1.9e-06	NA	NA	0.0101927	0.00209881	23.5847	0.00996798	0.00209175	22.7089	NA	NA
ukb-b-5945	rs1704528	16	14388750	0.317075	T	C	0.669221	0.996093	116.912	3e-27	0.666894	0.996093	99.5847	1.9e-23	6.9e-28	7.9e-24	NA	NA	-0.0224862	0.00205417	119.828	-0.0206195	0.00204878	101.29	NA	NA
ukb-b-5945	rs9931494	16	53827179	0.646063	C	G	0.584639	0.999449	18.1288	2.1e-05	0.585559	0.999449	17.841	2.4e-05	1e-05	2.5e-05	NA	NA	0.00863553	0.00195562	19.4989	0.00827354	0.00196349	17.7552	NA	NA
ukb-b-5945	rs62053185	16	72913858	0.874578	A	G	0.940592	1	9.74392	0.0018	0.940095	1	23.7457	1.1e-06	0.002	6.6e-07	NA	NA	0.0126735	0.00409311	9.58701	0.0201662	0.00405503	24.732	NA	NA
ukb-b-5945	rs12925026	16	89792856	1.30829	C	T	0.899462	0.995783	42.0936	8.7e-11	0.900436	0.995783	64.7785	8.4e-16	2.1e-09	5.7e-15	NA	NA	-0.0192778	0.00321637	35.9238	-0.0251975	0.00322583	61.0141	NA	NA
ukb-b-5945	rs147484236	16	89951527	1.30909	T	G	0.909656	0.990464	17.0864	3.6e-05	0.908548	0.990464	16.6886	4.4e-05	9.3e-05	0.00014	NA	NA	-0.0132258	0.00338496	15.2663	-0.0128494	0.0033679	14.5561	NA	NA
ukb-b-5945	rs1526128	17	43779624	0.688329	C	T	0.776407	0.996411	71.7957	2.4e-17	0.777351	0.996411	90.4646	1.9e-21	4.9e-18	4.1e-21	NA	NA	-0.0201619	0.00232933	74.9206	-0.0217983	0.00231178	88.9098	NA	NA
ukb-b-5945	rs7501602	17	53419257	0.786331	A	T	0.689675	0.989703	16.2201	5.6e-05	0.690444	0.989703	20.4996	6e-06	0.00023	2.2e-05	NA	NA	-0.00775002	0.00210261	13.586	-0.00888848	0.00209578	17.9873	NA	NA
ukb-b-5945	rs62060349	17	55231168	0.822042	T	C	0.552178	0.990629	89.7134	2.8e-21	0.551632	0.990629	77.733	1.2e-18	5.4e-21	2.3e-18	NA	NA	0.0183632	0.0019532	88.3907	0.0170107	0.00194646	76.376	NA	NA
ukb-b-5945	rs11079615	17	63989971	0.918445	G	A	0.587037	0.998889	20.8047	5.1e-06	0.587077	0.998889	26.5947	2.5e-07	8.9e-06	5.6e-07	NA	NA	0.00871948	0.00196303	19.7299	0.00977485	0.00195314	25.047	NA	NA
ukb-b-5945	rs139712436	17	68185811	0.97894	T	G	0.986547	0.99474	35.5165	2.5e-09	0.986952	0.99474	30.7056	3e-08	2.5e-09	2.5e-08	NA	NA	0.0501806	0.00841939	35.5231	0.0473625	0.00850327	31.024	NA	NA
ukb-b-5945	rs62099675	18	54108062	0.755451	A	G	0.758004	0.99805	10.8311	0.001	0.75803	0.99805	18.3299	1.9e-05	0.00032	9.5e-06	NA	NA	-0.00813597	0.00226118	12.9464	-0.00999202	0.00225631	19.6115	NA	NA
ukb-b-5945	rs67625472	19	4968620	0.164992	T	C	0.725965	0.994206	15.2979	9.2e-05	0.724361	0.994206	13.598	0.00023	5e-05	7.9e-05	NA	NA	0.00881673	0.00217466	16.4374	0.00852308	0.00215834	15.5939	NA	NA
ukb-b-5945	rs1209280	19	42819987	0.668083	A	G	0.948273	0.997897	8.59177	0.0034	0.948348	0.997897	39.5034	3.3e-10	0.013	2.8e-09	NA	NA	0.0108538	0.00437516	6.15429	0.0258387	0.00434892	35.3004	NA	NA
ukb-b-5945	rs12983109	19	49579710	0.784665	G	A	0.739424	0.994386	11.1309	0.00085	0.739979	0.994386	22.6018	2e-06	0.00086	1.9e-06	NA	NA	0.00736157	0.00220857	11.1101	0.0104992	0.00220537	22.6647	NA	NA
ukb-b-5945	rs4801593	19	58972252	1.06829	A	T	0.73206	0.999231	5.81556	0.016	0.729338	0.999231	37.3622	9.8e-10	0.032	4.3e-09	NA	NA	-0.00466673	0.00217877	4.58778	-0.0127539	0.00217184	34.485	NA	NA
ukb-b-5945	rs6081319	20	18692574	0.434282	C	T	0.412736	0.999523	15.5759	7.9e-05	0.412654	0.999523	18.3393	1.8e-05	3.2e-05	9.8e-06	NA	NA	0.00819301	0.00197018	17.2931	0.00865202	0.00195702	19.5455	NA	NA
ukb-b-5945	rs6093492	20	40155005	0.598432	C	T	0.632683	0.99278	13.7627	0.00021	0.631367	0.99278	14.8643	0.00012	8e-05	3.9e-05	NA	NA	-0.00792297	0.00200847	15.5613	-0.00825112	0.00200623	16.9147	NA	NA
ukb-b-5945	rs912998	20	54836871	0.866879	A	G	0.222199	0.977239	21.7631	3.1e-06	0.221947	0.977239	29.1599	6.7e-08	5.6e-06	4.8e-08	NA	NA	-0.0107086	0.00235733	20.6359	-0.0128123	0.00234709	29.7983	NA	NA
ukb-b-5945	rs2836950	21	40604429	0.455487	C	G	0.644242	1	11.3442	0.00076	0.645144	1	23.2845	1.4e-06	0.00046	1.1e-06	NA	NA	0.00705747	0.00201586	12.2567	0.00986642	0.0020216	23.8192	NA	NA
ukb-b-5945	rs742014	22	45725524	0.58384	C	T	0.741893	0.999451	29.6341	5.2e-08	0.738851	0.999451	33.447	7.3e-09	9.8e-09	4.4e-10	NA	NA	-0.0126342	0.00220316	32.8853	-0.0136855	0.00219404	38.9074	NA	NA
ukb-b-2346	rs7610133	3	3880784	0.107256	T	C	0.740834	0.983517	19.9739	7.9e-06	0.740353	0.983517	15.2339	9.5e-05	3.7e-05	0.00029	NA	NA	0.0135773	0.00328977	17.0332	0.0119184	0.00328935	13.1286	NA	NA
ukb-b-2346	rs1538360	6	98276688	1.06171	A	G	0.448934	0.990614	20.3772	6.4e-06	0.445878	0.990614	13.7697	0.00021	4.9e-06	0.00016	NA	NA	0.0132198	0.00289214	20.8935	0.0109032	0.00288877	14.2457	NA	NA
ukb-b-2346	rs117956478	8	38526258	0.698651	G	C	0.938379	0.988643	25.7287	3.9e-07	0.939001	0.988643	7.60915	0.0058	4.6e-07	0.0084	NA	NA	0.0301538	0.00598014	25.4251	0.0158388	0.00600808	6.94985	NA	NA
ukb-b-2346	rs10822175	10	65255174	0.871351	A	T	0.118128	0.804173	8.43468	0.0037	0.11848	0.804173	18.8045	1.4e-05	0.0012	5.1e-06	NA	NA	0.0160062	0.00494444	10.4795	0.0224632	0.00492714	20.7852	NA	NA
ukb-b-2346	rs7222403	17	19879164	0.464882	T	C	0.573703	0.998708	27.1833	1.9e-07	0.57353	0.998708	8.53763	0.0035	3.7e-07	0.0072	NA	NA	-0.0147508	0.0029002	25.8686	-0.00777998	0.00289465	7.22375	NA	NA
ukb-b-2346	rs682245	18	53270531	0.74707	T	C	0.475832	0.996411	27.0336	2e-07	0.475518	0.996411	13.0921	0.0003	3e-07	0.00061	NA	NA	-0.0147272	0.00287298	26.277	-0.00983161	0.00286723	11.7578	NA	NA
ukb-b-14765	rs3129962	6	32379383	0.519358	G	A	0.870292	0.995023	15.5132	8.2e-05	0.871216	0.995023	16.6281	4.5e-05	0.0001	4.9e-05	NA	NA	-0.00152703	0.000392899	15.1055	-0.00157686	0.000388164	16.5027	NA	NA
ukb-b-14765	rs3129962	6	32379383	0.519358	G	C	0.804409	0.993955	1.42374	0.23	0.803078	0.993955	0.998081	0.32	0.23	0.32	NA	NA	0.00039738	0.000333755	1.41761	0.000325128	0.00032717	0.987555	NA	NA
ukb-b-14765	rs6927022	6	32612397	0.520654	A	G	0.492858	0.96343	17.5557	2.8e-05	0.493653	0.96343	27.6145	1.5e-07	3.1e-05	1.6e-07	NA	NA	-0.00112378	0.000269948	17.3302	-0.00138892	0.000265172	27.4347	NA	NA
ukb-b-6027	rs139603701	1	2904634	0.0397904	A	G	0.983654	0.934889	26.5258	2.6e-07	0.983376	0.934889	50.857	9.9e-13	1.2e-07	1.4e-12	8.2e-09	7.8e-12	0.103908	0.0196493	27.9644	0.137978	0.0194873	50.132	33.2276	46.8039
ukb-b-6027	rs159961	1	8484228	0.178924	C	T	0.664371	0.997321	21.8034	3e-06	0.662352	0.997321	32.9611	9.4e-09	3.3e-06	4.9e-09	5e-06	1.1e-09	0.0236227	0.00507901	21.6322	0.0298196	0.00509588	34.2424	20.8564	37.1157
ukb-b-6027	rs56104760	1	22486029	0.443496	A	G	0.816195	0.997126	31.1521	2.4e-08	0.81452	0.997126	17.481	2.9e-05	2.8e-09	8.2e-06	3.5e-09	2.7e-06	0.0367583	0.00618729	35.2947	0.0278185	0.00623779	19.8887	34.8845	22.0521
ukb-b-6027	rs114268629	1	22532007	0.444206	T	C	0.967258	0.953894	24.5274	7.3e-07	0.966871	0.953894	7.73723	0.0054	7.4e-07	0.004	1.3e-06	0.0032	0.0684423	0.0138288	24.4952	0.0397126	0.0137995	8.28191	23.452	8.66213
ukb-b-6027	rs6426749	1	22711473	0.448452	G	C	0.822955	1	39.5278	3.2e-10	0.824273	1	30.956	2.6e-08	3.1e-10	4.1e-09	2.3e-10	6.7e-10	-0.0396023	0.00629072	39.6314	-0.0372253	0.00633035	34.5796	40.223	38.1157
ukb-b-6027	rs3131505	1	25059428	0.477782	G	A	0.61821	0.99804	21.5105	3.5e-06	0.618624	0.99804	10.273	0.0013	7.4e-06	0.0038	4.4e-06	0.004	-0.0222017	0.00495476	20.0784	-0.0143754	0.00496984	8.36673	21.0962	8.28709
ukb-b-6027	rs3768321	1	40035928	0.670227	G	T	0.804906	0.996932	14.0744	0.00018	0.804395	0.996932	19.9932	7.8e-06	6.3e-05	1.2e-06	2.6e-05	1.6e-06	-0.02432	0.00608069	15.9964	-0.0296092	0.00609314	23.614	17.7023	23.0506
ukb-b-6027	rs2810573	1	41916264	0.694577	C	T	0.666	0.997429	20.2365	6.8e-06	0.666319	0.997429	9.3945	0.0022	6.9e-06	0.00078	3.4e-05	0.002	0.0228958	0.00509096	20.2261	0.0172118	0.0051221	11.2916	17.203	9.55405
ukb-b-6027	rs2566752	1	68656697	0.99847	T	C	0.623688	0.990364	52.0217	5.5e-13	0.623787	0.990364	59.8398	1e-14	3.1e-13	4.2e-14	3.9e-13	1.7e-14	-0.0364307	0.00499792	53.1319	-0.0378082	0.00500394	57.0883	52.7048	58.8633
ukb-b-6027	rs2566774	1	68694877	0.999517	T	C	0.188411	0.992807	30.6986	3e-08	0.18882	0.992807	43.2014	4.9e-11	1.6e-08	3.1e-10	7.6e-09	2.2e-10	0.0346995	0.00614491	31.8871	0.0389368	0.00618548	39.6254	33.384	40.2467
ukb-b-6027	rs9324144	1	85332649	1.13981	C	T	0.294485	0.965021	28.4953	9.4e-08	0.293595	0.965021	11.3716	0.00075	4.3e-08	0.00047	8.7e-08	0.00035	0.0294088	0.0053685	30.0087	0.0189137	0.00540389	12.2502	28.6378	12.7643
ukb-b-6027	rs3790608	1	113055023	1.44334	G	A	0.849557	0.9913	27.3719	1.7e-07	0.849508	0.9913	22.2951	2.3e-06	8.8e-08	2.4e-06	2.1e-08	4.7e-06	-0.036088	0.00674433	28.6318	-0.0319501	0.00677709	22.2258	31.3991	20.9696
ukb-b-6027	rs2810935	1	119453579	1.50964	G	C	0.826989	0.987521	32.5587	1.2e-08	0.826758	0.987521	18.2634	1.9e-05	1.1e-08	9.5e-06	5.3e-09	1e-06	0.0365223	0.00638831	32.6846	0.0283773	0.00640984	19.5997	34.0924	23.9277
ukb-b-6027	rs10800531	1	170680145	1.92103	A	T	0.532169	0.991891	24.6312	6.9e-07	0.53184	0.991891	41.6747	1.1e-10	6.8e-07	1.1e-10	2.4e-07	7.4e-11	-0.023999	0.00483055	24.6827	-0.0312967	0.0048539	41.5734	26.6794	42.4003
ukb-b-6027	rs10489291	1	172223370	1.93771	T	C	0.790419	0.998772	18.6042	1.6e-05	0.787134	0.998772	29.0342	7.1e-08	3.8e-06	7.4e-09	2.6e-05	3.9e-09	-0.0272089	0.00588419	21.3821	-0.0340963	0.00589764	33.4239	17.6849	34.6644
ukb-b-6027	rs1022463	1	201597947	2.19392	T	C	0.804453	0.989526	10.909	0.00096	0.807032	0.989526	22.2142	2.4e-06	0.00032	5e-06	0.00019	3.4e-06	0.021916	0.00608828	12.9579	0.027936	0.00612121	20.8283	13.9304	21.5646
ukb-b-6027	rs10863483	1	219896822	2.43843	C	G	0.298282	0.99633	6.21958	0.013	0.296316	0.99633	26.0374	3.3e-07	0.0058	4.4e-07	0.0059	2.4e-07	-0.0145587	0.00527468	7.6182	-0.0266722	0.00528219	25.4971	7.58252	26.6527
ukb-b-6027	rs2647439	1	220128304	2.44232	A	G	0.178774	0.986798	18.5788	1.6e-05	0.17678	0.986798	42.6218	6.6e-11	5.1e-05	4.1e-11	2e-05	1.9e-11	0.0256323	0.00632445	16.4259	0.042108	0.00638092	43.5474	18.1498	45.1123
ukb-b-6027	rs2609351	1	223190346	2.46678	G	A	0.694924	0.984614	22.3279	2.3e-06	0.694043	0.984614	8.41804	0.0037	3.1e-06	0.0022	4.6e-07	0.001	0.0244882	0.00524977	21.7586	0.0161345	0.00527544	9.35396	25.4368	10.7519
ukb-b-6027	rs112447018	1	240553993	2.75344	G	A	0.958087	0.93568	16.2889	5.4e-05	0.959085	0.93568	11.2012	0.00082	7.7e-05	0.00031	2.7e-05	7.5e-05	-0.0487938	0.0123407	15.6333	-0.045337	0.0125617	13.026	17.5874	15.674
ukb-b-6027	rs1414660	1	240586695	2.755	C	T	0.809342	1	145.904	1.4e-33	0.807045	1	95.5626	1.4e-22	6.5e-34	2.3e-22	6.8e-37	5.9e-22	-0.0743399	0.00612336	147.389	-0.0595639	0.00612406	94.599	161.019	92.7505
ukb-b-6027	rs6547870	2	28937601	0.485859	G	C	0.369457	0.997143	18.8671	1.4e-05	0.371238	0.997143	12.7335	0.00036	5.7e-06	0.00021	9.6e-06	0.00045	0.0226693	0.00499531	20.5945	0.0185507	0.00501174	13.7008	19.5947	12.2983
ukb-b-6027	rs11894613	2	42268392	0.665532	T	C	0.764409	0.989431	44.7761	2.2e-11	0.763777	0.989431	63.7164	1.4e-15	7.6e-12	2.8e-15	9.2e-13	2.5e-15	-0.0389015	0.00568264	46.8633	-0.0450828	0.00570717	62.3994	50.9981	62.6307
ukb-b-6027	rs4233949	2	54659707	0.823463	C	G	0.395395	0.99327	203.04	4.5e-46	0.397144	0.99327	280.248	6.6e-63	4.7e-48	1.4e-62	2.9e-49	3.5e-64	0.071929	0.00493842	212.145	0.0828888	0.0049641	278.811	217.714	286.121
ukb-b-6027	rs2941584	2	54881621	0.825216	T	C	0.32365	0.99473	72.5204	1.7e-17	0.323427	0.99473	75.3915	3.9e-18	4.6e-18	1.1e-17	3e-19	3.4e-18	-0.0447373	0.00516379	75.0589	-0.0442602	0.00516959	73.3018	80.4372	75.6544
ukb-b-6027	rs56113416	2	55010989	0.825889	A	G	0.741866	0.99775	31.0491	2.5e-08	0.743099	0.99775	17.5684	2.8e-05	4.1e-08	2.5e-05	6.3e-08	1.5e-05	-0.0301459	0.00549554	30.0909	-0.0232678	0.0055182	17.7793	29.2814	18.697
ukb-b-6027	rs11688492	2	64865804	0.895246	T	C	0.545909	1	20.8769	4.9e-06	0.54558	1	29.3408	6.1e-08	4.2e-06	8.5e-08	5.7e-06	5.9e-08	0.0222351	0.0048311	21.1829	0.0259574	0.00484708	28.6787	20.5899	29.3828
ukb-b-6027	rs12469063	2	66764308	0.924376	A	G	0.757424	0.991894	32.1286	1.4e-08	0.756723	0.991894	13.2443	0.00027	2.7e-08	0.00031	5.5e-08	0.00018	-0.0313497	0.00563542	30.9466	-0.0203758	0.00564478	13.0298	29.5259	14.0553
ukb-b-6027	rs12622690	2	119086841	1.39327	C	T	0.276447	0.995348	82.6758	9.7e-20	0.277974	0.995348	63.106	2e-15	3.5e-20	3.1e-15	2.4e-20	8.1e-16	0.0494215	0.00537078	84.6754	0.0425608	0.00539687	62.1921	85.4157	64.8488
ukb-b-6027	rs141795717	2	119539208	1.3965	G	A	0.983374	0.987051	103.819	2.2e-24	0.983682	0.987051	100.046	1.5e-23	1.6e-24	9.6e-24	1.1e-24	7.8e-24	-0.192761	0.0188645	104.412	-0.193141	0.0192266	100.912	105.229	101.334
ukb-b-6027	rs10929932	2	159962411	1.78072	A	G	0.581081	0.99855	29.9787	4.4e-08	0.580095	0.99855	32.629	1.1e-08	1.3e-08	1.2e-08	1.6e-08	6.2e-09	-0.0277118	0.00487476	32.3164	-0.0279471	0.00490047	32.5236	31.89	33.7863
ukb-b-6027	rs10931982	2	202832130	2.15279	T	C	0.224932	1	77.8915	1.1e-18	0.226611	1	79.6682	4.4e-19	2.3e-19	1.7e-19	9.6e-19	5.3e-21	-0.0519209	0.00576943	80.9874	-0.0520675	0.00576349	81.6137	78.1381	88.4355
ukb-b-6027	rs12991948	2	202956731	2.15568	C	A	0.607459	0.993204	13.052	0.0003	0.609887	0.993204	19.0703	1.3e-05	8.6e-05	5.8e-06	5.5e-05	2e-06	-0.0193884	0.00493654	15.4254	-0.0224746	0.00495765	20.5509	16.2542	22.6434
ukb-b-6027	rs10932701	2	218045227	2.32002	A	G	0.851975	0.997593	31.9426	1.6e-08	0.851824	0.997593	14.3357	0.00015	1.8e-08	4.4e-05	1.9e-08	1.8e-05	-0.0381834	0.0067787	31.729	-0.0276455	0.00676852	16.6825	31.566	18.3698
ukb-b-6027	rs1083519	2	233788869	2.5418	C	T	0.560446	0.996925	15.9041	6.7e-05	0.558965	0.996925	19.4278	1e-05	3.7e-05	2.7e-05	3.5e-05	4.3e-05	-0.0199656	0.00484165	17.0051	-0.0204619	0.00487355	17.6278	17.1156	16.7241
ukb-b-6027	rs346073	3	11298181	0.281368	G	A	0.173853	0.998213	19.7785	8.7e-06	0.176335	0.998213	11.3379	0.00076	8.1e-06	0.00064	7.5e-06	0.00042	0.0283749	0.0063571	19.9228	0.0217033	0.00635323	11.6698	20.0572	12.4454
ukb-b-6027	rs9823123	3	12288569	0.297236	A	C	0.421451	0.997374	20.8165	5.1e-06	0.418689	0.997374	17.8517	2.4e-05	2.5e-06	4.7e-06	6.9e-07	9.9e-06	-0.0229392	0.00487457	22.1453	-0.0223735	0.00488737	20.9565	24.6543	19.533
ukb-b-6027	rs370387	3	41123984	0.646622	G	A	0.444502	0.999363	58.9057	1.7e-14	0.444454	0.999363	65.742	5.1e-16	8e-16	3.4e-16	4.8e-17	4.1e-16	-0.0388305	0.00482076	64.8807	-0.0396703	0.00486351	66.5321	70.4086	66.1888
ukb-b-6027	rs4974078	3	49009386	0.689761	C	T	0.510489	0.998804	27.7707	1.4e-07	0.509495	0.998804	11.9134	0.00056	1.4e-07	0.00027	2.9e-08	0.00018	-0.0253534	0.00481697	27.7029	-0.0176222	0.00483248	13.2978	30.7954	13.9951
ukb-b-6027	rs11915970	3	56169965	0.741771	A	T	0.882194	0.990684	25.5191	4.4e-07	0.88005	0.990684	48.3204	3.6e-12	1.4e-06	3.5e-12	2.4e-06	5.5e-12	-0.0361542	0.00750238	23.223	-0.0518839	0.00745728	48.4066	22.2813	47.4956
ukb-b-6027	rs9851500	3	156516406	1.71067	C	T	0.489875	0.969523	25.1486	5.3e-07	0.488605	0.969523	38.3173	6e-10	4.3e-07	4.6e-10	6.3e-08	1.3e-10	-0.0248191	0.00490845	25.5671	-0.0306113	0.00491255	38.8284	29.27	41.2733
ukb-b-6027	rs9817452	3	156795414	1.71233	G	T	0.610125	0.992548	16.7339	4.3e-05	0.611062	0.992548	24.5314	7.3e-07	1.1e-05	3.6e-07	1.2e-06	6.4e-07	0.0217476	0.00494766	19.3206	0.0253836	0.00498603	25.9177	23.5345	24.7805
ukb-b-6027	rs13070996	3	196906074	2.26444	G	T	0.723757	0.999132	25.5761	4.3e-07	0.723597	0.999132	7.60467	0.0058	1.6e-07	0.0078	2.7e-07	0.011	0.0281952	0.00538442	27.4204	0.0144252	0.00541884	7.08651	26.4572	6.47863
ukb-b-6027	rs4505759	4	1003022	0.00890046	C	T	0.693522	0.993425	96.2993	9.9e-23	0.695357	0.993425	74.9163	4.9e-18	1.1e-24	4.2e-18	3.8e-26	1.4e-18	-0.0536006	0.00522536	105.222	-0.0457745	0.00527845	75.2031	111.869	77.4136
ukb-b-6027	rs9990527	4	1324360	0.0105643	C	T	0.825867	0.996632	16.033	6.2e-05	0.82214	0.996632	28.866	7.8e-08	7.1e-05	1.5e-08	7.1e-05	4e-08	0.0253243	0.00637686	15.7711	0.0356784	0.00629639	32.109	15.7744	30.1609
ukb-b-6027	rs1386625	4	38361120	0.598688	A	G	0.095056	0.974231	42.4111	7.4e-11	0.0977883	0.974231	24.616	7e-07	2.9e-11	1.9e-06	4.8e-12	5.9e-07	0.0552864	0.00831197	44.2414	0.0391673	0.00823067	22.6452	47.7854	24.9486
ukb-b-6027	rs4241988	4	55891531	0.72327	G	A	0.63098	0.989572	20.3504	6.4e-06	0.632429	0.989572	7.29242	0.0069	5.7e-06	0.0018	7e-06	0.0025	0.0227969	0.0050258	20.575	0.0156644	0.00503011	9.69772	20.1923	9.15505
ukb-b-6027	rs2412772	4	57838999	0.756491	T	C	0.615418	0.994408	26.0917	3.3e-07	0.614064	0.994408	22.8199	1.8e-06	8.6e-07	2.3e-06	3.3e-07	3.9e-06	-0.0244897	0.00497537	24.228	-0.0235292	0.00498069	22.3171	26.0862	21.3145
ukb-b-6027	rs2035403	4	88018991	1.02986	A	G	0.599723	0.998771	29.4651	5.7e-08	0.599225	0.998771	16.3156	5.4e-05	6e-08	2.3e-05	4.4e-08	5.3e-06	-0.0265344	0.00489609	29.3711	-0.0208892	0.00493526	17.9154	29.9533	20.7358
ukb-b-6027	rs7660200	4	88605529	1.03518	A	G	0.481343	0.997937	13.3823	0.00025	0.483921	0.997937	18.1734	2e-05	0.00015	4.7e-06	0.00016	2e-05	-0.0182306	0.00481739	14.3212	-0.0221262	0.00483442	20.9471	14.2313	18.1937
ukb-b-6027	rs11934731	4	88831249	1.03682	G	A	0.318844	0.993259	39.2939	3.6e-10	0.322792	0.993259	41.2847	1.3e-10	9.8e-11	1.4e-11	1.5e-11	7.6e-12	0.033466	0.00517208	41.8676	0.0350679	0.00519096	45.6376	45.5851	46.863
ukb-b-6027	rs17019952	4	146131412	1.53891	C	A	0.835481	0.997492	34.5703	4.1e-09	0.835354	0.997492	41.3134	1.3e-10	1.7e-09	9.3e-11	2.3e-10	4.6e-11	0.0391732	0.00650097	36.3097	0.0422441	0.00652058	41.9721	40.1531	43.3455
ukb-b-6027	rs2204075	4	157565949	1.65946	A	T	0.636117	0.980645	7.54415	0.006	0.633302	0.980645	30.9904	2.6e-08	0.005	4.2e-08	0.0032	9.6e-09	0.0142205	0.00506519	7.88202	0.027722	0.00505593	30.064	8.71837	32.9272
ukb-b-6027	rs10941435	5	39432873	0.602855	C	A	0.704397	0.997659	21.2162	4.1e-06	0.704601	0.997659	28.4974	9.4e-08	2.4e-06	4.9e-08	1.4e-06	8.4e-08	0.0250425	0.00530629	22.2727	0.0289093	0.00530117	29.7394	23.2443	28.7113
ukb-b-6027	rs6866713	5	42414105	0.618046	A	G	0.749631	0.998284	14.6414	0.00013	0.751444	0.998284	24.8635	6.2e-07	0.00028	4.5e-06	0.00036	1.5e-06	-0.0201455	0.00555114	13.1701	-0.0256609	0.00559374	21.0444	12.7547	23.0977
ukb-b-6027	rs16878921	5	50778798	0.628313	G	A	0.902587	0.998422	8.54418	0.0035	0.9023	0.998422	21.3923	3.7e-06	0.0032	2.7e-06	0.0028	3.2e-06	-0.0239043	0.00810432	8.69997	-0.0381916	0.00813671	22.0312	8.91157	21.6661
ukb-b-6027	rs1874470	5	54806066	0.66763	C	T	0.905152	0.999693	9.68622	0.0019	0.906417	0.999693	18.7216	1.5e-05	0.0011	5.7e-06	0.00031	7e-07	-0.0267608	0.00821002	10.6245	-0.0375836	0.00828335	20.5866	12.9837	24.6072
ukb-b-6027	rs55796154	5	80277353	0.945328	C	T	0.682484	0.996274	15.6087	7.8e-05	0.679471	0.996274	18.3159	1.9e-05	1.7e-05	1.1e-05	1.4e-05	3e-06	-0.0223009	0.00518549	18.4954	-0.0227364	0.00517608	19.2949	18.8533	21.8027
ukb-b-6027	rs16900629	5	82884433	0.979185	C	T	0.802484	0.988366	16.1379	5.9e-05	0.802303	0.988366	14.1249	0.00017	4.3e-05	0.00011	4.2e-05	0.00013	0.0248945	0.00608784	16.7217	0.0236369	0.00612194	14.9074	16.7799	14.6082
ukb-b-6027	rs10476664	5	95542527	1.07185	T	G	0.320036	0.990766	17.4342	3e-05	0.320441	0.990766	10.7597	0.001	9.3e-06	0.00057	3.1e-05	0.00037	-0.022959	0.00517918	19.651	-0.0179179	0.0052011	11.8682	17.3842	12.6545
ukb-b-6027	rs35390568	5	122953821	1.31037	A	G	0.782872	0.995266	23.5394	1.2e-06	0.781651	0.995266	13.2349	0.00027	8.1e-07	0.0003	1.9e-06	0.00033	0.0288519	0.00584851	24.3366	0.0212078	0.00586041	13.0959	22.731	12.8921
ukb-b-6027	rs4836373	5	127787610	1.37408	T	C	0.499839	0.994676	12.1698	0.00049	0.498304	0.994676	17.8024	2.5e-05	0.00039	5.7e-06	0.00084	8.7e-06	0.017142	0.00482994	12.5962	0.021956	0.0048378	20.5973	11.1457	19.7721
ukb-b-6027	rs2074636	5	142586694	1.50747	A	G	0.684798	0.970009	22.9231	1.7e-06	0.68512	0.970009	19.551	9.8e-06	3.7e-07	1.8e-05	7.8e-07	1.9e-05	0.0267656	0.0052636	25.8576	0.0226461	0.00527373	18.4396	24.4077	18.2815
ukb-b-6027	rs3966800	6	2493113	0.0676739	A	T	0.510952	0.99371	19.6214	9.4e-06	0.513446	0.99371	15.4146	8.6e-05	1e-06	0.00017	1.8e-07	0.00031	0.023532	0.00481164	23.9183	0.018276	0.00485175	14.1894	27.2127	13.0385
ukb-b-6027	rs114963719	6	7118730	0.195248	A	G	0.976281	1	24.6413	6.9e-07	0.976173	1	17.9049	2.3e-05	2.6e-07	5e-05	3.4e-07	2.2e-05	-0.0821621	0.0159631	26.4915	-0.0647531	0.0159729	16.4344	25.9996	18.036
ukb-b-6027	rs112659675	6	21896597	0.427906	C	T	0.886008	0.994205	17.2429	3.3e-05	0.885332	0.994205	22.822	1.8e-06	2.3e-05	3.6e-06	2.6e-05	2.9e-06	0.0321821	0.00759659	17.947	0.0351052	0.00757718	21.4649	17.7098	21.8569
ukb-b-6027	rs9295696	6	26550288	0.494864	C	T	0.210863	0.999542	20.6904	5.4e-06	0.208866	0.999542	13.4585	0.00024	8.8e-06	9.9e-05	1.8e-05	0.00014	-0.0261885	0.00589246	19.7528	-0.0230814	0.00592982	15.151	18.362	14.5498
ukb-b-6027	rs79608764	6	45386202	0.707399	T	C	0.946824	0.992725	33.3424	7.7e-09	0.946905	0.992725	76.6467	2e-18	2.5e-09	6.6e-18	6.3e-10	2.1e-18	0.0640532	0.0107405	35.5658	0.0931499	0.0108045	74.3284	38.2372	76.6142
ukb-b-6027	rs72865330	6	55562238	0.794759	G	A	0.934967	0.987521	18.1813	2e-05	0.934775	0.987521	22.9957	1.6e-06	5.3e-06	4.3e-06	7.4e-06	5.1e-06	-0.0447339	0.00982981	20.7101	-0.0452731	0.00984961	21.1273	20.0982	20.7914
ukb-b-6027	rs150445982	6	55676621	0.795557	C	T	0.977317	0.910559	10.2875	0.0013	0.977255	0.910559	30.1597	4e-08	0.0005	1e-07	0.0004	5.5e-08	-0.0589053	0.016931	12.1044	-0.0905827	0.0170123	28.3508	12.5475	29.5321
ukb-b-6027	rs4464751	6	74417567	0.883907	G	T	0.461193	0.981909	19.8717	8.3e-06	0.463893	0.981909	24.1058	9.1e-07	2.3e-05	1.2e-06	1.6e-05	1.2e-06	0.0206157	0.00486969	17.9223	0.0237042	0.00488601	23.5364	18.6368	23.565
ukb-b-6027	rs6913642	6	83757448	0.93653	A	G	0.302118	1	12.5089	0.00041	0.301672	1	19.3622	1.1e-05	0.00034	2.4e-05	0.00056	1e-05	0.0187202	0.00522278	12.8474	0.0221829	0.00525269	17.8351	11.8938	19.4287
ukb-b-6027	rs9482773	6	127459552	1.32817	G	C	0.52495	0.99643	235.519	3.7e-53	0.524779	0.99643	199.452	2.8e-45	1.8e-52	2.4e-48	1.2e-54	2.9e-51	-0.073495	0.00482096	232.407	-0.070589	0.00483173	213.437	242.349	226.874
ukb-b-6027	rs7752292	6	131317876	1.37233	T	A	0.626685	0.998215	25.7619	3.9e-07	0.625731	0.998215	22.1474	2.5e-06	8e-07	1.4e-06	1.8e-06	3.3e-07	-0.0245953	0.00498261	24.3662	-0.0240364	0.0049868	23.2325	22.8339	26.0727
ukb-b-6027	rs271142	6	133281631	1.40007	A	T	0.533937	0.988657	35.0157	3.3e-09	0.535599	0.988657	18.7939	1.5e-05	5.9e-10	1.3e-05	1.6e-09	1.8e-05	0.0300942	0.00485967	38.3487	0.0212205	0.00487391	18.9563	36.4639	18.3661
ukb-b-6027	rs4895959	6	133575875	1.40178	C	A	0.457821	0.994862	112.478	2.8e-26	0.456973	0.994862	116.152	4.4e-27	1e-27	4.1e-27	1.4e-28	7.5e-27	0.0526584	0.00482656	119.031	0.0524483	0.00486321	116.31	123.047	115.095
ukb-b-6027	rs159408	6	133702841	1.40296	A	T	0.594912	0.992395	32.7927	1e-08	0.595034	0.992395	11.6268	0.00065	5.3e-09	0.00012	1.1e-08	0.00017	0.0287231	0.004921	34.0688	0.0188996	0.00492592	14.7207	32.7014	14.1077
ukb-b-6027	rs4869739	6	151901802	1.64038	A	T	0.710691	0.999941	142.803	6.5e-33	0.710654	0.999941	165.135	8.5e-38	2e-33	1.6e-37	1.2e-33	1.1e-39	0.0638363	0.00529923	145.114	0.0679647	0.00530911	163.879	146.131	173.737
ukb-b-6027	rs2941741	6	152008982	1.64237	G	A	0.580811	0.998728	180.543	3.7e-41	0.579893	0.998728	132.73	1e-30	7.3e-42	5.2e-33	1.9e-41	6e-34	-0.0661843	0.00488227	183.766	-0.0584841	0.00488656	143.241	181.824	147.528
ukb-b-6027	rs35365822	6	152270364	1.64468	A	G	0.869293	1	7.68994	0.0056	0.870796	1	29.2106	6.5e-08	0.0035	4.2e-08	0.0013	2e-08	0.0208269	0.0071274	8.53862	0.0394921	0.00720416	30.0507	10.3264	31.4596
ukb-b-6027	rs2257743	6	168431687	1.939	G	A	0.82402	0.997937	17.9439	2.3e-05	0.824676	0.997937	21.8935	2.9e-06	4.5e-05	3.3e-06	2.4e-05	1e-06	0.0259028	0.00634445	16.6688	0.0296599	0.00638078	21.6068	17.8606	23.9085
ukb-b-6027	rs726776	7	15742971	0.290233	C	T	0.378532	0.992819	20.3227	6.5e-06	0.378319	0.992819	22.7461	1.8e-06	2.6e-06	3.3e-06	1.4e-06	1.9e-06	-0.0232918	0.00495566	22.0905	-0.0232051	0.00498723	21.6495	23.2292	22.65
ukb-b-6027	rs9942690	7	25710302	0.437202	C	T	0.755501	0.996193	38.7618	4.8e-10	0.753327	0.996193	29.9366	4.5e-08	1.8e-10	6.9e-08	1.9e-10	5.5e-08	0.0356994	0.0056003	40.635	0.0302424	0.00560751	29.0866	40.6155	29.5173
ukb-b-6027	rs34185333	7	27239193	0.45347	C	T	0.972184	0.953572	28.3238	1e-07	0.972278	0.953572	26.8246	2.2e-07	2.3e-07	4.1e-08	9.8e-07	4.7e-08	0.0772971	0.0149425	26.7597	0.0825209	0.0150463	30.0794	23.9658	29.841
ukb-b-6027	rs2040666	7	27968193	0.459856	A	G	0.712916	0.99834	37.1883	1.1e-09	0.712957	0.99834	67.0357	2.7e-16	4.8e-10	3.8e-16	6.9e-10	5.8e-16	-0.0329939	0.00529949	38.7614	-0.043419	0.00533171	66.3173	38.0406	65.5069
ukb-b-6027	rs28677956	7	37954468	0.615454	A	G	0.786034	0.997206	36.1617	1.8e-09	0.786009	0.997206	58.906	1.7e-14	5.2e-10	1e-15	1.1e-09	1.4e-16	-0.0365286	0.0058808	38.5827	-0.0473381	0.0058984	64.41	37.1032	68.3354
ukb-b-6027	rs6973667	7	38152863	0.619418	A	G	0.664749	0.98194	80.0739	3.6e-19	0.664858	0.98194	75.1484	4.4e-18	1.7e-18	3.8e-18	1.1e-18	8.3e-19	-0.045166	0.00514695	77.0057	-0.0447713	0.00515492	75.4318	77.807	78.419
ukb-b-6027	rs1548607	7	50901491	0.771673	A	G	0.671981	1	20.2246	6.9e-06	0.6728	1	14.7032	0.00013	1.4e-05	0.00011	9e-06	5.6e-05	0.0222643	0.00512673	18.8598	0.0198446	0.00513387	14.9415	19.7183	16.2342
ukb-b-6027	rs7781370	7	96133531	1.12201	T	C	0.336534	1	82.5079	1.1e-19	0.336796	1	66.4471	3.6e-16	4.2e-19	9.1e-18	1e-20	1.8e-17	-0.04535	0.00507791	79.7599	-0.0438511	0.00510821	73.6925	87.1536	72.3403
ukb-b-6027	rs212417	7	105494963	1.2067	G	A	0.329798	0.994416	30.3591	3.6e-08	0.329015	0.994416	7.38962	0.0066	2.7e-08	0.0019	5.2e-08	0.0036	0.0285055	0.00512764	30.9045	0.0159784	0.00515109	9.62209	29.6435	8.4608
ukb-b-6027	rs2525708	7	120558675	1.33561	T	C	0.946938	0.99718	25.6385	4.1e-07	0.94709	0.99718	23.2549	1.4e-06	4.9e-06	2.4e-06	3.6e-06	8.2e-07	-0.0491498	0.0107566	20.8782	-0.0508629	0.0107786	22.2677	21.4713	24.3002
ukb-b-6027	rs17508510	7	120908459	1.33766	A	T	0.882899	0.981432	56.6513	5.2e-14	0.883179	0.981432	68.4488	1.3e-16	1.1e-14	1.5e-17	1.3e-15	3e-18	0.0581837	0.00753245	59.6665	0.064726	0.00758768	72.7679	63.8885	75.8781
ukb-b-6027	rs2707493	7	120958140	1.33806	C	T	0.975957	0.984956	22.1802	2.5e-06	0.975319	0.984956	16.3337	5.3e-05	5e-06	5.4e-05	2.4e-06	7.6e-05	-0.0720875	0.015798	20.8216	-0.0634022	0.0157046	16.2987	22.2486	15.6452
ukb-b-6027	rs12531355	7	121027434	1.33843	C	T	0.733714	0.995193	709.136	3.1e-156	0.734296	0.995193	704.418	3.3e-155	7.4e-157	1.9e-157	2e-160	1.3e-158	-0.145685	0.00545979	711.994	-0.146671	0.00548618	714.738	728.422	719.983
ukb-b-6027	rs330047	8	9086392	0.248711	T	A	0.494388	0.996415	95.7034	1.3e-22	0.494318	0.996415	97.4091	5.6e-23	2.1e-23	5.9e-22	9.7e-24	1e-20	0.0478125	0.00479571	99.3978	0.0466279	0.00484161	92.7494	100.894	87.0682
ukb-b-6027	rs7814212	8	72229106	0.942378	A	G	0.756031	0.993707	31.2921	2.2e-08	0.756275	0.993707	49.1381	2.4e-12	6.7e-09	1.3e-13	5.2e-09	5.1e-14	0.0326037	0.0056218	33.6344	0.0417867	0.00563848	54.9228	34.1195	56.6991
ukb-b-6027	rs2305290	8	100831294	1.1822	T	A	0.866385	0.991581	18.2016	2e-05	0.864106	0.991581	18.1555	2e-05	1.5e-05	1.2e-05	5.5e-06	2.3e-05	-0.0306469	0.0070822	18.7256	-0.0309746	0.00707812	19.1504	20.6394	17.9633
ukb-b-6027	rs2737252	8	116663898	1.31606	G	A	0.720911	0.996577	16.5603	4.7e-05	0.719517	0.996577	41.2275	1.4e-10	7.1e-05	1.6e-10	3.9e-05	4.2e-10	-0.0213744	0.00538027	15.7827	-0.034433	0.00538025	40.9585	16.8994	39.0127
ukb-b-6027	rs710885	8	128026128	1.48425	C	A	0.31971	0.993249	32.0193	1.5e-08	0.319357	0.993249	18.5985	1.6e-05	3.3e-08	9.7e-06	1.6e-09	2.1e-05	0.0285522	0.00516722	30.5326	0.0229409	0.00518532	19.5735	36.4578	18.0884
ukb-b-6027	rs12340775	9	13226945	0.282033	G	A	0.945728	0.940298	11.9135	0.00056	0.944714	0.940298	18.1053	2.1e-05	0.00059	1.6e-05	0.00034	7.4e-06	0.0376331	0.0109449	11.8228	0.0469143	0.0108909	18.5561	12.8533	20.082
ukb-b-6027	rs2149157	9	16547743	0.357624	T	C	0.570434	0.982912	26.9528	2.1e-07	0.570027	0.982912	21.2457	4e-06	3e-07	6.1e-06	2.2e-07	9.5e-07	-0.0251063	0.0049	26.2526	-0.0222363	0.0049174	20.4481	26.8269	24.0312
ukb-b-6027	rs3780222	9	18889212	0.389354	A	T	0.427337	0.992756	13.5296	0.00023	0.429186	0.992756	17.2511	3.3e-05	0.00019	5.7e-05	0.00011	2.5e-05	0.0182628	0.00488909	13.9534	0.0197054	0.00489764	16.1881	14.9936	17.7658
ukb-b-6027	rs10992867	9	96461013	1.13432	G	A	0.74383	0.997376	19.052	1.3e-05	0.745129	0.997376	19.0016	1.3e-05	4.1e-06	2.4e-06	2.5e-06	6.6e-07	-0.0254555	0.00552615	21.2186	-0.0261096	0.00553946	22.216	22.1323	24.732
ukb-b-6027	rs10761317	9	96898436	1.14244	C	T	0.678383	0.997238	22.7753	1.8e-06	0.679786	0.997238	20.8655	4.9e-06	1.1e-06	2.6e-05	7.6e-07	4.2e-06	0.0252232	0.00516727	23.8274	0.0217905	0.00518143	17.6863	24.4556	21.1893
ukb-b-6027	rs7027772	9	110929605	1.29593	T	C	0.702496	0.991555	66.6898	3.2e-16	0.703284	0.991555	28.8588	7.8e-08	2.1e-15	5.4e-08	3.5e-15	1.4e-08	0.0420096	0.0052926	63.0027	0.0289173	0.00531947	29.5514	61.9849	32.178
ukb-b-6027	rs635634	9	136155000	1.66229	C	T	0.811904	1	51.4586	7.3e-13	0.811509	1	11.6346	0.00065	2.3e-12	0.00075	1.7e-12	0.00012	0.0432487	0.00616356	49.2359	0.0209656	0.00621902	11.365	49.8252	14.779
ukb-b-6027	rs74119759	10	20143109	0.446495	C	T	0.840592	0.980884	22.6553	1.9e-06	0.840842	0.980884	12.7315	0.00036	1.4e-06	0.00062	7.7e-07	0.00072	0.0319845	0.00663479	23.2394	0.0228819	0.00668732	11.7079	24.4356	11.4287
ukb-b-6027	rs17688827	10	20329943	0.449396	A	G	0.578593	1	27.964	1.2e-07	0.579291	1	15.9863	6.4e-05	1.6e-07	3.7e-05	1.6e-07	3e-05	0.0255043	0.00487075	27.4179	0.0202339	0.00490741	17.0002	27.411	17.3984
ukb-b-6027	rs1148174	10	28584597	0.536951	A	G	0.322422	0.98738	13.1323	0.00029	0.326938	0.98738	20.3745	6.4e-06	0.00022	4.2e-06	0.00027	1.8e-06	-0.0191454	0.00517552	13.6843	-0.0238667	0.00518711	21.1707	13.2621	22.8234
ukb-b-6027	rs903276	10	31053282	0.594122	C	G	0.512589	0.99294	63.4326	1.7e-15	0.513862	0.99294	44.7454	2.2e-11	1.5e-15	1.7e-11	2e-15	6.5e-11	-0.0384804	0.00482152	63.6957	-0.0326943	0.00485627	45.3249	63.0895	42.6673
ukb-b-6027	rs1159798	10	54412493	0.762655	A	C	0.225795	1	96.1129	1.1e-22	0.223911	1	92.3675	7.2e-22	1.1e-22	2.8e-23	6.3e-23	3.7e-23	0.0562697	0.00573859	96.1478	0.0577519	0.00581031	98.7948	97.1868	98.2414
ukb-b-6027	rs73333526	10	54424528	0.76352	A	G	0.894348	0.994299	218.323	2.1e-49	0.893517	0.994299	159.526	1.4e-36	7.7e-50	1.1e-38	3.3e-52	9e-39	0.11663	0.00785746	220.322	0.102356	0.00787047	169.131	231.18	169.617
ukb-b-6027	rs1877998	10	79411740	1.03393	G	A	0.81778	0.998802	11.9931	0.00053	0.818884	0.998802	16.6282	4.5e-05	0.00024	2.5e-05	0.00017	5.4e-05	0.0228601	0.00623302	13.4511	0.0264887	0.00627809	17.8019	14.0859	16.298
ukb-b-6027	rs11196170	10	114722621	1.39752	G	A	0.788364	0.974443	33.5117	7.1e-09	0.786107	0.974443	22.0386	2.7e-06	3.6e-10	1.1e-06	1.6e-09	4.3e-06	0.0374226	0.00596657	39.3385	0.0291705	0.00599326	23.6898	36.4628	21.1188
ukb-b-6027	rs10885434	10	115108982	1.4056	G	C	0.278796	0.993545	34.6705	3.9e-09	0.278142	0.993545	16.5044	4.9e-05	1.7e-08	2.5e-05	8.5e-09	9.2e-06	0.0304044	0.00538907	31.8307	0.0227984	0.00540689	17.7792	33.1518	19.6649
ukb-b-6027	rs10901575	10	127953325	1.6376	C	G	0.489518	0.986748	11.1263	0.00085	0.485642	0.986748	22.0525	2.7e-06	0.0017	1.8e-06	0.0013	1.4e-06	-0.0151564	0.00483309	9.83428	-0.0231101	0.00484186	22.7813	10.3234	23.3457
ukb-b-6027	rs12412086	10	131366667	1.73514	G	A	0.694525	0.990183	30.5257	3.3e-08	0.694465	0.990183	19.921	8.1e-06	3.5e-09	4.8e-06	6e-09	4.1e-06	0.0309781	0.005246	34.87	0.024233	0.00529833	20.9187	33.8404	21.201
ukb-b-6027	rs17507577	11	15243059	0.281434	G	A	0.924649	1	31.9837	1.6e-08	0.923313	1	53.0624	3.2e-13	2.2e-08	1.7e-13	9.1e-09	2.8e-14	-0.0510032	0.0091115	31.3339	-0.066735	0.00904955	54.3819	33.0304	57.8397
ukb-b-6027	rs7478918	11	27295428	0.463086	G	A	0.365456	0.995421	69.0353	9.7e-17	0.365026	0.995421	52.8285	3.6e-13	5.3e-18	4.7e-14	2.8e-19	2.3e-14	0.0432804	0.00500495	74.7798	0.0379694	0.00503512	56.8654	80.5629	58.244
ukb-b-6027	rs675970	11	35090344	0.535376	A	G	0.441096	0.994264	18.464	1.7e-05	0.442355	0.994264	43.2847	4.7e-11	4.1e-06	4.7e-12	2.6e-06	2.2e-12	-0.0223429	0.00485309	21.1954	-0.0335861	0.00485775	47.8023	22.0954	49.2739
ukb-b-6027	rs6485696	11	46842045	0.664502	C	T	0.341904	0.999602	33.0266	9.1e-09	0.34147	0.999602	41.6579	1.1e-10	4.1e-08	6.3e-12	1e-08	1.3e-11	0.02787	0.00507814	30.1206	0.0350088	0.00509426	47.2271	32.7809	45.7791
ukb-b-6027	rs117111740	11	62201239	0.710399	T	C	0.973927	0.9636	41.6636	1.1e-10	0.973846	0.9636	31.4961	2e-08	2.5e-11	2.2e-08	1.2e-11	2.7e-08	0.102855	0.0154061	44.5719	0.0863945	0.0154419	31.3018	46.0443	30.9248
ukb-b-6027	rs11568300	11	65425167	0.738615	C	G	0.650631	0.993025	10.1088	0.0015	0.64821	0.993025	27.992	1.2e-07	0.00091	6.3e-08	0.0014	2e-08	-0.0168042	0.00506385	11.0122	-0.0273917	0.00506348	29.2645	10.2478	31.5413
ukb-b-6027	rs4988321	11	68174189	0.750262	G	A	0.947655	1	36.7793	1.3e-09	0.948724	1	57.6208	3.2e-14	1.4e-09	2.6e-14	3.2e-10	3e-15	0.0654307	0.0108028	36.6852	0.0830295	0.0109026	57.9973	39.5283	62.279
ukb-b-6027	rs61887105	11	68624583	0.753493	A	C	0.858747	0.941832	16.0597	6.1e-05	0.860023	0.941832	16.7196	4.3e-05	5.8e-05	5.7e-05	1.9e-05	3.6e-05	0.0286218	0.00712026	16.1585	0.0289873	0.00720182	16.2006	18.2775	17.0773
ukb-b-6027	rs921671	11	68871448	0.756498	A	G	0.466943	0.980453	34.0955	5.2e-09	0.468166	0.980453	16.3431	5.3e-05	4.8e-09	2.9e-05	2.5e-09	2.5e-05	-0.0285489	0.00487689	34.2683	-0.0204451	0.00488835	17.4925	35.5392	17.7583
ukb-b-6027	rs561778	11	86877666	0.952647	G	T	0.687923	0.998925	137.254	1.1e-31	0.687189	0.998925	102.189	5e-24	2.6e-34	6.5e-26	4.7e-35	4.6e-27	0.0633268	0.00518502	149.167	0.054789	0.00520505	110.799	152.59	116.074
ukb-b-6027	rs7121746	11	112437007	1.19279	A	G	0.416086	0.986551	205.738	1.2e-46	0.412201	0.986551	159.9	1.2e-36	7.4e-47	9.3e-39	4e-48	2.5e-39	0.0704389	0.0049	206.649	0.0643302	0.00494056	169.543	212.435	172.174
ukb-b-6027	rs143265819	11	113033994	1.19887	C	T	0.983956	0.967481	40.6633	1.8e-10	0.983793	0.967481	20.0989	7.4e-06	1e-10	3.4e-06	9.5e-11	3.9e-06	0.1257	0.019456	41.7411	0.0899412	0.0193656	21.5704	41.9187	21.3241
ukb-b-6027	rs7125361	11	115080042	1.23101	C	G	0.579666	0.994127	25.2263	5.1e-07	0.57609	0.994127	43.224	4.9e-11	3.4e-07	3.1e-10	2.1e-07	2.3e-10	-0.0249123	0.00488278	26.0311	-0.0309579	0.00491886	39.6109	26.926	40.2061
ukb-b-6027	rs7937579	11	115474054	1.23409	A	G	0.78168	0.9807	18.3753	1.8e-05	0.782939	0.9807	14.9999	0.00011	7.3e-06	1.9e-05	6.4e-06	1e-05	0.0263514	0.00587592	20.112	0.0253756	0.00593802	18.262	20.3764	19.4263
ukb-b-6027	rs79928302	12	1639204	0.030463	G	C	0.927745	0.993577	28.2572	1.1e-07	0.927446	0.993577	26.5858	2.5e-07	5.8e-08	1.4e-07	7.8e-08	1.8e-07	0.0505104	0.00930916	29.4402	0.0491078	0.00933246	27.6891	28.8525	27.2076
ukb-b-6027	rs117481343	12	13328208	0.292849	C	T	0.970805	0.943048	42.84	5.9e-11	0.970612	0.943048	64.5652	9.3e-16	1.2e-10	4.9e-16	5.1e-11	3.3e-17	-0.094887	0.014722	41.5411	-0.119953	0.0147813	65.8563	43.1474	71.1406
ukb-b-6027	rs7138742	12	26227684	0.454092	C	T	0.579385	0.996717	13.6333	0.00022	0.576783	0.996717	19.2561	1.1e-05	9e-05	5.7e-06	0.00014	4.7e-06	-0.0191177	0.00488038	15.3449	-0.0222224	0.00489771	20.5872	14.5014	20.9755
ukb-b-6027	rs118115924	12	49379537	0.624399	G	T	0.988113	1	53.4417	2.7e-13	0.988345	1	89.7957	2.6e-21	1.2e-13	5.6e-22	1.3e-14	9.4e-21	0.164726	0.0222119	54.9985	0.216959	0.0225152	92.8549	59.3782	87.2894
ukb-b-6027	rs55849728	12	90533915	1.03509	C	T	0.596888	0.991882	68.382	1.3e-16	0.5997	0.991882	53.4706	2.6e-13	1.9e-16	1.6e-14	4.3e-17	5e-15	-0.0403924	0.00490711	67.7558	-0.0378718	0.00493056	58.9983	70.6272	61.2435
ukb-b-6027	rs10492321	12	93980088	1.07716	T	A	0.78011	0.998871	36.9249	1.2e-09	0.780438	0.998871	14.3038	0.00016	8.1e-10	3.6e-05	6.3e-10	1.4e-05	-0.0357042	0.00581261	37.7308	-0.0241603	0.00584755	17.0709	38.2244	18.8639
ukb-b-6027	rs17426872	12	116636915	1.37824	T	C	0.813088	0.994474	25.8001	3.8e-07	0.816101	0.994474	21.8523	2.9e-06	3e-07	1.2e-06	4e-07	3.2e-06	0.0316875	0.00618829	26.2202	0.0303325	0.00624906	23.5607	25.684	21.6748
ukb-b-6027	rs4765335	12	124430812	1.47897	G	A	0.683212	0.999209	24.9347	5.9e-07	0.685018	0.999209	5.97974	0.014	1.7e-07	0.0079	1.4e-07	0.0093	-0.0270429	0.00517444	27.3137	-0.0137839	0.00518816	7.05863	27.7526	6.76868
ukb-b-6027	rs8002850	13	22811940	0.077197	G	A	0.666456	1	30.4457	3.4e-08	0.663583	1	21.6283	3.3e-06	5.2e-08	6.3e-06	8.5e-08	3.6e-06	0.0278292	0.00511164	29.6403	0.0231401	0.0051245	20.3905	28.6792	21.4611
ukb-b-6027	rs11840862	13	42956463	0.443172	A	G	0.295665	0.998969	39.8439	2.8e-10	0.297797	0.998969	33.2993	7.9e-09	1.3e-10	1.4e-08	7.8e-10	5.7e-09	0.033994	0.00529239	41.2574	0.0299804	0.00528117	32.2266	37.8141	33.9307
ukb-b-6027	rs7331504	13	99560396	0.977111	C	G	0.265055	0.998284	68.6323	1.2e-16	0.264826	0.998284	54.5113	1.5e-13	1.6e-16	5.8e-14	6.2e-17	1.1e-13	0.0449763	0.00545235	68.0455	0.0410786	0.00546837	56.4307	69.9093	55.1356
ukb-b-6027	rs9557349	13	100603259	0.98989	T	C	0.198217	0.995734	27.3945	1.7e-07	0.19875	0.995734	19.4014	1.1e-05	2.1e-07	7.5e-06	2.3e-07	1.6e-06	0.0313223	0.00603625	26.9261	0.02714	0.00606002	20.0574	26.7417	23.0027
ukb-b-6027	rs1805097	13	110435231	1.20036	C	T	0.667414	1	36.0271	1.9e-09	0.669534	1	15.6079	7.8e-05	5.1e-09	0.00016	6.6e-10	0.00014	0.0298145	0.00510084	34.1643	0.0194729	0.00515212	14.2853	38.1423	14.4826
ukb-b-6027	rs4982231	14	35423779	0.325808	A	G	0.431109	0.99758	40.4573	2e-10	0.433857	0.99758	26.7669	2.3e-07	7.5e-11	2e-07	2.7e-11	2.4e-07	-0.0315785	0.00485109	42.3744	-0.0254369	0.00489061	27.0523	44.3653	26.6467
ukb-b-6027	rs35107139	14	54419106	0.480903	A	C	0.594445	0.933083	105.735	8.4e-25	0.594428	0.933083	79.4875	4.9e-19	5.1e-25	1.3e-19	2.9e-25	9.4e-21	-0.0523853	0.0050707	106.729	-0.0461054	0.00509049	82.0322	107.874	87.2931
ukb-b-6027	rs1254325	14	60909689	0.547735	A	G	0.899375	0.99865	14.9965	0.00011	0.898087	0.99865	20.9706	4.7e-06	0.00021	3.6e-06	0.00018	5.3e-06	-0.0296584	0.00799782	13.7516	-0.0369191	0.0079719	21.4475	13.9781	20.7194
ukb-b-6027	rs1286074	14	91447157	0.881954	C	T	0.82366	0.997653	15.2846	9.2e-05	0.82352	0.997653	35.0765	3.2e-09	8e-05	5.3e-09	7.7e-05	2.9e-09	-0.0249211	0.00631876	15.555	-0.0369415	0.00632979	34.0604	15.6207	35.2627
ukb-b-6027	rs62007681	14	103884651	1.12409	G	A	0.65534	0.998628	63.6932	1.5e-15	0.654857	0.998628	39.8375	2.8e-10	2.7e-15	5.9e-10	1.2e-16	6.6e-10	0.0401663	0.00508066	62.5004	0.0314604	0.00507966	38.3584	68.6107	38.1321
ukb-b-6027	rs7175531	15	51534055	0.705547	T	C	0.353349	0.997239	35.787	2.2e-09	0.351218	0.997239	29.9974	4.3e-08	1.9e-09	8e-08	1.6e-09	6.6e-08	-0.0302905	0.00504456	36.0551	-0.0272391	0.00507526	28.8051	36.4697	29.1672
ukb-b-6027	rs113941571	15	52268996	0.71107	C	T	0.921351	0.924597	17.55	2.8e-05	0.920078	0.924597	15.4733	8.4e-05	2.6e-05	6.7e-05	2.2e-05	5.6e-05	-0.0391051	0.00929264	17.7088	-0.0369318	0.00926541	15.8881	18.0167	16.2465
ukb-b-6027	rs2668608	15	70559707	0.958504	G	C	0.47403	0.985314	19.8794	8.2e-06	0.47278	0.985314	25.5122	4.4e-07	9.2e-06	1e-06	3.5e-06	7.7e-07	0.0215632	0.0048621	19.6688	0.023787	0.00486558	23.9006	21.5279	24.439
ukb-b-6027	rs7167692	15	85660184	1.09175	T	C	0.947406	0.998024	22.916	1.7e-06	0.946844	0.998024	9.83612	0.0017	6.1e-07	0.00051	6.3e-07	0.0017	0.0538442	0.0107916	24.8948	0.0376212	0.0108219	12.0854	24.825	9.8942
ukb-b-6027	rs2074585	15	91009484	1.18185	G	A	0.485497	1	28.7037	8.4e-08	0.483599	1	18.4708	1.7e-05	9.6e-09	2.7e-05	8.1e-09	1.3e-05	0.0276189	0.00481341	32.9237	0.0202319	0.00482446	17.5864	33.2466	18.9763
ukb-b-6027	rs71378512	16	410178	0.00409502	G	A	0.953419	0.811526	40.0126	2.5e-10	0.953189	0.811526	56.3847	6e-14	2.4e-10	2.5e-14	1.5e-09	7.9e-14	0.0798453	0.0126063	40.1167	0.096808	0.0126973	58.1302	36.5312	55.8428
ukb-b-6027	rs72793938	16	51178081	0.605354	A	G	0.863764	0.996104	15.391	8.7e-05	0.865215	0.996104	17.021	3.7e-05	5.1e-05	5.8e-05	7e-05	4.8e-05	-0.0284371	0.00702018	16.4087	-0.0285367	0.00709594	16.1729	15.8215	16.5089
ukb-b-6027	rs7191269	16	51784918	0.614971	A	G	0.597168	0.998521	52.0228	5.5e-13	0.597183	0.998521	47.3931	5.8e-12	1.9e-13	5.4e-13	4.6e-14	7.5e-13	0.0362573	0.00492897	54.11	0.0355434	0.00492712	52.0392	56.8735	51.4201
ukb-b-6027	rs4392067	16	55056490	0.687563	G	C	0.306145	0.991412	29.7959	4.8e-08	0.303424	0.991412	28.3961	9.9e-08	4e-08	7.5e-08	3.7e-08	7.9e-08	0.028894	0.00526407	30.1283	0.0283805	0.00527529	28.9433	30.2865	28.8408
ukb-b-6027	rs17680862	16	67322118	0.849826	G	C	0.974249	1	14.3796	0.00015	0.973873	1	42.2476	8e-11	8.8e-05	8.7e-12	0.00016	4.2e-12	0.0595003	0.015168	15.3879	0.103522	0.0151649	46.5999	14.2093	48.0327
ukb-b-6027	rs2716579	16	74087814	0.905278	C	T	0.643117	0.733459	14.3898	0.00015	0.645169	0.733459	20.0023	7.7e-06	0.00014	4.7e-06	2.1e-05	3.7e-06	0.0224114	0.00587284	14.5626	0.0270603	0.00591114	20.9567	18.0798	21.4103
ukb-b-6027	rs71390846	16	86714715	1.23075	G	C	0.812025	0.987995	23.4514	1.3e-06	0.81511	0.987995	35.082	3.2e-09	1.9e-06	4.9e-10	3.7e-06	8.7e-10	0.0294398	0.0061816	22.6814	0.0390309	0.00627348	38.708	21.3894	37.5889
ukb-b-6027	rs62048221	16	88846552	1.29848	C	T	0.768721	1	19.3242	1.1e-05	0.766928	1	13.9477	0.00019	6.9e-06	0.00024	1.5e-05	0.00069	0.0256844	0.00571075	20.2279	0.0208996	0.00568985	13.4919	18.6762	11.5225
ukb-b-6027	rs2663351	17	925006	0.0348202	T	C	0.638978	0.964976	43.7164	3.8e-11	0.641365	0.964976	15.8375	6.9e-05	1e-11	3.4e-05	5.3e-12	5.6e-05	0.0346532	0.00509094	46.333	0.021217	0.00511475	17.2076	47.5579	16.2349
ukb-b-6027	rs4790881	17	2068932	0.0690297	C	A	0.300306	0.996747	61.7771	3.8e-15	0.300965	0.996747	42.2776	7.9e-11	1e-15	9.8e-12	4.3e-17	1.4e-11	-0.0420767	0.0052428	64.4104	-0.0358844	0.0052701	46.3633	70.6216	45.6555
ukb-b-6027	rs80076597	17	7921006	0.203335	G	C	0.946086	0.967163	16.2337	5.6e-05	0.945464	0.967163	17.6483	2.7e-05	1.9e-05	1.3e-05	7e-05	2.2e-05	0.0462244	0.0108148	18.2686	0.0471311	0.0108257	18.954	15.8141	17.9898
ukb-b-6027	rs178894	17	29799049	0.503714	G	A	0.394821	0.983626	13.8165	0.0002	0.395265	0.983626	33.7916	6.1e-09	0.00012	5.9e-09	0.0005	5.9e-09	0.0191421	0.00496868	14.8422	0.0290912	0.00499787	33.8806	12.1034	33.8559
ukb-b-6027	rs7213095	17	39940768	0.659812	G	T	0.50252	0.853631	9.93255	0.0016	0.500924	0.853631	32.6784	1.1e-08	0.0021	4.2e-08	0.0028	2.3e-08	-0.016078	0.00521642	9.49989	-0.0286653	0.00522954	30.0459	8.96183	31.2068
ukb-b-6027	rs2741856	17	41826839	0.67304	G	C	0.917574	1	43.6626	3.9e-11	0.918808	1	75.7972	3.1e-18	1.7e-12	7.3e-19	8.7e-13	7.9e-20	-0.0619015	0.00876904	49.8308	-0.0785583	0.00885636	78.6816	51.1283	83.082
ukb-b-6027	rs227577	17	42210298	0.675139	T	C	0.260764	0.998684	38.9243	4.4e-10	0.259433	0.998684	25.4596	4.5e-07	8e-10	2.2e-07	5.2e-10	1.5e-07	0.0336173	0.00547113	37.7546	0.0286622	0.00553446	26.8206	38.6043	27.6005
ukb-b-6027	rs55704141	17	54259089	0.800054	G	A	0.602336	0.995772	16.6168	4.6e-05	0.600051	0.995772	21.903	2.9e-06	8.1e-06	9.5e-07	3.9e-06	1.4e-06	-0.0219898	0.00492716	19.9182	-0.0241311	0.00492204	24.0361	21.2892	23.2154
ukb-b-6027	rs1988078	17	59030299	0.861219	C	T	0.851261	0.994258	45.4085	1.6e-11	0.849781	0.994258	32.2396	1.4e-08	2.5e-12	3.5e-09	5.6e-12	2.9e-09	-0.0475609	0.00679158	49.041	-0.0401251	0.00679635	34.8563	47.471	35.217
ukb-b-6027	rs2869822	17	63283946	0.907114	C	T	0.727022	0.99572	15.6035	7.8e-05	0.726539	0.99572	26.6475	2.4e-07	0.0001	3.6e-07	2.6e-05	3.6e-08	0.0209672	0.00540484	15.0493	0.0276024	0.00542121	25.9239	17.6899	30.3349
ukb-b-6027	rs9891777	17	69904444	1.00607	T	G	0.548716	0.994888	46.4569	9.4e-12	0.549589	0.994888	26.4342	2.7e-07	1.9e-11	3.8e-07	5.6e-11	6.2e-07	-0.0325693	0.00485331	45.0341	-0.0247262	0.00486804	25.7992	42.9593	24.8499
ukb-b-6027	rs2040189	18	13659019	0.398679	C	G	0.640574	0.996055	108.302	2.3e-25	0.643474	0.996055	52.072	5.4e-13	1.3e-26	3.2e-13	3.5e-28	1.7e-13	0.0537186	0.00503176	113.975	0.0368642	0.00505893	53.0997	121.183	54.2755
ukb-b-6027	rs61735998	18	34289285	0.564341	G	T	0.974629	1	17.5827	2.8e-05	0.974796	1	18.9248	1.4e-05	1.2e-05	3e-05	5.2e-06	3.3e-05	-0.0672627	0.0153656	19.1623	-0.0645873	0.0154645	17.443	20.7524	17.2202
ukb-b-6027	rs6507811	18	45640760	0.66121	A	G	0.346931	0.979626	27.2478	1.8e-07	0.344307	0.979626	4.35677	0.037	1.1e-07	0.046	7.3e-08	0.037	-0.0271311	0.00510213	28.2768	-0.0102787	0.00514203	3.99584	28.9811	4.34064
ukb-b-6027	rs35405743	19	1165552	0.0400108	G	A	0.685235	0.995436	41.99	9.2e-11	0.685599	0.995436	24.8067	6.3e-07	1.5e-11	1.1e-07	3e-11	8.7e-08	0.0350107	0.00518824	45.5365	0.0277559	0.00522546	28.2137	44.2047	28.6532
ukb-b-6027	rs917414	19	2514360	0.0837089	C	T	0.667039	0.992307	15.9006	6.7e-05	0.666281	0.992307	17.6447	2.7e-05	8.3e-05	2.7e-05	9.3e-05	1.9e-05	-0.02009	0.00510581	15.4822	-0.0215417	0.00513319	17.611	15.2794	18.2866
ukb-b-6027	rs10404631	19	33527677	0.554067	T	A	0.910043	0.991261	130.505	3.2e-30	0.90826	0.991261	157.819	3.4e-36	1.6e-29	5.8e-38	1.2e-30	4.7e-39	-0.0952439	0.00844131	127.307	-0.10817	0.00839758	165.921	132.385	170.912
ukb-b-6027	rs8109532	19	45958294	0.716237	A	G	0.685879	0.974631	11.5186	0.00069	0.687446	0.974631	17.901	2.3e-05	0.00022	2.3e-06	0.00039	4.1e-06	0.0194062	0.00524934	13.6669	0.024937	0.00527466	22.3511	12.5793	21.1973
ukb-b-6027	rs2423151	20	6383527	0.212329	G	A	0.348956	0.998163	95.0914	1.8e-22	0.345129	0.998163	69.8482	6.4e-17	5.6e-22	9.8e-17	7.8e-23	1.7e-16	0.0486754	0.0050514	92.853	0.0421866	0.00507801	69.0181	96.7707	67.9004
ukb-b-6027	rs116425229	20	7560674	0.238603	C	T	0.952044	0.991511	13.5367	0.00023	0.950957	0.991511	29.6443	5.2e-08	6e-05	3.7e-08	2e-05	1e-07	0.0454457	0.0113233	16.1078	0.0618338	0.0112366	30.2816	18.1755	28.339
ukb-b-6027	rs35308216	20	10629525	0.3009	T	C	0.91735	1	73.1733	1.2e-17	0.917189	1	53.6736	2.4e-13	1.7e-18	1.9e-14	4.1e-18	5.5e-15	0.0766501	0.008734	77.0193	0.0670494	0.00875533	58.6468	75.2597	61.0672
ukb-b-6027	rs1409864	20	10976954	0.305671	A	G	0.547355	0.995856	49.2323	2.3e-12	0.546994	0.995856	76.8012	1.9e-18	1.9e-12	3.2e-18	6.1e-13	6.6e-19	-0.0340565	0.00483415	49.6318	-0.0423846	0.00486993	75.7479	51.8195	78.8928
ukb-b-6027	rs13042961	20	11211742	0.311594	T	C	0.955595	0.939259	30.488	3.4e-08	0.955343	0.939259	8.2009	0.0042	2.1e-08	0.008	5.7e-08	0.011	0.0673408	0.0120224	31.3744	0.0320065	0.012073	7.02815	29.4489	6.51725
ukb-b-6027	rs6063051	20	45604420	0.691668	T	G	0.255351	0.990653	20.159	7.1e-06	0.258078	0.990653	28.3494	1e-07	3.8e-06	1.8e-08	1.4e-06	1.2e-09	-0.0256627	0.00555292	21.358	-0.0312872	0.00555825	31.6852	23.2558	36.9341
ukb-b-6027	rs10222078	21	36991414	0.394592	G	A	0.595055	0.998343	7.5337	0.0061	0.595668	0.998343	27.0517	2e-07	0.0063	6.3e-08	0.014	3.2e-08	0.0133965	0.00490657	7.45468	0.0266659	0.00492957	29.2612	6.08579	30.592
ukb-b-6027	rs2836620	21	40053079	0.441429	G	C	0.248232	0.993277	42.4519	7.2e-11	0.248401	0.993277	11.6489	0.00064	1.4e-10	0.00028	5.1e-10	0.00032	-0.0359431	0.00559924	41.2071	-0.0204123	0.00561953	13.1942	38.6567	12.9436
ukb-b-6027	rs11088458	21	40350120	0.448796	A	G	0.286873	0.98533	53.5586	2.5e-13	0.28886	0.98533	30.5773	3.2e-08	5.4e-14	4.1e-08	1e-13	2.3e-08	0.0403555	0.00536557	56.5683	0.0295203	0.00538135	30.0926	55.2844	31.2627
ukb-b-6027	rs9606139	22	19679303	0.104034	G	A	0.892656	0.961995	200.824	1.4e-45	0.893799	0.961995	160.672	8.1e-37	3.6e-46	2e-38	6.7e-48	1.5e-40	0.113217	0.00793666	203.494	0.104	0.00802337	168.018	211.443	177.709
ukb-b-6027	rs5762980	22	29480905	0.341766	A	G	0.347269	0.999496	62.6024	2.5e-15	0.347874	0.999496	69.0773	9.5e-17	1.1e-16	8.9e-17	1.8e-16	1.1e-16	0.041919	0.00505297	68.8222	0.0421452	0.00506615	69.2056	67.8273	68.7703
ukb-b-6027	rs13056435	22	29808163	0.345584	C	T	0.917189	0.987514	12.4699	0.00041	0.917666	0.987514	15.2889	9.2e-05	0.0001	3.7e-05	3.1e-05	4.7e-05	0.0342188	0.00879421	15.1404	0.0364424	0.00882688	17.0451	17.3457	16.5536
ukb-b-6027	rs136209	22	36757202	0.429027	C	T	0.908691	0.983842	14.2147	0.00016	0.908341	0.983842	18.1519	2e-05	0.00038	2.4e-05	0.00051	7.2e-05	-0.029938	0.00843076	12.6099	-0.0357457	0.00846209	17.844	12.0673	15.7609
ukb-b-6027	rs139483	22	41627527	0.500342	A	G	0.344272	0.997347	14.5754	0.00013	0.34697	0.997347	25.4172	4.6e-07	0.00015	1.3e-06	0.00026	4.1e-06	-0.0192193	0.00507493	14.3421	-0.0245534	0.00507903	23.3702	13.3342	21.2064
ukb-b-9592	rs660240	1	109817838	1.38715	T	C	0.214623	1	14.7749	0.00012	0.215696	1	16.615	4.6e-05	0.00017	5.1e-05	NA	NA	-0.00168703	0.000448655	14.1391	-0.00180883	0.00044675	16.3933	NA	NA
ukb-b-9592	rs77028772	4	148364920	1.56035	G	A	0.8593	0.99751	23.0941	1.5e-06	0.859459	0.99751	10.5987	0.0011	1.6e-06	0.0011	NA	NA	-0.00253874	0.000529411	22.9958	-0.0017315	0.000529018	10.7128	NA	NA
ukb-b-9592	rs4646272	6	160551093	1.77106	T	G	0.939211	0.991683	12.4021	0.00043	0.939562	0.991683	34.642	4e-09	0.00038	3.8e-09	NA	NA	-0.00274667	0.000772823	12.6315	-0.00455982	0.000773652	34.7379	NA	NA
ukb-b-9592	rs55730499	6	161005610	1.77557	C	T	0.920014	0.997716	31.3309	2.2e-08	0.920559	0.997716	51.2887	8e-13	2.2e-08	8.3e-13	NA	NA	-0.00379991	0.000679565	31.2669	-0.00486342	0.000679605	51.2119	NA	NA
ukb-b-9592	rs1333047	9	22124504	0.436325	A	T	0.50643	0.998645	62.7233	2.4e-15	0.506243	0.998645	32.0224	1.5e-08	1.6e-15	1e-08	NA	NA	-0.0029322	0.000367971	63.4982	-0.00210148	0.000366963	32.7949	NA	NA
ukb-b-1209	rs12410251	1	22482629	0.443413	G	T	0.806405	0.988855	26.6182	2.5e-07	0.803912	0.988855	15.3353	9e-05	3.4e-07	8.6e-05	NA	NA	0.0302075	0.00592281	26.012	0.0233172	0.00593658	15.427	NA	NA
ukb-b-1209	rs35600310	1	177365960	1.98119	T	C	0.772635	0.993944	16.7576	4.2e-05	0.773831	0.993944	13.5793	0.00023	2.5e-05	0.00015	NA	NA	0.0235501	0.00558772	17.763	0.0212956	0.0056159	14.3794	NA	NA
ukb-b-1209	rs9862795	3	49915506	0.690236	A	T	0.473205	0.998486	24.6133	7e-07	0.47277	0.998486	16.354	5.3e-05	1.8e-06	9.3e-05	NA	NA	-0.0223664	0.00468391	22.8021	-0.0184019	0.00470806	15.2771	NA	NA
ukb-b-1209	rs62250537	3	85638325	1.08939	C	G	0.351336	0.995659	32.8395	1e-08	0.352253	0.995659	13.9218	0.00019	1.7e-08	0.00016	NA	NA	0.0276256	0.00489595	31.8383	0.0185583	0.00492471	14.2009	NA	NA
ukb-b-1209	rs4869737	6	151892135	1.64016	C	T	0.300083	0.997815	28.9853	7.3e-08	0.298704	0.997815	22.1581	2.5e-06	7.2e-08	2.8e-06	NA	NA	0.0274856	0.00510278	29.0132	0.0239752	0.00512001	21.9273	NA	NA
ukb-b-1209	rs4305732	6	152240448	1.64449	A	G	0.366149	0.995697	30.2311	3.8e-08	0.365375	0.995697	33.6995	6.4e-09	1.1e-07	2.5e-08	NA	NA	0.0258055	0.00486639	28.1197	0.0272224	0.00488508	31.0536	NA	NA
ukb-b-1209	rs3904477	9	3085018	0.0907731	C	T	0.872456	0.96566	15.7598	7.2e-05	0.871159	0.96566	16.5083	4.8e-05	0.00011	8.7e-05	NA	NA	0.0276333	0.00713658	14.993	0.0279154	0.00711287	15.4027	NA	NA
ukb-b-1209	rs2627197	10	118622128	1.45218	A	T	0.26375	0.997607	14.1707	0.00017	0.26312	0.997607	19.0372	1.3e-05	0.00011	9.9e-06	NA	NA	0.0205541	0.0053119	14.9725	0.0235629	0.00533056	19.5394	NA	NA
ukb-b-1209	rs28456	11	61589481	0.704033	A	G	0.687207	0.998605	19.0917	1.2e-05	0.686887	0.998605	15.1112	0.0001	5.2e-06	6.1e-05	NA	NA	0.0229905	0.005046	20.7588	0.0202269	0.00504725	16.0601	NA	NA
ukb-b-1209	rs4268748	16	90026512	1.30978	T	C	0.692379	0.994552	11.3157	0.00077	0.69157	0.994552	14.514	0.00014	0.00035	5.2e-05	NA	NA	0.0180875	0.00506243	12.7655	0.0205784	0.00508385	16.3846	NA	NA
ukb-b-1209	rs10445367	17	43932798	0.689609	G	T	0.821818	0.940556	12.2348	0.00047	0.822409	0.940556	29.3888	5.9e-08	0.0005	3.2e-08	NA	NA	-0.0219793	0.0063186	12.1001	-0.034922	0.00631234	30.6067	NA	NA
ukb-b-7864	rs155599	2	158307375	1.76138	T	C	0.293984	0.987545	15.6181	7.8e-05	0.29557	0.987545	16.5006	4.9e-05	6.8e-05	4e-05	NA	NA	-0.0335632	0.0084279	15.8595	-0.0349334	0.00850106	16.8863	NA	NA
ukb-b-3752	rs505922	9	136149229	1.66209	T	C	0.681618	1	16.0557	6.2e-05	0.682655	1	28.2825	1e-07	9.2e-05	3.3e-07	NA	NA	0.00101874	0.000260517	15.2917	0.00134171	0.000262936	26.0387	NA	NA
ukb-b-17085	rs2010452	3	37766315	0.614651	A	G	0.680084	0.993032	71.2176	3.2e-17	0.680503	0.993032	32.4314	1.2e-08	3.4e-17	1.2e-08	NA	NA	-0.00199833	0.000236993	71.0995	-0.00132981	0.000233322	32.4841	NA	NA
ukb-b-17085	rs11717282	3	38019924	0.617056	A	C	0.843572	0.99321	434.221	2e-96	0.84335	0.99321	423.954	3.4e-94	8.8e-96	4e-94	NA	NA	-0.00632395	0.000304535	431.225	-0.00615514	0.000299061	423.601	NA	NA
ukb-b-17085	rs112041752	3	38669113	0.622613	C	T	0.814962	0.99057	91.7091	1e-21	0.815219	0.99057	85.7476	2e-20	1.3e-21	2e-20	NA	NA	-0.00272768	0.00028565	91.1838	-0.0025943	0.000280146	85.7572	NA	NA
ukb-b-17085	rs3922579	3	38861273	0.626543	A	C	0.852913	0.937506	36.5657	1.5e-09	0.853287	0.937506	53.6867	2.4e-13	2.4e-09	2.7e-13	NA	NA	-0.00191876	0.000321333	35.6558	-0.0023086	0.000315787	53.4452	NA	NA
ukb-b-4094	rs1892417	1	41779673	0.692713	T	C	0.771089	0.990699	20.4861	6e-06	0.771515	0.990699	36.7586	1.3e-09	4.8e-06	7.2e-10	NA	NA	-0.022015	0.00481181	20.9325	-0.0296421	0.00481161	37.9522	NA	NA
ukb-b-4094	rs12145998	1	204969419	2.25064	C	T	0.734836	0.975884	16.4687	4.9e-05	0.733981	0.975884	23.0848	1.6e-06	9.7e-05	7.3e-06	NA	NA	0.0179675	0.00460843	15.2009	0.0205767	0.0045891	20.1047	NA	NA
ukb-b-4094	rs359265	2	60456410	0.868935	G	A	0.393349	0.989249	23.2305	1.4e-06	0.393008	0.989249	29.2697	6.3e-08	1.7e-06	7.6e-08	NA	NA	-0.0198095	0.00413753	22.9225	-0.0222325	0.00413498	28.9088	NA	NA
ukb-b-4094	rs344868	2	140095800	1.61599	C	T	0.752546	0.994468	22.8968	1.7e-06	0.754078	0.994468	9.35133	0.0022	1.7e-06	0.0014	NA	NA	-0.022382	0.00467154	22.9551	-0.0149263	0.0046748	10.1947	NA	NA
ukb-b-4094	rs11682846	2	157008703	1.75246	C	T	0.515529	0.98735	24.6761	6.8e-07	0.514269	0.98735	22.0317	2.7e-06	5.5e-06	2.2e-05	NA	NA	0.0184419	0.00405865	20.6467	0.0171503	0.00404516	17.9751	NA	NA
ukb-b-4094	rs6718176	2	175205487	1.944	C	G	0.487288	0.992225	12.8658	0.00033	0.486888	0.992225	38.1684	6.5e-10	0.001	2.9e-09	NA	NA	0.013247	0.00403632	10.7712	0.0238929	0.00402239	35.2834	NA	NA
ukb-b-4094	rs849527	2	206592525	2.18998	A	G	0.453771	0.982529	26.7209	2.4e-07	0.453051	0.982529	8.42516	0.0037	2.7e-07	0.004	NA	NA	0.0209873	0.00408121	26.4445	0.0117287	0.00406959	8.30614	NA	NA
ukb-b-4094	rs6780051	3	56193150	0.741826	G	T	0.942012	0.996005	18.5171	1.7e-05	0.941959	0.996005	23.9433	9.9e-07	1.3e-05	5.7e-07	NA	NA	-0.0376073	0.00862561	19.0092	-0.0430099	0.00859833	25.0212	NA	NA
ukb-b-4094	rs1512142	4	47004305	0.685422	G	A	0.556928	0.98882	19.9966	7.8e-06	0.557327	0.98882	21.2208	4.1e-06	5.8e-05	2.5e-05	NA	NA	0.016356	0.00406905	16.1574	0.0170951	0.00405952	17.7335	NA	NA
ukb-b-4094	rs2161220	5	80241904	0.944878	G	A	0.752198	0.988393	24.5707	7.2e-07	0.752256	0.988393	19.9141	8.1e-06	3.9e-06	3e-05	NA	NA	-0.021656	0.00468906	21.3298	-0.0195058	0.00467269	17.4258	NA	NA
ukb-b-4094	rs17374152	5	93236948	1.05393	A	G	0.760738	0.996255	16.2985	5.4e-05	0.762037	0.996255	23.8467	1e-06	0.00019	7e-06	NA	NA	0.0176274	0.0047231	13.929	0.0211917	0.00471685	20.185	NA	NA
ukb-b-4094	rs17156711	5	103924699	1.12303	A	G	0.701438	0.995855	20.3621	6.4e-06	0.701337	0.995855	15.5841	7.9e-05	8.2e-06	6.1e-05	NA	NA	0.0196354	0.00440347	19.8834	0.0176058	0.0043902	16.082	NA	NA
ukb-b-4094	rs78166132	5	161239986	1.71011	T	C	0.906202	0.988365	15.0814	0.0001	0.906782	0.988365	21.2111	4.1e-06	7.5e-05	1.1e-06	NA	NA	0.0275188	0.00694669	15.693	0.033773	0.00693989	23.6829	NA	NA
ukb-b-4094	rs10807124	6	33404064	0.531217	G	A	0.725921	1	9.73985	0.0018	0.725487	1	26.1394	3.2e-07	0.0026	7.7e-07	NA	NA	0.0135961	0.00450872	9.09329	0.0222513	0.00450199	24.4289	NA	NA
ukb-b-4094	rs28713780	7	3321415	0.0577935	T	C	0.358887	1	12.7644	0.00035	0.35847	1	20.0341	7.6e-06	0.00026	8.7e-06	NA	NA	0.0153175	0.00419414	13.3379	0.0186285	0.00418858	19.7799	NA	NA
ukb-b-4094	rs10107145	8	10758213	0.267094	A	G	0.453997	0.997148	12.6116	0.00038	0.455495	0.997148	30.6328	3.1e-08	0.00036	2.3e-08	NA	NA	0.0144411	0.00404778	12.7281	0.0225707	0.00403959	31.2189	NA	NA
ukb-b-4094	rs13266457	8	106086786	1.25627	C	T	0.670834	0.994233	9.8977	0.0017	0.670131	0.994233	29.7416	4.9e-08	0.0052	3e-07	NA	NA	0.0119827	0.00429229	7.79343	0.0219679	0.0042893	26.2302	NA	NA
ukb-b-4094	rs7859831	9	126205754	1.50541	C	T	0.86111	0.993711	29.9743	4.4e-08	0.860444	0.993711	8.38545	0.0038	2.3e-07	0.0053	NA	NA	0.0302402	0.00584228	26.7919	0.0162196	0.00581276	7.78598	NA	NA
ukb-b-4094	rs10828247	10	21822856	0.466795	A	G	0.656999	0.997515	7.46033	0.0063	0.655752	0.997515	36.8625	1.3e-09	0.017	6.5e-09	NA	NA	-0.0101215	0.00423608	5.70905	-0.0245703	0.00423312	33.6898	NA	NA
ukb-b-4094	rs853946	10	120166472	1.48649	C	T	0.53112	0.998751	21.6151	3.3e-06	0.532545	0.998751	13.443	0.00025	8.9e-06	0.00051	NA	NA	-0.0178969	0.00402863	19.7352	-0.0139824	0.00402058	12.0944	NA	NA
ukb-b-4094	rs11229008	11	57118840	0.672082	G	A	0.937133	0.972412	11.8026	0.00059	0.937725	0.972412	25.5512	4.3e-07	0.002	1.2e-06	NA	NA	0.0260662	0.008422	9.57911	0.0409108	0.00841526	23.6341	NA	NA
ukb-b-4094	rs11236714	11	70424559	0.786229	C	T	0.804072	0.999573	21.7792	3.1e-06	0.803716	0.999573	13.377	0.00025	4.7e-06	0.00093	NA	NA	0.0232581	0.00507822	20.9761	0.0167576	0.00505933	10.9708	NA	NA
ukb-b-4094	rs1320650	11	115788307	1.2387	T	A	0.633125	0.997123	25.2031	5.2e-07	0.633118	0.997123	13.4803	0.00024	1.4e-06	0.00049	NA	NA	-0.0202107	0.00418483	23.3243	-0.014518	0.00416612	12.1436	NA	NA
ukb-b-4094	rs12437348	14	36606550	0.334968	G	A	0.289381	0.995079	14.0407	0.00018	0.290646	0.995079	18.235	2e-05	0.00027	3.6e-05	NA	NA	-0.0161848	0.00444618	13.2508	-0.0183029	0.00442958	17.0732	NA	NA
ukb-b-4094	rs8014346	14	46832002	0.406122	G	A	0.464933	0.998798	19.336	1.1e-05	0.465706	0.998798	30.0743	4.2e-08	2.5e-05	1.8e-07	NA	NA	-0.0170168	0.0040414	17.7293	-0.0209867	0.00402042	27.2486	NA	NA
ukb-b-4094	rs77878475	16	18058548	0.367388	T	A	0.916213	0.927176	16.2666	5.5e-05	0.915433	0.927176	30.0319	4.2e-08	0.00044	7.9e-07	NA	NA	0.0264726	0.00753471	12.3441	0.036988	0.00749037	24.3846	NA	NA
ukb-b-4094	rs11655813	17	2119101	0.0690781	C	T	0.645944	0.99935	23.7672	1.1e-06	0.644085	0.99935	14.5736	0.00013	1.5e-06	0.00018	NA	NA	-0.0202457	0.00420823	23.1455	-0.0157106	0.0041877	14.0746	NA	NA
ukb-b-4094	rs9896202	17	77778227	1.23228	T	C	0.50302	0.995181	19.8563	8.3e-06	0.50155	0.995181	37.6986	8.3e-10	9.6e-06	3.4e-09	NA	NA	0.0178484	0.0040321	19.5946	0.023777	0.00402347	34.9229	NA	NA
ukb-b-4094	rs6131703	20	15754684	0.384084	A	G	0.613521	0.994303	25.1916	5.2e-07	0.613657	0.994303	11.1843	0.00082	5.1e-07	0.00052	NA	NA	0.0207516	0.00413242	25.2171	0.014334	0.00413122	12.0386	NA	NA
ukb-b-4094	rs6063374	20	47832997	0.733315	A	G	0.219911	0.999583	49.7246	1.8e-12	0.218828	0.999583	32.5314	1.2e-08	1.5e-11	3.4e-08	NA	NA	-0.0327966	0.00486033	45.5329	-0.0267642	0.00485097	30.4405	NA	NA
ukb-b-4094	rs2836920	21	40512918	0.455263	T	G	0.604669	0.979068	11.9651	0.00054	0.604321	0.979068	25.3957	4.7e-07	0.00017	1.3e-07	NA	NA	-0.0156192	0.00416011	14.0963	-0.0218737	0.00414743	27.8155	NA	NA
ukb-b-19560	rs80293268	1	8207579	0.17476	G	C	0.952372	0.901741	54.6561	1.4e-13	0.951674	0.901741	47.3862	5.8e-12	5e-13	3e-11	4e-14	1e-11	0.0305425	0.0042274	52.199	0.0278816	0.00419493	44.1759	57.1638	46.2714
ukb-b-19560	rs1005734	1	25262022	0.479553	C	A	0.427422	0.986261	37.167	1.1e-09	0.425567	0.986261	66.152	4.2e-16	0.00016	4.4e-08	0.00017	1.2e-08	0.00656017	0.00173995	14.2152	0.00951803	0.00173862	29.9699	14.126	32.5502
ukb-b-19560	rs10736421	1	42106230	0.696869	G	A	0.344595	0.995612	24.5744	7.1e-07	0.345569	0.995612	21.9446	2.8e-06	2.6e-09	3.5e-05	1.1e-09	7e-06	0.0107363	0.00180339	35.443	0.00744517	0.00179992	17.1097	37.1552	20.1933
ukb-b-19560	rs670318	1	63727542	0.933204	T	C	0.0482665	1	70.1292	5.6e-17	0.0485013	1	72.7865	1.4e-17	4.6e-12	1.4e-09	1.4e-12	1.7e-09	-0.0275913	0.00398953	47.83	-0.0240566	0.00397389	36.6469	50.1559	36.3087
ukb-b-19560	rs1613999	1	66895085	0.975032	T	G	0.578528	0.991592	57.3403	3.7e-14	0.579255	0.991592	96.892	7.3e-23	1e-15	6.9e-24	1.9e-16	7.5e-24	-0.0139571	0.00173924	64.3983	-0.0175551	0.00174187	101.572	67.6535	101.404
ukb-b-19560	rs535930	1	110724488	1.40364	G	A	0.457775	0.987634	146.991	7.9e-34	0.45842	0.987634	141.205	1.5e-32	3.3e-24	1.2e-23	1.7e-25	5.1e-27	0.0175189	0.00172598	103.025	0.0172683	0.00172232	100.524	108.913	115.879
ukb-b-19560	rs4147001	1	121236110	1.52286	T	C	0.850775	1	23.2157	1.4e-06	0.85146	1	35.6296	2.4e-09	0.00049	3.2e-05	0.00038	4.1e-05	0.00837076	0.00240218	12.1428	0.00999887	0.00240508	17.2839	12.6169	16.8151
ukb-b-19560	rs3894771	1	150789961	1.65901	A	T	0.550132	0.995957	85.1212	2.8e-20	0.552136	0.995957	67.4386	2.2e-16	9.6e-11	3.4e-07	7.1e-11	1e-07	-0.0111513	0.00172276	41.8988	-0.00876608	0.0017198	25.9808	42.4955	28.3363
ukb-b-19560	rs12402306	1	170377418	1.91797	C	T	0.603419	0.988057	51.9383	5.7e-13	0.60352	0.988057	55.2289	1.1e-13	3.7e-06	3.1e-06	2.7e-05	1.5e-05	0.00812552	0.00175666	21.3958	0.00820568	0.00175953	21.7489	17.6424	18.7058
ukb-b-19560	rs1322358	1	185764819	2.06381	G	A	0.559801	0.994867	39.3276	3.6e-10	0.559091	0.994867	34.9677	3.4e-09	1.1e-07	1.7e-06	2.3e-08	1e-07	-0.00916967	0.00172597	28.2253	-0.00825668	0.00172357	22.9485	31.2651	28.2935
ukb-b-19560	rs896319	1	205205651	2.25398	G	T	0.0884442	0.995398	53.6368	2.4e-13	0.087826	0.995398	71.4315	2.9e-17	5.7e-14	1.1e-17	3.1e-15	1.3e-19	-0.0226736	0.00301758	56.4578	-0.0258785	0.00302223	73.3201	62.2183	82.1205
ukb-b-19560	rs1794036	1	227048759	2.50484	G	A	0.779874	0.996461	14.3612	0.00015	0.77952	0.996461	11.3965	0.00074	2.5e-05	0.00024	6.5e-05	0.00016	0.0087119	0.00206522	17.7948	0.00756807	0.00206238	13.4659	15.9518	14.26
ukb-b-19560	rs10205326	2	25111734	0.456961	C	T	0.670199	0.998772	48.1091	4e-12	0.670913	0.998772	12.9488	0.00032	2.4e-08	0.01	3.7e-08	0.0077	0.0101609	0.0018204	31.1552	0.00465686	0.00181873	6.55614	30.2931	7.09757
ukb-b-19560	rs1260326	2	27730940	0.473489	T	C	0.39514	1	4.91417	0.027	0.396479	1	5.16838	0.023	1.7e-07	1.1e-07	1.1e-07	1.4e-08	-0.00913318	0.00174789	27.3034	-0.00926457	0.00174606	28.1535	28.252	32.2271
ukb-b-19560	rs13409142	2	32666137	0.539734	C	T	0.34231	0.996459	46.939	7.3e-12	0.342582	0.996459	37.9298	7.3e-10	1.8e-06	1e-05	2.1e-06	1.1e-05	0.00862267	0.00180554	22.8071	0.00796799	0.00180438	19.5003	22.4895	19.2819
ukb-b-19560	rs10169939	2	38291967	0.625173	T	A	0.584851	0.993102	31.3077	2.2e-08	0.583666	0.993102	50.4951	1.2e-12	9.9e-13	1.8e-16	4.8e-13	2e-17	-0.0124401	0.00174442	50.8565	-0.0143112	0.00173792	67.8099	52.286	72.1299
ukb-b-19560	rs10185673	2	43302571	0.675863	G	A	0.690316	1	37.6609	8.4e-10	0.689778	1	49.9425	1.6e-12	1.8e-05	5.8e-08	5e-06	1.4e-08	0.00791421	0.00184548	18.3907	0.0100012	0.0018438	29.4222	20.8394	32.1765
ukb-b-19560	rs35380972	2	172381948	1.89772	A	C	0.631621	0.993977	41.4505	1.2e-10	0.63224	0.993977	36.8994	1.2e-09	8.7e-09	1.8e-07	8.7e-09	4.5e-08	-0.0102312	0.00177804	33.1112	-0.00927444	0.00177667	27.2496	33.1024	29.9402
ukb-b-19560	rs7591631	2	175292326	1.94442	C	A	0.552864	0.998115	3.53563	0.06	0.553566	0.998115	7.44221	0.0064	0.00032	9.5e-06	0.00067	1.8e-05	-0.00619199	0.00171969	12.9646	-0.00761599	0.00171979	19.6111	11.5745	18.3411
ukb-b-19560	rs17348118	2	222071255	2.38083	A	G	0.748268	0.917822	38.028	7e-10	0.748794	0.917822	26.4823	2.7e-07	1.6e-12	1.4e-10	5e-13	4.3e-11	0.0145427	0.00205757	49.9554	0.013184	0.00205588	41.1245	52.2176	43.4851
ukb-b-19560	rs887829	2	234668570	2.55372	C	T	0.683385	1	63.1117	2e-15	0.684652	1	67.9295	1.7e-16	2.6e-09	1.2e-11	2.4e-08	3.1e-12	-0.0109576	0.00184091	35.4296	-0.0124663	0.00183869	45.9686	31.1255	48.6486
ukb-b-19560	rs75114713	3	69870391	0.939591	C	G	0.967978	0.986033	14.0099	0.00018	0.967886	0.986033	36.634	1.4e-09	0.0013	3.1e-07	0.00081	9.4e-07	0.0157081	0.00488633	10.3343	0.0249943	0.00488604	26.1679	11.2207	24.0404
ukb-b-19560	rs141226994	3	69977472	0.93979	A	G	0.972287	0.993127	43.3114	4.7e-11	0.972159	0.993127	30.6179	3.1e-08	8.5e-06	0.0002	5.7e-06	0.00023	-0.023253	0.00522334	19.8181	-0.0193484	0.00520735	13.8057	20.591	13.531
ukb-b-19560	rs11921010	3	85434260	1.08909	T	C	0.400782	0.992221	17.9942	2.2e-05	0.399852	0.992221	54.5425	1.5e-13	0.00025	1.7e-10	0.00016	3e-11	0.00640737	0.00174814	13.4341	0.0111961	0.00175274	40.8039	14.2888	44.169
ukb-b-19560	rs6782935	3	96601612	1.11473	G	A	0.998721	0.945806	268.969	1.9e-60	0.998773	0.945806	306.62	1.2e-68	1.5e-09	4.4e-07	1.5e-11	3.2e-09	-0.147819	0.024444	36.5693	-0.126673	0.0250722	25.5261	45.4984	35.0488
ukb-b-19560	rs6440008	3	141154542	1.53803	T	C	0.615448	0.984716	55.1681	1.1e-13	0.61594	0.984716	65.9478	4.6e-16	1.4e-08	2.5e-11	5.3e-10	2e-11	0.0100518	0.00177213	32.1737	0.0118089	0.00177021	44.5014	38.5519	44.9526
ukb-b-19560	rs4683632	3	141576863	1.5454	A	G	0.645226	0.953186	19.2327	1.2e-05	0.646737	0.953186	19.3023	1.1e-05	2.4e-06	9.2e-08	7.5e-07	5.9e-08	0.0086329	0.00183012	22.2512	0.00977817	0.00183024	28.543	24.4706	29.3821
ukb-b-19560	rs9867857	3	156491160	1.71057	C	T	0.50983	0.992465	90.4731	1.9e-21	0.510656	0.992465	34.9441	3.4e-09	4.2e-21	2.1e-08	2.6e-22	1.2e-08	0.0162178	0.00172007	88.8977	0.00962065	0.0017167	31.4065	94.3796	32.4895
ukb-b-19560	rs1345417	3	181511951	1.9602	C	G	0.399776	0.965807	35.686	2.3e-09	0.400879	0.965807	48.6833	3e-12	6.6e-08	8.7e-10	6.1e-08	1.8e-10	-0.00960005	0.00177737	29.1738	-0.0108757	0.00177353	37.6047	29.3376	40.7085
ukb-b-19560	rs4689310	4	4344890	0.0739162	G	C	0.0647593	0.991949	27.5088	1.6e-07	0.0653038	0.991949	24.3744	7.9e-07	7.8e-05	2.3e-05	8.3e-05	2.1e-05	0.0137747	0.00348578	15.6158	0.014726	0.00347541	17.9538	15.4955	18.1133
ukb-b-19560	rs77800899	4	108980595	1.2014	C	A	0.994131	0.993797	42.6301	6.6e-11	0.994211	0.993797	27.2273	1.8e-07	2.5e-07	0.00029	2.5e-08	0.00021	-0.0580666	0.0112578	26.604	-0.0409903	0.0113211	13.1094	31.0495	13.7611
ukb-b-19560	rs4956935	5	403118	0.00264386	A	C	0.560949	1	87.8145	7.2e-21	0.560639	1	67.2395	2.4e-16	1.4e-06	0.00038	2.9e-06	0.00022	0.00831856	0.00172177	23.3424	0.00613425	0.00172456	12.6522	21.8683	13.6736
ukb-b-19560	rs13177787	5	33927054	0.532056	T	C	0.0560665	0.985459	1058.52	3.4e-232	0.0566189	0.985459	950.857	8.6e-209	6.7e-152	7.2e-129	2.6e-157	6.1e-135	0.0982431	0.00374228	689.179	0.0899971	0.00372638	583.289	714.05	611.221
ukb-b-19560	rs116125333	5	33930012	0.532087	T	G	0.976931	0.9649	20.9752	4.7e-06	0.976752	0.9649	27.4602	1.6e-07	2.4e-06	3.6e-07	2.5e-06	2.2e-07	-0.0273517	0.00580359	22.2114	-0.0293552	0.0057706	25.8779	22.1647	26.8745
ukb-b-19560	rs35399	5	33939895	0.53229	T	C	0.989452	0.955554	227.23	2.4e-51	0.989149	0.955554	381.756	5.2e-85	1.4e-27	1.6e-48	1.2e-30	1.5e-49	-0.0931609	0.00856238	118.38	-0.123233	0.00841824	214.295	132.447	218.984
ukb-b-19560	rs114794536	5	33946946	0.532975	T	A	0.94666	0.889637	23.1752	1.5e-06	0.94642	0.889637	40.8787	1.6e-10	0.00053	9.7e-07	0.00047	2.1e-07	0.0139782	0.00403628	11.9934	0.0196981	0.00402192	23.9875	12.251	26.9593
ukb-b-19560	rs146488374	5	34473000	0.537996	C	T	0.953757	0.949973	21.075	4.4e-06	0.953715	0.949973	22.9446	1.7e-06	0.00013	6.4e-05	0.00017	1.4e-05	0.0160029	0.00418147	14.6467	0.0166756	0.00417312	15.9675	14.1835	18.9001
ukb-b-19560	rs10068502	5	53098963	0.642842	C	A	0.711973	0.991572	31.5604	1.9e-08	0.710099	0.991572	13.5614	0.00023	5.3e-10	6.7e-05	1.3e-10	2.7e-05	-0.0117661	0.0018949	38.5564	-0.00753713	0.00189065	15.8925	41.3375	17.601
ukb-b-19560	rs17248377	5	53116123	0.64295	G	A	0.75991	0.984777	57.5888	3.2e-14	0.760379	0.984777	32.4197	1.2e-08	1.8e-10	1.5e-05	1.2e-11	4.8e-06	0.0128699	0.00201861	40.6482	0.00872669	0.00201447	18.7663	45.9449	20.8962
ukb-b-19560	rs11739906	5	59019359	0.715331	A	C	0.671697	0.999824	20.1997	7e-06	0.674239	0.999824	4.48245	0.034	8.3e-15	1.5e-09	4.4e-15	4e-11	0.014134	0.0018207	60.263	0.0110311	0.00182375	36.5849	61.5308	43.6045
ukb-b-19560	rs6860111	5	90263581	1.03255	T	G	0.626216	0.999762	71.5059	2.8e-17	0.626702	0.999762	65.9795	4.6e-16	4.4e-10	5.1e-09	6.6e-10	1.1e-09	-0.011033	0.00176861	38.9151	-0.0103225	0.001766	34.1656	38.1471	37.0655
ukb-b-19560	rs329120	5	133861756	1.41589	C	T	0.579965	0.996967	24.9279	6e-07	0.581204	0.996967	9.76428	0.0018	1.2e-06	0.0015	2.2e-06	0.00059	0.00843188	0.00173566	23.6005	0.00552122	0.00173516	10.1249	22.4479	11.7994
ukb-b-19560	rs251465	5	149196090	1.58492	A	C	0.751796	0.991706	128.054	1.1e-29	0.750985	0.991706	165.924	5.7e-38	1.7e-19	1e-24	3.7e-21	6.6e-27	-0.0179516	0.00198773	81.563	-0.0203845	0.00198589	105.363	89.1506	115.346
ukb-b-19560	rs923520	5	173975145	1.94544	T	C	0.741017	0.999778	62.3768	2.8e-15	0.740614	0.999778	102.864	3.6e-24	0.00016	2.5e-09	5.7e-05	2.2e-10	-0.00736492	0.00195346	14.2144	-0.0115949	0.00194579	35.5091	16.1999	40.3126
ukb-b-19560	rs2235874	6	226284	0.0043788	C	G	0.670511	0.959937	192.661	8.3e-44	0.671307	0.959937	127.196	1.7e-29	1.9e-19	1.6e-10	9.1e-19	2.2e-11	-0.0167087	0.00185241	81.3595	-0.0118637	0.00185528	40.8907	78.2401	44.7638
ukb-b-19560	rs112285669	6	365234	0.00833727	A	G	0.97477	0.91346	16.0917	6e-05	0.97455	0.91346	21.1792	4.2e-06	4e-05	3.5e-05	9.7e-05	1.6e-05	-0.0236929	0.0057699	16.8617	-0.02375	0.00573663	17.1402	15.2035	18.5795
ukb-b-19560	rs73717075	6	403544	0.0101588	G	A	0.982642	0.967626	54.7448	1.4e-13	0.983029	0.967626	38.4654	5.6e-10	1.9e-06	0.00068	3.1e-07	8.8e-05	-0.0317034	0.00665192	22.7153	-0.0228497	0.00672411	11.5476	26.1674	15.3698
ukb-b-19560	rs2001508	6	404632	0.0101843	A	C	0.852086	0.985689	131.956	1.5e-30	0.85207	0.985689	153.964	2.4e-35	2.8e-23	3.8e-30	3.4e-26	1.3e-34	-0.0241111	0.0024259	98.7841	-0.0276678	0.00242504	130.17	112.077	150.637
ukb-b-19560	rs12210050	6	475489	0.0128262	C	T	0.797114	1	1056.7	8.5e-232	0.798882	1	1174.85	1.8e-257	1.7e-114	3.9e-137	7.5e-127	1.6e-151	0.0479593	0.00210871	517.263	0.0526972	0.00211418	621.284	574.018	687.505
ukb-b-19560	rs1150829	6	587532	0.0156934	C	T	0.274136	0.982836	36.3074	1.7e-09	0.272998	0.982836	26.7509	2.3e-07	6e-06	5.1e-05	5.8e-07	3.3e-05	0.00875572	0.00193463	20.4827	0.00783112	0.0019329	16.4146	24.9796	17.2506
ukb-b-19560	rs115949579	6	19538436	0.381339	C	T	0.967541	1	28.8694	7.7e-08	0.967671	1	47.647	5.1e-12	0.00042	4.2e-07	0.00035	1.9e-07	0.0170082	0.00482324	12.4348	0.0244342	0.00483066	25.5848	12.7617	27.1037
ukb-b-19560	rs1737062	6	29732595	0.502441	C	T	0.469612	0.975759	19.1242	1.2e-05	0.471832	0.975759	9.28296	0.0023	1.3e-07	0.0017	3.1e-07	0.002	0.00910839	0.00172335	27.9341	0.00539873	0.00172138	9.83628	26.2147	9.58644
ukb-b-19560	rs2296340	6	33630472	0.532989	G	A	0.872899	0.993973	54.8183	1.3e-13	0.874075	0.993973	65.1906	6.8e-16	0.00027	1.1e-05	0.0011	3.6e-06	0.00936628	0.00257359	13.2452	0.011338	0.00258133	19.2926	10.6885	21.4927
ukb-b-19560	rs6921941	6	51716132	0.755821	T	C	0.677702	0.981237	81.5103	1.7e-19	0.677852	0.981237	83.6489	5.9e-20	3e-09	1.8e-08	7.6e-10	9.6e-09	-0.0109559	0.00184636	35.2097	-0.0103843	0.00184494	31.6802	37.8606	32.9265
ukb-b-19560	rs13198774	6	81515896	0.923033	T	G	0.754667	0.996749	44.5741	2.4e-11	0.75444	0.996749	28.706	8.4e-08	3.4e-07	0.00055	2.7e-08	0.00031	-0.01015	0.0019911	25.9862	-0.00686817	0.00198875	11.9267	30.8869	13.0183
ukb-b-19560	rs6454228	6	82284333	0.926486	G	A	0.0399686	0.998124	17.394	3e-05	0.0398154	0.998124	15.0625	0.0001	1.8e-06	5.5e-06	1.5e-08	4.8e-06	0.0209225	0.00438054	22.8124	0.0198763	0.00437183	20.6703	32.0438	20.912
ukb-b-19560	rs2487873	6	113362999	1.21889	C	T	0.386485	0.993847	34.5415	4.2e-09	0.386437	0.993847	43.35	4.6e-11	0.00027	2.9e-05	4.9e-05	6.9e-05	0.00642671	0.00176509	13.257	0.00736486	0.00175998	17.511	16.5024	15.8365
ukb-b-19560	rs73783709	6	146864384	1.5522	T	G	0.975637	0.987686	30.2418	3.8e-08	0.975136	0.987686	47.6333	5.1e-12	9e-07	4.3e-10	7.4e-08	1.4e-10	-0.0273653	0.00557191	24.1208	-0.0344535	0.0055188	38.9743	28.9689	41.2065
ukb-b-19560	rs3123139	6	159242809	1.75255	A	G	0.191819	0.998295	104.592	1.5e-24	0.191994	0.998295	123.553	1.1e-28	6.4e-08	6.8e-10	1e-09	5.3e-10	0.0117462	0.00217176	29.2531	0.0133832	0.0021691	38.0677	37.3236	38.5795
ukb-b-19560	rs1721040	7	16990804	0.310475	T	A	0.581325	0.990257	88.4611	5.2e-21	0.583069	0.990257	63.6162	1.5e-15	4.4e-14	2.3e-11	6.4e-14	5.6e-13	0.0131642	0.00174414	56.9674	0.0116358	0.00174121	44.6573	56.233	51.9799
ukb-b-19560	rs117132860	7	17134708	0.312494	G	A	0.974375	1	148.374	3.9e-34	0.973723	1	124.672	6e-29	2.3e-34	6.5e-31	2.7e-34	6.4e-33	0.0661668	0.00541237	149.453	0.0618102	0.00534662	133.648	149.115	142.826
ukb-b-19560	rs112816393	7	17577405	0.318577	G	C	0.875469	0.997621	57.8227	2.9e-14	0.876468	0.997621	29.1238	6.8e-08	1.3e-08	0.00068	5.4e-08	0.00013	0.0147394	0.00259187	32.3393	0.00885064	0.00260395	11.5527	29.5795	14.6169
ukb-b-19560	rs35332062	7	73012042	0.899703	G	A	0.8727	1	1.21082	0.27	0.872592	1	9.57605	0.002	0.0012	8.2e-07	0.0011	3.2e-06	-0.0083189	0.00256636	10.5074	-0.0126279	0.00256154	24.3032	10.6955	21.6925
ukb-b-19560	rs7794216	7	100473833	1.15953	C	T	0.75114	0.999309	37.9964	7.1e-10	0.751051	0.999309	44.8746	2.1e-11	2.1e-09	7.5e-10	1.2e-09	5.4e-11	0.0118468	0.00197737	35.8943	0.0121955	0.00198127	37.8892	36.9801	43.0119
ukb-b-19560	rs7794285	7	104849737	1.19861	A	G	0.456023	0.99622	5.85426	0.016	0.456042	0.99622	11.6926	0.00063	1.5e-06	5.2e-08	5.3e-06	1.3e-08	-0.00828616	0.00172024	23.2022	-0.00937717	0.00172233	29.6421	20.7145	32.3631
ukb-b-19560	rs10245431	7	105397577	1.20451	G	A	0.627865	0.970735	10.7873	0.001	0.62746	0.970735	23.9535	9.9e-07	0.0013	5e-06	0.00041	2e-05	0.00576411	0.00179643	10.2954	0.00819602	0.00179515	20.8451	12.4669	18.2268
ukb-b-19560	rs9314265	8	23344146	0.541637	C	T	0.623607	0.993344	17.14	3.5e-05	0.625139	0.993344	7.45257	0.0063	7.3e-06	0.00085	4.4e-05	0.00041	-0.00794119	0.00177017	20.1252	-0.00590407	0.00176991	11.1275	16.6735	12.4914
ukb-b-19560	rs11778382	8	42013295	0.738331	A	G	0.876453	0.998384	25.9704	3.5e-07	0.876914	0.998384	18.0339	2.2e-05	1.4e-06	2.7e-05	4.8e-06	2.1e-05	0.0125785	0.00260594	23.2984	0.0109402	0.0026071	17.609	20.9205	18.1191
ukb-b-19560	rs2721954	8	116603103	1.31522	C	T	0.430589	0.997107	165.644	6.6e-38	0.432253	0.997107	186.759	1.6e-42	1.1e-28	9.9e-32	2.4e-30	2.7e-33	-0.0192712	0.00173393	123.524	-0.0202973	0.00173158	137.401	131.031	144.548
ukb-b-19560	rs899381	9	6034076	0.156311	T	C	0.989205	0.983205	212.12	4.7e-48	0.988885	0.983205	147.938	4.9e-34	6.9e-15	3.5e-07	8.3e-16	3.5e-09	-0.0650105	0.00834871	60.6357	-0.0418623	0.00821545	25.9648	64.806	34.8968
ukb-b-19560	rs2094756	9	6135696	0.156629	A	C	0.991181	0.960053	38.3999	5.8e-10	0.990845	0.960053	28.1318	1.1e-07	5.8e-09	2.1e-06	5.8e-09	1.7e-07	-0.0545512	0.00936899	33.9018	-0.0434725	0.00915788	22.5341	33.9011	27.3429
ukb-b-19560	rs2094756	9	6135696	0.156629	A	T	0.875441	0.989105	2.30015	0.13	0.875063	0.989105	0.0203973	0.89	0.019	0.1	0.017	0.046	-0.00609758	0.00260001	5.50004	-0.00427828	0.00259825	2.7113	5.67993	3.99135
ukb-b-19560	rs1137134	9	12712157	0.267615	G	A	0.397528	0.996686	512.086	2.2e-113	0.397527	0.996686	417.591	8.2e-93	1.4e-74	4.3e-62	9.1e-78	4.3e-64	0.0319609	0.00174919	333.858	0.029024	0.00174544	276.505	348.476	285.677
ukb-b-19560	rs10962599	9	16795286	0.360466	C	T	0.241068	0.993952	542.17	6.4e-120	0.240532	0.993952	505.934	4.9e-112	6.1e-67	1.3e-56	8e-74	9.2e-59	0.0346272	0.00200334	298.762	0.0317221	0.00200091	251.345	330.368	261.248
ukb-b-19560	rs12350739	9	16885017	0.362716	G	A	0.392208	0.985735	938.744	3.7e-206	0.391355	0.985735	938.499	4.2e-206	2.1e-152	9.1e-151	3e-160	2.3e-160	0.0463678	0.00176324	691.531	0.0460806	0.00176196	683.981	727.581	728.157
ukb-b-19560	rs3202601	9	27529820	0.526153	G	A	0.466206	0.999216	28.2441	1.1e-07	0.467006	0.999216	43.231	4.9e-11	0.00089	2.6e-06	0.00075	6.6e-07	0.00570821	0.0017174	11.0473	0.00803955	0.00171183	22.0567	11.3655	24.7334
ukb-b-19560	rs10816597	9	110713179	1.29252	T	C	0.619413	0.98568	110.043	9.6e-26	0.619617	0.98568	63.6051	1.5e-15	1.1e-08	0.012	7.2e-09	0.0024	0.0101536	0.00177485	32.728	0.00444945	0.00177331	6.2957	33.4872	9.23067
ukb-b-19560	rs10985915	9	126018715	1.49987	A	G	0.887918	0.996819	26.6128	2.5e-07	0.887627	0.996819	27.49	1.6e-07	0.00075	8.5e-06	7.2e-05	2.4e-05	-0.00915033	0.00271361	11.3705	-0.0120503	0.00270713	19.8144	15.7558	17.8497
ukb-b-19560	rs16927059	9	126811344	1.50778	T	C	0.890628	0.998847	56.4404	5.8e-14	0.890488	0.998847	115.214	7.1e-27	0.0021	4.2e-09	0.0001	2.9e-10	-0.00842247	0.00274203	9.43481	-0.0160954	0.00273845	34.5456	15.1461	39.7221
ukb-b-19560	rs75232485	9	130298096	1.54078	G	A	0.895733	0.947078	62.5639	2.6e-15	0.896397	0.947078	28.9224	7.5e-08	6e-10	0.00055	8.6e-10	0.00051	0.0178015	0.00287616	38.3076	0.00995442	0.00288002	11.9465	37.6088	12.0894
ukb-b-19560	rs7628	9	139318071	1.78385	A	G	0.503546	0.99928	40.1328	2.4e-10	0.50271	0.99928	20.6701	5.5e-06	9.9e-06	0.00075	2.6e-06	0.0017	0.00756175	0.00171124	19.5264	0.00576015	0.00170894	11.3609	22.0694	9.79585
ukb-b-19560	rs2236295	10	64564892	0.867591	G	T	0.596406	0.990564	1.50361	0.22	0.597612	0.990564	2.10162	0.15	0.0026	1.2e-06	0.002	1.3e-05	-0.00526769	0.00175245	9.03546	-0.00851356	0.00175196	23.6142	9.51049	19.0493
ukb-b-19560	rs55901776	10	82089493	1.07922	T	G	0.518041	0.994012	21.1277	4.3e-06	0.517958	0.994012	16.0593	6.1e-05	1.6e-06	5.5e-05	4.4e-06	9.9e-05	0.00825032	0.00171937	23.0251	0.00691884	0.001715	16.2757	21.0811	15.1522
ukb-b-19560	rs7086846	10	102102612	1.29045	G	A	0.633006	0.997436	55.0533	1.2e-13	0.632866	0.997436	58.3603	2.2e-14	3.5e-08	7.2e-09	2.7e-09	7.3e-10	-0.0098097	0.00177894	30.4082	-0.0102669	0.00177439	33.4793	35.4151	37.9401
ukb-b-19560	rs35563099	10	119572403	1.47432	C	T	0.83682	0.971682	89.6867	2.8e-21	0.836522	0.971682	69.0214	9.7e-17	1.9e-35	1.2e-30	7.1e-39	7.8e-33	-0.0292131	0.00235067	154.445	-0.027024	0.00234852	132.408	170.096	142.432
ukb-b-19560	rs10766295	11	16105390	0.291069	T	C	0.566236	0.992949	106.155	6.8e-25	0.568218	0.992949	162.298	3.6e-37	4.6e-09	6e-18	4.9e-09	9.6e-19	0.0101338	0.00172941	34.3363	0.0149227	0.0017288	74.509	34.2136	78.1318
ukb-b-19560	rs11024622	11	18352685	0.313255	C	G	0.395823	0.99743	125.412	4.1e-29	0.397173	0.99743	138.66	5.2e-32	1.6e-07	5.7e-08	1.1e-08	1e-07	0.00918912	0.00175327	27.4694	0.00948339	0.00174711	29.4637	32.7408	28.3226
ukb-b-19560	rs12421995	11	44331309	0.630476	G	A	0.558507	0.996891	15.3046	9.1e-05	0.559308	0.996891	13.7106	0.00021	8.7e-05	7.9e-05	6.4e-05	2.5e-05	0.00676906	0.00172445	15.4083	0.00680023	0.00172332	15.5709	15.9772	17.7454
ukb-b-19560	rs1377457	11	61144652	0.70075	C	A	0.00699568	0.99715	250.14	2.4e-56	0.00702763	0.99715	197.56	7.1e-45	1.7e-15	1.1e-11	5.1e-18	6.7e-14	0.0815152	0.0102408	63.359	0.0696736	0.0102557	46.1535	74.8471	56.1559
ukb-b-19560	rs150527451	11	68817897	0.756205	G	A	0.892813	0.987335	556.424	5e-123	0.893498	0.987335	457.389	1.8e-101	1.5e-132	2.3e-111	2.2e-140	8.1e-115	0.0680491	0.00277751	600.252	0.0625267	0.00278851	502.791	636.223	518.708
ukb-b-19560	rs1586344	11	69376710	0.765518	T	A	0.346814	0.999347	51.4267	7.4e-13	0.348339	0.999347	62.4542	2.7e-15	2.6e-05	6.8e-06	9.3e-06	5.3e-06	0.00754948	0.00179564	17.6766	0.00805952	0.00179144	20.2401	19.6493	20.7099
ukb-b-19560	rs7130503	11	78272226	0.855197	G	A	0.196667	0.98276	122.733	1.6e-28	0.198332	0.98276	113.328	1.8e-26	1.5e-13	1.5e-13	3.7e-14	1.8e-14	0.0160052	0.00216767	54.5177	0.0159471	0.00215871	54.5726	57.306	58.6863
ukb-b-19560	rs548430	11	88637695	0.969939	C	G	0.0184886	0.999957	66.4468	3.6e-16	0.0185849	0.999957	86.2663	1.6e-20	4.5e-10	8.9e-12	1.5e-11	2.5e-12	0.0394739	0.00633069	38.8792	0.0431151	0.00631934	46.5495	45.5473	49.0172
ukb-b-19560	rs34749698	11	88799731	0.970809	T	C	0.730094	0.976631	879.197	3.3e-193	0.72899	0.976631	907.066	2.9e-199	1.5e-157	1e-158	1.7e-164	2.3e-167	0.052086	0.0019476	715.225	0.0521141	0.00194152	720.489	747.161	760.327
ukb-b-19560	rs11018475	11	88834293	0.970874	C	T	0.985056	0.996616	81.0125	2.2e-19	0.984886	0.996616	88.3441	5.5e-21	7.4e-19	8.3e-21	2.3e-19	8.1e-22	-0.0625645	0.00705438	78.6571	-0.0653049	0.00698058	87.5203	80.9535	92.1371
ukb-b-19560	rs147546939	11	89011733	0.971741	A	G	0.978131	0.817204	306.481	1.3e-68	0.978368	0.817204	286.19	3.4e-64	2.8e-65	5.8e-58	4.8e-71	3e-62	0.110016	0.00644731	291.174	0.104245	0.00649554	257.563	317.612	277.272
ukb-b-19560	rs1875564	11	89079321	0.972508	G	C	0.910556	0.976512	91.7654	9.8e-22	0.911496	0.976512	118.681	1.2e-27	3.5e-29	4.6e-36	1.4e-30	1.2e-37	-0.0340621	0.0030377	125.734	-0.0382282	0.00304892	157.208	132.167	164.445
ukb-b-19560	rs138053740	11	89140982	0.972924	A	G	0.979509	0.779334	17.8496	2.4e-05	0.979469	0.779334	37.5863	8.7e-10	9.3e-09	7.5e-15	5.7e-09	1.9e-15	-0.0391895	0.00682472	32.9739	-0.0530801	0.00682698	60.4514	33.9295	63.1961
ukb-b-19560	rs9971729	12	23979791	0.418817	A	C	0.434472	0.986043	18.4856	1.7e-05	0.43408	0.986043	32.9451	9.5e-09	0.00021	1.6e-07	0.00044	1.8e-08	-0.00644364	0.00173881	13.7328	-0.00910136	0.00173681	27.4604	12.375	31.7481
ukb-b-19560	rs2405295	12	41097386	0.557911	G	T	0.345093	0.993946	29.5096	5.6e-08	0.343856	0.993946	31.4535	2e-08	7.9e-08	1.8e-08	2.7e-07	1.7e-08	-0.00969479	0.00180529	28.8391	-0.0101599	0.00180389	31.7218	26.4772	31.8217
ukb-b-19560	rs7315480	12	47005736	0.598709	A	T	0.406916	0.987445	27.7386	1.4e-07	0.407808	0.987445	24.3134	8.2e-07	7.5e-06	0.00014	1.6e-05	0.0001	-0.00784527	0.00175125	20.0688	-0.0066668	0.00174975	14.5172	18.6038	15.1393
ukb-b-19560	rs1147083	12	65277530	0.781932	A	T	0.645122	0.98768	2.10624	0.15	0.644752	0.98768	5.7038	0.017	0.00029	6.2e-07	0.00012	1.5e-06	0.00654208	0.00180412	13.1492	0.00896651	0.00179899	24.8422	14.7989	23.1183
ukb-b-19560	rs74842170	12	89304164	1.02355	G	C	0.985196	0.940866	79.1791	5.7e-19	0.985667	0.940866	51.1668	8.5e-13	2.7e-12	3.8e-08	4.6e-14	3.3e-08	0.0510832	0.00730577	48.8905	0.0408294	0.0074216	30.2657	56.8803	30.5072
ukb-b-19560	rs12821256	12	89328335	1.02382	T	C	0.884001	1	208.349	3.1e-47	0.883791	1	266.695	6e-60	9.4e-34	2.2e-42	1e-33	1.7e-43	0.0323668	0.00267282	146.643	0.0363587	0.00266509	186.12	146.516	191.257
ukb-b-19560	rs10858937	12	90274437	1.03455	G	A	0.728135	0.987951	37.7174	8.2e-10	0.727925	0.987951	25.0853	5.5e-07	8.3e-07	0.0003	6.1e-07	0.00051	0.00953966	0.00193615	24.2765	0.00697592	0.00192904	13.0774	24.8896	12.0717
ukb-b-19560	rs113159861	12	116745298	1.37846	G	A	0.898208	0.995207	36.1632	1.8e-09	0.897984	0.995207	36.5568	1.5e-09	2.1e-08	1.6e-07	3.9e-09	9.6e-08	0.0159005	0.00283704	31.4118	0.0148518	0.00283584	27.428	34.6663	28.4616
ukb-b-19560	rs7304293	12	125389272	1.50087	T	C	0.229563	0.991694	15.6924	7.5e-05	0.230011	0.991694	12.1145	0.0005	1.1e-07	2e-07	2e-08	6.7e-08	-0.0108293	0.00204259	28.1089	-0.0105934	0.00203606	27.07	31.5378	29.1445
ukb-b-19560	rs9544609	13	78392656	0.773786	C	A	0.394924	0.996689	56.1123	6.8e-14	0.394343	0.996689	34.9648	3.4e-09	1.2e-09	5.7e-05	2.8e-10	1.1e-05	0.010658	0.00175358	36.9399	0.00705961	0.00175352	16.2084	39.8207	19.35
ukb-b-19560	rs1891100	13	95203277	0.910403	C	T	0.675932	0.974636	64.8007	8.3e-16	0.674969	0.974636	72.3928	1.8e-17	8.9e-25	4.2e-30	7.9e-25	8.1e-31	0.0190316	0.00185178	105.627	0.0211255	0.00185323	129.944	105.873	133.206
ukb-b-19560	rs1278766	13	113534382	1.27339	T	C	0.454342	0.997947	105.376	1e-24	0.453582	0.997947	142.373	8.1e-33	5.5e-21	3.2e-27	4.7e-24	7.8e-30	0.0162003	0.00172346	88.3578	0.0185791	0.00171934	116.769	102.318	128.711
ukb-b-19560	rs2060051	14	34670876	0.313511	G	A	0.222801	0.987461	50.9209	9.6e-13	0.223475	0.987461	58.9255	1.6e-14	0.00027	6.7e-06	6.8e-05	9.3e-06	0.00752219	0.00206552	13.2626	0.00928855	0.00206276	20.2767	15.8547	19.6592
ukb-b-19560	rs72677850	14	50849397	0.437768	G	A	0.981334	0.955555	5.94714	0.015	0.981233	0.955555	0.840319	0.36	4.6e-06	0.0011	8.3e-07	0.00048	-0.0296615	0.00647342	20.9951	-0.02106	0.00643875	10.6982	24.2811	12.1833
ukb-b-19560	rs176771	14	77878891	0.727831	C	T	0.203849	0.998799	39.7413	2.9e-10	0.204723	0.998799	8.88948	0.0029	3e-08	0.025	2.6e-09	0.018	0.0118001	0.00212887	30.7235	0.00476149	0.00212219	5.03405	35.4278	5.56662
ukb-b-19560	rs941799	14	92776825	0.899717	C	T	0.551662	0.995201	827.686	5.2e-182	0.550841	0.995201	721.384	6.7e-159	2.7e-163	1.1e-136	8.4e-171	5.5e-144	0.0468046	0.00171873	741.585	0.0428012	0.00172003	619.212	776.108	652.81
ukb-b-19560	rs35617057	14	92916942	0.902688	G	T	0.588526	0.99269	29.0767	7e-08	0.589493	0.99269	7.21555	0.0072	3e-09	0.0038	1.4e-09	0.0046	0.0103434	0.0017437	35.1872	0.00504908	0.00174392	8.38243	36.6562	8.01875
ukb-b-19560	rs2693698	14	99719219	1.05329	A	G	0.457406	0.987882	4.12377	0.042	0.458481	0.987882	12.7079	0.00036	0.00079	7.6e-06	0.0011	4.6e-05	0.00579928	0.00172832	11.259	0.00773052	0.00172725	20.0312	10.721	16.5991
ukb-b-19560	rs879552	14	104010198	1.12428	G	A	0.628336	0.986942	57.8491	2.8e-14	0.627956	0.986942	38.0736	6.8e-10	3.3e-06	0.00012	1.3e-06	0.00032	-0.00828946	0.00178172	21.6457	-0.0068561	0.00177944	14.8453	23.4394	12.9703
ukb-b-19560	rs12324648	15	28286793	0.407864	C	A	0.900995	0.998394	1258.02	1.5e-275	0.900934	0.998394	1001.59	8.1e-220	2e-183	3.5e-140	1.4e-191	1.9e-148	-0.0822705	0.00284842	834.221	-0.0718359	0.00285008	635.287	871.706	673.293
ukb-b-19560	rs72714116	15	28328207	0.409233	C	T	0.970459	1	82.0882	1.3e-19	0.970483	1	94.2102	2.8e-22	4.1e-31	7.9e-35	2.3e-31	1.5e-34	-0.0583752	0.00503232	134.561	-0.0618237	0.00502176	151.565	135.692	150.324
ukb-b-19560	rs150287021	15	28384534	0.410063	C	T	0.990675	0.82544	885.397	1.5e-194	0.990645	0.82544	846.79	3.6e-186	2.1e-149	1.6e-136	3.8e-159	1.6e-139	-0.253393	0.00973366	677.698	-0.242021	0.00973145	618.517	722.538	632.305
ukb-b-19560	rs117744568	15	28498692	0.410182	C	A	0.981841	0.996392	718.156	3.4e-158	0.98188	0.996392	674.589	1e-148	2.8e-135	1.1e-122	1.1e-141	9.6e-130	-0.158304	0.00639504	612.766	-0.150768	0.00640006	554.941	642.248	587.313
ukb-b-19560	rs148331498	15	28537583	0.410213	T	C	0.98895	0.783996	794.097	1e-174	0.989121	0.783996	785.449	7.9e-173	9.2e-161	4.1e-155	4.1e-162	1.4e-160	-0.248769	0.00920762	729.956	-0.246001	0.00927184	703.948	736.154	729.143
ukb-b-19560	rs369045042	15	28985567	0.412225	C	A	0.985302	0.791664	32.8505	1e-08	0.985408	0.791664	12.5122	0.0004	3.7e-07	0.0016	1.5e-07	0.0008	0.0403743	0.00794373	25.8322	0.0252315	0.00797863	10.0007	27.6287	11.2463
ukb-b-19560	rs191337512	15	29037665	0.415244	G	A	0.980175	0.634962	41.4644	1.2e-10	0.98022	0.634962	35.7177	2.3e-09	5.2e-09	4.5e-08	1.5e-09	2.7e-08	0.0446671	0.00764882	34.1025	0.0420991	0.00769801	29.9081	36.5478	30.9323
ukb-b-19560	rs56104321	15	50276360	0.699798	T	C	0.775368	0.981936	43.2186	4.9e-11	0.775329	0.981936	38.5966	5.2e-10	2.8e-07	5.5e-06	1.3e-07	6.3e-06	-0.0105824	0.002061	26.364	-0.00935987	0.00205903	20.6641	27.8863	20.3887
ukb-b-19560	rs997683	15	57541904	0.758767	A	C	0.192892	0.996683	85.221	2.7e-20	0.193229	0.996683	76.9945	1.7e-18	2.6e-06	8.5e-05	9e-06	3.7e-05	0.0101341	0.00215745	22.0644	0.00848205	0.00215791	15.4502	19.712	17.0221
ukb-b-19560	rs61219147	15	81533762	1.07127	A	G	0.796241	0.999249	19.9194	8.1e-06	0.797459	0.999249	33.14	8.6e-09	4.6e-06	3.5e-08	3.9e-06	2.1e-09	0.00968997	0.0021138	21.0144	0.0116885	0.00212036	30.3876	21.3346	35.8676
ukb-b-19560	rs35728728	15	83363956	1.08227	A	G	0.802433	0.998408	31.9826	1.6e-08	0.803277	0.998408	23.8664	1e-06	1.8e-09	1.7e-07	5.8e-11	2.2e-07	0.0128464	0.00213594	36.1733	0.0111895	0.00213879	27.3703	42.8895	26.8116
ukb-b-19560	rs758045	16	4434198	0.0826678	T	C	0.228304	0.997837	7.49688	0.0062	0.226794	0.997837	17.1065	3.5e-05	0.00056	2.7e-07	0.0005	1.9e-07	0.00698699	0.00202641	11.8884	0.0104313	0.00202899	26.4312	12.1338	27.1134
ukb-b-19560	rs4788815	16	71634811	0.872084	A	T	0.343475	1	74.1755	7.1e-18	0.343892	1	78.2805	8.9e-19	1.5e-10	1.6e-10	3.6e-11	2.4e-11	0.0114346	0.00178438	41.0642	0.0114274	0.00178757	40.8667	43.8025	44.6337
ukb-b-19560	rs3180279	16	88710833	1.2949	C	G	0.506719	0.999358	171.823	3e-39	0.507348	0.999358	129.535	5.2e-30	6.6e-27	7.2e-20	2.2e-26	2e-20	-0.0182075	0.00169526	115.352	-0.0155188	0.00170065	83.2695	112.918	85.8214
ukb-b-19560	rs78995185	16	88915700	1.29937	C	T	0.914374	0.992166	75.846	3.1e-18	0.913195	0.992166	65.1795	6.8e-16	2.7e-08	3e-09	2.2e-09	5.6e-10	-0.016918	0.00304175	30.9351	-0.0179454	0.00302493	35.1947	35.8017	38.4414
ukb-b-19560	rs4785598	16	89270194	1.30367	G	T	0.626457	0.99414	343.112	1.3e-76	0.626525	0.99414	238.417	8.7e-54	3e-77	2e-53	2.1e-78	3.3e-56	-0.032714	0.00175849	346.088	-0.0270228	0.0017563	236.735	351.386	249.547
ukb-b-19560	rs4785674	16	89536613	1.30556	A	G	0.309874	0.996987	916.093	3.1e-201	0.308298	0.996987	773.18	3.7e-170	3.6e-173	2.6e-143	9.2e-175	5.8e-144	-0.0514539	0.0018341	787.031	-0.0468769	0.0018391	649.694	794.337	652.697
ukb-b-19560	rs6500459	16	89923759	1.30884	G	T	0.463227	0.997179	713.576	3.3e-157	0.462045	0.997179	589.976	2.5e-130	1.8e-167	4.6e-151	2.4e-172	5.7e-158	0.0469489	0.00170217	760.753	0.0446321	0.00170487	685.35	783.238	717.109
ukb-b-19560	rs56407236	16	90170095	1.31134	G	A	0.931258	1	579.12	5.8e-128	0.930654	1	605.948	8.5e-134	1.2e-142	2.1e-145	1.8e-142	1.2e-149	-0.0853259	0.00335541	646.652	-0.0856498	0.00333562	659.327	645.825	678.849
ukb-b-19560	rs35434144	17	26281303	0.487	T	A	0.188956	0.992585	15.4794	8.3e-05	0.188658	0.992585	22.2371	2.4e-06	0.0001	8.2e-06	5.5e-05	4.1e-06	0.00851191	0.00219313	15.0634	0.00979534	0.0021957	19.9018	16.2557	21.2033
ukb-b-19560	rs2074186	17	45930540	0.70245	G	T	0.417734	0.998213	100.83	1e-23	0.417593	0.998213	87.6207	7.9e-21	2.8e-15	2.2e-12	3.4e-16	2.3e-12	0.0137142	0.00173641	62.3794	0.0121932	0.0017361	49.3272	66.5397	49.1958
ukb-b-19560	rs12946851	17	48493179	0.733549	A	T	0.753554	0.991982	47.9654	4.3e-12	0.753595	0.991982	67.6569	1.9e-16	5.8e-05	1.3e-07	2.8e-05	4.6e-08	0.00802727	0.00199706	16.1568	0.0105082	0.00199154	27.8405	17.5825	29.898
ukb-b-19560	rs1292065	17	57906288	0.856135	C	G	0.291523	0.999934	41.6117	1.1e-10	0.290091	0.999934	67.655	1.9e-16	0.00048	8.1e-08	0.00061	6.7e-08	0.00656851	0.00188081	12.1967	0.0101157	0.0018853	28.7892	11.7476	29.1356
ukb-b-19560	rs9899687	17	73358259	1.09849	C	T	0.151461	0.999863	108.088	2.6e-25	0.151356	0.999863	165.87	5.9e-38	9.7e-06	1.3e-11	3.1e-07	1.3e-11	0.0105768	0.00239038	19.5784	0.0161043	0.00238102	45.7463	26.1897	45.8043
ukb-b-19560	rs6420484	17	79612397	1.26834	A	G	0.355877	0.998617	101.554	7e-24	0.355531	0.998617	80.089	3.6e-19	1.1e-19	1.1e-15	3.4e-21	2.1e-16	-0.0162257	0.00178811	82.3405	-0.0142981	0.00178295	64.3106	89.3237	67.5492
ukb-b-19560	rs4986144	17	80923536	1.28333	C	T	0.695096	0.995441	59.1327	1.5e-14	0.69376	0.995441	68.6037	1.2e-16	0.00017	3.5e-05	5.6e-05	2e-05	0.00699829	0.00186024	14.1529	0.00769237	0.00185877	17.1264	16.2489	18.1644
ukb-b-19560	rs7238724	18	43539671	0.635135	T	C	0.855632	0.998933	51.6307	6.7e-13	0.856748	0.998933	30.2756	3.7e-08	2.2e-06	0.0027	3.2e-07	0.0017	-0.0115157	0.00243335	22.3963	-0.0073294	0.00244291	9.00165	26.101	9.89453
ukb-b-19560	rs4939832	18	46465665	0.681889	A	G	0.757648	0.989834	18.4187	1.8e-05	0.756861	0.989834	33.2945	7.9e-09	0.00082	2.7e-06	0.0006	6.4e-07	-0.00672511	0.00200904	11.2053	-0.00941365	0.00200751	21.9888	11.7656	24.7782
ukb-b-19560	rs2249048	20	21457672	0.481178	C	A	0.672963	0.99039	19.079	1.3e-05	0.671806	0.99039	19.8257	8.5e-06	9.8e-05	5.3e-05	4.8e-05	0.00014	0.00712161	0.00182843	15.1704	0.00739071	0.00182778	16.3503	16.5208	14.545
ukb-b-19560	rs112632915	20	25567436	0.516463	G	A	0.888602	0.999775	73.3928	1.1e-17	0.888733	0.999775	28.0454	1.2e-07	5.5e-09	0.026	8.8e-10	0.023	0.0158299	0.00271432	34.0123	0.00601796	0.00270868	4.9361	37.5824	5.15513
ukb-b-19560	rs3818222	20	31812923	0.532174	G	A	0.471659	1	71.1687	3.3e-17	0.471257	1	117.71	2e-27	2.7e-15	2.7e-22	1e-15	1.8e-22	0.0135433	0.00171389	62.4428	0.0166369	0.00171328	94.2951	64.4002	95.1599
ukb-b-19560	rs75667555	20	32077925	0.534197	C	T	0.519744	0.993852	176.572	2.7e-40	0.5188	0.993852	173.279	1.4e-39	6.3e-37	1.1e-35	1.8e-41	1.3e-36	0.02182	0.00171875	161.169	0.0213841	0.00171463	155.539	181.949	159.679
ukb-b-19560	rs4911405	20	32674967	0.536499	C	T	0.347384	0.996169	707.41	7.3e-156	0.346586	0.996169	742.255	1.9e-163	5.5e-116	1.8e-120	6.6e-122	6e-124	-0.0412665	0.0018026	524.081	-0.0419499	0.00179742	544.703	551.296	560.668
ukb-b-19560	rs2424994	20	33132917	0.537138	C	T	0.825382	0.849232	838.887	1.9e-184	0.825059	0.849232	791.431	3.9e-174	1.8e-167	1.8e-152	4.2e-177	1.7e-163	0.0673458	0.00244159	760.807	0.0641841	0.00244019	691.842	805.12	742.505
ukb-b-19560	rs7263068	20	34121244	0.538819	C	T	0.865503	0.999404	72.55	1.6e-17	0.865305	0.999404	82.4064	1.1e-19	7.6e-06	8.9e-08	2.6e-06	4.9e-09	-0.011246	0.0025129	20.0283	-0.0133792	0.00250185	28.5981	22.1141	34.2354
ukb-b-19560	rs6090501	20	35959814	0.548304	T	C	0.677684	1	34.1728	5e-09	0.676887	1	44.6953	2.3e-11	9.8e-06	1.9e-06	2.2e-06	6.2e-07	0.00807163	0.00182549	19.5507	0.00869063	0.0018246	22.6865	22.4296	24.8641
ukb-b-19560	rs666699	21	44786863	0.58916	A	G	0.514688	0.996297	134.154	5.1e-31	0.515974	0.996297	147.354	6.6e-34	5.2e-10	9.4e-11	7.2e-10	1.8e-11	-0.0106648	0.00171644	38.6054	-0.011096	0.00171332	41.9426	37.9727	45.1597
ukb-b-19560	rs34066050	22	38612604	0.4716	G	A	0.468676	0.99228	89.9897	2.4e-21	0.468196	0.99228	53.295	2.9e-13	3.1e-14	2e-08	1.9e-15	2.8e-08	0.0131073	0.00172587	57.6785	0.00965791	0.00172185	31.4612	63.143	30.8329
ukb-b-19560	rs137673	22	39737669	0.489604	C	A	0.46572	0.985915	20.5178	5.9e-06	0.466855	0.985915	21.2717	4e-06	2.6e-05	8.2e-06	1.6e-06	7.1e-06	0.00726176	0.00172761	17.6682	0.00770236	0.00172712	19.8886	22.9928	20.1704
ukb-b-19560	rs137673	22	39737669	0.489604	C	T	0.98763	0.954455	1.20222	0.27	0.987834	0.954455	1.25932	0.26	0.41	0.23	0.27	0.26	0.00655283	0.00793726	0.681581	-0.00954888	0.00800268	1.42375	1.21916	1.28619
ukb-b-19560	rs5766565	22	45622684	0.580409	A	G	0.658663	0.993998	102.905	3.5e-24	0.660024	0.993998	120.157	5.8e-28	1.6e-25	1.2e-26	2.4e-29	3.5e-28	-0.0189427	0.00181404	109.041	-0.0193592	0.00181215	114.126	126.529	121.179
ukb-b-19560	rs10448589	22	46339118	0.595626	A	C	0.606658	0.991961	22.8981	1.7e-06	0.60842	0.991961	28.2293	1.1e-07	0.0004	1.1e-05	5.6e-05	1.6e-06	-0.0062328	0.00175949	12.5485	-0.00773092	0.00176117	19.2691	16.2205	22.9902
ukb-b-1160	rs71317298	3	102011606	1.14645	G	A	0.986327	0.930948	13.085	0.0003	0.985618	0.930948	16.8411	4.1e-05	0.00029	4.2e-05	NA	NA	-0.0336711	0.00928521	13.1502	-0.0385851	0.00941505	16.7955	NA	NA
ukb-b-20175	rs4970439	1	1298411	0.0127573	C	T	0.0663004	0.99878	16.7373	4.3e-05	0.0661436	0.99878	30.5683	3.2e-08	4.3e-05	5.6e-07	NA	NA	-0.0243071	0.00593979	16.7465	-0.0294921	0.00589425	25.0354	NA	NA
ukb-b-20175	rs2072927	1	1684800	0.0165434	G	A	0.503271	0.998622	18.3504	1.8e-05	0.502845	0.998622	16.9162	3.9e-05	4.4e-07	1.7e-06	NA	NA	0.0149397	0.00295717	25.5231	0.0140469	0.00293743	22.8679	NA	NA
ukb-b-20175	rs2493296	1	3327032	0.0549985	C	T	0.861252	0.995304	17.2867	3.2e-05	0.86069	0.995304	29.7319	5e-08	2e-06	6.9e-10	NA	NA	-0.0203586	0.00428438	22.5797	-0.0261874	0.00424468	38.0623	NA	NA
ukb-b-20175	rs12034227	1	6681275	0.153986	A	C	0.662336	0.997883	24.2425	8.5e-07	0.661249	0.997883	13.1836	0.00028	6.3e-06	0.00062	NA	NA	0.014145	0.00313209	20.3958	0.0106224	0.00310533	11.7011	NA	NA
ukb-b-20175	rs55857306	1	11895795	0.239521	G	A	0.836262	0.998846	95.5726	1.4e-22	0.839552	0.998846	88.8818	4.2e-21	1.9e-26	5.5e-25	NA	NA	0.042475	0.00399205	113.207	0.0412995	0.00400066	106.568	NA	NA
ukb-b-20175	rs12091385	1	42561703	0.700245	C	T	0.510245	0.996223	26.8543	2.2e-07	0.51016	0.996223	24.4114	7.8e-07	5.8e-07	2e-06	NA	NA	0.0147946	0.00296122	24.9611	0.0140029	0.00294341	22.6328	NA	NA
ukb-b-20175	rs2782652	1	43926305	0.712689	T	C	0.545807	0.996162	20.5935	5.7e-06	0.545609	0.996162	42.0744	8.8e-11	1.1e-06	1e-10	NA	NA	-0.0144983	0.00297322	23.7783	-0.0190772	0.00295022	41.8138	NA	NA
ukb-b-20175	rs2792781	1	56757291	0.820946	C	T	0.437963	0.991799	16.0601	6.1e-05	0.438401	0.991799	17.852	2.4e-05	0.00011	1.6e-05	NA	NA	0.0115779	0.00298498	15.0446	0.0127955	0.00296646	18.6054	NA	NA
ukb-b-20175	rs7534174	1	59661309	0.871736	T	G	0.709915	0.99755	25.8804	3.6e-07	0.709667	0.99755	15.0316	0.00011	1.7e-10	5.4e-07	NA	NA	0.0208184	0.00326194	40.7329	0.016175	0.0032273	25.1196	NA	NA
ukb-b-20175	rs786923	1	89242954	1.18783	C	T	0.382911	0.996687	26.0133	3.4e-07	0.38248	0.996687	45.95	1.2e-11	4e-06	1.2e-09	NA	NA	0.014012	0.00303703	21.2864	0.018384	0.00302124	37.0261	NA	NA
ukb-b-20175	rs10776752	1	113044328	1.44291	G	T	0.927032	0.997044	38.3833	5.8e-10	0.927044	0.997044	39.629	3.1e-10	1.4e-08	2.4e-09	NA	NA	-0.0323258	0.00569578	32.2102	-0.0336582	0.00563723	35.6493	NA	NA
ukb-b-20175	rs138443500	1	115826700	1.46602	T	G	0.984118	0.996155	12.5558	0.00039	0.984326	0.996155	33.3227	7.8e-09	0.0007	2.1e-08	NA	NA	-0.0400895	0.0118231	11.4974	-0.0662394	0.0118201	31.4047	NA	NA
ukb-b-20175	rs35479618	1	153662423	1.68283	G	A	0.98255	1	23.582	1.2e-06	0.982731	1	47.1159	6.7e-12	1.4e-05	4e-11	NA	NA	-0.049011	0.0112625	18.9374	-0.0743453	0.0112563	43.6229	NA	NA
ukb-b-20175	rs861617	1	184755949	2.05482	C	A	0.543372	0.998876	15.5261	8.1e-05	0.545246	0.998876	25.7987	3.8e-07	0.00027	6.9e-06	NA	NA	-0.0107814	0.00295801	13.2846	-0.0132075	0.00293748	20.2157	NA	NA
ukb-b-20175	rs4639796	1	197126649	2.14442	G	A	0.840323	1	17.0008	3.7e-05	0.839791	1	27.8946	1.3e-07	3.9e-05	1.3e-07	NA	NA	-0.0165526	0.00402676	16.8974	-0.0210779	0.00399624	27.8196	NA	NA
ukb-b-20175	rs634106	1	228121548	2.50904	C	T	0.474829	0.998015	17.4602	2.9e-05	0.474351	0.998015	9.61337	0.0019	7.5e-06	0.00052	NA	NA	0.0132207	0.00295258	20.0496	0.0102051	0.00294002	12.0485	NA	NA
ukb-b-20175	rs699	1	230845794	2.54716	A	G	0.596573	1	17.5972	2.7e-05	0.596054	1	19.5587	9.8e-06	1.4e-07	1.3e-07	NA	NA	-0.0158259	0.00300536	27.7294	-0.0157926	0.00299272	27.8467	NA	NA
ukb-b-20175	rs2867115	2	651382	0.00820359	T	C	0.882023	0.811845	26.926	2.1e-07	0.881444	0.811845	17.4662	2.9e-05	4.9e-07	0.00018	NA	NA	0.0255262	0.00507465	25.3023	0.0188516	0.00503841	13.9994	NA	NA
ukb-b-20175	rs17759661	2	19729795	0.394537	C	A	0.500622	0.999132	46.6821	8.3e-12	0.50131	0.999132	20.6842	5.4e-06	6.7e-13	7e-06	NA	NA	-0.021245	0.00295644	51.6388	-0.0131751	0.00293208	20.191	NA	NA
ukb-b-20175	rs116734066	2	25262928	0.457314	C	T	0.907553	0.989278	15.1087	0.0001	0.907848	0.989278	23.2122	1.5e-06	5.9e-05	2.5e-06	NA	NA	0.0205743	0.00512444	16.1196	0.0239766	0.00509321	22.1611	NA	NA
ukb-b-20175	rs1275985	2	26911745	0.470919	C	T	0.381721	0.994989	59.7356	1.1e-14	0.383386	0.994989	27.7606	1.4e-07	1.1e-15	3e-07	NA	NA	0.0244123	0.00304459	64.2923	0.0154905	0.00302438	26.2337	NA	NA
ukb-b-20175	rs6734118	2	37559355	0.604925	C	A	0.781469	0.996522	10.6292	0.0011	0.781563	0.996522	45.4934	1.5e-11	0.005	2.4e-09	NA	NA	0.0100548	0.00358049	7.88606	0.021217	0.00355499	35.6199	NA	NA
ukb-b-20175	rs76326501	2	43167878	0.673014	A	C	0.908484	0.980156	7.07371	0.0078	0.908102	0.980156	18.4598	1.7e-05	0.0013	2.1e-06	NA	NA	0.0166797	0.00517036	10.4072	0.0243785	0.00513589	22.531	NA	NA
ukb-b-20175	rs17406625	2	43673890	0.683057	T	C	0.714589	0.993442	14.1362	0.00017	0.713525	0.993442	17.4027	3e-05	5.7e-05	2.4e-05	NA	NA	0.0132011	0.00327834	16.2149	0.0137395	0.00325353	17.8333	NA	NA
ukb-b-20175	rs3816489	2	55771050	0.830713	C	G	0.238848	0.998	20.5448	5.8e-06	0.239019	0.998	14.9263	0.00011	2.3e-05	7.9e-05	NA	NA	-0.0146964	0.00347074	17.9298	-0.0135933	0.00344429	15.5757	NA	NA
ukb-b-20175	rs34552760	2	56189503	0.833669	A	G	0.376874	0.994266	19.9444	8e-06	0.37755	0.994266	11.9921	0.00053	4.6e-07	9.6e-05	NA	NA	0.0153649	0.00304654	25.4358	0.0118463	0.00303615	15.2235	NA	NA
ukb-b-20175	rs7575523	2	59335104	0.858262	T	G	0.396085	0.992729	18.5959	1.6e-05	0.39695	0.992729	16.8345	4.1e-05	2.3e-05	9.7e-05	NA	NA	0.0128176	0.00302841	17.9137	0.0117456	0.00301268	15.1999	NA	NA
ukb-b-20175	rs2249105	2	65287896	0.904788	A	G	0.635574	1	49.4109	2.1e-12	0.635028	1	28.4873	9.4e-08	1.8e-09	3.5e-05	NA	NA	0.018413	0.00305944	36.2215	0.0125926	0.0030412	17.1452	NA	NA
ukb-b-20175	rs7420531	2	69696001	0.971246	G	A	0.458322	0.997522	23.421	1.3e-06	0.460872	0.997522	12.9284	0.00032	2.4e-06	0.001	NA	NA	-0.013975	0.00296089	22.2769	-0.00967291	0.0029433	10.8005	NA	NA
ukb-b-20175	rs2241432	2	86438146	1.16041	A	G	0.348294	0.988379	17.7311	2.5e-05	0.347745	0.988379	12.5825	0.00039	2.3e-05	0.00089	NA	NA	-0.013177	0.00311434	17.902	-0.0102921	0.00309725	11.0422	NA	NA
ukb-b-20175	rs71427097	2	97526963	1.20965	C	T	0.970356	0.966539	26.8172	2.2e-07	0.970638	0.966539	17.2817	3.2e-05	2.7e-06	0.00035	NA	NA	-0.0416613	0.00887226	22.0494	-0.0316928	0.00885631	12.806	NA	NA
ukb-b-20175	rs1530558	2	135755616	1.58463	T	C	0.856716	1	51.0595	9e-13	0.856124	1	60.1199	8.9e-15	2.8e-06	7.7e-07	NA	NA	0.019689	0.00420143	21.9612	0.0205696	0.00416192	24.4267	NA	NA
ukb-b-20175	rs6430078	2	145840378	1.66708	G	A	0.361045	0.996439	14.9695	0.00011	0.361724	0.996439	18.1427	2e-05	0.00018	2e-05	NA	NA	-0.0115081	0.00307642	13.9932	-0.0130056	0.00304822	18.2041	NA	NA
ukb-b-20175	rs76591930	2	159540995	1.77716	C	T	0.827681	0.996121	23.2666	1.4e-06	0.826924	0.996121	7.5237	0.0061	1.7e-06	0.005	NA	NA	0.0187663	0.00391796	22.9422	0.0108831	0.00388078	7.8644	NA	NA
ukb-b-20175	rs62187752	2	162709033	1.79193	T	G	0.929767	0.99375	19.2855	1.1e-05	0.929299	0.99375	10.1282	0.0015	2.1e-06	0.0003	NA	NA	0.0274593	0.0057893	22.4971	0.0207443	0.00573797	13.0701	NA	NA
ukb-b-20175	rs268263	2	164954174	1.81061	T	A	0.247713	0.983713	91.6775	1e-21	0.248588	0.983713	99.9876	1.5e-23	8.7e-18	5.9e-20	NA	NA	-0.0296392	0.00345026	73.7952	-0.0312742	0.00341922	83.6598	NA	NA
ukb-b-20175	rs34720456	2	177027292	1.95752	G	A	0.683321	0.995232	27.5589	1.5e-07	0.68354	0.995232	17.0358	3.7e-05	1.1e-06	7.2e-05	NA	NA	-0.0154974	0.0031766	23.8009	-0.0125653	0.00316476	15.7638	NA	NA
ukb-b-20175	rs1882212	2	182981968	2.01568	A	G	0.772926	0.995527	12.1888	0.00048	0.77405	0.995527	17.4123	3e-05	0.00037	7.3e-06	NA	NA	0.0125771	0.00353331	12.6705	0.0157567	0.00351265	20.1215	NA	NA
ukb-b-20175	rs13412750	2	191634958	2.05992	G	A	0.721925	0.996941	10.244	0.0014	0.721992	0.996941	19.9469	8e-06	0.00033	4.9e-07	NA	NA	0.0118242	0.00329451	12.8814	0.0164866	0.00327831	25.2907	NA	NA
ukb-b-20175	rs12693982	2	204085635	2.15748	C	T	0.601948	0.998344	22.6786	1.9e-06	0.603301	0.998344	20.558	5.8e-06	2.5e-05	7.2e-05	NA	NA	-0.0127113	0.00301446	17.7813	-0.0118972	0.0029976	15.7521	NA	NA
ukb-b-20175	rs7591705	2	205092319	2.16836	A	G	0.479879	0.993115	19.0204	1.3e-05	0.480408	0.993115	14.4424	0.00014	1.7e-05	0.00071	NA	NA	0.0127288	0.00296329	18.4512	0.00997392	0.00294695	11.4548	NA	NA
ukb-b-20175	rs7575103	2	208499512	2.21261	G	A	0.674591	0.998639	33.5893	6.8e-09	0.671882	0.998639	7.53023	0.0061	5e-09	0.0069	NA	NA	-0.0183941	0.00314635	34.1778	-0.00843882	0.00312328	7.30034	NA	NA
ukb-b-20175	rs1250259	2	216300482	2.28558	T	A	0.264548	0.994634	53.4579	2.6e-13	0.262896	0.994634	25.2292	5.1e-07	1e-11	1.2e-05	NA	NA	0.0228251	0.00335452	46.298	0.0146547	0.00334503	19.1936	NA	NA
ukb-b-20175	rs2571445	2	218683154	2.32782	A	G	0.394914	1	19.0497	1.3e-05	0.393463	1	20.6996	5.4e-06	7.2e-05	2.1e-05	NA	NA	0.0119716	0.00301489	15.7676	0.0127537	0.00299789	18.0984	NA	NA
ukb-b-20175	rs1044822	2	230629138	2.5019	C	T	0.847594	0.992401	9.84031	0.0017	0.84831	0.992401	20.6685	5.5e-06	0.0016	1.2e-06	NA	NA	0.0130167	0.00412936	9.93652	0.0198962	0.00409971	23.5524	NA	NA
ukb-b-20175	rs79349366	2	242466277	2.74297	C	T	0.967891	0.970215	14.0583	0.00018	0.967822	0.970215	11.5261	0.00069	4.6e-05	0.00016	NA	NA	0.0346089	0.00849512	16.5973	0.0318589	0.00842947	14.2843	NA	NA
ukb-b-20175	rs9850938	3	11587471	0.281838	T	G	0.633947	0.993016	31.8613	1.7e-08	0.632291	0.993016	27.1333	1.9e-07	1.1e-07	2.8e-06	NA	NA	0.0163521	0.00307889	28.2071	0.0143138	0.00305353	21.9737	NA	NA
ukb-b-20175	rs11128722	3	14958126	0.349301	G	A	0.426646	0.964297	7.38853	0.0066	0.425713	0.964297	15.3418	9e-05	0.00019	4.5e-07	NA	NA	0.0113387	0.00303463	13.9609	0.0152404	0.0030195	25.4753	NA	NA
ukb-b-20175	rs2643826	3	27562988	0.486955	C	T	0.548486	0.993946	21.6452	3.3e-06	0.548098	0.993946	45.3372	1.7e-11	6.8e-07	1.4e-12	NA	NA	-0.0148014	0.00298074	24.658	-0.0209519	0.00295744	50.1896	NA	NA
ukb-b-20175	rs743395	3	37598382	0.612701	C	T	0.622615	0.96453	29.5983	5.3e-08	0.62316	0.96453	8.38589	0.0038	4.4e-09	0.0006	NA	NA	-0.0182196	0.00310442	34.4442	-0.0105776	0.00308101	11.7866	NA	NA
ukb-b-20175	rs2246832	3	49881134	0.690136	A	T	0.501005	0.998092	25.3103	4.9e-07	0.500956	0.998092	29.343	6.1e-08	7.4e-06	1.5e-06	NA	NA	-0.0132372	0.00295314	20.0921	-0.0141572	0.00294182	23.1591	NA	NA
ukb-b-20175	rs1948696	3	124594955	1.37236	T	C	0.375722	0.998258	26.6422	2.4e-07	0.376037	0.998258	35.1772	3e-09	2.6e-07	1.8e-08	NA	NA	0.0157215	0.00305289	26.5194	0.0170551	0.00303033	31.6759	NA	NA
ukb-b-20175	rs4404422	3	133953649	1.4725	A	C	0.614394	0.998879	21.7261	3.1e-06	0.614044	0.998879	12.2606	0.00046	1.6e-07	5.1e-05	NA	NA	-0.0159045	0.00303674	27.4297	-0.0122068	0.00301467	16.3956	NA	NA
ukb-b-20175	rs9845388	3	158137884	1.7184	C	T	0.647338	0.999122	12.9535	0.00032	0.648693	0.999122	17.08	3.6e-05	0.00045	6.8e-05	NA	NA	-0.0108239	0.00308699	12.2941	-0.01225	0.00307512	15.8691	NA	NA
ukb-b-20175	rs7630814	3	168707390	1.77779	G	A	0.181452	0.998796	23.4408	1.3e-06	0.180273	0.998796	22.3962	2.2e-06	4.7e-06	3.9e-06	NA	NA	-0.0175611	0.00383675	20.9497	-0.0176347	0.00381952	21.3167	NA	NA
ukb-b-20175	rs1290790	3	169091569	1.78396	A	T	0.552281	0.997783	35.8823	2.1e-09	0.553823	0.997783	17.6929	2.6e-05	9.8e-12	2.5e-07	NA	NA	-0.0202653	0.0029761	46.3672	-0.0152436	0.00295677	26.5793	NA	NA
ukb-b-20175	rs263017	3	183503017	1.98782	A	G	0.493657	0.99854	37.9816	7.1e-10	0.492646	0.99854	21.4678	3.6e-06	1.6e-07	0.00044	NA	NA	0.0155051	0.00295569	27.5188	0.0103095	0.00293338	12.3519	NA	NA
ukb-b-20175	rs231708	4	2694773	0.0303424	G	C	0.311616	0.998176	30.6425	3.1e-08	0.313528	0.998176	9.38622	0.0022	1e-07	0.0033	NA	NA	0.0169865	0.00319071	28.3423	0.00930487	0.00316622	8.63649	NA	NA
ukb-b-20175	rs2498323	4	3451109	0.0345873	G	A	0.900451	1	17.1246	3.5e-05	0.899202	1	10.8015	0.001	5.4e-05	0.00042	NA	NA	-0.0199371	0.00493939	16.292	-0.0172041	0.00487755	12.4411	NA	NA
ukb-b-20175	rs2006754	4	14882122	0.294689	G	A	0.518657	0.983693	12.1008	0.0005	0.519882	0.983693	7.19474	0.0073	7.3e-06	0.00094	NA	NA	-0.0133518	0.00297747	20.1087	-0.00979595	0.00296169	10.9399	NA	NA
ukb-b-20175	rs4144829	4	17903654	0.337237	C	T	0.260913	0.995167	16.1386	5.9e-05	0.260895	0.995167	21.2543	4e-06	1.5e-05	2.5e-06	NA	NA	-0.0145795	0.00337004	18.716	-0.0157754	0.00334937	22.1837	NA	NA
ukb-b-20175	rs28667801	4	26785356	0.464686	A	T	0.592487	0.986139	11.5025	0.0007	0.593286	0.986139	20.5472	5.8e-06	0.00077	3.5e-06	NA	NA	-0.010158	0.0030199	11.3144	-0.013944	0.00300673	21.5074	NA	NA
ukb-b-20175	rs9993149	4	38404640	0.599548	T	G	0.494672	1	19.6784	9.2e-06	0.495718	1	26.3621	2.8e-07	1.3e-05	5.4e-08	NA	NA	0.0128681	0.00295339	18.9838	0.0159765	0.00293726	29.5854	NA	NA
ukb-b-20175	rs79858408	4	48493237	0.693535	G	A	0.538249	1	5.15353	0.023	0.538764	1	47.2249	6.3e-12	0.014	1.4e-12	NA	NA	0.007311	0.00296592	6.07625	0.0208776	0.00294834	50.1422	NA	NA
ukb-b-20175	rs60991988	4	54801228	0.705758	T	G	0.894429	0.98917	21.9835	2.8e-06	0.893835	0.98917	35.2519	2.9e-09	0.00016	1.5e-06	NA	NA	0.0182293	0.00482957	14.247	0.0229735	0.00478032	23.0962	NA	NA
ukb-b-20175	rs13125101	4	81174592	0.949377	G	A	0.708645	0.993717	148.36	4e-34	0.707088	0.993717	148.439	3.8e-34	7e-30	4e-30	NA	NA	-0.0370555	0.00326325	128.945	-0.0368226	0.00322876	130.064	NA	NA
ukb-b-20175	rs17010961	4	86723103	1.0225	T	A	0.861009	0.988927	43.6758	3.9e-11	0.860276	0.988927	40.1702	2.3e-10	8.3e-10	2.5e-09	NA	NA	-0.0263334	0.00428986	37.6815	-0.0253958	0.00426051	35.5304	NA	NA
ukb-b-20175	rs60955950	4	89756393	1.04995	C	G	0.76337	0.997807	22.1584	2.5e-06	0.763052	0.997807	22.6897	1.9e-06	2.2e-05	1.8e-05	NA	NA	0.0147772	0.00348163	18.0143	0.0147999	0.00345549	18.3441	NA	NA
ukb-b-20175	rs1229984	4	100239319	1.13021	T	C	0.0274825	1	94.3035	2.7e-22	0.0276004	1	97.4062	5.6e-23	1.1e-08	1.1e-08	NA	NA	-0.0511372	0.00893885	32.7273	-0.0505444	0.00883534	32.7265	NA	NA
ukb-b-20175	rs13107325	4	103188709	1.15824	C	T	0.925201	1	30.9126	2.7e-08	0.925027	1	19.1735	1.2e-05	2e-07	6.1e-05	NA	NA	0.0292071	0.00562002	27.0086	0.0223633	0.00558105	16.0561	NA	NA
ukb-b-20175	rs6815273	4	111337478	1.23072	G	A	0.56886	0.977619	18.3439	1.8e-05	0.567235	0.977619	1.61693	0.2	5.3e-08	0.027	NA	NA	0.0164002	0.00301384	29.6114	0.00663078	0.00299876	4.88928	NA	NA
ukb-b-20175	rs28470858	4	144108161	1.5312	A	T	0.405009	0.999325	23.042	1.6e-06	0.405436	0.999325	6.8306	0.009	4e-08	0.0026	NA	NA	0.0165218	0.00300911	30.1465	0.00900623	0.0029932	9.05345	NA	NA
ukb-b-20175	rs1979974	4	146800815	1.54674	A	G	0.525716	0.997212	23.0633	1.6e-06	0.526598	0.997212	27.2814	1.8e-07	3.6e-07	8.1e-08	NA	NA	0.015107	0.00296735	25.9192	0.0157914	0.00294377	28.776	NA	NA
ukb-b-20175	rs4835410	4	148410414	1.56051	A	G	0.707073	0.996472	11.9043	0.00056	0.706171	0.996472	13.0893	0.0003	1.8e-05	4.8e-06	NA	NA	-0.0139346	0.00324646	18.4234	-0.0147581	0.00322779	20.905	NA	NA
ukb-b-20175	rs17033041	4	156391307	1.64425	A	G	0.803327	0.981591	63.9607	1.3e-15	0.80544	0.981591	38.1302	6.6e-10	7e-14	1e-08	NA	NA	-0.0281004	0.00375252	56.076	-0.0214037	0.00373959	32.7589	NA	NA
ukb-b-20175	rs13129779	4	169726027	1.78949	C	T	0.49803	0.977006	32.4864	1.2e-08	0.499275	0.977006	15.0909	0.0001	3.5e-07	0.00085	NA	NA	0.0152297	0.00298891	25.963	0.00990829	0.00296955	11.1331	NA	NA
ukb-b-20175	rs113614541	4	169876537	1.79121	A	C	0.985027	0.965376	22.8472	1.8e-06	0.984674	0.965376	15.1655	9.8e-05	3.2e-05	0.00031	NA	NA	0.0514966	0.0123883	17.2796	0.0438562	0.012172	12.9819	NA	NA
ukb-b-20175	rs12656497	5	32831939	0.512473	T	C	0.403507	0.997853	115.816	5.2e-27	0.403882	0.997853	139.049	4.3e-32	4.7e-28	3.6e-32	NA	NA	-0.0331052	0.00301479	120.581	-0.0353216	0.00299135	139.427	NA	NA
ukb-b-20175	rs59851826	5	33206382	0.516529	A	G	0.708191	0.989215	12.2025	0.00048	0.708163	0.989215	25.9286	3.5e-07	0.0006	2.2e-07	NA	NA	-0.0112211	0.00326857	11.7857	-0.0168141	0.00324323	26.8778	NA	NA
ukb-b-20175	rs12656974	5	61928793	0.731426	G	A	0.932359	0.997841	27.2284	1.8e-07	0.932871	0.997841	24.6564	6.9e-07	7.5e-07	3.8e-06	NA	NA	-0.0290745	0.00587584	24.4841	-0.0270947	0.00586186	21.3648	NA	NA
ukb-b-20175	rs6452769	5	87389027	1.01418	G	A	0.799329	0.997593	35.0358	3.2e-09	0.798762	0.997593	44.9096	2.1e-11	2.1e-05	3.1e-07	NA	NA	0.01573	0.00369393	18.1334	0.0187907	0.00367009	26.2139	NA	NA
ukb-b-20175	rs113160450	5	108198869	1.16	G	A	0.785122	0.990085	18.1266	2.1e-05	0.784555	0.990085	23.9176	1e-06	4.3e-05	2.5e-06	NA	NA	0.0147706	0.00361302	16.713	0.0169025	0.0035871	22.2032	NA	NA
ukb-b-20175	rs1422279	5	122470209	1.30733	C	T	0.614836	0.991809	39.4532	3.4e-10	0.615309	0.991809	37.6042	8.7e-10	1.7e-10	2.1e-09	NA	NA	-0.0194898	0.00305236	40.7701	-0.0181634	0.00303208	35.885	NA	NA
ukb-b-20175	rs17677603	5	127857493	1.37421	A	G	0.608016	0.988434	24.6089	7e-07	0.60681	0.988434	44.8283	2.2e-11	9e-06	2.1e-10	NA	NA	-0.0135121	0.00304265	19.7215	-0.0191923	0.0030198	40.3921	NA	NA
ukb-b-20175	rs3923059	5	138775173	1.45691	T	C	0.26311	0.999112	24.5896	7.1e-07	0.262822	0.999112	23.4498	1.3e-06	3.4e-05	6.4e-05	NA	NA	-0.013902	0.00335587	17.161	-0.0133164	0.00333097	15.9822	NA	NA
ukb-b-20175	rs13436194	5	157803588	1.67613	A	G	0.5698	0.999067	62.0877	3.3e-15	0.570766	0.999067	54.217	1.8e-13	7e-12	3.3e-10	NA	NA	0.0204337	0.00297991	47.0204	0.0186408	0.00296677	39.4784	NA	NA
ukb-b-20175	rs17056301	5	158271680	1.67858	T	C	0.743276	0.992895	12.9471	0.00032	0.74265	0.992895	32.1299	1.4e-08	0.00011	7.8e-10	NA	NA	-0.013135	0.00339301	14.9862	-0.0207273	0.00337097	37.8072	NA	NA
ukb-b-20175	rs6897617	5	173301982	1.92967	G	A	0.712218	0.998325	15.4035	8.7e-05	0.711097	0.998325	20.587	5.7e-06	1.9e-05	2.2e-06	NA	NA	0.0139556	0.00326446	18.2757	0.015353	0.00324067	22.4449	NA	NA
ukb-b-20175	rs9349379	6	12903957	0.288899	A	G	0.595491	1	13.5548	0.00023	0.59443	1	35.2766	2.9e-09	0.00013	2.2e-09	NA	NA	0.0115076	0.00300884	14.6275	0.0178834	0.0029902	35.7685	NA	NA
ukb-b-20175	rs1543310	6	22110418	0.432916	T	C	0.463659	0.969103	12.7226	0.00036	0.46216	0.969103	26.0912	3.3e-07	0.00014	4.6e-07	NA	NA	-0.0114766	0.00301284	14.5103	-0.0150694	0.00298851	25.4264	NA	NA
ukb-b-20175	rs112370520	6	26036092	0.49289	C	T	0.879655	0.99847	15.9658	6.4e-05	0.878674	0.99847	27.2117	1.8e-07	0.00014	3.6e-07	NA	NA	-0.0172705	0.00454391	14.4462	-0.0228845	0.00449778	25.8873	NA	NA
ukb-b-20175	rs1052486	6	31610686	0.515563	A	G	0.521322	1	42.803	6.1e-11	0.522861	1	25.9295	3.5e-07	1e-12	9.4e-10	NA	NA	-0.021059	0.0029533	50.8462	-0.0179944	0.00294088	37.4386	NA	NA
ukb-b-20175	rs7764523	6	43349795	0.669774	G	A	0.678	0.99896	13.1956	0.00028	0.677912	0.99896	17.6584	2.6e-05	2.6e-06	2.6e-06	NA	NA	-0.014845	0.00316016	22.067	-0.0147672	0.00314194	22.0902	NA	NA
ukb-b-20175	rs10081146	6	56076740	0.797691	C	A	0.457355	0.998306	17.5206	2.8e-05	0.459209	0.998306	24.1508	8.9e-07	1.2e-05	1.4e-07	NA	NA	0.0129758	0.00296461	19.1573	0.0154962	0.00294507	27.686	NA	NA
ukb-b-20175	rs1984195	6	79657391	0.910409	G	A	0.510564	0.998612	15.4224	8.6e-05	0.510137	0.998612	24.8282	6.3e-07	0.00013	3.8e-07	NA	NA	-0.0113152	0.00295461	14.6664	-0.0149493	0.0029447	25.7727	NA	NA
ukb-b-20175	rs2971603	6	97035418	1.0538	C	T	0.777566	0.997423	25.4388	4.6e-07	0.778974	0.997423	17.045	3.7e-05	7.6e-08	1.3e-05	NA	NA	-0.019093	0.00355068	28.9152	-0.0154869	0.00354923	19.0397	NA	NA
ukb-b-20175	rs210633	6	117880699	1.24901	A	G	0.500073	0.996782	17.677	2.6e-05	0.498287	0.996782	17.1171	3.5e-05	6.5e-06	5.1e-06	NA	NA	0.013349	0.00295929	20.3479	0.0133894	0.00293654	20.7899	NA	NA
ukb-b-20175	rs6923947	6	127098553	1.32719	G	A	0.551773	0.994234	61.5149	4.4e-15	0.550246	0.994234	46.1539	1.1e-11	4.3e-16	1.2e-12	NA	NA	-0.0241712	0.00297323	66.0906	-0.021011	0.00295544	50.5419	NA	NA
ukb-b-20175	rs56272234	6	137797202	1.45894	C	A	0.848118	0.989029	12.8603	0.00034	0.848773	0.989029	26.5472	2.6e-07	0.0018	3e-06	NA	NA	-0.0129247	0.00414609	9.71763	-0.0192375	0.00411755	21.8282	NA	NA
ukb-b-20175	rs76246286	6	143180752	1.51971	T	C	0.811221	0.997531	8.08146	0.0045	0.812389	0.997531	23.5883	1.2e-06	0.0068	3.6e-07	NA	NA	0.0102292	0.00377747	7.33305	0.0191519	0.00376297	25.9036	NA	NA
ukb-b-20175	rs2328813	6	147699123	1.55992	C	A	0.424783	0.997358	20.6289	5.6e-06	0.424155	0.997358	8.76664	0.0031	5.2e-06	0.0022	NA	NA	0.0136196	0.00298954	20.7549	0.00913071	0.00298183	9.37656	NA	NA
ukb-b-20175	rs59155780	6	151008874	1.61689	C	A	0.927806	0.997033	54.2209	1.8e-13	0.927712	0.997033	23.6168	1.2e-06	1.7e-11	5.5e-06	NA	NA	0.0384595	0.00571314	45.3166	0.0258233	0.00567964	20.672	NA	NA
ukb-b-20175	rs434578	6	159693220	1.75921	C	T	0.140169	0.999731	29.8368	4.7e-08	0.138836	0.999731	23.0038	1.6e-06	1.4e-07	6.7e-06	NA	NA	0.0224232	0.00425505	27.7707	0.0191127	0.00424524	20.2693	NA	NA
ukb-b-20175	rs73033340	7	1195692	0.0120738	A	G	0.968767	1	29.6902	5.1e-08	0.968304	1	15.2704	9.3e-05	1.1e-08	2.3e-05	NA	NA	0.0484943	0.00849716	32.5712	0.0354726	0.00837818	17.9261	NA	NA
ukb-b-20175	rs6978112	7	1966841	0.0283896	C	T	0.586898	0.9933	17.6633	2.6e-05	0.588712	0.9933	25.0768	5.5e-07	0.00018	6.9e-06	NA	NA	-0.0112654	0.00300523	14.052	-0.0134654	0.00299376	20.2304	NA	NA
ukb-b-20175	rs2906159	7	2518907	0.0319176	T	C	0.358907	0.995407	11.5799	0.00067	0.359276	0.995407	14.4255	0.00015	0.00011	2.3e-05	NA	NA	0.0119001	0.00308393	14.8899	0.0129743	0.00306578	17.9095	NA	NA
ukb-b-20175	rs7798197	7	19037661	0.33831	A	G	0.809796	0.988982	11.9033	0.00056	0.810036	0.988982	29.3057	6.2e-08	1.7e-05	2.6e-10	NA	NA	-0.0162828	0.00378096	18.546	-0.0238317	0.00376994	39.9614	NA	NA
ukb-b-20175	rs2299098	7	24756377	0.419672	G	C	0.804464	0.991694	25.9718	3.5e-07	0.80521	0.991694	17.8912	2.3e-05	1.3e-06	3.2e-05	NA	NA	0.018065	0.00373384	23.4081	0.0154471	0.00371641	17.2761	NA	NA
ukb-b-20175	rs2023843	7	27243221	0.453615	C	T	0.0740127	0.998298	35.1929	3e-09	0.0737809	0.998298	34.8428	3.6e-09	2.2e-11	8.7e-11	NA	NA	-0.0378388	0.00565231	44.815	-0.036425	0.00561461	42.0881	NA	NA
ukb-b-20175	rs1543270	7	46006323	0.71548	C	T	0.543508	0.995092	34.0825	5.3e-09	0.543611	0.995092	32.2913	1.3e-08	4.1e-08	1.2e-07	NA	NA	0.0163231	0.00297584	30.0875	0.0156533	0.00295704	28.022	NA	NA
ukb-b-20175	rs6963105	7	75097488	0.913462	A	G	0.435758	0.999277	10.2688	0.0014	0.436139	0.999277	23.4835	1.3e-06	0.00021	1.4e-07	NA	NA	-0.0110575	0.00298416	13.7299	-0.0155909	0.00295997	27.7438	NA	NA
ukb-b-20175	rs42038	7	92243719	1.08415	C	T	0.701083	0.997676	38.0936	6.7e-10	0.700779	0.997676	39.6507	3e-10	3.5e-09	1.4e-09	NA	NA	0.019075	0.00322945	34.8879	0.0194591	0.00321258	36.689	NA	NA
ukb-b-20175	rs62481856	7	106412082	1.22798	G	A	0.802492	0.999413	102.193	5e-24	0.802491	0.999413	141.414	1.3e-32	5.6e-26	1.6e-33	NA	NA	-0.0391105	0.00371051	111.101	-0.0444818	0.00368623	145.613	NA	NA
ukb-b-20175	rs35680304	7	130973495	1.41607	C	T	0.401204	0.994254	24.5384	7.3e-07	0.40209	0.994254	55.3457	1e-13	3.8e-05	7e-12	NA	NA	-0.012435	0.00301662	16.9924	-0.020611	0.00300556	47.0273	NA	NA
ukb-b-20175	rs891511	7	150704843	1.68032	G	A	0.678902	0.975225	27.6425	1.5e-07	0.678957	0.975225	39.6319	3.1e-10	7.6e-07	5.2e-09	NA	NA	0.0158244	0.00319927	24.4654	0.018589	0.003182	34.1278	NA	NA
ukb-b-20175	rs17173238	7	151406220	1.69694	A	G	0.712733	0.995018	20.6282	5.6e-06	0.712671	0.995018	26.9922	2e-07	1.7e-07	1.2e-08	NA	NA	-0.0170808	0.00326741	27.3282	-0.0185038	0.00324645	32.4866	NA	NA
ukb-b-20175	rs7814142	8	10637552	0.266227	G	A	0.403183	0.998508	45.2231	1.8e-11	0.4039	0.998508	51.2623	8.1e-13	8.5e-11	2.3e-11	NA	NA	0.0195779	0.00301583	42.1423	0.0200015	0.00299277	44.6664	NA	NA
ukb-b-20175	rs73563812	8	25900405	0.575497	G	T	0.763364	0.997562	37.8191	7.8e-10	0.764759	0.997562	31.4485	2e-08	1.5e-11	1.1e-08	NA	NA	0.0235023	0.00348274	45.5386	0.0198017	0.00346643	32.6317	NA	NA
ukb-b-20175	rs1906672	8	38130025	0.693988	G	A	0.7645	0.997365	23.9286	1e-06	0.765336	0.997365	15.1773	9.8e-05	5.6e-06	0.00083	NA	NA	-0.0158329	0.00348616	20.6266	-0.0115796	0.00346522	11.1668	NA	NA
ukb-b-20175	rs4873492	8	51947549	0.749898	C	T	0.828219	0.987598	17.4112	3e-05	0.827847	0.987598	19.3004	1.1e-05	7.7e-07	4.6e-07	NA	NA	-0.0194605	0.00393615	24.4437	-0.0197475	0.00391686	25.4183	NA	NA
ukb-b-20175	rs7001081	8	64685833	0.866828	C	A	0.454073	1	23.4052	1.3e-06	0.452861	1	27.5665	1.5e-07	1.8e-05	4e-06	NA	NA	-0.0127237	0.0029636	18.4326	-0.013595	0.00294976	21.2416	NA	NA
ukb-b-20175	rs2977334	8	76669951	1.00745	G	T	0.407014	0.995009	42.2167	8.2e-11	0.407659	0.995009	18.7149	1.5e-05	9.7e-10	7.5e-05	NA	NA	-0.0184228	0.00301343	37.3758	-0.011859	0.00299529	15.6753	NA	NA
ukb-b-20175	rs2607073	8	95256726	1.12649	G	T	0.819521	0.996099	6.64379	0.01	0.82014	0.996099	18.9089	1.4e-05	0.0044	2.7e-06	NA	NA	-0.0109713	0.00385265	8.10951	-0.0179438	0.00382693	21.985	NA	NA
ukb-b-20175	rs3110054	8	110091011	1.28695	C	T	0.394187	0.999735	3.98593	0.046	0.394415	0.999735	29.4671	5.7e-08	0.021	9.1e-09	NA	NA	0.00699797	0.00302212	5.36194	0.0172806	0.00300678	33.0302	NA	NA
ukb-b-20175	rs2470004	8	120358445	1.35857	C	T	0.184763	0.999906	30.1247	4.1e-08	0.18531	0.999906	16.9357	3.9e-05	2.6e-09	5.3e-06	NA	NA	0.022656	0.0038038	35.4757	0.0171963	0.0037773	20.7257	NA	NA
ukb-b-20175	rs4909595	8	135671718	1.6064	C	G	0.738632	0.997855	14.9279	0.00011	0.73875	0.997855	7.3222	0.0068	2.1e-05	0.0011	NA	NA	-0.0143218	0.00336482	18.1163	-0.0109112	0.00334084	10.6667	NA	NA
ukb-b-20175	rs4736135	8	141100950	1.70197	C	T	0.28664	0.971235	19.3581	1.1e-05	0.286591	0.971235	30.1696	4e-08	8.7e-05	7.5e-07	NA	NA	0.0129728	0.00330573	15.4004	0.0162734	0.0032892	24.4781	NA	NA
ukb-b-20175	rs9773022	8	144059713	1.7582	T	C	0.544403	0.999165	38.9673	4.3e-10	0.542119	0.999165	22.4262	2.2e-06	3.7e-07	0.00034	NA	NA	-0.0150947	0.00296879	25.8518	-0.0105593	0.00294819	12.8279	NA	NA
ukb-b-20175	rs1332796	9	9338146	0.22296	T	A	0.858354	0.997039	25.6173	4.2e-07	0.859719	0.997039	14.4733	0.00014	3.6e-06	0.00026	NA	NA	-0.0196138	0.00423559	21.4435	-0.0154341	0.00422928	13.3176	NA	NA
ukb-b-20175	rs1856201	9	33661582	0.596637	C	A	0.603095	0.987822	21.2946	3.9e-06	0.603202	0.987822	17.8009	2.5e-05	5e-06	1.8e-05	NA	NA	-0.0138502	0.00303304	20.8524	-0.0129313	0.00301897	18.347	NA	NA
ukb-b-20175	rs10869416	9	77152627	0.868117	T	C	0.789146	0.998075	11.7885	0.0006	0.788418	0.998075	7.74706	0.0054	3.6e-05	0.00024	NA	NA	-0.014988	0.00362695	17.0768	-0.0131879	0.00359478	13.4588	NA	NA
ukb-b-20175	rs10817007	9	113155247	1.32707	T	G	0.870686	0.997393	10.2282	0.0014	0.870775	0.997393	23.9842	9.7e-07	0.00018	7.9e-08	NA	NA	-0.0165306	0.00441725	14.0048	-0.0235122	0.00437905	28.8287	NA	NA
ukb-b-20175	rs7042065	9	127903013	1.52015	T	C	0.533799	0.999219	20.4665	6.1e-06	0.535295	0.999219	14.7408	0.00012	2.6e-06	1.8e-05	NA	NA	-0.0139501	0.00296767	22.0963	-0.0126413	0.00294672	18.4038	NA	NA
ukb-b-20175	rs6271	9	136522274	1.67593	C	T	0.92662	1	18.0286	2.2e-05	0.926014	1	31.847	1.7e-08	1.3e-05	6e-09	NA	NA	0.0246668	0.00566293	18.9733	0.0325995	0.00560378	33.8423	NA	NA
ukb-b-20175	rs1923402	10	4160469	0.0899622	A	C	0.0773298	0.990028	29.6461	5.2e-08	0.0773768	0.990028	23.2197	1.4e-06	8.6e-06	0.00011	NA	NA	-0.0246841	0.00554676	19.804	-0.0213448	0.00550518	15.0329	NA	NA
ukb-b-20175	rs7915409	10	18419595	0.426215	G	A	0.939081	0.991114	34.3124	4.7e-09	0.938922	0.991114	24.9877	5.8e-07	1.9e-09	1.2e-06	NA	NA	-0.0371714	0.0061906	36.054	-0.0298726	0.00615065	23.5886	NA	NA
ukb-b-20175	rs12258967	10	18727959	0.430858	C	G	0.701129	1	95.3203	1.6e-22	0.700423	1	101.433	7.4e-24	1.7e-19	2.3e-21	NA	NA	0.029209	0.00323461	81.5437	0.0304474	0.00320868	90.0427	NA	NA
ukb-b-20175	rs12779675	10	28197526	0.534417	G	C	0.540243	0.996805	16.9707	3.8e-05	0.53998	0.996805	7.99227	0.0047	1.8e-06	0.0017	NA	NA	-0.014165	0.00296677	22.7963	-0.00922005	0.00294456	9.80453	NA	NA
ukb-b-20175	rs72831343	10	63515681	0.854301	T	G	0.855013	0.998698	49.1792	2.3e-12	0.85483	0.998698	52.1119	5.2e-13	2.6e-13	9.1e-14	NA	NA	0.0306964	0.00419737	53.4838	0.0310191	0.00416213	55.5425	NA	NA
ukb-b-20175	rs11592442	10	64533904	0.867303	T	A	0.56728	0.991884	20.0535	7.5e-06	0.567217	0.991884	38.3722	5.8e-10	8.6e-07	1.4e-10	NA	NA	0.0147278	0.00299244	24.2228	0.0190578	0.00297187	41.1234	NA	NA
ukb-b-20175	rs72837033	10	65208652	0.871343	G	A	0.660019	0.999457	9.11708	0.0025	0.659221	0.999457	31.7265	1.8e-08	0.012	1.3e-07	NA	NA	-0.00787932	0.00312237	6.36808	-0.0163415	0.00309753	27.8325	NA	NA
ukb-b-20175	rs2177843	10	75409877	0.996943	C	T	0.851212	0.981869	16.2607	5.5e-05	0.850404	0.981869	23.8939	1e-06	4.2e-06	1.5e-08	NA	NA	-0.0192626	0.00418859	21.1493	-0.02351	0.00415363	32.0369	NA	NA
ukb-b-20175	rs57866767	10	96023077	1.23127	T	C	0.564749	0.998824	104.289	1.7e-24	0.564569	0.998824	56.5094	5.6e-14	1.5e-20	6e-12	NA	NA	0.0277235	0.00298266	86.3947	0.0203787	0.00296263	47.3151	NA	NA
ukb-b-20175	rs10883543	10	102552752	1.2945	G	T	0.111394	0.989654	47.7869	4.8e-12	0.11037	0.989654	33.2647	8e-09	3e-14	9.2e-10	NA	NA	-0.0358689	0.00472158	57.7112	-0.0288309	0.00470934	37.4796	NA	NA
ukb-b-20175	rs11191580	10	104906211	1.30644	T	C	0.922012	1	98.4718	3.3e-23	0.922092	1	91.4782	1.1e-21	1.1e-21	2.4e-21	NA	NA	0.0527967	0.00551753	91.5637	0.0518312	0.00546297	90.017	NA	NA
ukb-b-20175	rs4918065	10	105617578	1.31142	T	C	0.75263	0.998326	17.4091	3e-05	0.754014	0.998326	24.078	9.3e-07	1.6e-05	3.4e-07	NA	NA	0.0147791	0.00342606	18.6081	0.0173837	0.00341009	25.9868	NA	NA
ukb-b-20175	rs2782980	10	115781527	1.41587	T	C	0.279476	0.998521	36.3686	1.6e-09	0.280978	0.998521	50.4371	1.2e-12	1e-08	8.8e-12	NA	NA	-0.0188248	0.0032884	32.771	-0.0222947	0.00326702	46.5693	NA	NA
ukb-b-20175	rs11146456	10	134477720	1.80926	A	G	0.886266	0.987739	16.2903	5.4e-05	0.886515	0.987739	29.2705	6.3e-08	0.0011	1.4e-06	NA	NA	-0.0152811	0.00468376	10.6443	-0.0224632	0.00465662	23.2702	NA	NA
ukb-b-20175	rs612652	11	1887216	0.0456394	T	C	0.415502	0.990846	56.3012	6.2e-14	0.417169	0.990846	80.9244	2.3e-19	1.1e-14	4.6e-19	NA	NA	-0.0232479	0.0030103	59.6413	-0.0266282	0.00298452	79.6042	NA	NA
ukb-b-20175	rs11041665	11	1906815	0.0458533	C	A	0.674988	0.997194	18.3165	1.9e-05	0.675623	0.997194	26.6145	2.5e-07	8.1e-05	2.6e-06	NA	NA	0.0124427	0.00315803	15.5239	0.0147419	0.00313531	22.1077	NA	NA
ukb-b-20175	rs1470260	11	10275120	0.198909	T	C	0.815221	0.998905	24.9425	5.9e-07	0.815786	0.998905	59.0559	1.5e-14	1.2e-07	2.2e-15	NA	NA	-0.0201387	0.00380638	27.9924	-0.0300001	0.00378415	62.8501	NA	NA
ukb-b-20175	rs2052692	11	10667641	0.206616	A	G	0.312936	0.997987	45.3308	1.7e-11	0.314725	0.997987	16.6723	4.4e-05	5.1e-11	8.8e-05	NA	NA	0.0209344	0.00318672	43.1553	0.0123804	0.00315793	15.3697	NA	NA
ukb-b-20175	rs11821781	11	16367750	0.291903	A	G	0.742199	0.990412	10.8931	0.00097	0.744474	0.990412	28.3193	1e-07	0.00021	1.3e-09	NA	NA	-0.0125407	0.00338677	13.7111	-0.0205019	0.00337989	36.7945	NA	NA
ukb-b-20175	rs17473243	11	17266259	0.297968	G	A	0.687743	0.992007	21.1155	4.3e-06	0.687783	0.992007	23.3859	1.3e-06	0.00015	1.1e-05	NA	NA	-0.0121342	0.00319589	14.4159	-0.0139666	0.0031748	19.3531	NA	NA
ukb-b-20175	rs7107356	11	47676170	0.665339	A	G	0.49323	0.999053	53.0564	3.2e-13	0.492463	0.999053	30.4319	3.5e-08	7.4e-15	4.5e-09	NA	NA	-0.0229675	0.00295312	60.4874	-0.0172049	0.0029345	34.3744	NA	NA
ukb-b-20175	rs2847308	11	57498232	0.674394	C	T	0.32804	0.999858	26.9941	2e-07	0.328298	0.999858	17.1831	3.4e-05	2.8e-07	3.6e-05	NA	NA	-0.0161803	0.00314945	26.394	-0.0128987	0.00312182	17.0718	NA	NA
ukb-b-20175	rs2306363	11	65405600	0.738559	G	T	0.793283	0.996825	36.1528	1.8e-09	0.793616	0.996825	14.6467	0.00013	2e-08	0.00014	NA	NA	0.0204708	0.00364971	31.4596	0.0138173	0.00363194	14.4734	NA	NA
ukb-b-20175	rs2289125	11	89224453	0.974043	A	C	0.213644	0.986882	27.4448	1.6e-07	0.214662	0.986882	18.5433	1.7e-05	2.7e-07	2.2e-05	NA	NA	-0.018691	0.00363206	26.4826	-0.0152685	0.00359688	18.0195	NA	NA
ukb-b-20175	rs604723	11	100610546	1.09284	T	C	0.275495	0.986179	96.8837	7.4e-23	0.27478	0.986179	69.2114	8.8e-17	1.5e-24	4.4e-18	NA	NA	-0.0340737	0.00333234	104.554	-0.0286817	0.00330862	75.1474	NA	NA
ukb-b-20175	rs10789621	11	107259071	1.14733	T	C	0.673898	0.994426	15.1882	9.7e-05	0.673613	0.994426	28.302	1e-07	0.00054	6.2e-07	NA	NA	-0.0109256	0.00315977	11.9558	-0.0156277	0.00313475	24.8531	NA	NA
ukb-b-20175	rs1940735	11	112908855	1.19833	T	G	0.747617	0.996384	32.6032	1.1e-08	0.747932	0.996384	30.887	2.7e-08	5.2e-08	7.8e-07	NA	NA	0.0185971	0.0034159	29.64	0.0166836	0.00337707	24.4062	NA	NA
ukb-b-20175	rs4936098	11	130280667	1.49788	A	G	0.37482	0.983267	36.2322	1.8e-09	0.376118	0.983267	73.1744	1.2e-17	7.1e-08	1.5e-16	NA	NA	0.016557	0.00307291	29.0311	0.0251872	0.00305152	68.1282	NA	NA
ukb-b-20175	rs2638432	12	19987134	0.361942	G	T	0.811764	0.993491	25.5325	4.3e-07	0.810918	0.993491	22.7275	1.9e-06	1.8e-05	3.9e-05	NA	NA	0.0162596	0.00379189	18.3868	0.0154751	0.00376224	16.919	NA	NA
ukb-b-20175	rs73075659	12	20373541	0.368636	A	G	0.654271	0.984585	50.1206	1.4e-12	0.653011	0.984585	36.0254	1.9e-09	2.2e-12	3.4e-09	NA	NA	0.021926	0.00312323	49.2847	0.0183239	0.00309871	34.9685	NA	NA
ukb-b-20175	rs61917655	12	48210787	0.613295	C	T	0.904411	0.977825	11.1305	0.00085	0.904806	0.977825	14.8814	0.00011	0.00037	1.5e-05	NA	NA	-0.0181101	0.00508384	12.6899	-0.0219028	0.00505653	18.7628	NA	NA
ukb-b-20175	rs7301649	12	50540870	0.637014	T	C	0.372406	0.998418	10.8298	0.001	0.372112	0.998418	33.1307	8.6e-09	0.0003	7.5e-10	NA	NA	0.0110494	0.00305688	13.0654	0.0186737	0.00303382	37.8863	NA	NA
ukb-b-20175	rs2280446	12	53451952	0.674233	C	T	0.773757	0.866745	7.79004	0.0053	0.774133	0.866745	28.3224	1e-07	0.012	3.5e-07	NA	NA	0.00951965	0.00379345	6.29757	0.0192022	0.00377078	25.9323	NA	NA
ukb-b-20175	rs7134677	12	54441498	0.685599	C	T	0.703439	0.997082	36.5043	1.5e-09	0.703646	0.997082	20.4554	6.1e-06	1.6e-10	3.4e-06	NA	NA	0.0207534	0.00324498	40.903	0.0149547	0.0032178	21.5992	NA	NA
ukb-b-20175	rs7970350	12	66360164	0.792255	C	T	0.505902	0.99966	19.4393	1e-05	0.505182	0.99966	3.53303	0.06	2.3e-07	0.0062	NA	NA	-0.0152852	0.00295533	26.7504	-0.00802945	0.0029351	7.48386	NA	NA
ukb-b-20175	rs7963801	12	79685226	0.959999	T	C	0.427265	0.987733	9.31407	0.0023	0.428885	0.987733	11.3899	0.00074	3.6e-05	4.2e-06	NA	NA	-0.0124224	0.00300498	17.0894	-0.0137298	0.00298324	21.1814	NA	NA
ukb-b-20175	rs2681492	12	90013089	1.03395	T	C	0.828151	1	107.808	3e-25	0.827853	1	105.785	8.2e-25	3.5e-22	3.4e-21	NA	NA	0.0379742	0.0039205	93.8199	0.036761	0.0038896	89.3232	NA	NA
ukb-b-20175	rs10774625	12	111910219	1.3026	A	G	0.495499	1	46.8535	7.6e-12	0.495221	1	64.342	1e-15	2.3e-12	2.1e-15	NA	NA	0.0207237	0.00295497	49.1842	0.0232714	0.00293263	62.9695	NA	NA
ukb-b-20175	rs35427	12	115556307	1.35689	T	G	0.616773	0.951922	37.5618	8.9e-10	0.617115	0.951922	38.252	6.2e-10	8.2e-11	2e-10	NA	NA	0.0201905	0.00310793	42.2038	0.0196869	0.00309575	40.4414	NA	NA
ukb-b-20175	rs4767330	12	115929495	1.36692	G	A	0.429111	0.994955	46.3037	1e-11	0.428908	0.994955	27.2486	1.8e-07	1.2e-08	4.6e-05	NA	NA	-0.0170534	0.00299191	32.4883	-0.0121182	0.00297252	16.62	NA	NA
ukb-b-20175	rs682709	13	22294082	0.048364	C	G	0.331702	0.977138	6.36623	0.012	0.331158	0.977138	16.5934	4.6e-05	0.0037	3.6e-06	NA	NA	-0.00923743	0.00318175	8.42886	-0.0146342	0.00315781	21.4766	NA	NA
ukb-b-20175	rs9507870	13	27878484	0.193515	C	T	0.884477	0.997429	14.149	0.00017	0.884729	0.997429	22.5979	2e-06	0.00014	1.2e-07	NA	NA	0.0176357	0.00463024	14.5071	0.0243236	0.00459933	27.9683	NA	NA
ukb-b-20175	rs17245822	13	73131694	0.708215	A	C	0.627896	0.980578	13.9981	0.00018	0.626655	0.980578	21.4013	3.7e-06	0.00052	1.5e-06	NA	NA	-0.0107286	0.00309013	12.0541	-0.0147442	0.00306462	23.1468	NA	NA
ukb-b-20175	rs9549328	13	113636156	1.27746	C	T	0.771926	0.99892	21.9072	2.9e-06	0.772874	0.99892	13.7799	0.00021	1.6e-06	0.00021	NA	NA	-0.0168913	0.00352404	22.9745	-0.0129943	0.00351074	13.6996	NA	NA
ukb-b-20175	rs11616710	13	115060768	1.29778	C	T	0.901684	0.918506	24.8345	6.2e-07	0.903259	0.918506	7.46859	0.0063	1.3e-08	0.0016	NA	NA	-0.0294081	0.00517625	32.2778	-0.01631	0.00517409	9.93659	NA	NA
ukb-b-20175	rs11624528	14	23459156	0.110409	G	A	0.588795	0.989756	33.501	7.1e-09	0.587961	0.989756	8.41759	0.0037	5e-08	0.0087	NA	NA	-0.0164818	0.00302256	29.7345	-0.00787091	0.00300134	6.87732	NA	NA
ukb-b-20175	rs365990	14	23861811	0.118631	A	G	0.628237	1	24.4079	7.8e-07	0.629798	1	32.9981	9.2e-09	2.6e-05	9.9e-08	NA	NA	0.0128324	0.00305304	17.6664	0.0162211	0.00304433	28.3908	NA	NA
ukb-b-20175	rs8904	14	35871217	0.328334	G	A	0.636016	1	12.3322	0.00045	0.637246	1	15.2654	9.3e-05	8.2e-05	1.7e-05	NA	NA	-0.0121049	0.00307287	15.5179	-0.0131126	0.00304804	18.5069	NA	NA
ukb-b-20175	rs72677847	14	50844256	0.437696	T	C	0.964538	0.978969	21.105	4.3e-06	0.96479	0.978969	19.5283	9.9e-06	3.9e-06	5.6e-06	NA	NA	0.0372823	0.00807397	21.3222	0.0365792	0.00805449	20.6248	NA	NA
ukb-b-20175	rs9888615	14	53377540	0.470698	T	C	0.289267	0.991959	23.4247	1.3e-06	0.288927	0.991959	23.3036	1.4e-06	9.1e-07	1e-06	NA	NA	-0.0160816	0.00327483	24.1146	-0.0158931	0.00325362	23.8608	NA	NA
ukb-b-20175	rs74562619	14	73531688	0.671914	T	G	0.904352	0.965944	10.5547	0.0012	0.90506	0.965944	16.3642	5.2e-05	0.00015	7.3e-06	NA	NA	-0.0193693	0.00511607	14.3336	-0.0228186	0.00508841	20.1101	NA	NA
ukb-b-20175	rs28929474	14	94844947	0.933298	C	T	0.979996	1	5.98705	0.014	0.980239	1	24.7896	6.4e-07	0.0019	6.9e-08	NA	NA	0.0329068	0.0105719	9.68863	0.0569692	0.010561	29.0985	NA	NA
ukb-b-20175	rs4900385	14	98589206	1.0295	A	T	0.5871	0.994337	17.5412	2.8e-05	0.586273	0.994337	9.54524	0.002	1.2e-05	0.0005	NA	NA	-0.0131663	0.00301261	19.1003	-0.0104051	0.00298901	12.1183	NA	NA
ukb-b-20175	rs12050196	14	100139434	1.06339	C	T	0.458747	0.9821	16.6746	4.4e-05	0.458279	0.9821	28.4129	9.8e-08	9.6e-05	5.3e-07	NA	NA	-0.011672	0.00299233	15.215	-0.0149291	0.0029771	25.1466	NA	NA
ukb-b-20175	rs3736290	15	40321351	0.619256	C	A	0.470443	0.988055	36.3154	1.7e-09	0.469572	0.988055	18.4391	1.8e-05	3.6e-10	5.1e-06	NA	NA	-0.0186706	0.00297843	39.2956	-0.0135226	0.00296436	20.8094	NA	NA
ukb-b-20175	rs3101442	15	41383184	0.630876	T	G	0.523662	0.999076	8.54079	0.0035	0.522447	0.999076	40.5695	1.9e-10	0.00039	2.4e-11	NA	NA	-0.0104973	0.00296057	12.572	-0.0196517	0.00294263	44.5994	NA	NA
ukb-b-20175	rs8035851	15	50978042	0.704074	C	A	0.450509	0.998657	24.0835	9.2e-07	0.450356	0.998657	26.3969	2.8e-07	1.4e-05	2.1e-06	NA	NA	0.0128956	0.00297255	18.8203	0.0140042	0.0029542	22.4718	NA	NA
ukb-b-20175	rs149453951	15	69583434	0.936781	C	T	0.976274	0.929004	27.0227	2e-07	0.975885	0.929004	49.1843	2.3e-12	2.2e-07	3e-12	NA	NA	0.0521406	0.0100707	26.8059	0.0693975	0.00994823	48.6627	NA	NA
ukb-b-20175	rs11636952	15	75114322	1.00324	T	C	0.308654	0.993677	24.6402	6.9e-07	0.30857	0.993677	43.1723	5e-11	1.3e-09	1.2e-13	NA	NA	0.0194864	0.00321027	36.8454	0.0236208	0.00318636	54.9539	NA	NA
ukb-b-20175	rs2062316	15	81010249	1.05804	A	G	0.556023	0.99618	24.9216	6e-07	0.556532	0.99618	44.7318	2.3e-11	2.4e-06	1.2e-10	NA	NA	-0.0140479	0.00297846	22.2454	-0.0190447	0.0029597	41.405	NA	NA
ukb-b-20175	rs8027450	15	91418394	1.1908	C	T	0.676217	0.991779	102.599	4.1e-24	0.676408	0.991779	64.0115	1.2e-15	1.4e-21	1.5e-14	NA	NA	-0.0302807	0.00317286	91.0819	-0.0242028	0.00314871	59.0834	NA	NA
ukb-b-20175	rs12906962	15	95312071	1.31749	T	C	0.678748	0.988172	8.60082	0.0034	0.680131	0.988172	14.5854	0.00013	0.00034	5.4e-06	NA	NA	-0.0114184	0.00318739	12.8333	-0.0144305	0.00317157	20.7022	NA	NA
ukb-b-20175	rs12447809	16	2087460	0.042751	G	T	0.807455	0.975571	26.5422	2.6e-07	0.808267	0.975571	15.3757	8.8e-05	2.3e-06	0.00046	NA	NA	0.0179061	0.00379243	22.293	0.0132095	0.00377176	12.2656	NA	NA
ukb-b-20175	rs9932315	16	3540273	0.0670673	G	A	0.268431	0.990533	23.2401	1.4e-06	0.267748	0.990533	14.3818	0.00015	1.3e-06	8.1e-05	NA	NA	0.0162541	0.00335488	23.4732	0.0131172	0.00332726	15.542	NA	NA
ukb-b-20175	rs113523959	16	4764761	0.084873	G	A	0.850134	0.977423	21.6164	3.3e-06	0.851333	0.977423	16.0679	6.1e-05	7.4e-06	6.2e-05	NA	NA	0.0187607	0.00418583	20.088	0.0166933	0.00417	16.0255	NA	NA
ukb-b-20175	rs12930727	16	24838497	0.46616	T	G	0.782137	0.998757	29.5091	5.6e-08	0.781842	0.998757	52.2478	4.9e-13	4.2e-07	8.3e-12	NA	NA	0.0181199	0.00358099	25.6039	0.0243321	0.00356061	46.6992	NA	NA
ukb-b-20175	rs35300112	16	60659812	0.787128	A	C	0.749585	0.997472	25.0444	5.6e-07	0.748907	0.997472	19.9175	8.1e-06	1.7e-07	6.1e-06	NA	NA	0.0178084	0.00340765	27.3111	0.0153548	0.00339452	20.4612	NA	NA
ukb-b-20175	rs77870048	16	69965021	0.85896	C	T	0.948045	1	66.887	2.9e-16	0.947805	1	86.5794	1.3e-20	4.5e-15	1.2e-17	NA	NA	-0.052262	0.0066653	61.4798	-0.0565036	0.00660281	73.2307	NA	NA
ukb-b-20175	rs11641308	16	75312023	0.917509	T	C	0.345842	0.978093	33.9114	5.8e-09	0.345783	0.978093	29.9356	4.5e-08	3.8e-08	3e-07	NA	NA	-0.017303	0.00314486	30.2718	-0.0159889	0.00312138	26.2386	NA	NA
ukb-b-20175	rs2549732	16	80861676	1.03042	G	A	0.929818	0.994968	7.5675	0.0059	0.929312	0.994968	40.0476	2.5e-10	0.031	1.4e-08	NA	NA	0.0124871	0.00579971	4.63563	0.0325679	0.00574228	32.167	NA	NA
ukb-b-20175	rs4480845	17	1958609	0.0684782	T	C	0.359444	0.986636	57.5242	3.3e-14	0.358927	0.986636	54.1525	1.9e-13	8.3e-13	7.6e-13	NA	NA	0.0221918	0.00310145	51.1982	0.0221146	0.00308505	51.3846	NA	NA
ukb-b-20175	rs35224044	17	7116154	0.190621	C	T	0.414609	0.997161	18.5326	1.7e-05	0.415643	0.997161	23.1604	1.5e-06	1.3e-05	2.3e-07	NA	NA	-0.0130726	0.00300177	18.9655	-0.0154101	0.00297926	26.7542	NA	NA
ukb-b-20175	rs78744936	17	7461343	0.196602	G	A	0.733814	0.987348	31.1214	2.4e-08	0.734384	0.987348	27.1302	1.9e-07	6.1e-07	3.4e-06	NA	NA	-0.0168251	0.0033722	24.8936	-0.0155379	0.00334395	21.5906	NA	NA
ukb-b-20175	rs62059712	17	7740170	0.202606	T	C	0.917239	0.974466	17.6843	2.6e-05	0.916746	0.974466	6.01591	0.014	1.9e-06	0.0029	NA	NA	0.0259216	0.0054373	22.7277	0.0160255	0.00537751	8.88101	NA	NA
ukb-b-20175	rs7211535	17	19922364	0.464905	A	G	0.47328	0.998337	34.0269	5.4e-09	0.472754	0.998337	6.13578	0.013	4e-08	0.0092	NA	NA	-0.0162719	0.0029634	30.1507	-0.00767172	0.00294384	6.79134	NA	NA
ukb-b-20175	rs2301597	17	43173273	0.683387	T	C	0.425651	0.998031	34.6412	4e-09	0.424379	0.998031	54.3975	1.6e-13	2.2e-11	1.3e-15	NA	NA	0.0200715	0.00299848	44.8081	0.0237741	0.00297356	63.923	NA	NA
ukb-b-20175	rs55938136	17	43798360	0.68845	A	G	0.774771	0.999875	23.859	1e-06	0.775223	0.999875	11.8931	0.00056	9.6e-07	0.0007	NA	NA	0.017353	0.00354164	24.0073	0.0118946	0.00350842	11.4942	NA	NA
ukb-b-20175	rs11874	17	45017193	0.694762	G	A	0.865681	0.999028	64.0693	1.2e-15	0.865234	0.999028	44.7589	2.2e-11	3.9e-13	1.8e-09	NA	NA	-0.031408	0.00432632	52.704	-0.0259051	0.00430377	36.2301	NA	NA
ukb-b-20175	rs2288276	17	46670422	0.704556	G	C	0.103725	0.994722	20.0389	7.6e-06	0.10424	0.994722	24.5401	7.3e-07	0.00015	2.6e-05	NA	NA	-0.0184096	0.00486175	14.3385	-0.0202245	0.00481334	17.6547	NA	NA
ukb-b-20175	rs2286526	17	59472057	0.870957	C	T	0.281153	0.985246	32.3254	1.3e-08	0.283031	0.985246	47.893	4.5e-12	1.4e-07	5.8e-10	NA	NA	-0.017448	0.00331191	27.7545	-0.0203604	0.00328651	38.3798	NA	NA
ukb-b-20175	rs3786132	17	60768921	0.881931	A	C	0.576127	0.999089	27.3578	1.7e-07	0.575727	0.999089	19.752	8.8e-06	4.8e-06	7.3e-05	NA	NA	-0.0136845	0.00299145	20.9264	-0.0117738	0.00296828	15.7336	NA	NA
ukb-b-20175	rs6504213	17	62381714	0.892845	T	C	0.408749	0.996503	19.4982	1e-05	0.406756	0.996503	18.9463	1.3e-05	7.1e-07	8e-07	NA	NA	-0.0149531	0.00301501	24.5972	-0.0147908	0.00299622	24.3689	NA	NA
ukb-b-20175	rs1436138	17	75316880	1.13414	A	G	0.639737	0.99149	19.7054	9e-06	0.639433	0.99149	29.3552	6e-08	0.00015	2.2e-06	NA	NA	0.0117403	0.00309043	14.432	0.0145485	0.00307458	22.3906	NA	NA
ukb-b-20175	rs7218899	17	76739850	1.18264	C	T	0.487614	0.993822	16.3627	5.2e-05	0.487863	0.993822	16.8363	4.1e-05	5.9e-06	1.1e-05	NA	NA	0.0134349	0.00296686	20.5057	0.012957	0.00294258	19.3889	NA	NA
ukb-b-20175	rs12954187	18	744760	0.0219389	C	T	0.843738	0.99103	23.0285	1.6e-06	0.841864	0.99103	27.3456	1.7e-07	3.1e-05	2.5e-06	NA	NA	0.0170687	0.00409989	17.3322	0.0190415	0.00404433	22.1672	NA	NA
ukb-b-20175	rs9945184	18	42004527	0.618877	A	G	0.671743	0.994554	24.4655	7.6e-07	0.673136	0.994554	25.9789	3.5e-07	1.5e-06	7.3e-07	NA	NA	0.015207	0.00315728	23.1984	0.0155666	0.00314191	24.5471	NA	NA
ukb-b-20175	rs12457805	18	42599237	0.623015	G	A	0.701664	0.999444	22.0073	2.7e-06	0.702939	0.999444	16.1447	5.9e-05	2e-05	0.0003	NA	NA	-0.0137786	0.00323198	18.1749	-0.0116038	0.00321327	13.0408	NA	NA
ukb-b-20175	rs7236548	18	43097750	0.629827	C	A	0.816021	0.989732	17.9243	2.3e-05	0.814906	0.989732	10.7149	0.0011	8.2e-07	4.7e-05	NA	NA	-0.0189071	0.00383397	24.3194	-0.0154442	0.00379586	16.5543	NA	NA
ukb-b-20175	rs11872627	18	48287818	0.70553	C	T	0.860927	0.992624	11.3745	0.00074	0.860133	0.992624	30.2626	3.8e-08	0.001	2.9e-07	NA	NA	0.0140784	0.00428537	10.7928	0.0218061	0.00425201	26.3007	NA	NA
ukb-b-20175	rs117504281	19	2200912	0.0754279	C	T	0.960708	0.998663	11.8541	0.00058	0.960662	0.998663	37.9973	7.1e-10	0.0025	6.7e-09	NA	NA	-0.0229448	0.00760262	9.10841	-0.0439194	0.00757606	33.6068	NA	NA
ukb-b-20175	rs10413734	19	7227871	0.22985	T	G	0.671106	0.995763	9.64716	0.0019	0.671272	0.995763	23.8059	1.1e-06	0.00097	6.3e-07	NA	NA	0.0103995	0.00315115	10.8915	0.0156154	0.00313532	24.8051	NA	NA
ukb-b-20175	rs10409243	19	10332988	0.311432	C	T	0.398655	0.972561	24.6946	6.7e-07	0.397901	0.972561	28.3407	1e-07	8e-07	2.3e-07	NA	NA	0.0150899	0.00305802	24.3495	0.0157428	0.00304167	26.7878	NA	NA
ukb-b-20175	rs167479	19	11526765	0.328659	G	T	0.527602	1	104.302	1.7e-24	0.527122	1	102.217	5e-24	3.9e-23	2.8e-22	NA	NA	0.0293027	0.00295801	98.1334	0.0285797	0.00294358	94.2675	NA	NA
ukb-b-20175	rs3786516	19	30100319	0.510131	T	A	0.222437	0.9976	9.71925	0.0018	0.222987	0.9976	14.5514	0.00014	0.0012	9.4e-06	NA	NA	-0.0115246	0.00354765	10.5528	-0.0156395	0.00352906	19.6394	NA	NA
ukb-b-20175	rs1353533	19	31867158	0.537575	T	C	0.601943	0.993497	21.1396	4.3e-06	0.602617	0.993497	47.9702	4.3e-12	2e-05	3.9e-10	NA	NA	-0.0129224	0.00303067	18.1806	-0.0188029	0.00300402	39.1783	NA	NA
ukb-b-20175	rs73036519	19	45748362	0.71329	G	C	0.700476	0.989722	18.5187	1.7e-05	0.69896	0.989722	19.4792	1e-05	0.00023	3.1e-05	NA	NA	-0.0119495	0.00324883	13.5284	-0.0134178	0.00321992	17.3649	NA	NA
ukb-b-20175	rs35114617	19	46325483	0.719174	T	C	0.64622	0.998157	11.4545	0.00071	0.64476	0.998157	35.0182	3.3e-09	0.0037	2.1e-09	NA	NA	0.00898387	0.00309635	8.41833	0.0183923	0.00307065	35.8765	NA	NA
ukb-b-20175	rs73046792	19	49605705	0.784883	G	A	0.836432	1	27.5448	1.5e-07	0.837035	1	30.2616	3.8e-08	2e-09	1.9e-09	NA	NA	0.0239824	0.0039981	35.9813	0.0238416	0.00397217	36.0258	NA	NA
ukb-b-20175	rs2423514	20	10693337	0.301901	A	G	0.538978	0.998878	22.5451	2.1e-06	0.539523	0.998878	30.6344	3.1e-08	4.6e-08	6.2e-09	NA	NA	0.0162128	0.00296634	29.8727	0.0170981	0.00294275	33.7591	NA	NA
ukb-b-20175	rs1887320	20	10965998	0.305586	G	A	0.524474	0.998298	58.1607	2.4e-14	0.525209	0.998298	29.1246	6.8e-08	1.9e-13	3.7e-07	NA	NA	-0.0218052	0.0029651	54.0808	-0.0150035	0.00294996	25.8676	NA	NA
ukb-b-20175	rs11087506	20	25215036	0.516228	T	G	0.848391	0.996072	22.1337	2.5e-06	0.848003	0.996072	20.0344	7.6e-06	1.4e-05	2.9e-05	NA	NA	-0.017923	0.00412531	18.8759	-0.0171354	0.00409546	17.5058	NA	NA
ukb-b-20175	rs6141766	20	31222769	0.525625	A	G	0.848524	0.991257	17.7624	2.5e-05	0.848304	0.991257	11.8475	0.00058	1.7e-06	0.00012	NA	NA	-0.0197967	0.00413418	22.9302	-0.0158502	0.00412014	14.7995	NA	NA
ukb-b-20175	rs7270523	20	42755393	0.648556	G	A	0.877307	0.992816	20.8627	4.9e-06	0.877066	0.992816	20.2968	6.6e-06	4.6e-06	4.5e-06	NA	NA	-0.0207335	0.00452463	20.9981	-0.0205788	0.00448489	21.0542	NA	NA
ukb-b-20175	rs78473917	20	47420709	0.731963	T	C	0.850207	0.996706	18.6066	1.6e-05	0.850413	0.996706	40.9885	1.5e-10	7.5e-05	1.6e-09	NA	NA	0.0164127	0.0041462	15.6697	0.0248973	0.00412561	36.419	NA	NA
ukb-b-20175	rs74729242	20	57718690	0.952237	T	C	0.892211	0.996511	36.8923	1.2e-09	0.892448	0.996511	41.3393	1.3e-10	3.6e-09	1.1e-09	NA	NA	-0.0282239	0.00478208	34.8337	-0.0290011	0.00475725	37.1635	NA	NA
ukb-b-20175	rs17811915	20	60528097	1.05157	T	C	0.687608	0.963509	0.939877	0.33	0.688232	0.963509	0.727476	0.39	0.38	0.66	NA	NA	-0.00283061	0.00325172	0.757764	-0.00143889	0.00322954	0.198506	NA	NA
ukb-b-20175	rs17811915	20	60528097	1.05157	T	G	0.991855	0.980776	20.6891	5.4e-06	0.991566	0.980776	6.06724	0.014	1.5e-06	0.0063	NA	NA	0.0800068	0.0166127	23.1939	0.0442834	0.0162249	7.44933	NA	NA
ukb-b-20175	rs28572127	20	61179260	1.06398	A	C	0.593322	0.983777	9.79277	0.0018	0.59395	0.983777	20.6788	5.4e-06	0.00081	1.6e-06	NA	NA	-0.0101725	0.00303638	11.2239	-0.0145025	0.00301909	23.0746	NA	NA
ukb-b-20175	rs6062533	20	62429101	1.09109	G	A	0.767408	0.997527	23.9822	9.7e-07	0.768077	0.997527	22.6854	1.9e-06	1.2e-05	2.6e-06	NA	NA	0.0153281	0.00350611	19.1128	0.0163628	0.00348067	22.0998	NA	NA
ukb-b-20175	rs137923903	21	44829595	0.591522	C	T	0.986349	0.967468	33.0453	9e-09	0.986089	0.967468	23.8703	1e-06	3.5e-08	2.8e-06	NA	NA	0.0715561	0.0129772	30.4043	0.0597908	0.0127628	21.947	NA	NA
ukb-b-20175	rs56845271	22	31088926	0.352622	C	T	0.854461	0.979341	23.1553	1.5e-06	0.854096	0.979341	10.9197	0.00095	2.1e-06	0.0013	NA	NA	-0.0201083	0.0042374	22.5191	-0.0135757	0.00421148	10.3909	NA	NA
ukb-b-12019	rs12729599	1	1323078	0.0128993	A	G	0.188828	0.994257	27.0732	2e-07	0.187243	0.994257	21.9135	2.9e-06	1.6e-08	5.5e-07	NA	NA	0.0188108	0.00333016	31.9068	0.0167383	0.00334147	25.0926	NA	NA
ukb-b-12019	rs7533994	1	19681273	0.400048	G	T	0.759391	0.986563	21.8431	3e-06	0.758609	0.986563	19.8165	8.5e-06	2.7e-07	3.1e-06	NA	NA	0.0157443	0.00306216	26.4357	0.0142663	0.00306069	21.7261	NA	NA
ukb-b-12019	rs112750178	1	26859695	0.499801	T	C	0.761473	0.990166	24.5354	7.3e-07	0.762685	0.990166	14.7475	0.00012	1.5e-06	0.00013	NA	NA	0.0147016	0.00305709	23.1267	0.0117349	0.00307231	14.5891	NA	NA
ukb-b-12019	rs1746056	1	31225722	0.550765	C	T	0.607456	0.933944	30.7986	2.9e-08	0.606647	0.933944	16.0032	6.3e-05	1e-09	2.5e-05	NA	NA	0.0168207	0.00275646	37.2379	0.0116289	0.00275806	17.7774	NA	NA
ukb-b-12019	rs3753611	1	32082486	0.559939	C	T	0.377299	0.996641	14.9504	0.00011	0.377254	0.996641	18.1353	2.1e-05	0.00015	3.1e-05	NA	NA	-0.0101937	0.00268904	14.3704	-0.0111834	0.00268486	17.3501	NA	NA
ukb-b-12019	rs1416685	1	51243374	0.763075	G	C	0.590165	0.994226	20.6005	5.7e-06	0.589077	0.994226	38.1101	6.7e-10	2.4e-07	9.1e-11	NA	NA	-0.0136582	0.00264422	26.6804	-0.0171983	0.00265358	42.0055	NA	NA
ukb-b-12019	rs7536433	1	78023173	1.07377	C	T	0.787924	0.990507	16.958	3.8e-05	0.788128	0.990507	17.891	2.3e-05	2.9e-05	1.1e-05	NA	NA	0.0133434	0.00319346	17.4585	0.0140432	0.00319806	19.2821	NA	NA
ukb-b-12019	rs7512697	1	150218242	1.65769	C	T	0.716375	0.986667	7.2124	0.0072	0.71712	0.986667	23.4997	1.2e-06	0.0065	6.1e-07	NA	NA	-0.00789087	0.00290166	7.3953	-0.0145027	0.00290667	24.8945	NA	NA
ukb-b-12019	rs4951407	1	204558070	2.24321	T	G	0.338544	0.998936	25.3265	4.8e-07	0.339134	0.998936	21.9893	2.7e-06	1e-05	2e-05	NA	NA	-0.0121294	0.00275183	19.4285	-0.0117234	0.00275062	18.1653	NA	NA
ukb-b-12019	rs1342062	1	205912786	2.26738	G	T	0.325721	0.957048	83.4343	6.6e-20	0.323336	0.957048	64.4818	9.7e-16	2.6e-20	5.4e-15	NA	NA	-0.0260929	0.00282516	85.302	-0.0221801	0.00283755	61.1	NA	NA
ukb-b-12019	rs6668651	1	218596641	2.42663	G	T	0.712802	0.999136	40.6165	1.9e-10	0.71246	0.999136	32.6537	1.1e-08	1.5e-09	5.9e-08	NA	NA	-0.0173817	0.00287562	36.536	-0.0155897	0.00287549	29.3935	NA	NA
ukb-b-12019	rs6688537	1	239850588	2.73795	C	A	0.501384	0.992341	21.7512	3.1e-06	0.500735	0.992341	13.6382	0.00022	3.2e-06	0.00022	NA	NA	0.0121611	0.00261212	21.6752	0.00966945	0.00261433	13.6799	NA	NA
ukb-b-12019	rs2544536	2	15906854	0.329654	T	C	0.486914	0.996466	5.07374	0.024	0.48646	0.996466	40.7807	1.7e-10	0.043	4.9e-09	NA	NA	-0.00526645	0.00260075	4.10051	-0.0152729	0.00261052	34.2285	NA	NA
ukb-b-12019	rs55884799	2	18287623	0.373486	T	C	0.826045	0.995492	21.6082	3.3e-06	0.823576	0.995492	12.0059	0.00053	1.8e-06	0.00064	NA	NA	-0.0164315	0.00343832	22.8382	-0.011677	0.00342231	11.642	NA	NA
ukb-b-12019	rs2286703	2	42553210	0.669193	C	A	0.723828	0.996187	20.6425	5.5e-06	0.724577	0.996187	22.2227	2.4e-06	1.1e-05	2.9e-06	NA	NA	-0.0128081	0.00290702	19.412	-0.0136376	0.00291603	21.8721	NA	NA
ukb-b-12019	rs77972916	2	43762112	0.683189	G	A	0.924066	0.99497	59.6062	1.2e-14	0.923878	0.99497	26.2254	3e-07	6.9e-14	6.8e-07	NA	NA	-0.0368153	0.00491507	56.1046	-0.0244434	0.00492046	24.6781	NA	NA
ukb-b-12019	rs62134161	2	44983747	0.694814	G	A	0.890537	0.993747	23.5157	1.2e-06	0.889992	0.993747	16.4223	5.1e-05	1.7e-06	8.7e-05	NA	NA	-0.0199721	0.00417632	22.8697	-0.0163733	0.00417122	15.408	NA	NA
ukb-b-12019	rs3791679	2	56096892	0.832493	A	G	0.772686	1	11.2951	0.00078	0.772796	1	22.1486	2.5e-06	0.0014	3.9e-06	NA	NA	0.0098774	0.00309835	10.1631	0.0143397	0.00310587	21.3163	NA	NA
ukb-b-12019	rs6737150	2	71786153	0.998015	T	C	0.239761	0.980731	16.4007	5.1e-05	0.240758	0.980731	29.4481	5.7e-08	9.1e-05	9.7e-08	NA	NA	0.0120446	0.00307684	15.3242	0.016368	0.00306961	28.4331	NA	NA
ukb-b-12019	rs4954575	2	136935394	1.58809	G	A	0.761387	0.992453	22.0483	2.7e-06	0.761196	0.992453	20.9495	4.7e-06	2e-05	0.0003	NA	NA	-0.0129321	0.00302873	18.2313	-0.0109787	0.00303846	13.0555	NA	NA
ukb-b-12019	rs4416158	2	144322838	1.65405	G	A	0.178853	0.99801	39.0347	4.2e-10	0.178911	0.99801	20.2391	6.8e-06	1.9e-10	6.3e-06	NA	NA	-0.0216589	0.00339915	40.6004	-0.0153157	0.0033918	20.3899	NA	NA
ukb-b-12019	rs12476764	2	145805218	1.66698	G	A	0.313397	0.999142	25.5071	4.4e-07	0.314599	0.999142	27.941	1.3e-07	2.1e-06	2.3e-07	NA	NA	0.0133127	0.00280405	22.5403	0.0144707	0.00279591	26.7875	NA	NA
ukb-b-12019	rs72855705	2	151018807	1.70188	T	C	0.95573	0.965457	22.4626	2.1e-06	0.955849	0.965457	22.5777	2e-06	1.3e-05	1.4e-05	NA	NA	-0.0280809	0.00643045	19.0695	-0.0280866	0.00645577	18.9279	NA	NA
ukb-b-12019	rs61098410	2	169478861	1.85017	G	A	0.761515	0.999581	17.2303	3.3e-05	0.762817	0.999581	13.6551	0.00022	4.3e-05	0.00024	NA	NA	-0.012477	0.00304878	16.7482	-0.011267	0.0030648	13.5149	NA	NA
ukb-b-12019	rs62181035	2	191357869	2.05916	A	G	0.368847	0.998729	20.6407	5.5e-06	0.368566	0.998729	28.8964	7.6e-08	2.8e-05	6.2e-07	NA	NA	0.0112938	0.00269557	17.554	0.0134581	0.00269895	24.8643	NA	NA
ukb-b-12019	rs1921661	2	237121441	2.62671	T	A	0.819508	0.992196	20.2784	6.7e-06	0.819065	0.992196	11.2624	0.00079	2.5e-06	0.00025	NA	NA	0.0159476	0.00338719	22.1672	0.0124249	0.00338976	13.4354	NA	NA
ukb-b-12019	rs876531	2	242500662	2.7443	C	T	0.545112	0.991576	8.84866	0.0029	0.542904	0.991576	21.1795	4.2e-06	0.0015	2.3e-06	NA	NA	0.00832511	0.00261929	10.1021	0.012401	0.00262383	22.338	NA	NA
ukb-b-12019	rs7638143	3	13806135	0.324453	G	A	0.41851	0.997829	19.9226	8.1e-06	0.417319	0.997829	14.0137	0.00018	6.2e-06	0.00014	NA	NA	0.0119397	0.00264114	20.4363	0.0100496	0.00263921	14.4992	NA	NA
ukb-b-12019	rs1156513	3	55929848	0.740319	A	G	0.79652	0.911841	25.86	3.7e-07	0.796782	0.911841	14.345	0.00015	7.7e-08	8.8e-05	NA	NA	0.0181897	0.00338448	28.8848	0.013282	0.00338713	15.3767	NA	NA
ukb-b-12019	rs1355797	3	57315557	0.750998	A	G	0.909246	0.987242	10.0243	0.0015	0.91041	0.987242	28.815	8e-08	0.0019	1.2e-07	NA	NA	-0.0141404	0.0045551	9.63663	-0.0243122	0.00458845	28.0748	NA	NA
ukb-b-12019	rs9880650	3	64437501	0.863575	T	A	0.431651	0.996711	26.0789	3.3e-07	0.431348	0.996711	15.4568	8.4e-05	7.7e-07	0.00012	NA	NA	-0.0129867	0.00262787	24.4226	-0.0101246	0.00262557	14.87	NA	NA
ukb-b-12019	rs1374924	3	127164816	1.40702	T	C	0.525795	0.996365	19.7785	8.7e-06	0.525471	0.996365	21.4389	3.7e-06	3.1e-05	4.8e-06	NA	NA	-0.0108478	0.00260542	17.3352	-0.0119697	0.00261672	20.9243	NA	NA
ukb-b-12019	rs73238180	3	142123392	1.5475	G	A	0.89997	0.986192	13.1753	0.00028	0.89954	0.986192	22.518	2.1e-06	0.00011	1.6e-06	NA	NA	-0.0168571	0.00435281	14.9977	-0.0209007	0.0043569	23.0127	NA	NA
ukb-b-12019	rs879394	3	168709843	1.77781	G	T	0.767039	0.993898	22.7886	1.8e-06	0.76612	0.993898	27.9817	1.2e-07	3.7e-06	4.8e-08	NA	NA	0.0142952	0.00308781	21.4327	0.0168441	0.00308591	29.7942	NA	NA
ukb-b-12019	rs10513800	3	185480388	2.01644	C	A	0.786107	0.998784	22.2287	2.4e-06	0.786116	0.998784	20.5578	5.8e-06	4.1e-06	8.8e-06	NA	NA	0.0146196	0.00317272	21.233	0.0141377	0.00318012	19.7636	NA	NA
ukb-b-12019	rs2194411	3	185548663	2.01677	G	A	0.871515	0.976316	23.302	1.4e-06	0.871817	0.976316	9.38903	0.0022	1.6e-06	0.002	NA	NA	-0.0188618	0.00392865	23.0504	-0.0122248	0.00395013	9.57766	NA	NA
ukb-b-12019	rs35624335	3	196883081	2.26443	T	C	0.724247	1	29.1287	6.8e-08	0.723668	1	22.1658	2.5e-06	2.6e-07	5.3e-06	NA	NA	-0.0149859	0.00291054	26.5107	-0.0132609	0.00291161	20.7435	NA	NA
ukb-b-12019	rs11722554	4	5016883	0.0902274	G	A	0.961494	1	42.8417	5.9e-11	0.962639	1	28.5818	9e-08	3.4e-10	2.7e-07	NA	NA	0.0425914	0.00678435	39.4118	0.0352624	0.0068548	26.4628	NA	NA
ukb-b-12019	rs7700107	4	17880416	0.337225	A	C	0.861203	0.996108	52.045	5.4e-13	0.861287	0.996108	18.4015	1.8e-05	2e-12	1.3e-05	NA	NA	0.0264527	0.00376167	49.4514	0.016432	0.00376802	19.0175	NA	NA
ukb-b-12019	rs7684253	4	57727311	0.756084	C	T	0.448708	0.990465	27.6983	1.4e-07	0.449519	0.990465	15.013	0.00011	6.6e-07	0.00016	NA	NA	0.0130788	0.0026294	24.7415	0.00992032	0.00263019	14.2258	NA	NA
ukb-b-12019	rs402672	4	85301481	1.00989	T	G	0.123322	1	14.3148	0.00015	0.124341	1	15.2108	9.6e-05	0.00013	6.1e-05	NA	NA	-0.0151192	0.0039565	14.6029	-0.0158054	0.00394334	16.065	NA	NA
ukb-b-12019	rs34712979	4	106819053	1.18544	G	A	0.745303	1	24.4552	7.6e-07	0.745444	1	30.1028	4.1e-08	1.9e-07	1.4e-08	NA	NA	0.015542	0.00298238	27.1574	0.016978	0.00298963	32.2508	NA	NA
ukb-b-12019	rs34040769	4	124912632	1.35396	C	G	0.737624	0.996903	14.187	0.00017	0.739359	0.996903	27.0673	2e-07	0.00082	4.5e-07	NA	NA	0.00991008	0.00296092	11.2021	0.0150028	0.0029717	25.4878	NA	NA
ukb-b-12019	rs7698984	4	145437081	1.53758	C	A	0.463106	0.999127	203.11	4.4e-46	0.46395	0.999127	191.251	1.7e-43	6.8e-45	2.2e-42	NA	NA	-0.0366565	0.00260739	197.647	-0.0355957	0.00260906	186.134	NA	NA
ukb-b-12019	rs7442684	5	33076349	0.516182	T	G	0.875683	0.998986	21.1846	4.2e-06	0.875712	0.998986	9.91105	0.0016	3.7e-06	0.00076	NA	NA	-0.0182363	0.00394131	21.4088	-0.0133007	0.00394939	11.3419	NA	NA
ukb-b-12019	rs1479614	5	50823338	0.628406	G	A	0.398032	0.99371	19.7994	8.6e-06	0.397662	0.99371	10.3512	0.0013	4.7e-06	0.00038	NA	NA	0.0121974	0.00266566	20.9377	0.00948697	0.00266839	12.6403	NA	NA
ukb-b-12019	rs6872301	5	83023489	0.982561	G	A	0.221357	0.99706	62.8403	2.2e-15	0.222958	0.99706	43.06	5.3e-11	4.2e-14	2.9e-10	NA	NA	0.0236576	0.00313191	57.059	0.0197362	0.00313089	39.7367	NA	NA
ukb-b-12019	rs55971857	5	92441594	1.0486	A	C	0.631192	0.99658	15.3885	8.8e-05	0.631573	0.99658	24.7199	6.6e-07	0.00019	7.3e-07	NA	NA	-0.0100629	0.00269877	13.9032	-0.0133922	0.00270361	24.5367	NA	NA
ukb-b-12019	rs10477741	5	131795310	1.38811	T	G	0.872918	0.989099	9.09363	0.0026	0.873415	0.989099	18.9156	1.4e-05	0.0016	7.4e-06	NA	NA	0.0123825	0.00392527	9.95129	0.0176111	0.00392968	20.0843	NA	NA
ukb-b-12019	rs7733410	5	147856522	1.56331	G	A	0.556592	1	24.8643	6.2e-07	0.557516	1	52.2439	4.9e-13	5.2e-07	4.7e-14	NA	NA	-0.0131578	0.00262195	25.1836	-0.0197454	0.0026189	56.8452	NA	NA
ukb-b-12019	rs10476063	5	156928823	1.66819	G	A	0.663783	0.998763	37.0115	1.2e-09	0.665043	0.998763	34.1583	5.1e-09	1.5e-09	2.6e-08	NA	NA	0.016653	0.00275309	36.5883	0.0153293	0.00275348	30.9944	NA	NA
ukb-b-12019	rs11747434	5	172779211	1.91323	T	C	0.721948	0.983675	60.6972	6.7e-15	0.721586	0.983675	24.0471	9.4e-07	5.5e-14	3.4e-06	NA	NA	-0.021983	0.0029231	56.5567	-0.0135917	0.00292541	21.5861	NA	NA
ukb-b-12019	rs11242779	6	2507901	0.0677436	T	C	0.509	0.994481	26.2871	2.9e-07	0.510359	0.994481	36.2792	1.7e-09	4.7e-07	1.2e-09	NA	NA	0.0131456	0.00260947	25.3779	0.0158895	0.00261264	36.9881	NA	NA
ukb-b-12019	rs9383383	6	18401563	0.372014	T	A	0.610784	0.99543	12.0705	0.00051	0.611145	0.99543	23.5948	1.2e-06	0.00096	2.1e-06	NA	NA	-0.00882054	0.00267239	10.8941	-0.0126894	0.00267377	22.5233	NA	NA
ukb-b-12019	rs6456469	6	22107290	0.432878	G	A	0.456737	0.982947	37.0709	1.1e-09	0.45609	0.982947	28.9802	7.3e-08	6.3e-10	8.3e-08	NA	NA	-0.0162514	0.00262862	38.2232	-0.0141365	0.00263685	28.7416	NA	NA
ukb-b-12019	rs418204	6	28562957	0.498576	G	A	0.667783	0.999446	54.5301	1.5e-13	0.667743	0.999446	47.1557	6.6e-12	7.5e-13	1.3e-10	NA	NA	0.0198177	0.00276411	51.4036	0.0177715	0.00276519	41.3045	NA	NA
ukb-b-12019	rs41268924	6	32135137	0.51726	G	A	0.94215	1	20.6714	5.5e-06	0.941701	1	16.264	5.5e-05	2.5e-07	5.8e-06	NA	NA	-0.0287511	0.00557245	26.6206	-0.0251286	0.00554325	20.5498	NA	NA
ukb-b-12019	rs7742369	6	34165721	0.545714	A	G	0.82358	1	29.5745	5.4e-08	0.825747	1	26.2185	3e-07	1.3e-07	1.9e-07	NA	NA	-0.0179793	0.00340709	27.8471	-0.0178593	0.00342717	27.1557	NA	NA
ukb-b-12019	rs9453572	6	62633416	0.808405	T	C	0.664218	0.993914	15.379	8.8e-05	0.662072	0.993914	19.2461	1.1e-05	0.0001	1.3e-05	NA	NA	0.0106925	0.00275595	15.0528	0.0120456	0.00275948	19.0547	NA	NA
ukb-b-12019	rs1536057	6	108885623	1.17854	C	T	0.720033	0.996548	11.4286	0.00072	0.720915	0.996548	23.2536	1.4e-06	0.00036	2.8e-06	NA	NA	0.0103295	0.00289453	12.7352	0.013619	0.00290486	21.9806	NA	NA
ukb-b-12019	rs2277113	6	109775436	1.18785	T	C	0.589609	0.999729	31.3739	2.1e-08	0.589763	0.999729	10.0676	0.0015	1.3e-08	0.00088	NA	NA	0.0150107	0.00264005	32.3278	0.00880993	0.00264778	11.0709	NA	NA
ukb-b-12019	rs12196724	6	134069785	1.40609	A	G	0.8481	1	19.8416	8.4e-06	0.849533	1	22.772	1.8e-06	1.6e-05	9.9e-06	NA	NA	0.0156404	0.00362472	18.6186	0.0161315	0.00365053	19.5271	NA	NA
ukb-b-12019	rs9376478	6	140204777	1.50644	G	A	0.765496	0.992331	29.1617	6.7e-08	0.764397	0.992331	22.9626	1.7e-06	5.9e-07	2.7e-06	NA	NA	0.0153762	0.00307888	24.9407	0.0144473	0.00308029	21.9983	NA	NA
ukb-b-12019	rs9403386	6	142764073	1.51562	A	C	0.968605	0.991666	34.0082	5.5e-09	0.968983	0.991666	25.8164	3.8e-07	2.6e-09	3.6e-07	NA	NA	-0.0446387	0.0074946	35.4753	-0.0383297	0.00753477	25.878	NA	NA
ukb-b-12019	rs12206419	6	149390965	1.59201	A	G	0.632428	0.998515	31.0813	2.5e-08	0.632478	0.998515	25.706	4e-07	1.4e-08	4.7e-07	NA	NA	0.0153022	0.00269853	32.1556	0.0135767	0.00269523	25.3745	NA	NA
ukb-b-12019	rs2881766	6	152119119	1.64308	T	G	0.817226	0.990851	14.8857	0.00011	0.817939	0.990851	38.2523	6.2e-10	0.00015	2.4e-09	NA	NA	-0.0127737	0.00336833	14.3814	-0.0202535	0.00339446	35.6007	NA	NA
ukb-b-12019	rs262827	6	158683646	1.74816	A	T	0.664283	0.998734	19.5058	1e-05	0.663434	0.998734	16.9513	3.8e-05	2.8e-05	5.8e-05	NA	NA	-0.0115373	0.00275576	17.5277	-0.0110783	0.00275652	16.1518	NA	NA
ukb-b-12019	rs1468520	7	7290732	0.120644	A	G	0.838099	0.991999	15.9903	6.4e-05	0.837954	0.991999	16.4829	4.9e-05	1.2e-05	3.4e-06	NA	NA	0.0155175	0.00353871	19.2289	0.0164776	0.00354798	21.5689	NA	NA
ukb-b-12019	rs6965423	7	82516530	1.01338	T	C	0.490071	0.993563	23.681	1.1e-06	0.491918	0.993563	27.1597	1.9e-07	7.1e-07	3.5e-07	NA	NA	0.0129236	0.00260695	24.5756	0.0133049	0.0026124	25.9385	NA	NA
ukb-b-12019	rs12698403	7	156127246	1.85317	G	A	0.559848	0.995622	21.7284	3.1e-06	0.560793	0.995622	20.2904	6.7e-06	2.4e-06	4.4e-06	NA	NA	0.0124027	0.00262914	22.2541	0.0120884	0.00263319	21.0755	NA	NA
ukb-b-12019	rs483916	8	9793601	0.256018	A	C	0.479853	0.99359	14.5639	0.00014	0.480129	0.99359	32.3852	1.3e-08	3e-05	9.7e-09	NA	NA	-0.0108949	0.00261238	17.393	-0.0149925	0.00261368	32.9035	NA	NA
ukb-b-12019	rs78329725	8	57259146	0.797411	A	G	0.745589	1	15.5091	8.2e-05	0.744536	1	19.0823	1.3e-05	0.00011	1.9e-05	NA	NA	-0.011568	0.00299047	14.9637	-0.012806	0.00299437	18.2902	NA	NA
ukb-b-12019	rs11774483	8	74407287	0.98998	T	G	0.869027	0.995235	14.3402	0.00015	0.869022	0.995235	17.7878	2.5e-05	0.00017	2.1e-05	NA	NA	0.0145214	0.00386041	14.1498	0.0164491	0.003864	18.1223	NA	NA
ukb-b-12019	rs7835745	8	97429209	1.15442	T	G	0.491175	0.985355	21.9118	2.9e-06	0.491288	0.985355	8.7535	0.0031	7.7e-07	0.0014	NA	NA	-0.0129434	0.00261872	24.4297	-0.00838166	0.00262127	10.2243	NA	NA
ukb-b-12019	rs7816625	8	130759774	1.53243	A	G	0.537279	0.99964	24.3813	7.9e-07	0.537114	0.99964	25.9781	3.5e-07	6.5e-07	2e-07	NA	NA	0.0129827	0.00260859	24.7698	0.0135751	0.00261278	26.9948	NA	NA
ukb-b-12019	rs7023451	9	4134542	0.117311	T	A	0.660172	0.989818	30.8432	2.8e-08	0.662628	0.989818	25.1081	5.4e-07	7.2e-08	1.1e-06	NA	NA	0.0148545	0.00275786	29.0117	0.0134833	0.00276757	23.7352	NA	NA
ukb-b-12019	rs10965947	9	23588583	0.461523	C	T	0.541196	1	6.1351	0.013	0.541436	1	31.7209	1.8e-08	0.013	8.4e-09	NA	NA	-0.00646394	0.00260881	6.13917	-0.0150587	0.00261408	33.1848	NA	NA
ukb-b-12019	rs12336903	9	100741890	1.16927	C	A	0.708213	0.999225	30.8718	2.8e-08	0.708155	0.999225	16.9394	3.9e-05	1.9e-07	0.0001	NA	NA	-0.014884	0.00285913	27.1001	-0.0111521	0.0028691	15.1086	NA	NA
ukb-b-12019	rs7027788	9	119374388	1.42062	C	T	0.534851	0.99898	80.1825	3.4e-19	0.533777	0.99898	43.9775	3.3e-11	1.1e-18	3.6e-10	NA	NA	0.0229968	0.00260478	77.9459	0.0163582	0.00260947	39.2977	NA	NA
ukb-b-12019	rs2519093	9	136141870	1.66208	C	T	0.815374	0.999448	21.603	3.4e-06	0.814883	0.999448	10.4302	0.0012	1.9e-08	1.8e-05	NA	NA	0.0188177	0.00334975	31.5577	0.0143759	0.00335216	18.3917	NA	NA
ukb-b-12019	rs67362530	10	5043504	0.106238	G	A	0.882758	0.986023	20.0107	7.7e-06	0.88343	0.986023	16.5759	4.7e-05	2.3e-05	6.9e-05	NA	NA	0.0171721	0.00406077	17.8826	0.0162712	0.00408942	15.8313	NA	NA
ukb-b-12019	rs2001546	10	12285735	0.268613	A	T	0.484669	0.99894	45.1171	1.9e-11	0.486372	0.99894	34.2644	4.8e-09	2.9e-12	1.8e-09	NA	NA	-0.0182013	0.00260582	48.7881	-0.0156856	0.00260684	36.2052	NA	NA
ukb-b-12019	rs12784436	10	30313786	0.579186	A	G	0.518316	0.997557	32.544	1.2e-08	0.519428	0.997557	32.2381	1.4e-08	4.4e-09	4.5e-09	NA	NA	-0.015308	0.00260853	34.4388	-0.0153007	0.00260956	34.3785	NA	NA
ukb-b-12019	rs2666547	10	52815020	0.735903	G	A	0.992316	0.780899	2.17504	0.14	0.992413	0.780899	0.97259	0.32	0.14	0.4	NA	NA	-0.0247974	0.0168436	2.16741	-0.0142437	0.0170009	0.701946	NA	NA
ukb-b-12019	rs2666547	10	52815020	0.735903	G	T	0.132936	0.988176	4.47343	0.034	0.132864	0.988176	25.0107	5.7e-07	0.013	1.7e-07	NA	NA	-0.00958234	0.00385	6.19473	-0.020132	0.00385033	27.3387	NA	NA
ukb-b-12019	rs10748798	10	102554671	1.29451	C	T	0.112975	0.998482	26.9565	2.1e-07	0.111866	0.998482	19.167	1.2e-05	1.4e-06	4.9e-05	NA	NA	0.0198057	0.00410953	23.2272	0.0167977	0.00413623	16.4927	NA	NA
ukb-b-12019	rs7416	11	10528501	0.205446	A	G	0.768804	1	14.0487	0.00018	0.767149	1	10.6667	0.0011	3.7e-05	0.00042	NA	NA	0.0127315	0.00308825	16.9955	0.0108728	0.0030842	12.4278	NA	NA
ukb-b-12019	rs494798	11	28778152	0.468724	T	C	0.414262	1	7.06564	0.0079	0.414789	1	29.3903	5.9e-08	0.006	7.5e-08	NA	NA	-0.00725461	0.00263854	7.55965	-0.0142128	0.00264267	28.925	NA	NA
ukb-b-12019	rs2860404	11	46095567	0.661782	T	C	0.29107	0.998698	16.5853	4.7e-05	0.292588	0.998698	17.4949	2.9e-05	3.2e-05	2.2e-05	NA	NA	-0.011896	0.00285991	17.302	-0.0121265	0.00285808	18.0021	NA	NA
ukb-b-12019	rs7928842	11	47566352	0.665329	T	C	0.590883	0.999602	19.4803	1e-05	0.591322	0.999602	22.58	2e-06	2.6e-05	8.4e-06	NA	NA	0.0110845	0.00263653	17.6752	0.0117971	0.00264755	19.8546	NA	NA
ukb-b-12019	rs35099456	11	66649527	0.742461	G	C	0.93702	0.975949	61.654	4.1e-15	0.937216	0.975949	42.8519	5.9e-11	4.5e-14	1.8e-10	NA	NA	0.0408483	0.00541284	56.9503	0.0346989	0.00543928	40.6957	NA	NA
ukb-b-12019	rs3133084	11	126027473	1.42206	A	G	0.765458	0.991318	15.0302	0.00011	0.765903	0.991318	17.8475	2.4e-05	9.6e-05	1e-05	NA	NA	0.0119803	0.00307105	15.2182	0.0136248	0.00308478	19.5081	NA	NA
ukb-b-12019	rs76895963	12	4384844	0.109218	T	G	0.979466	0.820231	20.593	5.7e-06	0.979164	0.820231	16.195	5.7e-05	9.2e-07	1.2e-05	NA	NA	-0.0495449	0.0100966	24.0794	-0.044076	0.010068	19.1655	NA	NA
ukb-b-12019	rs3847677	12	28846917	0.486391	T	G	0.286585	0.995803	10.6063	0.0011	0.284297	0.995803	33.9577	5.6e-09	0.00083	7.9e-09	NA	NA	0.00962111	0.00287812	11.1746	0.0166595	0.00288716	33.2952	NA	NA
ukb-b-12019	rs1015390	12	48344038	0.617713	C	T	0.848465	0.990583	30.4178	3.5e-08	0.848157	0.990583	19.0057	1.3e-05	9e-07	0.00023	NA	NA	0.017892	0.00364209	24.1332	0.013368	0.00363365	13.5346	NA	NA
ukb-b-12019	rs7139363	12	50488547	0.636776	G	A	0.770554	0.997883	23.7104	1.1e-06	0.770557	0.997883	15.1279	0.0001	7.9e-06	0.00059	NA	NA	0.0138174	0.00309256	19.9624	0.0106399	0.00309743	11.7997	NA	NA
ukb-b-12019	rs7306710	12	66376091	0.792299	T	C	0.480031	0.986784	20.8855	4.9e-06	0.479476	0.986784	30.8496	2.8e-08	4.6e-06	1.4e-08	NA	NA	0.0120198	0.00262316	20.9964	0.0148584	0.00261982	32.1665	NA	NA
ukb-b-12019	rs10862970	12	85729739	1.00881	C	T	0.388078	0.984146	12.9748	0.00032	0.386766	0.984146	35.902	2.1e-09	0.001	2.4e-09	NA	NA	0.00882322	0.00269	10.7584	0.0160493	0.0026903	35.5883	NA	NA
ukb-b-12019	rs4762486	12	98778436	1.15522	C	T	0.634298	0.995501	22.4434	2.2e-06	0.632936	0.995501	14.7891	0.00012	9.1e-06	0.00019	NA	NA	0.0120112	0.00270713	19.6858	0.0100964	0.00270265	13.9557	NA	NA
ukb-b-12019	rs10778174	12	102838996	1.19909	A	G	0.247643	0.998589	16.0024	6.3e-05	0.247587	0.998589	36.8853	1.3e-09	2.8e-06	1e-10	NA	NA	0.0140369	0.00299658	21.9427	0.019416	0.00300306	41.8013	NA	NA
ukb-b-12019	rs1269790	12	114675995	1.3321	C	T	0.831181	0.99685	14.08	0.00018	0.830768	0.99685	21.041	4.5e-06	0.00013	2.6e-06	NA	NA	-0.0133208	0.0034789	14.6614	-0.0163287	0.00347437	22.0879	NA	NA
ukb-b-12019	rs10850594	12	116545919	1.37815	A	C	0.70883	0.992855	18.8371	1.4e-05	0.708273	0.992855	9.10733	0.0025	7.6e-06	0.0033	NA	NA	0.0128594	0.00287231	20.0438	0.00844307	0.00287214	8.6415	NA	NA
ukb-b-12019	rs78844280	13	50349898	0.535991	G	A	0.978288	1	42.9027	5.8e-11	0.977802	1	24.4394	7.7e-07	1.5e-09	6.3e-06	NA	NA	-0.0538417	0.00890443	36.5616	-0.0399403	0.00884493	20.3908	NA	NA
ukb-b-12019	rs4444235	14	54410919	0.480828	T	C	0.535467	1	17.3997	3e-05	0.536276	1	21.0157	4.6e-06	5.4e-05	2.7e-06	NA	NA	0.0105187	0.00260544	16.2989	0.0122641	0.00261228	22.0412	NA	NA
ukb-b-12019	rs10137684	14	93494500	0.914297	G	A	0.882798	0.983529	24.2976	8.3e-07	0.882226	0.983529	12.4574	0.00042	4.7e-06	0.00092	NA	NA	0.0186899	0.00408308	20.9525	0.0134829	0.00406826	10.9837	NA	NA
ukb-b-12019	rs28929474	14	94844947	0.933298	C	T	0.980101	1	17.4053	3e-05	0.980511	1	26.4388	2.7e-07	8.3e-05	1.3e-06	NA	NA	-0.0367234	0.00933002	15.4924	-0.0457096	0.00943195	23.4861	NA	NA
ukb-b-12019	rs4444271	14	105161462	1.14357	A	T	0.544423	0.989167	18.827	1.4e-05	0.544956	0.989167	21.0676	4.4e-06	1.8e-05	1.1e-05	NA	NA	0.0112351	0.00262314	18.3446	0.0115894	0.00263262	19.3796	NA	NA
ukb-b-12019	rs1441358	15	71612514	0.971215	T	G	0.664307	1	26.339	2.9e-07	0.663848	1	49.0902	2.4e-12	8.5e-08	1.5e-12	NA	NA	0.0147564	0.00275486	28.692	0.0195167	0.00275836	50.0621	NA	NA
ukb-b-12019	rs5742914	15	74286929	0.99599	C	T	0.88248	1	33.5135	7.1e-09	0.881985	1	10.6835	0.0011	1.9e-09	0.00035	NA	NA	0.0242798	0.00404273	36.0695	0.0144153	0.00403377	12.771	NA	NA
ukb-b-12019	rs7166645	15	83740277	1.08336	G	A	0.612215	0.999157	18.4365	1.8e-05	0.611754	0.999157	40.6897	1.8e-10	2.7e-05	8.2e-09	NA	NA	-0.0112133	0.00267057	17.6302	-0.0153977	0.00267088	33.2356	NA	NA
ukb-b-12019	rs3817428	15	89415247	1.15448	C	G	0.735465	1	23.8817	1e-06	0.733993	1	11.3037	0.00077	8.9e-08	0.00013	NA	NA	0.0157957	0.00295364	28.5998	0.0112602	0.00294662	14.6031	NA	NA
ukb-b-12019	rs72755233	15	100692953	1.45523	G	A	0.88859	1	15.112	0.0001	0.888321	1	21.0022	4.6e-06	0.00021	2.3e-05	NA	NA	0.0153312	0.00413241	13.764	0.0175009	0.00412915	17.9638	NA	NA
ukb-b-12019	rs34123233	16	2144299	0.0436556	T	G	0.818973	0.992457	23.1602	1.5e-06	0.82028	0.992457	14.8242	0.00012	2e-07	3.8e-05	NA	NA	0.0176489	0.00339512	27.0225	0.0140188	0.00340229	16.9776	NA	NA
ukb-b-12019	rs30233	16	14400309	0.317189	G	A	0.42404	0.99497	34.5465	4.2e-09	0.424396	0.99497	28.128	1.1e-07	6.9e-10	2.7e-08	NA	NA	-0.0162663	0.00263734	38.0403	-0.0146679	0.00263925	30.8869	NA	NA
ukb-b-12019	rs11075744	16	69909115	0.858823	G	A	0.428034	0.99877	22.9348	1.7e-06	0.426924	0.99877	38.7072	4.9e-10	2.7e-05	2.3e-08	NA	NA	0.0110557	0.00263411	17.6159	0.0146939	0.00263119	31.1868	NA	NA
ukb-b-12019	rs62062567	16	75445238	0.917634	G	T	0.429458	0.98178	24.7602	6.5e-07	0.429356	0.98178	25.0702	5.5e-07	2.2e-06	2.1e-06	NA	NA	0.0125658	0.00265384	22.4195	0.012569	0.00265035	22.4903	NA	NA
ukb-b-12019	rs71398138	16	79238563	0.999287	A	C	0.860144	0.983712	19.0407	1.3e-05	0.861703	0.983712	16.2848	5.4e-05	4.4e-06	3.5e-05	NA	NA	0.0173318	0.00377348	21.0961	0.0157339	0.0037992	17.151	NA	NA
ukb-b-12019	rs9930567	16	89628073	1.30624	G	A	0.790947	1	32.539	1.2e-08	0.791009	1	4.49219	0.034	9e-10	0.012	NA	NA	0.0195529	0.00319179	37.5276	0.0080849	0.0032049	6.36386	NA	NA
ukb-b-12019	rs2240554	17	12264477	0.320517	T	G	0.578482	0.996761	12.2709	0.00046	0.579409	0.996761	25.7891	3.8e-07	0.00077	8.8e-07	NA	NA	-0.00887129	0.00263627	11.3238	-0.012977	0.00263987	24.1647	NA	NA
ukb-b-12019	rs12450956	17	28529025	0.49733	A	G	0.549143	0.997984	19.3598	1.1e-05	0.548817	0.997984	6.76682	0.0093	1.6e-06	0.0015	NA	NA	0.0125333	0.0026118	23.0276	0.00829387	0.00261837	10.0335	NA	NA
ukb-b-12019	rs71384258	17	36838024	0.631055	A	G	0.809101	0.997533	16.5806	4.7e-05	0.810143	0.997533	23.6376	1.2e-06	0.0002	3.5e-06	NA	NA	0.0123213	0.0033121	13.8391	0.0154077	0.00331929	21.547	NA	NA
ukb-b-12019	rs17690703	17	43925297	0.689323	C	T	0.737237	1	43.3207	4.6e-11	0.737788	1	32.5536	1.2e-08	8.8e-12	8.4e-10	NA	NA	0.0201593	0.00295376	46.5802	0.0180782	0.00294582	37.6616	NA	NA
ukb-b-12019	rs11656971	17	54668748	0.80575	C	T	0.498758	0.981188	19.0871	1.2e-05	0.499677	0.981188	41.9555	9.3e-11	1.3e-05	1.4e-09	NA	NA	0.0114309	0.00262145	19.014	0.015896	0.00262531	36.6619	NA	NA
ukb-b-12019	rs2367260	17	69131305	0.993781	T	C	0.590411	0.993234	41.674	1.1e-10	0.587902	0.993234	48.0428	4.2e-12	8.4e-10	4.1e-11	NA	NA	0.0162401	0.00264654	37.6548	0.0175079	0.00265189	43.5871	NA	NA
ukb-b-12019	rs73420735	17	69380963	0.997385	C	T	0.924899	0.989068	33.8119	6.1e-09	0.925087	0.989068	25.2641	5e-07	2.5e-09	3.2e-07	NA	NA	0.0295569	0.00495573	35.5716	0.0254095	0.00497116	26.1262	NA	NA
ukb-b-12019	rs9912553	17	79959703	1.27126	C	G	0.276061	1	39.1532	3.9e-10	0.27706	1	32.0988	1.5e-08	7.3e-09	5.3e-07	NA	NA	-0.0168188	0.00290821	33.4454	-0.0146025	0.00291169	25.1514	NA	NA
ukb-b-12019	rs8089099	18	10078071	0.303573	G	A	0.724959	0.986742	27.241	1.8e-07	0.72554	0.986742	19.7725	8.7e-06	6.4e-07	8.3e-06	NA	NA	-0.0145592	0.00292504	24.7749	-0.0130851	0.00293641	19.8574	NA	NA
ukb-b-12019	rs62621197	19	8670147	0.278617	C	T	0.96306	0.928819	20.1509	7.2e-06	0.962765	0.928819	23.9785	9.7e-07	4.7e-06	1.1e-06	NA	NA	0.032813	0.00716823	20.954	0.0348243	0.00714326	23.7669	NA	NA
ukb-b-12019	rs10948	19	10754905	0.31751	G	T	0.336456	1	21.0767	4.4e-06	0.336036	1	7.40476	0.0065	3.4e-07	0.0015	NA	NA	0.0140405	0.00275341	26.0029	0.00877913	0.00276	10.1177	NA	NA
ukb-b-12019	rs676388	19	49211969	0.774634	T	C	0.466808	1	30.6219	3.1e-08	0.467119	1	31.9392	1.6e-08	3.2e-05	7.6e-06	NA	NA	0.01084	0.00260677	17.2924	0.0116762	0.00260933	20.0237	NA	NA
ukb-b-12019	rs4814236	20	13439016	0.350519	T	C	0.53026	0.999328	26.3533	2.8e-07	0.530737	0.999328	22.3375	2.3e-06	1.1e-06	5.3e-06	NA	NA	-0.0127219	0.00260668	23.8194	-0.0118904	0.00261195	20.7236	NA	NA
ukb-b-12019	rs143384	20	34025756	0.538709	A	G	0.596735	1	65.2988	6.4e-16	0.594738	1	61.8312	3.7e-15	4.6e-14	2.5e-13	NA	NA	-0.0199596	0.00264654	56.8785	-0.0194007	0.00265172	53.5278	NA	NA
ukb-b-12019	rs6063498	20	48911314	0.748669	C	G	0.337324	0.995341	13.4741	0.00024	0.33843	0.995341	31.3309	2.2e-08	0.00076	5.7e-08	NA	NA	-0.00927724	0.00275508	11.3389	-0.0149392	0.00275218	29.4645	NA	NA
ukb-b-12019	rs9981293	21	37092980	0.395085	G	A	0.579302	0.996389	32.482	1.2e-08	0.577491	0.996389	33.5012	7.1e-09	5.1e-08	1.2e-08	NA	NA	-0.0143797	0.00264036	29.6599	-0.0150667	0.00264033	32.5628	NA	NA
ukb-b-12019	rs7286215	22	28397709	0.337836	G	A	0.984045	1	14.9002	0.00011	0.984242	1	24.3245	8.1e-07	0.00051	6.9e-06	NA	NA	0.0360447	0.0103702	12.0811	0.0471226	0.0104813	20.2129	NA	NA
ukb-b-12019	rs2412981	22	30600065	0.348171	G	C	0.0920536	0.999062	18.1337	2.1e-05	0.0917356	0.999062	8.31502	0.0039	6.6e-06	0.00086	NA	NA	0.0203063	0.00450711	20.2986	0.0150108	0.0045057	11.099	NA	NA
ukb-b-12019	rs111700120	22	50343919	0.73651	C	T	0.847337	1	21.5875	3.4e-06	0.847265	1	9.4442	0.0021	1.6e-06	0.0042	NA	NA	-0.017394	0.00362094	23.0757	-0.0103535	0.00361882	8.18538	NA	NA
ukb-b-8210	rs6669582	1	67730055	0.983971	A	G	0.653276	1	22.8293	1.8e-06	0.652035	1	41.2484	1.3e-10	1.7e-06	1.3e-10	NA	NA	0.000809752	0.000169245	22.8914	0.0010927	0.000170061	41.2848	NA	NA
ukb-b-8210	rs7713270	5	40440063	0.610079	C	T	0.393566	0.999095	21.3128	3.9e-06	0.393359	0.999095	24.5725	7.2e-07	4.1e-06	7.2e-07	NA	NA	-0.00075892	0.000164776	21.2131	-0.00082291	0.000166012	24.5711	NA	NA
ukb-b-8210	rs7500036	16	50737498	0.593367	C	T	0.712335	0.998933	34.1485	5.1e-09	0.713154	0.998933	42.8062	6e-11	6e-09	6e-11	NA	NA	-0.0010341	0.000177777	33.8356	-0.00117078	0.000178934	42.8118	NA	NA
ukb-b-17462	rs56393506	6	161089307	1.77577	C	T	0.828736	0.962005	19.3045	1.1e-05	0.828663	0.962005	18.6141	1.6e-05	1.1e-05	1.4e-05	NA	NA	-0.00150403	0.000341519	19.3946	-0.00148154	0.000341324	18.8405	NA	NA
ukb-b-17462	rs12721051	19	45422160	0.707272	C	G	0.812518	0.997842	16.6307	4.5e-05	0.810793	0.997842	24.4462	7.6e-07	5.6e-05	8.9e-07	NA	NA	-0.00130387	0.000323605	16.2344	-0.00158245	0.000321946	24.1598	NA	NA
ukb-b-11598	rs17362588	2	179721046	1.98367	G	A	0.911368	1	5.47472	0.019	0.912612	1	30.2641	3.8e-08	0.02	3.2e-08	NA	NA	0.0199181	0.00857124	5.40017	0.0478917	0.00865586	30.6126	NA	NA
ukb-b-11598	rs77435894	6	118767426	1.25404	A	G	0.963425	0.969134	36.3483	1.7e-09	0.963116	0.969134	9.91685	0.0016	1.8e-09	0.0016	NA	NA	0.0794468	0.0132115	36.1619	0.0416084	0.0131775	9.97001	NA	NA
ukb-b-11598	rs13272454	8	144349756	1.76437	G	A	0.557268	0.9935	16.7692	4.2e-05	0.559828	0.9935	16.0115	6.3e-05	0.0001	8.3e-05	NA	NA	-0.0191339	0.00493048	15.0602	-0.0194326	0.00493686	15.4939	NA	NA
ukb-b-11598	rs9549253	13	41231556	0.427767	C	G	0.737073	0.997788	30.022	4.3e-08	0.737536	0.997788	16.2738	5.5e-05	3.4e-08	7.4e-05	NA	NA	0.0305621	0.00553754	30.4601	0.0220912	0.00557246	15.7162	NA	NA
ukb-b-11598	rs7140721	14	23885694	0.118779	G	A	0.629318	0.996972	37.208	1.1e-09	0.630263	0.996972	6.77032	0.0093	9.8e-10	0.0083	NA	NA	0.0309807	0.00506794	37.3696	0.0134219	0.00508441	6.9686	NA	NA
ukb-b-11598	rs78442819	16	10740982	0.251188	G	C	0.804125	0.952136	20.8381	5e-06	0.803481	0.952136	25.1855	5.2e-07	7.7e-06	8.2e-07	NA	NA	-0.028279	0.00632315	20.0014	-0.0311294	0.00631245	24.3189	NA	NA
ukb-b-11598	rs4811601	20	36849007	0.559855	C	T	0.538753	0.981943	32.9933	9.2e-09	0.536949	0.981943	32.1669	1.4e-08	1.4e-08	1.7e-08	NA	NA	-0.0280331	0.00494052	32.1956	-0.0279525	0.00495462	31.8288	NA	NA
ukb-b-7460	rs9358909	6	26153545	0.493419	G	C	0.815773	0.997356	28.3133	1e-07	0.817219	0.997356	16.2288	5.6e-05	2.8e-07	0.00013	NA	NA	0.0325533	0.00633776	26.3827	0.0244216	0.00636883	14.7038	NA	NA
ukb-b-7460	rs10226228	7	32315613	0.544185	A	G	0.624696	1	55.0548	1.2e-13	0.626416	1	14.6586	0.00013	3.1e-13	0.00041	NA	NA	-0.0371186	0.00509247	53.1283	-0.0180592	0.00511113	12.4842	NA	NA
ukb-b-7460	rs6987704	8	42547623	0.741519	T	C	0.20372	0.999917	19.556	9.8e-06	0.204797	0.999917	18.9287	1.4e-05	6.7e-06	7.6e-06	NA	NA	-0.0275035	0.00610784	20.2769	-0.0273538	0.00611005	20.0422	NA	NA
ukb-b-7460	rs3025360	9	136481205	1.6723	G	A	0.880945	0.998875	22.7466	1.8e-06	0.88207	0.998875	60.3912	7.8e-15	1.3e-06	2.5e-14	NA	NA	-0.0368441	0.007603	23.4837	-0.0583716	0.00765945	58.0775	NA	NA
ukb-b-7460	rs1009984	10	64916469	0.871088	T	G	0.155289	0.998769	19.1665	1.2e-05	0.154072	0.998769	14.3151	0.00015	1.2e-05	0.00013	NA	NA	0.0297296	0.00678975	19.1722	0.0260902	0.00681458	14.658	NA	NA
ukb-b-7460	rs7933830	11	16377119	0.291915	C	T	0.683515	0.984408	17.6595	2.6e-05	0.682907	0.984408	15.3669	8.9e-05	1.7e-05	5.1e-05	NA	NA	-0.0229099	0.00532147	18.5346	-0.0216315	0.00534	16.4094	NA	NA
ukb-b-7460	rs2026174	13	112179953	1.24488	C	T	0.491082	0.99767	21.3005	3.9e-06	0.489602	0.99767	21.8138	3e-06	3e-06	7.2e-06	NA	NA	-0.0229532	0.00491327	21.8245	-0.0221588	0.00493646	20.1493	NA	NA
ukb-b-7460	rs4900590	14	104146421	1.1245	C	T	0.672564	0.999129	14.2481	0.00016	0.671884	0.999129	20.216	6.9e-06	0.00016	7.5e-06	NA	NA	-0.0197965	0.00524816	14.2287	-0.0235353	0.00525331	20.0712	NA	NA
ukb-b-7460	rs8042849	15	78817929	1.02166	C	T	0.350367	0.999149	158.912	2e-36	0.347485	0.999149	222.712	2.3e-50	1.9e-37	6.8e-53	NA	NA	0.0659645	0.00515873	163.507	0.0792561	0.00517763	234.317	NA	NA
ukb-b-7460	rs150353	15	89928189	1.16241	T	G	0.54631	0.990653	12.2634	0.00046	0.548102	0.990653	19.654	9.3e-06	0.00055	1.6e-05	NA	NA	0.0171779	0.00497172	11.9378	0.0215173	0.00498932	18.599	NA	NA
ukb-b-7460	rs1364063	16	69588572	0.858546	T	C	0.596345	1	28.1635	1.1e-07	0.595348	1	12.0949	0.00051	2.5e-06	0.0023	NA	NA	0.023668	0.00502692	22.1676	0.0152879	0.00501803	9.2817	NA	NA
ukb-b-7460	rs78630486	18	50256192	0.727209	C	G	0.94784	0.995656	15.6798	7.5e-05	0.94851	0.995656	11.5297	0.00068	5.5e-05	0.00024	NA	NA	0.0446512	0.0110735	16.259	0.0410221	0.0111532	13.528	NA	NA
ukb-b-7460	rs2316205	19	41346768	0.651173	T	C	0.506708	0.994082	31.861	1.7e-08	0.505504	0.994082	23.8111	1.1e-06	9.9e-09	8.3e-07	NA	NA	-0.0283041	0.00493698	32.8681	-0.0243646	0.00494287	24.2975	NA	NA
ukb-b-7460	rs45497800	20	61991833	1.0822	C	T	0.912629	0.972657	16.6393	4.5e-05	0.912226	0.972657	38.1326	6.6e-10	5.8e-05	1.6e-09	NA	NA	-0.0355482	0.00883897	16.1746	-0.0532194	0.00882153	36.3959	NA	NA
ukb-b-6448	rs78458018	3	59565732	0.770737	T	A	0.971903	0.937048	15.4437	8.5e-05	0.971065	0.937048	15.9676	6.4e-05	7.9e-05	6.5e-05	NA	NA	-0.0383915	0.00972719	15.5774	-0.0388965	0.00974089	15.945	NA	NA
ukb-b-11020	rs28473566	2	44012206	0.684824	G	A	0.836841	0.998852	29.3936	5.9e-08	0.837264	0.998852	19.3209	1.1e-05	8.1e-08	1.4e-05	NA	NA	0.00235196	0.000438409	28.7807	0.0019279	0.000443397	18.9052	NA	NA
ukb-b-11020	rs11887534	2	44066247	0.686544	G	C	0.934229	1	243.012	8.7e-55	0.933968	1	221.623	4e-50	1e-54	2.6e-50	NA	NA	-0.0101867	0.000653953	242.646	-0.00983145	0.00065914	222.474	NA	NA
ukb-b-11020	rs1811515	2	44325917	0.691218	G	C	0.599187	0.990986	13.2754	0.00027	0.598931	0.990986	17.6389	2.7e-05	0.00031	3.1e-05	NA	NA	-0.00119642	0.000331937	12.9915	-0.00139769	0.000335429	17.3629	NA	NA
ukb-b-11020	rs10520053	4	151207895	1.58447	G	A	0.682594	0.999834	43.8525	3.5e-11	0.683445	0.999834	19.9261	8e-06	4.4e-11	1.3e-05	NA	NA	-0.00229425	0.000348153	43.4249	-0.00152875	0.000351286	18.9388	NA	NA
ukb-b-11020	rs983812	8	59384181	0.819125	C	T	0.336595	0.998581	15.7199	7.3e-05	0.337017	0.998581	29.6614	5.1e-08	6.2e-05	5e-08	NA	NA	0.00137068	0.000342307	16.0339	0.00189289	0.00034725	29.7144	NA	NA
ukb-b-11020	rs3802548	10	45952745	0.68051	T	A	0.75896	0.99707	37.9561	7.2e-10	0.759873	0.99707	23.6035	1.2e-06	6.1e-10	1.5e-06	NA	NA	-0.0023489	0.000379528	38.3037	-0.00184557	0.000383122	23.2054	NA	NA
ukb-b-11020	rs11882796	19	49225766	0.774731	A	T	0.458963	0.997493	18.5082	1.7e-05	0.458452	0.997493	17.087	3.6e-05	3.8e-05	8.2e-05	NA	NA	-0.00133964	0.000325279	16.9616	-0.00129355	0.000328474	15.5084	NA	NA
ukb-b-10505	rs17130708	1	68948839	1.00326	A	G	0.957078	0.985112	23.4744	1.3e-06	0.957343	0.985112	17.8604	2.4e-05	6.3e-06	9.9e-05	NA	NA	-0.0111925	0.00247924	20.3805	-0.00962274	0.00247122	15.1626	NA	NA
ukb-b-10505	rs2777888	3	49898000	0.69022	A	G	0.490622	0.995735	25.8969	3.6e-07	0.489407	0.995735	13.926	0.00019	3e-06	0.0014	NA	NA	-0.00466796	0.000999209	21.8244	-0.00317851	0.000994007	10.2251	NA	NA
ukb-b-10505	rs7652163	3	60955890	0.80564	C	T	0.289312	0.99743	30.8076	2.8e-08	0.288078	0.99743	4.68943	0.03	1.9e-08	0.023	NA	NA	0.00619567	0.00110194	31.6126	0.00248749	0.00109665	5.14502	NA	NA
ukb-b-10505	rs9385269	6	98547979	1.06259	C	T	0.47654	0.990899	29.9422	4.5e-08	0.473862	0.990899	36.0582	1.9e-09	1.2e-07	2.9e-09	NA	NA	0.00533332	0.00100636	28.0861	0.00593424	0.000999125	35.2769	NA	NA
ukb-b-10505	rs4977836	9	23355664	0.455717	C	A	0.585345	0.998789	26.0871	3.3e-07	0.583608	0.998789	29.4648	5.7e-08	1.1e-06	4.2e-07	NA	NA	0.00494965	0.00101468	23.7953	0.00509119	0.00100601	25.6113	NA	NA
ukb-b-10505	rs17641673	14	29694034	0.207819	A	G	0.893019	0.987527	23.6887	1.1e-06	0.892289	0.987527	10.1934	0.0014	8.3e-07	0.00099	NA	NA	-0.00802043	0.00162778	24.2776	-0.00528935	0.00160659	10.8391	NA	NA
ukb-b-13806	rs2328547	6	20716570	0.41064	A	G	0.823106	0.999343	17.279	3.2e-05	0.822143	0.999343	12.7677	0.00035	3.5e-05	0.00031	NA	NA	-0.00127205	0.000307622	17.0992	-0.00110526	0.00030665	12.991	NA	NA
ukb-b-13806	rs35198068	10	114754784	1.39788	T	C	0.707959	0.996857	69.8797	6.3e-17	0.709061	0.996857	84.1182	4.7e-20	6.9e-17	5.6e-20	NA	NA	-0.00215303	0.000257884	69.703	-0.00236994	0.000258985	83.7389	NA	NA
ukb-b-13160	rs11852372	15	78801394	1.02162	A	C	0.664687	0.994536	20.7028	5.4e-06	0.665797	0.994536	22.9302	1.7e-06	2.8e-06	8.7e-07	NA	NA	0.00625271	0.00133484	21.9423	0.00656176	0.00133417	24.1891	NA	NA
ukb-b-13160	rs13055167	22	37342888	0.446755	T	G	0.880341	0.955815	18.5172	1.7e-05	0.87943	0.955815	21.4361	3.7e-06	7.8e-05	2.3e-05	NA	NA	0.00781579	0.00197886	15.5997	0.00831993	0.00196694	17.892	NA	NA
ukb-b-12841	rs9270589	6	32561390	0.52036	C	T	0.621458	0.995916	13.3659	0.00026	0.622384	0.995916	32.7032	1.1e-08	0.00036	1.8e-08	NA	NA	0.00613157	0.00171889	12.7248	0.00966619	0.00171695	31.6953	NA	NA
ukb-b-12841	rs79401075	8	23480686	0.543512	G	A	0.900605	0.983493	32.427	1.2e-08	0.90194	0.983493	12.985	0.00031	1.3e-08	0.00039	NA	NA	-0.0159761	0.00281091	32.3034	-0.010017	0.00282252	12.5951	NA	NA
ukb-b-12841	rs10902094	11	1113133	0.0150802	G	A	0.317384	0.998411	24.8531	6.2e-07	0.315302	0.998411	19.5681	9.7e-06	6.6e-07	9.6e-06	NA	NA	-0.00894022	0.00179792	24.7262	-0.00793849	0.0017933	19.5961	NA	NA
ukb-b-12841	rs485073	19	49207255	0.774566	A	G	0.467495	0.995518	25.3332	4.8e-07	0.469259	0.995518	24.3546	8e-07	7.7e-07	1.2e-06	NA	NA	-0.00825875	0.00167098	24.4278	-0.0081065	0.00167066	23.5445	NA	NA
ukb-b-1732	rs4488951	4	126696422	1.3684	A	T	0.429971	0.999247	16.0332	6.2e-05	0.427968	0.999247	16.7116	4.4e-05	6.6e-05	4.9e-05	NA	NA	0.0261892	0.00656169	15.9299	0.0266398	0.00655928	16.4949	NA	NA
ukb-b-20432	rs9662870	1	98378786	1.27836	A	C	0.229355	0.996287	14.897	0.00011	0.22803	0.996287	12.7153	0.00036	7.2e-05	0.00022	NA	NA	0.0126833	0.00319476	15.7612	0.0117826	0.00319048	13.6386	NA	NA
ukb-b-20432	rs1106090	2	58068741	0.847297	G	A	0.368724	0.988437	23.2079	1.5e-06	0.37031	0.988437	8.55603	0.0034	1.2e-06	0.0035	NA	NA	0.0135601	0.00279681	23.507	0.00811226	0.00277874	8.52291	NA	NA
ukb-b-20432	rs17314727	5	93228046	1.05393	T	C	0.763915	1	27.4568	1.6e-07	0.765233	1	24.4042	7.8e-07	7.6e-07	3.7e-06	NA	NA	0.0156383	0.00316181	24.4628	0.0145801	0.00314988	21.4255	NA	NA
ukb-b-20432	rs7831039	8	11427637	0.276693	A	T	0.514278	0.996835	33.0932	8.8e-09	0.516163	0.996835	10.2718	0.0014	1.3e-08	0.0018	NA	NA	0.0152779	0.00268921	32.2757	0.00834423	0.00267743	9.71261	NA	NA
ukb-b-20432	rs4757135	11	13280403	0.267569	A	G	0.420683	1	11.0626	0.00088	0.419392	1	18.8686	1.4e-05	0.00049	7.5e-06	NA	NA	-0.00948186	0.0027186	12.1646	-0.012132	0.00270836	20.0654	NA	NA
ukb-b-2468	rs17431284	8	119019138	1.34225	G	A	0.99398	0.902986	21.8783	2.9e-06	0.994408	0.902986	15.3627	8.9e-05	2.9e-06	8.9e-05	NA	NA	-0.118585	0.0253493	21.8842	-0.100184	0.0255612	15.3615	NA	NA
ukb-b-2468	rs17431284	8	119019138	1.34225	G	T	0.899278	0.984585	0.0681027	0.79	0.898341	0.984585	0.000273777	0.99	0.79	0.99	NA	NA	0.00162505	0.00625036	0.0675961	9.74242e-05	0.00603649	0.000260474	NA	NA
ukb-b-2468	rs151325351	8	132239104	1.5507	A	G	0.993672	0.917529	11.0979	0.00086	0.994513	0.917529	20.4599	6.1e-06	0.00086	6.1e-06	NA	NA	-0.0818691	0.0245726	11.1004	-0.116077	0.0256617	20.4609	NA	NA
ukb-b-3666	rs6747441	2	48630053	0.762896	A	C	0.814928	0.996188	17.9711	2.2e-05	0.815291	0.996188	15.5264	8.1e-05	5.7e-05	0.00017	NA	NA	0.0240332	0.00596826	16.2154	0.0225942	0.00601123	14.1276	NA	NA
ukb-b-3666	rs62152281	2	104980678	1.25528	T	C	0.810745	0.995874	9.46357	0.0021	0.811608	0.995874	19.6434	9.3e-06	0.0015	6.9e-06	NA	NA	-0.0187879	0.0059087	10.1105	-0.0267943	0.00595981	20.2125	NA	NA
ukb-b-3666	rs2189373	6	30223428	0.505465	C	T	0.785043	0.996095	21.9944	2.7e-06	0.786687	0.996095	17.2709	3.2e-05	2.2e-05	0.00016	NA	NA	0.0238783	0.00563339	17.9666	0.0214823	0.0056892	14.258	NA	NA
ukb-b-3666	rs56167781	12	120146026	1.44646	A	T	0.967099	0.967698	14.5245	0.00014	0.967231	0.967698	23.9189	1e-06	0.00077	3.3e-06	NA	NA	0.044217	0.0131405	11.3227	0.0616065	0.0132529	21.609	NA	NA
ukb-b-17805	rs182050989	1	27262545	0.501794	C	T	0.971373	0.992357	10.5024	0.0012	0.971385	0.992357	34.2128	4.9e-09	0.00094	3.6e-09	NA	NA	-0.0132186	0.00399534	10.9462	-0.0235792	0.00399613	34.8161	NA	NA
ukb-b-17805	rs11591147	1	55505647	0.809828	G	T	0.982483	1	33.781	6.2e-09	0.982506	1	47.0894	6.8e-12	3.4e-09	3.5e-12	NA	NA	0.0299066	0.00505788	34.9621	0.0353127	0.00507531	48.4101	NA	NA
ukb-b-17805	rs499883	1	55519174	0.810732	G	A	0.384227	0.962453	15.7513	7.2e-05	0.386418	0.962453	16.7472	4.3e-05	0.00011	3.8e-05	NA	NA	-0.005386	0.00138928	15.0298	-0.00574063	0.00139275	16.9891	NA	NA
ukb-b-17805	rs7534572	1	62999675	0.922881	C	G	0.352069	0.999944	22.7183	1.9e-06	0.352273	0.999944	33.2433	8.1e-09	1.5e-06	3.8e-09	NA	NA	-0.00669659	0.00139109	23.1737	-0.00820268	0.0013916	34.7441	NA	NA
ukb-b-17805	rs660240	1	109817838	1.38715	T	C	0.214247	1	100.469	1.2e-23	0.215555	1	95.4608	1.5e-22	1.8e-23	8e-23	NA	NA	-0.0161426	0.0016171	99.6482	-0.0159186	0.00161875	96.7057	NA	NA
ukb-b-17805	rs557933	1	234853268	2.62192	A	C	0.480176	0.995776	11.0255	0.0009	0.479711	0.995776	20.9882	4.6e-06	0.0011	3.1e-06	NA	NA	-0.00435101	0.0013316	10.6766	-0.0062244	0.00133387	21.7756	NA	NA
ukb-b-17805	rs1367117	2	21263900	0.420171	G	A	0.664677	1	74.3768	6.5e-18	0.664232	1	79.0981	5.9e-19	1.7e-17	6.3e-19	NA	NA	-0.0119278	0.00140105	72.4796	-0.0125046	0.00140702	78.9834	NA	NA
ukb-b-17805	rs1260326	2	27730940	0.473489	T	C	0.393987	1	30.9057	2.7e-08	0.396101	1	29.5472	5.5e-08	3.3e-08	3.1e-08	NA	NA	0.00747944	0.00135395	30.5164	0.00753041	0.00136004	30.6575	NA	NA
ukb-b-17805	rs4299376	2	44072576	0.686578	G	T	0.324473	0.998057	59.3173	1.3e-14	0.321947	0.998057	49.969	1.6e-12	1.1e-14	1.7e-12	NA	NA	0.0109616	0.0014188	59.6907	0.0100419	0.00142242	49.8402	NA	NA
ukb-b-17805	rs78058190	2	219699999	2.34039	G	A	0.949165	0.784063	6.93389	0.0085	0.949508	0.784063	29.7947	4.8e-08	0.0086	2.7e-08	NA	NA	-0.0089511	0.00340588	6.90706	-0.0190414	0.00342467	30.9145	NA	NA
ukb-b-17805	rs4135247	3	12396588	0.297787	G	A	0.43198	0.989416	20.9845	4.6e-06	0.432019	0.989416	9.86787	0.0017	3.8e-06	0.0019	NA	NA	0.00622096	0.0013461	21.3579	0.00417883	0.00134645	9.63224	NA	NA
ukb-b-17805	rs59950280	4	3452345	0.0346252	G	A	0.669815	0.971572	12.0808	0.00051	0.667805	0.971572	16.5408	4.8e-05	0.00038	3.2e-05	NA	NA	-0.00507459	0.00142847	12.62	-0.00593857	0.0014284	17.2848	NA	NA
ukb-b-17805	rs11743303	5	55859952	0.681496	A	G	0.792973	0.996949	23.0317	1.6e-06	0.791757	0.996949	15.5539	8e-05	1.4e-06	5.1e-05	NA	NA	-0.00789754	0.00163834	23.2368	-0.00663858	0.00163844	16.4169	NA	NA
ukb-b-17805	rs12916	5	74656539	0.860649	T	C	0.599052	1	28.9755	7.3e-08	0.600128	1	48.3638	3.5e-12	5.4e-08	2.4e-12	NA	NA	-0.00736381	0.00135425	29.567	-0.00950696	0.00135668	49.1052	NA	NA
ukb-b-17805	rs28383233	6	32584153	0.520482	G	A	0.416211	0.998855	10.882	0.00097	0.417561	0.998855	34.1867	5e-09	0.00078	5.1e-09	NA	NA	-0.00451375	0.00134396	11.2798	-0.00789473	0.00135117	34.1393	NA	NA
ukb-b-17805	rs3127580	6	160710851	1.77417	C	T	0.844926	0.996753	20.7284	5.3e-06	0.844884	0.996753	18.8764	1.4e-05	4.4e-06	2e-05	NA	NA	-0.00839946	0.00182929	21.0833	-0.00782712	0.00183329	18.228	NA	NA
ukb-b-17805	rs117733303	6	160922870	1.77501	A	G	0.981716	1	29.3618	6e-08	0.981329	1	29.0418	7.1e-08	3e-08	6.4e-08	NA	NA	-0.0274217	0.00495043	30.6832	-0.0266005	0.00491867	29.2473	NA	NA
ukb-b-17805	rs74617384	6	160997118	1.77557	A	T	0.921529	1	46.5601	8.9e-12	0.920683	1	88.8618	4.2e-21	1.3e-11	1.1e-20	NA	NA	-0.016709	0.00246699	45.8742	-0.0229338	0.00245899	86.9836	NA	NA
ukb-b-17805	rs35722851	7	130434500	1.40174	T	C	0.508856	0.995657	24.2101	8.6e-07	0.510669	0.995657	35.7518	2.2e-09	1e-06	4.5e-09	NA	NA	0.00648472	0.00132662	23.8939	0.00780706	0.00133123	34.393	NA	NA
ukb-b-17805	rs4921914	8	18272438	0.435291	C	T	0.222945	1	22.9975	1.6e-06	0.221522	1	32.5909	1.1e-08	1.2e-06	7.8e-09	NA	NA	0.00777586	0.00160239	23.5483	0.00926969	0.00160566	33.3291	NA	NA
ukb-b-17805	rs10096633	8	19830921	0.472707	C	T	0.874812	1	23.3232	1.4e-06	0.876214	1	16.227	5.6e-05	1.5e-06	6.6e-05	NA	NA	0.00964076	0.00200545	23.1099	0.00805398	0.0020185	15.9207	NA	NA
ukb-b-17805	rs28601761	8	126500031	1.45335	C	G	0.580865	0.976659	66.4455	3.6e-16	0.579834	0.976659	77.2943	1.5e-18	4.1e-16	9.6e-19	NA	NA	0.0110621	0.00135947	66.2116	0.0120483	0.00136293	78.1461	NA	NA
ukb-b-17805	rs10757270	9	22072719	0.436169	A	G	0.57308	0.991475	13.589	0.00023	0.57243	0.991475	17.0004	3.7e-05	0.00036	3.2e-05	NA	NA	-0.00481582	0.00134842	12.7553	-0.00560465	0.00134683	17.3169	NA	NA
ukb-b-17805	rs2740488	9	107661742	1.24324	A	C	0.73518	0.996634	14.0956	0.00017	0.734933	0.996634	25.0034	5.7e-07	0.00018	8.9e-07	NA	NA	0.00563796	0.00150414	14.0498	0.00741989	0.00150953	24.1607	NA	NA
ukb-b-17805	rs507666	9	136149399	1.66209	G	A	0.815333	1	22.4382	2.2e-06	0.815459	1	29.9974	4.3e-08	7.8e-07	1.9e-08	NA	NA	-0.00844041	0.00170828	24.4122	-0.00964632	0.00171568	31.6118	NA	NA
ukb-b-17805	rs61872784	10	114798893	1.39797	T	A	0.71854	0.998903	25.537	4.3e-07	0.720143	0.998903	29.2599	6.3e-08	4.5e-07	4.9e-08	NA	NA	-0.00744248	0.00147497	25.4607	-0.0080822	0.00148184	29.7478	NA	NA
ukb-b-17805	rs73502335	11	64100401	0.731349	G	A	0.927909	0.994548	14.7351	0.00012	0.926834	0.994548	16.9941	3.7e-05	0.00017	3.5e-05	NA	NA	-0.00968756	0.00257393	14.1656	-0.0105852	0.00255688	17.1385	NA	NA
ukb-b-17805	rs964184	11	116648917	1.26043	G	C	0.133914	1	86.836	1.2e-20	0.134254	1	112.254	3.1e-26	9.2e-21	2.6e-26	NA	NA	0.018169	0.00194435	87.3206	0.0207165	0.00195187	112.651	NA	NA
ukb-b-17805	rs76895963	12	4384844	0.109218	T	G	0.979542	0.820231	12.4173	0.00043	0.979085	0.820231	24.2023	8.7e-07	0.00032	5.5e-07	NA	NA	0.0185805	0.00516743	12.9291	0.0257059	0.00513201	25.0894	NA	NA
ukb-b-17805	rs2244608	12	121416988	1.45397	A	G	0.680028	1	21.1617	4.2e-06	0.681108	1	40.9657	1.5e-10	5.5e-06	3.1e-10	NA	NA	-0.00646879	0.00142348	20.6512	-0.00897896	0.00142637	39.6268	NA	NA
ukb-b-17805	rs12708918	16	71984941	0.872433	C	G	0.52963	0.99861	11.7037	0.00062	0.529338	0.99861	19.8381	8.4e-06	0.00069	9.6e-06	NA	NA	-0.00451142	0.00132912	11.5212	-0.00588389	0.00132963	19.5824	NA	NA
ukb-b-17805	rs2925979	16	81534790	1.04573	T	C	0.299614	1	14.7913	0.00012	0.300157	1	34.3639	4.6e-09	8.5e-05	4.1e-09	NA	NA	0.00568637	0.00144748	15.4329	0.00854395	0.00145256	34.5977	NA	NA
ukb-b-17805	rs77542162	17	67081278	0.96535	A	G	0.977309	1	13.324	0.00026	0.977667	1	24.7942	6.4e-07	0.00035	9.3e-07	NA	NA	-0.0159579	0.00446144	12.7938	-0.0220941	0.00450326	24.0712	NA	NA
ukb-b-17805	rs17803465	18	67593039	0.970127	C	T	0.956674	0.958552	13.8601	0.0002	0.955189	0.958552	17.9903	2.2e-05	0.00018	1.7e-05	NA	NA	-0.0124938	0.00333446	14.0391	-0.0140783	0.00327279	18.5039	NA	NA
ukb-b-17805	rs8106503	19	11196886	0.318782	T	C	0.881979	0.997373	124.754	5.8e-29	0.882961	0.997373	131.956	1.5e-30	2.7e-29	3.8e-31	NA	NA	0.0231289	0.00205832	126.266	0.0240849	0.00207495	134.734	NA	NA
ukb-b-17805	rs2738447	19	11227480	0.319627	A	C	0.40883	0.99867	53.8963	2.1e-13	0.406705	0.99867	28.3052	1e-07	5.6e-13	1.2e-07	NA	NA	-0.00973221	0.00134974	51.9907	-0.00718175	0.00135498	28.0926	NA	NA
ukb-b-17805	rs10410835	19	45358353	0.705967	T	C	0.477437	0.971387	30.3824	3.5e-08	0.475711	0.971387	15.9845	6.4e-05	3.3e-08	3.7e-05	NA	NA	-0.00745111	0.00134917	30.5005	-0.00555904	0.00134802	17.0062	NA	NA
ukb-b-17805	rs7412	19	45412079	0.707166	C	T	0.919719	1	263.249	3.4e-59	0.920257	1	258.633	3.4e-58	3.3e-59	2.9e-58	NA	NA	0.039578	0.00243905	263.31	0.0395554	0.00245803	258.962	NA	NA
ukb-b-17805	rs1081105	19	45412955	0.707175	A	C	0.972404	0.996729	31.7125	1.8e-08	0.971976	0.996729	36.1769	1.8e-09	2.3e-08	1.5e-09	NA	NA	-0.0226624	0.00405521	31.231	-0.0244301	0.00404399	36.4948	NA	NA
ukb-b-17805	rs1883711	20	39179822	0.589931	G	C	0.968193	0.961651	32.5566	1.2e-08	0.968392	0.961651	19.7368	8.9e-06	4.9e-09	5.9e-06	NA	NA	-0.0224865	0.00384443	34.212	-0.0175104	0.0038664	20.5105	NA	NA
ukb-b-17805	rs8126001	20	62711459	1.09672	C	T	0.510111	0.993371	28.2354	1.1e-07	0.510777	0.993371	13.3657	0.00026	1.3e-07	0.00025	NA	NA	0.00703942	0.00133302	27.8869	0.0048898	0.00133436	13.4288	NA	NA
ukb-b-14540	rs2281175	1	1665702	0.0162844	T	C	0.594674	0.902616	30.0195	4.3e-08	0.595178	0.902616	34.2438	4.9e-09	2e-09	1.7e-10	5.1e-10	1.7e-10	-0.0114961	0.00191652	35.9809	-0.0121882	0.00190931	40.7496	38.6412	40.7478
ukb-b-14540	rs6603813	1	2043080	0.0237095	T	G	0.745658	0.993849	21.4331	3.7e-06	0.745597	0.993849	32.3317	1.3e-08	8.6e-06	1.7e-07	8.5e-06	1.7e-07	-0.00915419	0.00205704	19.804	-0.0107029	0.00204693	27.3399	19.8194	27.3004
ukb-b-14540	rs161799	1	8015560	0.173686	A	G	0.656341	0.987853	16.7076	4.4e-05	0.656538	0.987853	20.2407	6.8e-06	0.00012	2.7e-06	0.00013	2.9e-06	0.00727891	0.00189651	14.7307	0.00885938	0.00188712	22.0398	14.6307	21.891
ukb-b-14540	rs284315	1	10734800	0.210243	A	G	0.502266	1	20.434	6.2e-06	0.50117	1	12.08	0.00051	7.1e-06	8.5e-05	2.1e-06	0.00017	0.00802042	0.00178556	20.1765	0.00698953	0.00177843	15.4461	22.4828	14.1805
ukb-b-14540	rs12041740	1	11236524	0.225655	G	A	0.260144	0.999599	48.5145	3.3e-12	0.260109	0.999599	42.9522	5.6e-11	4.4e-13	4e-12	6.9e-14	1.1e-12	0.0147603	0.00203836	52.4356	0.0140604	0.00202659	48.1355	56.1054	50.7217
ukb-b-14540	rs6665399	1	21553933	0.432483	T	C	0.555054	1	16.8118	4.1e-05	0.555066	1	32.2736	1.3e-08	0.00035	1.1e-07	0.00011	2.9e-08	-0.0064158	0.0017961	12.7597	-0.00948869	0.00178689	28.198	14.903	30.7454
ukb-b-14540	rs2092322	1	22435723	0.442965	G	C	0.461569	0.998539	32.6576	1.1e-08	0.463563	0.998539	28.2466	1.1e-07	1.9e-07	3.6e-08	1.6e-07	1.3e-08	0.00936076	0.00179551	27.1799	0.00983135	0.00178472	30.3448	27.4081	32.3709
ukb-b-14540	rs11578046	1	23425139	0.461158	G	A	0.673364	0.99896	77.3866	1.4e-18	0.673503	0.99896	42.4868	7.1e-11	6.7e-16	5.4e-08	2.2e-15	1.9e-08	0.0153906	0.00190584	65.2138	0.0103418	0.00190143	29.5823	62.8721	31.5605
ukb-b-14540	rs75786059	1	26449327	0.495143	A	G	0.825181	0.999767	46.3892	9.7e-12	0.825666	0.999767	29.8806	4.6e-08	5.5e-11	1.6e-08	4.2e-11	3e-09	-0.0154162	0.00235155	42.9781	-0.0132412	0.00234458	31.895	43.4974	35.1704
ukb-b-14540	rs646370	1	32401166	0.561988	A	G	0.853163	0.997294	32.7807	1e-08	0.852611	0.997294	24.0655	9.3e-07	8.2e-08	1.2e-06	1.2e-07	8.4e-07	-0.0135365	0.00252421	28.7581	-0.0122228	0.00251455	23.6279	28.0019	24.2604
ukb-b-14540	rs4360494	1	38455891	0.641083	G	C	0.445881	0.995001	23.3517	1.3e-06	0.446844	0.995001	26.1059	3.2e-07	1.4e-07	3.2e-08	1.1e-07	3.1e-08	0.00948722	0.00180197	27.7192	0.00991378	0.00179213	30.6012	28.2451	30.6712
ukb-b-14540	rs67408364	1	39618556	0.669775	A	G	0.785794	0.996394	27.6083	1.5e-07	0.786273	0.996394	61.8091	3.8e-15	8e-08	7.1e-15	8.7e-08	8e-15	-0.0117144	0.00218238	28.8125	-0.0169279	0.00217525	60.5604	28.6347	60.3322
ukb-b-14540	rs2885697	1	41544279	0.691832	G	T	0.335428	0.999892	108.614	2e-25	0.334094	0.999892	90.6586	1.7e-21	7.7e-27	7.5e-21	6.5e-28	1.2e-20	0.0202913	0.0018918	115.045	0.0176725	0.0018868	87.7293	119.957	86.8834
ukb-b-14540	rs4926542	1	50263773	0.760671	C	T	0.318262	0.982402	38.4325	5.7e-10	0.317525	0.982402	17.5957	2.7e-05	6.2e-09	7.2e-05	1.4e-08	3.3e-05	0.0112048	0.00192852	33.7569	0.00766231	0.00192992	15.7631	32.1914	17.2319
ukb-b-14540	rs12095997	1	51391845	0.763108	C	T	0.910596	1	43.7225	3.8e-11	0.910877	1	56.2366	6.4e-14	6.1e-12	6.2e-16	2e-12	3.3e-16	-0.0215184	0.00312942	47.2814	-0.0252702	0.0031251	65.3869	49.4903	66.6039
ukb-b-14540	rs6669139	1	56583110	0.820196	C	T	0.791604	0.993585	30.4341	3.5e-08	0.79093	0.993585	70.2833	5.1e-17	2.5e-10	9.7e-17	9.2e-10	2e-16	-0.0139789	0.00220976	40.018	-0.0182225	0.00219314	69.0377	37.4949	67.6135
ukb-b-14540	rs12140153	1	62579891	0.915857	G	T	0.905561	0.948552	17.111	3.5e-05	0.905879	0.948552	17.6073	2.7e-05	2.9e-08	5.6e-09	1.3e-08	3.2e-09	0.0173812	0.00313338	30.7705	0.0182302	0.00312861	33.9532	32.3103	35.0848
ukb-b-14540	rs2568958	1	72765116	1.03315	G	A	0.395663	1	31.9988	1.5e-08	0.397011	1	18.6545	1.6e-05	1.8e-07	1e-07	5.1e-08	4.6e-08	-0.0095404	0.00182672	27.2765	-0.00966941	0.00181685	28.3245	29.6659	29.8715
ukb-b-14540	rs3845344	1	75001480	1.04316	C	T	0.608785	0.997983	22.2375	2.4e-06	0.608872	0.997983	19.0701	1.3e-05	6e-06	4e-06	2.1e-06	1.8e-06	-0.00830084	0.00183333	20.5003	-0.00841273	0.00182382	21.2769	22.4977	22.7669
ukb-b-14540	rs34517439	1	78450517	1.07439	C	A	0.878703	0.971771	164.792	1e-37	0.877946	0.971771	167.863	2.2e-38	8.1e-42	1.2e-41	2.6e-43	2.5e-41	-0.0375468	0.00277128	183.563	-0.0372333	0.0027544	182.729	190.425	181.336
ukb-b-14540	rs17363646	1	86823503	1.15528	A	G	0.864204	1	39.6616	3e-10	0.864355	1	20.8933	4.9e-06	1.1e-08	6e-05	1.7e-08	9.5e-05	-0.0148785	0.00260452	32.6336	-0.0104385	0.0026001	16.1173	31.8419	15.2354
ukb-b-14540	rs12731454	1	97067652	1.26583	A	G	0.690036	0.988327	29.6475	5.2e-08	0.69152	0.988327	20.7867	5.1e-06	2.2e-08	4.6e-08	1.6e-08	8e-08	-0.0108747	0.00194302	31.324	-0.0105837	0.00193599	29.8857	31.9057	28.7974
ukb-b-14540	rs77848106	1	107971673	1.36675	C	A	0.704749	0.983991	19.6976	9.1e-06	0.70423	0.983991	33.3157	7.8e-09	6.3e-06	3.7e-07	1.1e-06	1.4e-07	0.00891852	0.00197439	20.4042	0.00999518	0.00196677	25.827	23.714	27.6774
ukb-b-14540	rs892511	1	110078255	1.38888	C	G	0.972046	0.964927	25.0932	5.5e-07	0.971314	0.964927	23.3711	1.3e-06	8.3e-08	1.2e-05	8.7e-08	5.1e-06	-0.0295368	0.0055105	28.7305	-0.0237343	0.00542755	19.1225	28.6507	20.7977
ukb-b-14540	rs60804050	1	118870373	1.5064	G	A	0.743768	0.999673	29.7124	5e-08	0.744462	0.999673	51.3394	7.8e-13	9.8e-05	2e-09	7.9e-05	2.9e-09	0.00797269	0.0020469	15.1711	0.0122179	0.00203813	35.9362	15.591	35.2548
ukb-b-14540	rs12119249	1	150469480	1.65804	C	T	0.873419	0.997288	12.6972	0.00037	0.873559	0.997288	36.0767	1.9e-09	0.00067	2.6e-08	0.00082	1.2e-08	0.00917001	0.00269436	11.5832	0.0149371	0.00268455	30.9593	11.1916	32.483
ukb-b-14540	rs76798800	1	154994978	1.69838	G	T	0.733746	0.996279	104.688	1.4e-24	0.734249	0.996279	126.119	2.9e-29	5.8e-26	2.8e-33	1.1e-27	2.9e-33	-0.0213227	0.00202362	111.027	-0.0243114	0.0020224	144.505	118.875	144.396
ukb-b-14540	rs74634803	1	156207690	1.70226	G	C	0.975669	0.96657	12.9276	0.00032	0.975693	0.96657	8.58909	0.0034	0.00015	0.00036	7.3e-05	0.00032	-0.022406	0.00590009	14.4215	-0.0209463	0.00587312	12.7197	15.7286	12.9731
ukb-b-14540	rs7513326	1	159895536	1.76149	G	A	0.491467	0.964444	12.2505	0.00047	0.491848	0.964444	6.16173	0.013	8.4e-05	0.00072	8e-05	0.00023	0.00715577	0.00182001	15.4585	0.00612459	0.00181132	11.4331	15.5628	13.5673
ukb-b-14540	rs17345935	1	170179341	1.9165	T	C	0.93408	0.995235	16.8461	4.1e-05	0.93357	0.995235	19.4895	1e-05	0.00021	4.5e-05	7e-05	3e-05	-0.0133794	0.00361104	13.7281	-0.0146222	0.00358204	16.6635	15.8057	17.4418
ukb-b-14540	rs17277008	1	172105162	1.937	T	C	0.687103	0.998073	49.0535	2.5e-12	0.686058	0.998073	75.697	3.3e-18	2.3e-11	1.7e-17	5.3e-11	2.3e-17	-0.0128677	0.00192514	44.6761	-0.0163529	0.00192102	72.4649	43.0776	71.8612
ukb-b-14540	rs1040457	1	176802119	1.97628	C	A	0.900665	0.921954	15.3342	9e-05	0.900119	0.921954	15.9149	6.6e-05	0.00022	9.4e-05	0.00035	8.6e-05	-0.0115147	0.00311286	13.6832	-0.0120597	0.00308837	15.2482	12.7937	15.429
ukb-b-14540	rs1040457	1	176802119	1.97628	C	T	0.494746	0.956086	80.0499	3.7e-19	0.494794	0.956086	70.9981	3.6e-17	1.1e-17	5.4e-15	1.7e-17	1.8e-15	-0.015637	0.00182647	73.296	-0.0142589	0.00182401	61.111	72.4335	63.2334
ukb-b-14540	rs527248	1	177875514	1.98818	A	G	0.791386	0.999904	136.384	1.6e-31	0.790388	0.999904	138.425	5.9e-32	1.5e-32	4.2e-32	1.3e-32	1.1e-32	-0.0261343	0.00219939	141.193	-0.0258159	0.00218906	139.078	141.472	141.724
ukb-b-14540	rs148096274	1	179014796	1.99764	T	C	0.967305	0.956599	10.8068	0.001	0.967515	0.956599	28.7004	8.4e-08	0.0045	3.6e-07	0.0045	4.9e-07	0.0145996	0.00513643	8.07903	0.0260881	0.00512716	25.89	8.06669	25.3075
ukb-b-14540	rs12070699	1	190230408	2.09822	C	T	0.437095	0.99849	19.0356	1.3e-05	0.436811	0.99849	25.3445	4.8e-07	1.1e-06	1.4e-08	6.7e-07	1e-08	0.00878995	0.00180295	23.7687	0.0101868	0.00179469	32.2177	24.7003	32.8143
ukb-b-14540	rs2678204	1	201800511	2.19726	T	G	0.659606	0.995611	20.7153	5.3e-06	0.660046	0.995611	37.9035	7.4e-10	5.6e-08	2.2e-12	1.9e-08	1.9e-11	-0.0102378	0.00188505	29.4965	-0.0132239	0.00188385	49.2752	31.6265	45.0486
ukb-b-14540	rs12731187	1	202013757	2.1993	C	T	0.641604	0.9782	19.4622	1e-05	0.642095	0.9782	11.6917	0.00063	3.5e-06	7.4e-05	4.4e-06	3.8e-05	0.00873491	0.00188355	21.5062	0.0074402	0.00187747	15.7045	21.0622	16.9484
ukb-b-14540	rs6693481	1	203766395	2.22909	T	C	0.305273	0.993288	17.9409	2.3e-05	0.304444	0.993288	29.4947	5.6e-08	7.7e-05	5.6e-07	0.00012	7.2e-07	0.00770057	0.00194711	15.641	0.00971668	0.00194092	25.0623	14.7451	24.5709
ukb-b-14540	rs11240565	1	205722958	2.26466	C	T	0.601971	0.999115	57.0403	4.3e-14	0.601295	0.999115	42.895	5.8e-11	7.8e-15	3.5e-10	4.4e-15	6.5e-10	-0.014194	0.00182669	60.3785	-0.0113942	0.00181562	39.3835	61.521	38.1719
ukb-b-14540	rs2993531	1	212190116	2.34349	A	C	0.410891	1	41.8977	9.6e-11	0.410668	1	28.2454	1.1e-07	4.1e-09	1.4e-06	3.2e-09	2.7e-06	-0.0106778	0.00181577	34.5817	-0.00873358	0.00180936	23.2987	35.0377	22.0534
ukb-b-14540	rs12072845	1	214630757	2.37595	G	A	0.605557	0.992185	69.4204	8e-17	0.605045	0.992185	41.6835	1.1e-10	1.8e-17	1.3e-10	1.1e-17	3e-10	0.0156004	0.00183381	72.3701	0.0117078	0.0018209	41.3404	73.2568	39.6656
ukb-b-14540	rs34924814	1	217817062	2.41626	A	C	0.690988	0.949828	32.5257	1.2e-08	0.690657	0.949828	15.2172	9.6e-05	1.2e-07	0.00015	2.6e-07	0.00028	-0.0104955	0.00198498	27.9573	-0.00747734	0.00197586	14.3212	26.5259	13.1995
ukb-b-14540	rs2803888	1	219004615	2.43239	C	A	0.583931	0.995972	27.1453	1.9e-07	0.584834	0.995972	19.6771	9.2e-06	2.7e-07	3.9e-06	3.9e-07	1.1e-06	0.00933927	0.00181656	26.4316	0.00834587	0.00180719	21.3272	25.7649	23.6778
ukb-b-14540	rs7518221	1	225561346	2.49305	T	C	0.352036	0.997959	21.2197	4.1e-06	0.353026	0.997959	43.8536	3.5e-11	9.3e-06	1.7e-09	4.3e-06	2.1e-09	0.00831151	0.00187509	19.6479	0.0112269	0.00186293	36.3185	21.1406	35.8492
ukb-b-14540	rs11588850	1	227927242	2.50765	A	G	0.830071	0.99284	10.349	0.0013	0.830056	0.99284	26.4105	2.8e-07	0.002	2.2e-07	0.0045	1.2e-07	0.00739301	0.00238805	9.58424	0.0123284	0.00237818	26.8734	8.05878	27.9472
ukb-b-14540	rs10925635	1	235573486	2.64778	A	C	0.356253	0.999817	24.4738	7.5e-07	0.35719	0.999817	22.9024	1.7e-06	9.4e-06	4.9e-05	3.4e-06	2e-05	-0.00825054	0.00186235	19.6264	-0.0075233	0.00185384	16.4692	21.5806	18.2166
ukb-b-14540	rs77165542	2	430975	0.00544259	C	T	0.964577	0.977263	140.458	2.1e-32	0.964466	0.977263	158.683	2.2e-36	3.5e-32	1.7e-38	2.9e-32	3.3e-40	0.0577562	0.00489111	139.438	0.0632058	0.00487073	168.393	139.857	176.167
ukb-b-14540	rs12995666	2	629959	0.0081769	T	C	0.171689	0.996498	219.255	1.3e-49	0.172496	0.996498	175.014	5.9e-40	4e-51	3.9e-45	3.4e-50	1.4e-46	-0.0356496	0.0023702	226.225	-0.0332805	0.00236064	198.756	221.939	205.414
ukb-b-14540	rs6721191	2	10190115	0.224596	A	G	0.422863	1	22.2808	2.4e-06	0.421356	1	13.9976	0.00018	7.1e-07	0.00058	5.7e-07	0.0005	0.00898223	0.00181138	24.5896	0.0062	0.00180227	11.8344	25.0151	12.1002
ukb-b-14540	rs112544217	2	20222686	0.401465	C	T	0.977895	0.950456	17.6017	2.7e-05	0.977804	0.950456	26.6737	2.4e-07	4.6e-05	4.2e-06	5.5e-05	4.3e-06	0.0254113	0.00623635	16.6032	0.0284828	0.00618867	21.1821	16.2771	21.1297
ukb-b-14540	rs12713004	2	23896049	0.452417	A	G	0.2747	0.997502	66.4806	3.5e-16	0.27544	0.997502	95.163	1.8e-22	3.4e-15	2.4e-22	7.2e-16	9.4e-23	-0.0157986	0.00200611	62.0196	-0.0193926	0.00199444	94.5431	65.0716	96.3998
ukb-b-14540	rs11689727	2	25458100	0.457879	C	A	0.668349	0.993923	34.7668	3.7e-09	0.668827	0.993923	29.8243	4.7e-08	4.8e-10	3.3e-08	1.3e-09	3e-08	0.0118609	0.00190539	38.7495	0.0104622	0.00189318	30.5397	36.7871	30.6841
ukb-b-14540	rs1260326	2	27730940	0.473489	T	C	0.395125	1	120.067	6.1e-28	0.396413	1	109.849	1.1e-25	2.3e-28	2e-24	2e-28	5.9e-25	-0.020169	0.00182578	122.031	-0.0185497	0.00181896	103.998	122.334	106.432
ukb-b-14540	rs115179432	2	33348679	0.544655	A	G	0.92799	0.988105	28.8732	7.7e-08	0.928067	0.988105	37.6223	8.6e-10	8.2e-08	2.7e-12	1.8e-07	7.2e-12	0.0186423	0.00347579	28.7669	0.024251	0.00346793	48.9009	27.2464	46.9623
ukb-b-14540	rs10172196	2	36780549	0.594203	G	A	0.694801	0.993082	16.0382	6.2e-05	0.694165	0.993082	19.6426	9.3e-06	2.7e-07	8.5e-09	2.9e-07	1.1e-07	-0.0100091	0.00194486	26.4856	-0.0111722	0.00193992	33.1672	26.3484	28.1703
ukb-b-14540	rs10202845	2	42575820	0.669257	A	G	0.886726	0.977437	27.3927	1.7e-07	0.886698	0.977437	19.0282	1.3e-05	2.1e-12	7.8e-07	8.6e-13	8.7e-07	0.0200222	0.00285014	49.3506	0.0140308	0.00284029	24.4028	51.1329	24.1953
ukb-b-14540	rs60590479	2	44986519	0.694819	A	T	0.889997	0.993498	17.1494	3.5e-05	0.889554	0.993498	22.3055	2.3e-06	0.00013	2.1e-05	0.00014	1.8e-05	-0.0109797	0.00286653	14.6713	-0.0120965	0.00284645	18.0597	14.4793	18.3914
ukb-b-14540	rs41458449	2	46929951	0.736745	G	C	0.855995	0.992297	19.8655	8.3e-06	0.856197	0.992297	17.0101	3.7e-05	4.6e-05	2.3e-05	3.1e-05	2.6e-05	0.0104073	0.00255444	16.5989	0.0107723	0.00254506	17.9151	17.3768	17.7044
ukb-b-14540	rs2920974	2	55537126	0.828935	A	C	0.439325	0.990691	18.6268	1.6e-05	0.440604	0.990691	22.5414	2.1e-06	0.00017	2.9e-06	0.00022	4e-06	-0.00679524	0.00181069	14.0839	-0.00841499	0.00179924	21.8741	13.6244	21.2857
ukb-b-14540	rs59985551	2	56106928	0.832517	C	T	0.773853	0.998826	65.7407	5.1e-16	0.773658	0.998826	91.6754	1e-21	2.5e-15	4.7e-22	1.9e-15	3.1e-22	0.0168974	0.0021348	62.6512	0.0205345	0.00212714	93.1914	63.2132	94.0456
ukb-b-14540	rs10176091	2	58986041	0.850094	G	T	0.668353	0.990055	25.7168	4e-07	0.669268	0.990055	15.5752	7.9e-05	1.8e-08	2.2e-05	3.9e-09	3.8e-05	-0.010756	0.00190969	31.7234	-0.00807764	0.00190173	18.0415	34.6571	16.9936
ukb-b-14540	rs79883557	2	68383901	0.952792	C	T	0.91855	0.999681	17.5217	2.8e-05	0.918216	0.999681	39.6809	3e-10	0.00019	1.6e-11	0.00064	1.1e-10	0.0122272	0.00327402	13.9475	0.0218992	0.00324799	45.4597	11.6465	41.5767
ukb-b-14540	rs11545482	2	70315987	0.973758	C	T	0.979422	1	21.0965	4.4e-06	0.979675	1	32.0087	1.5e-08	7.6e-06	2e-09	3e-05	9.5e-09	0.0281223	0.00628352	20.0307	0.0378547	0.00631058	35.9833	17.3961	32.9388
ukb-b-14540	rs3771382	2	71559445	0.993197	C	G	0.428272	0.997021	37.6244	8.6e-10	0.4295	0.997021	38.5104	5.4e-10	3.1e-11	8.2e-12	4e-11	1.8e-11	0.0120244	0.00181026	44.1208	0.0123041	0.00180038	46.7064	43.6019	45.2111
ukb-b-14540	rs752070	2	74824970	1.03031	A	G	0.873816	0.996714	24.6557	6.9e-07	0.873606	0.996714	9.91104	0.0016	2.9e-07	0.00071	4e-07	0.0013	-0.0138345	0.00269696	26.3132	-0.00908305	0.00268132	11.4754	25.6756	10.3548
ukb-b-14540	rs1374370	2	85818273	1.15485	G	A	0.694613	0.996591	26.054	3.3e-07	0.694862	0.996591	31.9052	1.6e-08	4.6e-08	3.8e-08	4.7e-08	9.4e-08	-0.0106079	0.0019406	29.8803	-0.0106482	0.00193668	30.2302	29.8468	28.4993
ukb-b-14540	rs867529	2	88913273	1.18773	G	C	0.720342	1	24.731	6.6e-07	0.720809	1	34.9773	3.3e-09	1.3e-05	4.6e-08	1.6e-05	1.1e-08	-0.00867867	0.00198801	19.0576	-0.0108372	0.00198223	29.8904	18.6072	32.6234
ukb-b-14540	rs6743107	2	100844781	1.22218	C	T	0.725177	0.997765	10.0627	0.0015	0.724062	0.997765	14.8615	0.00012	0.00012	2.5e-05	0.00013	1.5e-05	-0.00770331	0.0020069	14.7334	-0.00838195	0.00198748	17.7862	14.7053	18.7748
ukb-b-14540	rs6719296	2	103101108	1.23933	G	A	0.504954	0.988549	22.8265	1.8e-06	0.504304	0.988549	32.8983	9.7e-09	4.6e-06	1.6e-07	2.9e-06	4.1e-07	-0.00824236	0.00179815	21.0112	-0.00938702	0.00179225	27.432	21.8979	25.6577
ukb-b-14540	rs6747657	2	112003163	1.33203	G	A	0.718273	0.998371	16.7903	4.2e-05	0.718428	0.998371	22.1375	2.5e-06	0.00024	3.2e-05	0.00014	7.1e-05	-0.00727774	0.0019833	13.4653	-0.00823576	0.00198055	17.2915	14.4925	15.7844
ukb-b-14540	rs4387792	2	113691288	1.35177	T	C	0.333444	0.999409	11.8271	0.00058	0.332878	0.999409	10.6827	0.0011	2.9e-05	0.00032	8.7e-05	0.00034	0.00793252	0.00189594	17.5055	0.0067993	0.00189106	12.9275	15.3904	12.8228
ukb-b-14540	rs71414738	2	127876242	1.48702	C	T	0.823782	0.99815	17.5393	2.8e-05	0.824134	0.99815	10.1992	0.0014	1.9e-05	0.0005	1.2e-05	0.00048	-0.0100267	0.00234676	18.2549	-0.00814244	0.00233997	12.1085	19.1761	12.1765
ukb-b-14540	rs13392666	2	128915057	1.49386	T	A	0.778224	0.996338	16.6646	4.5e-05	0.778167	0.996338	9.8959	0.0017	1.3e-05	0.00022	1.1e-05	0.00015	-0.00941991	0.00215867	19.0423	-0.00793135	0.00214666	13.651	19.3208	14.3367
ukb-b-14540	rs10188231	2	142297493	1.6329	C	G	0.814824	0.997293	16.0254	6.2e-05	0.813609	0.997293	23.1112	1.5e-06	0.0001	1e-06	5.4e-05	7e-07	0.00895368	0.00230216	15.1262	0.0111889	0.00228703	23.935	16.3193	24.6074
ukb-b-14540	rs71423263	2	144024781	1.64946	T	G	0.859059	0.997661	26.1016	3.2e-07	0.858041	0.997661	12.7081	0.00036	1.1e-08	9e-05	6.6e-09	4.8e-05	-0.0147085	0.00257346	32.6664	-0.0099992	0.00255268	15.344	33.6628	16.5452
ukb-b-14540	rs7569435	2	169122145	1.84594	C	A	0.757224	0.993039	8.96027	0.0028	0.754929	0.993039	31.7787	1.7e-08	0.0018	9e-08	0.0015	1.5e-07	-0.00652049	0.00208983	9.73505	-0.011062	0.00206891	28.5881	10.1188	27.6108
ukb-b-14540	rs2140046	2	169706079	1.85446	T	C	0.636275	0.995606	39.7898	2.8e-10	0.636742	0.995606	50.2213	1.4e-12	1.9e-10	2.4e-12	1.5e-10	6.5e-13	0.0118511	0.00185984	40.6035	0.0129728	0.00185141	49.0982	41.0437	51.681
ukb-b-14540	rs72885917	2	172416376	1.89805	A	C	0.752786	1	82.9083	8.6e-20	0.752233	1	97.2516	6.1e-23	2.7e-22	2.1e-27	2.8e-22	2.4e-28	0.0201167	0.00207166	94.292	0.0223302	0.00205913	117.603	94.2031	121.943
ukb-b-14540	rs17400325	2	178565913	1.97679	T	C	0.958565	1	21.5176	3.5e-06	0.958296	1	6.24702	0.012	1.9e-07	0.00051	6.5e-07	0.00018	-0.0233534	0.00448277	27.1398	-0.0154701	0.00445185	12.0754	24.7649	14.0246
ukb-b-14540	rs10803955	2	183228114	2.01704	A	G	0.491896	0.99744	53.1109	3.2e-13	0.492849	0.99744	18.163	2e-05	1.9e-14	8.9e-07	1.8e-14	4.1e-07	0.0136607	0.00178468	58.5906	0.00874226	0.00177916	24.1444	58.7943	25.6557
ukb-b-14540	rs116337081	2	183954625	2.02242	C	T	0.929766	0.990459	15.6772	7.5e-05	0.930068	0.990459	8.72751	0.0031	7.5e-06	0.00094	1.6e-05	0.00062	-0.0157268	0.00351099	20.0642	-0.0115684	0.00349757	10.9399	18.6394	11.7289
ukb-b-14540	rs1064213	2	198950240	2.12632	G	A	0.521435	1	27.2081	1.8e-07	0.52188	1	46.578	8.8e-12	3e-07	6.8e-14	6.1e-07	1.6e-14	-0.00916498	0.00178968	26.2248	-0.013352	0.0017822	56.1277	24.8859	58.963
ukb-b-14540	rs17443541	2	200402624	2.13526	T	C	0.810304	0.981421	28.7796	8.1e-08	0.810979	0.981421	14.0705	0.00018	2.2e-08	0.00017	2.4e-08	0.00014	0.0128816	0.00230296	31.2872	0.00864643	0.0022983	14.1534	31.1197	14.4873
ukb-b-14540	rs12694042	2	207029825	2.20047	C	T	0.498719	0.988	21.796	3e-06	0.497778	0.988	17.4949	2.9e-05	4.2e-06	4.4e-05	2.2e-05	2.2e-05	0.00826816	0.00179666	21.1781	0.00730097	0.00178746	16.6835	18.0348	18.0309
ukb-b-14540	rs1047891	2	211540507	2.23751	C	A	0.684745	1	74.3551	6.5e-18	0.683561	1	82.7239	9.4e-20	1.2e-19	3.2e-19	6.4e-20	1.1e-18	-0.0174638	0.00192504	82.2996	-0.0171201	0.00191075	80.2798	83.486	77.9284
ukb-b-14540	rs13430869	2	218146818	2.32054	G	T	0.257944	0.995728	33.9685	5.6e-09	0.258426	0.995728	93.2765	4.5e-22	2.9e-08	4.8e-19	2.1e-08	4.3e-19	-0.0113479	0.00204534	30.7822	-0.0181584	0.00203618	79.5282	31.4225	79.7071
ukb-b-14540	rs1478575	2	218278555	2.32372	T	A	0.315535	0.995155	89.4339	3.2e-21	0.316326	0.995155	79.6269	4.5e-19	3.8e-21	3.3e-20	8.8e-21	3.5e-20	-0.0182018	0.00192855	89.0776	-0.0176539	0.00191696	84.8118	87.4083	84.6629
ukb-b-14540	rs11684531	2	219835489	2.34113	A	G	0.867007	1	31.9857	1.6e-08	0.867463	1	15.1103	0.0001	3e-07	0.0039	1.6e-06	0.0075	0.013479	0.00263208	26.225	0.00758137	0.00262509	8.34076	23.0046	7.15003
ukb-b-14540	rs1542224	2	223963874	2.4088	T	C	0.28043	0.993755	35.8825	2.1e-09	0.281668	0.993755	39.6575	3e-10	9.4e-12	3.3e-10	3.2e-12	1.1e-10	-0.0135828	0.00199274	46.4597	-0.0124603	0.00198297	39.4843	48.572	41.5494
ukb-b-14540	rs17246129	2	227259964	2.4438	G	A	0.695223	0.9937	34.0844	5.3e-09	0.69524	0.9937	50.1166	1.4e-12	1e-08	7.4e-13	8.9e-09	4.6e-13	-0.0111346	0.00194445	32.7913	-0.0139038	0.00193889	51.4235	33.0673	52.3607
ukb-b-14540	rs73092108	2	233153745	2.53336	A	G	0.886483	0.997448	58.023	2.6e-14	0.885629	0.997448	26.2912	2.9e-07	1.2e-11	2.8e-06	5e-12	2.7e-06	0.0190811	0.00281512	45.9425	0.0131242	0.00279992	21.9711	47.6757	22.0448
ukb-b-14540	rs2197563	2	233687080	2.54145	G	A	0.405271	0.99669	44.1619	3e-11	0.405018	0.99669	49.3012	2.2e-12	9.3e-09	3.9e-09	4.7e-09	1.7e-08	-0.0104693	0.00182291	32.9838	-0.0107043	0.00181738	34.6919	34.2927	31.8318
ukb-b-14540	rs6719991	2	241791028	2.73694	G	A	0.671088	0.986074	17.9389	2.3e-05	0.671158	0.986074	27.7615	1.4e-07	0.0002	1.1e-06	0.00012	6.5e-07	-0.0071147	0.00191107	13.8599	-0.00929471	0.00190844	23.7201	14.8696	24.7663
ukb-b-14540	rs4675801	2	242493511	2.74415	C	T	0.545251	0.993558	22.4615	2.1e-06	0.542891	0.993558	48.8777	2.7e-12	3.5e-07	2.3e-12	1.9e-07	9.2e-13	0.00916607	0.00179869	25.969	0.0125672	0.00179188	49.1883	27.1701	51.0145
ukb-b-14540	rs62246311	3	9498143	0.249482	G	A	0.897689	0.998861	20.1716	7.1e-06	0.897664	0.998861	19.7232	9e-06	1.3e-06	4.2e-06	1.4e-06	8.8e-06	-0.0142751	0.0029511	23.3985	-0.0135388	0.00294369	21.1531	23.2373	19.766
ukb-b-14540	rs2270894	3	9975386	0.255343	C	G	0.796917	0.925812	48.9103	2.7e-12	0.796509	0.925812	37.7107	8.2e-10	3.9e-15	5.8e-13	7.8e-16	1.7e-12	0.0181843	0.00231422	61.7426	0.016539	0.00229581	51.8976	64.9244	49.7612
ukb-b-14540	rs6781248	3	13726684	0.324036	G	A	0.452972	0.999238	9.12643	0.0025	0.454959	0.999238	30.0607	4.2e-08	0.0015	2.1e-08	0.0017	5.5e-09	-0.00572958	0.00179928	10.1402	-0.0100416	0.00179227	31.3902	9.88127	34.0113
ukb-b-14540	rs4858222	3	20572238	0.395937	G	A	0.60785	0.981385	4.50066	0.034	0.608793	0.981385	11.2474	0.0008	0.0038	1.1e-05	0.0049	2.2e-05	0.00535057	0.00184954	8.369	0.0081226	0.00184823	19.3143	7.90569	17.9738
ukb-b-14540	rs7619139	3	25110415	0.461814	T	A	0.411483	0.992357	59.105	1.5e-14	0.411255	0.992357	37.8574	7.6e-10	3.7e-13	3.9e-09	5.7e-14	1.7e-09	-0.0132518	0.00182422	52.7713	-0.0106941	0.00181638	34.6642	56.4767	36.289
ukb-b-14540	rs4504126	3	33600582	0.582374	A	C	0.972389	0.994845	27.8997	1.3e-07	0.972608	0.994845	24.8437	6.2e-07	1.1e-06	1.7e-06	4.4e-07	2.3e-06	-0.0266997	0.00547677	23.7664	-0.02622	0.00547607	22.9261	25.5184	22.2943
ukb-b-14540	rs2300669	3	38541318	0.620155	C	A	0.614207	0.998397	43.476	4.3e-11	0.613259	0.998397	50.4764	1.2e-12	2.9e-09	2.7e-11	3.5e-09	1.9e-11	0.0109112	0.00183828	35.2309	0.0121863	0.00182966	44.361	34.8784	45.0369
ukb-b-14540	rs6800021	3	50190346	0.690538	G	A	0.575924	0.997257	41.2069	1.4e-10	0.574653	0.997257	54.8656	1.3e-13	3.9e-12	2e-16	5.1e-12	1.3e-16	-0.0125759	0.00181215	48.1602	-0.014854	0.00180602	67.6457	47.6359	68.4414
ukb-b-14540	rs11712872	3	52835514	0.696877	G	A	0.884292	0.99738	30.5689	3.2e-08	0.884982	0.99738	35.1516	3.1e-09	1.3e-09	6.4e-10	9.2e-10	2.7e-09	-0.0169639	0.00279389	36.8664	-0.0172721	0.00279494	38.1896	37.4955	35.3617
ukb-b-14540	rs60385590	3	53630199	0.702796	C	A	0.741805	0.971596	20.4803	6e-06	0.741298	0.971596	12.5021	0.00041	1.5e-06	0.00017	2.4e-06	0.00013	-0.00997091	0.00207188	23.1602	-0.00775468	0.00206194	14.1441	22.227	14.603
ukb-b-14540	rs77344209	3	55515277	0.731564	C	T	0.748463	0.973304	21.2855	4e-06	0.748317	0.973304	17.4197	3e-05	4.8e-07	1.3e-05	1.7e-06	3.7e-05	-0.0105144	0.00208818	25.3532	-0.00907506	0.00207857	19.0621	22.8675	17.0256
ukb-b-14540	rs4974223	3	56602088	0.743218	C	T	0.0960803	0.99901	29.568	5.4e-08	0.0964027	0.99901	47.5649	5.3e-12	1.7e-06	3.3e-10	1.4e-06	1.7e-10	-0.0145351	0.00303744	22.8992	-0.0189833	0.003021	39.4857	23.2867	40.8181
ukb-b-14540	rs4677153	3	72413112	0.985742	C	G	0.430065	0.977991	11.3761	0.00074	0.42967	0.977991	18.3798	1.8e-05	0.0002	4.3e-06	0.00029	8.3e-06	0.00679369	0.00182841	13.8059	0.00836046	0.00181853	21.1358	13.1421	19.8743
ukb-b-14540	rs10511111	3	80599757	1.0741	T	C	0.690462	0.996041	38.412	5.7e-10	0.690688	0.996041	29.9237	4.5e-08	1.3e-06	1.1e-05	4.4e-06	8.5e-06	-0.00939454	0.00193873	23.481	-0.00846731	0.00192972	19.2532	21.0686	19.8144
ukb-b-14540	rs6779752	3	85663849	1.08961	G	A	0.36269	0.983793	34.9219	3.4e-09	0.362112	0.983793	41.2558	1.3e-10	2.6e-11	3.6e-13	1.2e-11	3.1e-13	0.0124803	0.00187246	44.4244	0.0136086	0.0018722	52.8349	45.9251	53.127
ukb-b-14540	rs4858940	3	88254820	1.09743	T	C	0.114725	0.996705	51.6331	6.7e-13	0.114206	0.996705	24.1692	8.8e-07	1.8e-11	6.6e-06	6e-12	6.9e-06	-0.0188636	0.00280741	45.1477	-0.0126403	0.00280508	20.3058	47.3323	20.2123
ukb-b-14540	rs34693680	3	98665549	1.12567	C	T	0.867461	0.999403	41.079	1.5e-10	0.868525	0.999403	18.368	1.8e-05	1.4e-09	2.5e-06	2.9e-09	9.2e-07	-0.0159563	0.00263709	36.6111	-0.0124121	0.0026379	22.1397	35.2401	24.0855
ukb-b-14540	rs11925245	3	114183579	1.25671	A	G	0.817154	0.976476	16.2639	5.5e-05	0.817141	0.976476	25.035	5.6e-07	0.0001	2.5e-06	0.00023	2.1e-06	0.0090937	0.00234049	15.0962	0.0109724	0.00233192	22.1401	13.5702	22.4604
ukb-b-14540	rs6762578	3	128992047	1.42387	G	A	0.220192	0.992107	57.4496	3.5e-14	0.222978	0.992107	62.6641	2.5e-15	1.2e-12	5e-13	4.3e-12	5.2e-14	-0.0154354	0.00217108	50.5455	-0.0155292	0.00214965	52.1869	47.9788	56.6556
ukb-b-14540	rs11709402	3	131551027	1.44317	A	G	0.722135	0.994464	18.6846	1.5e-05	0.720615	0.994464	13.5773	0.00023	1.4e-07	2e-06	1.7e-08	1.9e-06	-0.0105584	0.00200486	27.7349	-0.00948949	0.00199447	22.6376	31.7554	22.7202
ukb-b-14540	rs724016	3	141105570	1.53794	A	G	0.556153	1	307.325	8.4e-69	0.556489	1	299.71	3.8e-67	3.6e-66	2.8e-60	3.9e-68	8.9e-62	-0.0309735	0.00180272	295.207	-0.0293396	0.00179151	268.205	304.253	275.064
ukb-b-14540	rs1910466	3	147086268	1.60191	T	C	0.502169	0.985537	11.7343	0.00061	0.501529	0.985537	2.83183	0.092	2e-06	0.0016	2.4e-06	0.0021	0.00857164	0.00180151	22.6387	0.0056527	0.001794	9.92817	22.2431	9.50101
ukb-b-14540	rs4635681	3	152310614	1.66851	A	G	0.843599	1	23.617	1.2e-06	0.843905	1	16.5828	4.7e-05	4.7e-07	2.6e-05	1.1e-06	7.5e-05	-0.0124188	0.00246565	25.3688	-0.0103088	0.00245291	17.6626	23.8003	15.6813
ukb-b-14540	rs357486	3	153885503	1.68365	T	C	0.456718	1	26.7814	2.3e-07	0.45655	1	31.2061	2.3e-08	5.8e-09	7.1e-09	5.1e-09	8.4e-09	-0.0104602	0.00179647	33.9027	-0.0103483	0.00178786	33.5021	34.1455	33.1853
ukb-b-14540	rs13085472	3	171129859	1.80847	T	C	0.333987	0.990258	18.7445	1.5e-05	0.333282	0.990258	8.44172	0.0037	9.6e-07	0.0026	5.3e-07	0.0011	0.00933603	0.00190576	23.9986	0.0057301	0.00189994	9.09587	25.1672	10.5923
ukb-b-14540	rs9882731	3	171906978	1.82478	G	C	0.468196	0.972211	36.7647	1.3e-09	0.470399	0.972211	38.4122	5.7e-10	1.4e-11	2.9e-10	8.6e-12	6.5e-11	0.0123142	0.00182186	45.6855	0.0114318	0.00181278	39.7683	46.6262	42.6768
ukb-b-14540	rs485554	3	172137343	1.83044	G	C	0.684652	0.991176	83.1916	7.4e-20	0.685496	0.991176	76.2994	2.4e-18	2.8e-20	2.3e-18	8.2e-21	4.9e-19	-0.017829	0.00193204	85.1572	-0.016857	0.00192874	76.3857	87.5475	79.4655
ukb-b-14540	rs843374	3	183997261	1.99332	A	T	0.412881	0.999572	31.5224	2e-08	0.412792	0.999572	55.4482	9.6e-14	2e-07	1.3e-12	1e-07	2.2e-13	0.00946247	0.00181918	27.0556	0.0128643	0.00181299	50.3478	28.3273	53.832
ukb-b-14540	rs73175572	3	185490184	2.01655	A	G	0.888227	0.977662	88.2366	5.8e-21	0.888348	0.977662	119.696	7.4e-28	6.5e-20	1.2e-25	7.8e-21	3.5e-26	-0.0261919	0.00286687	83.4673	-0.029994	0.00286551	109.564	87.6414	112.061
ukb-b-14540	rs73052033	3	185828465	2.02129	T	C	0.815507	0.993758	67.8646	1.8e-16	0.814361	0.993758	36.7283	1.4e-09	5.9e-15	2.8e-08	1.5e-15	2.4e-08	0.0180614	0.00231386	60.9295	0.0127457	0.00229589	30.8192	63.6376	31.1132
ukb-b-14540	rs34345690	3	192445575	2.1748	A	G	0.772927	0.997001	21.5576	3.4e-06	0.773052	0.997001	2.3131	0.13	1.2e-07	0.027	1e-07	0.065	-0.0113261	0.00213741	28.0794	-0.00471896	0.00212736	4.92052	28.2871	3.41749
ukb-b-14540	rs6772164	3	196078149	2.24959	C	A	0.64237	0.995998	28.3938	9.9e-08	0.641819	0.995998	18.1962	2e-05	6.3e-07	8e-05	2.9e-06	3.7e-05	-0.00931752	0.00187053	24.8127	-0.00733898	0.00186112	15.5498	21.8587	16.9958
ukb-b-14540	rs112069922	4	1034997	0.00958326	C	T	0.952072	0.976744	38.9549	4.3e-10	0.951586	0.976744	47.1455	6.6e-12	1.6e-08	4.3e-13	2e-08	6.9e-13	0.023992	0.00424336	31.9678	0.0304254	0.00419991	52.4797	31.4683	51.5702
ukb-b-14540	rs798759	4	1730299	0.0183582	A	G	0.536326	0.99958	45.0611	1.9e-11	0.536419	0.99958	21.5614	3.4e-06	2.5e-11	3e-06	5.3e-12	1.6e-06	0.0119773	0.00179447	44.5494	0.00833952	0.00178664	21.7876	47.5723	22.9772
ukb-b-14540	rs62275882	4	3469987	0.0348467	G	A	0.859323	0.995058	35.7181	2.3e-09	0.858262	0.995058	17.3446	3.1e-05	7.7e-09	5.6e-05	2.7e-09	0.00011	0.0149188	0.0025831	33.3568	0.0103182	0.00256145	16.2269	35.3901	14.8774
ukb-b-14540	rs2968669	4	4889866	0.0844468	C	G	0.474346	0.986639	21.9377	2.8e-06	0.47432	0.986639	10.8514	0.00099	4.2e-06	0.00025	5.7e-06	0.00038	-0.00830827	0.00180573	21.1697	-0.00657559	0.00179644	13.3981	20.5755	12.628
ukb-b-14540	rs981002	4	12881731	0.266214	T	A	0.732301	0.995737	32.8141	1e-08	0.733506	0.995737	20.8785	4.9e-06	3.1e-09	7.1e-06	2.4e-09	4.4e-06	0.0120211	0.00202807	35.1334	0.00907438	0.00202084	20.1638	35.6068	21.0656
ukb-b-14540	rs7671110	4	17874089	0.337222	C	T	0.84184	0.998536	214.188	1.7e-48	0.841977	0.998536	168.719	1.4e-38	3.2e-45	2.1e-34	4.2e-45	9.2e-36	0.0346654	0.0024563	199.173	0.0298868	0.00244323	149.635	198.599	155.845
ukb-b-14540	rs10939792	4	18483405	0.339729	C	G	0.679554	0.998156	19.0183	1.3e-05	0.679937	0.998156	26.1196	3.2e-07	0.00015	5.3e-07	5.6e-05	9e-07	-0.00730925	0.00192376	14.4359	-0.00959329	0.00191343	25.1368	16.2172	24.1228
ukb-b-14540	rs73213484	4	28489339	0.489511	A	T	0.858471	0.996032	21.7501	3.1e-06	0.859067	0.996032	11.6423	0.00064	1.6e-07	0.00026	2.4e-07	0.0002	0.0135057	0.00257493	27.5109	0.00938723	0.0025686	13.3562	26.6923	13.8019
ukb-b-14540	rs4132132	4	31001301	0.512974	T	C	0.556606	0.978024	21.3449	3.8e-06	0.554926	0.978024	23.5013	1.2e-06	3.1e-07	6.5e-06	6.2e-07	5.4e-06	-0.0093364	0.00182441	26.1887	-0.00817576	0.00181353	20.3238	24.8467	20.6806
ukb-b-14540	rs10938398	4	45186139	0.679845	G	A	0.565857	0.995669	45.1195	1.9e-11	0.567131	0.995669	31.0896	2.5e-08	2.1e-13	6.4e-10	9.8e-14	9.9e-10	-0.0133032	0.00181254	53.8689	-0.0111714	0.0018079	38.1827	55.4107	37.3363
ukb-b-14540	rs10222924	4	49016761	0.693876	A	G	0.300413	0.989804	30.9558	2.6e-08	0.300904	0.989804	5.49341	0.019	4e-10	0.0015	2.2e-10	0.0034	0.0122653	0.00196146	39.1022	0.00621683	0.00195671	10.0945	40.2581	8.57133
ukb-b-14540	rs10434434	4	54271611	0.699748	A	C	0.851861	0.99113	40.302	2.2e-10	0.852085	0.99113	19.7991	8.6e-06	1.4e-11	1.4e-05	9.1e-12	9.8e-06	0.0171359	0.00253638	45.6441	0.01097	0.00252201	18.9199	46.5134	19.559
ukb-b-14540	rs13125082	4	57787000	0.756345	T	G	0.722722	0.998676	12.6395	0.00038	0.721231	0.998676	34.7176	3.8e-09	0.0028	2.6e-07	0.004	5.6e-07	0.00599404	0.00200441	8.94267	0.0102411	0.00198849	26.5246	8.2953	25.0622
ukb-b-14540	rs10020631	4	69353863	0.847294	G	A	0.752434	0.989382	12.6064	0.00038	0.751592	0.989382	9.89016	0.0017	1.8e-05	0.00031	2.6e-05	0.00037	0.0089408	0.00208705	18.3522	0.00749677	0.00207708	13.0269	17.6963	12.7008
ukb-b-14540	rs17556750	4	82155568	0.955744	C	A	0.711391	0.996901	38.4472	5.6e-10	0.711852	0.996901	51.8017	6.1e-13	5.2e-09	7e-12	6.5e-09	8.5e-12	-0.011558	0.00197919	34.1026	-0.0135366	0.00197397	47.0265	33.6869	46.6382
ukb-b-14540	rs17011108	4	86800806	1.02291	T	C	0.69274	0.98062	15.7016	7.4e-05	0.693282	0.98062	1.69341	0.19	6.6e-07	0.0053	3.6e-07	0.0039	-0.0097583	0.00196243	24.7264	-0.00544678	0.00195182	7.78757	25.8868	8.34717
ukb-b-14540	rs140493137	4	87666916	1.02813	G	A	0.940038	0.98785	20.2782	6.7e-06	0.939708	0.98785	27.6779	1.4e-07	3.2e-07	1e-07	5.6e-07	5.2e-08	-0.0193955	0.00379593	26.1074	-0.020076	0.00377246	28.3208	25.0375	29.656
ukb-b-14540	rs1841738	4	88557753	1.03511	A	G	0.482149	0.986081	39.1177	4e-10	0.481602	0.986081	38.3014	6.1e-10	2.5e-09	1.3e-11	1.8e-09	1.2e-10	0.0107702	0.00180566	35.5776	0.0121602	0.00179754	45.7641	36.1994	41.4186
ukb-b-14540	rs11097755	4	102709308	1.15551	T	C	0.557373	1	11.7971	0.00059	0.556487	1	20.8145	5.1e-06	0.00028	4.5e-07	0.00016	3.2e-07	-0.00656363	0.00180512	13.2214	-0.00905488	0.00179484	25.4516	14.2298	26.1135
ukb-b-14540	rs2101975	4	106216667	1.17971	A	G	0.568285	0.992373	63.4289	1.7e-15	0.567308	0.992373	101.21	8.3e-24	1.4e-15	6.2e-25	9.4e-15	3.4e-25	0.0145076	0.00181671	63.7707	0.0186266	0.00180621	106.349	60.0197	107.519
ukb-b-14540	rs17042011	4	111604727	1.23417	C	T	0.792116	0.975294	17.6965	2.6e-05	0.793694	0.975294	15.305	9.1e-05	1.4e-05	1.9e-05	1.4e-05	4.6e-05	-0.00970335	0.00223472	18.8536	-0.00956943	0.00223624	18.3119	18.9349	16.6174
ukb-b-14540	rs35083649	4	115131948	1.27702	C	T	0.560803	0.997651	19.0898	1.2e-05	0.561593	0.997651	11.4019	0.00073	1.4e-06	1.7e-05	1.2e-06	1.5e-05	0.00872704	0.00180809	23.2966	0.00774411	0.00179831	18.5444	23.5064	18.6902
ukb-b-14540	rs6821305	4	122713863	1.33905	A	C	0.600918	0.996741	54.5783	1.5e-13	0.600576	0.996741	60.9863	5.7e-15	6.3e-13	1.6e-14	7.4e-13	9.1e-14	-0.013156	0.00182902	51.7381	-0.0139943	0.00182275	58.9446	51.4239	55.5561
ukb-b-14540	rs34848742	4	123828042	1.3463	T	G	0.211482	0.998508	30.5809	3.2e-08	0.212014	0.998508	50.3338	1.3e-12	1e-08	2.8e-15	1.8e-08	3.7e-16	0.0125699	0.00219607	32.7619	0.0172276	0.00218074	62.408	31.6997	66.4104
ukb-b-14540	rs9985795	4	135213286	1.42867	T	C	0.516837	0.994099	26.5791	2.5e-07	0.517598	0.994099	5.77376	0.016	1.6e-08	0.018	2.6e-08	0.013	0.010167	0.0017979	31.9785	0.0042503	0.00179243	5.62285	30.9523	6.11028
ukb-b-14540	rs1296328	4	137083193	1.44321	A	C	0.441466	0.99123	19.0158	1.3e-05	0.44056	0.99123	27.1341	1.9e-07	1.2e-05	5.4e-08	4.6e-06	2.4e-07	0.00794371	0.00181485	19.1587	0.00981898	0.00180609	29.5566	20.9791	26.6808
ukb-b-14540	rs4240326	4	145839264	1.53885	A	G	0.450288	0.99974	127.074	1.8e-29	0.449445	0.99974	143.096	5.6e-33	4.5e-30	1.7e-35	1.8e-29	3.7e-35	0.0205271	0.00180152	129.831	0.0222954	0.00179325	154.579	127.013	153.063
ukb-b-14540	rs3990738	4	152295198	1.58733	A	G	0.457434	0.896204	17.4758	2.9e-05	0.457107	0.896204	25.7085	4e-07	7.4e-05	2.3e-07	4.2e-05	6.7e-07	0.00753053	0.00189969	15.714	0.00980379	0.00189358	26.8052	16.7661	24.709
ukb-b-14540	rs34227797	4	159982551	1.67701	G	C	0.689899	0.997448	10.0393	0.0015	0.689531	0.997448	23.5678	1.2e-06	0.00063	1.3e-06	0.0015	2e-06	-0.00662586	0.0019385	11.6829	-0.00935425	0.0019311	23.4644	10.0448	22.6213
ukb-b-14540	rs111598585	4	171635471	1.80777	C	T	0.791518	0.993342	17.4814	2.9e-05	0.791406	0.993342	12.8184	0.00034	3.1e-05	5.3e-05	1.5e-05	6.7e-05	0.00924122	0.00221641	17.3844	0.00889938	0.00220076	16.3522	18.7563	15.9006
ukb-b-14540	rs7683836	4	180167906	1.93081	G	A	0.442273	0.993724	7.49198	0.0062	0.44323	0.993724	30.5484	3.3e-08	0.0084	4.1e-07	0.0056	5.6e-07	0.00477457	0.00181075	6.95272	0.00912112	0.00180176	25.6273	7.68982	25.0605
ukb-b-14540	rs72703409	4	184225295	2.02384	G	C	0.93386	0.999391	13.7234	0.00021	0.935049	0.999391	14.1908	0.00017	2.5e-05	6.6e-05	2.1e-05	0.00012	0.0152108	0.00361232	17.7309	0.0144695	0.00362514	15.9316	18.1123	14.7681
ukb-b-14540	rs9654451	5	299543	0.00184657	C	T	0.871157	0.99871	15.4973	8.3e-05	0.87136	0.99871	18.9468	1.3e-05	8.5e-05	6e-06	6.7e-05	7.2e-06	-0.0105089	0.00267463	15.438	-0.0120743	0.00266659	20.5027	15.8938	20.1314
ukb-b-14540	rs2578557	5	5473063	0.138707	C	T	0.358333	0.999475	32.8558	9.9e-09	0.35827	0.999475	18.4739	1.7e-05	9.5e-09	8.7e-06	4.8e-09	1.2e-05	0.0107427	0.00187191	32.9348	0.00827982	0.00186206	19.7722	34.2864	19.0947
ukb-b-14540	rs7706886	5	32722319	0.51064	G	A	0.729546	0.966012	33.6708	6.5e-09	0.728728	0.966012	41.5704	1.1e-10	8.9e-09	7.1e-11	2.6e-08	6e-11	-0.0117936	0.00205122	33.0572	-0.0132999	0.00204039	42.4887	30.9592	42.8296
ukb-b-14540	rs7731023	5	36181627	0.559315	A	G	0.424966	1	37.9236	7.4e-10	0.426329	1	24.6745	6.8e-07	1.1e-08	1.8e-05	3.7e-08	1.1e-05	-0.0103515	0.00181125	32.6624	-0.0077318	0.00180141	18.422	30.3005	19.3974
ukb-b-14540	rs12657771	5	36787962	0.573113	G	A	0.561531	0.990709	65.0474	7.3e-16	0.56114	0.990709	75.3928	3.9e-18	8.1e-14	1e-15	2.6e-14	6.7e-17	0.0135568	0.00181513	55.7826	0.0144791	0.00180472	64.3677	58.011	69.7543
ukb-b-14540	rs72754922	5	42547714	0.61872	G	A	0.939061	0.989432	18.9011	1.4e-05	0.939031	0.989432	26.1472	3.2e-07	0.00035	1.9e-06	0.00041	9.9e-07	0.0134385	0.00376251	12.7569	0.0178665	0.00375187	22.6769	12.4662	23.9431
ukb-b-14540	rs62372052	5	42724294	0.619608	A	G	0.890102	1	115.193	7.1e-27	0.889721	1	83.241	7.3e-20	7.6e-25	3.5e-16	7e-25	1.1e-16	-0.029624	0.00287802	105.95	-0.0232773	0.00285404	66.5187	106.089	68.8286
ukb-b-14540	rs695922	5	53385529	0.645481	A	G	0.163439	0.977062	9.9703	0.0016	0.162702	0.977062	26.4875	2.7e-07	0.0018	1e-06	0.0006	1.9e-06	0.00766261	0.00245004	9.78156	0.011925	0.00244102	23.8658	11.784	22.6526
ukb-b-14540	rs6450346	5	55014771	0.668142	T	C	0.298622	0.998661	42.5342	6.9e-11	0.2987	0.998661	30.689	3e-08	1.2e-11	3.7e-09	1.4e-11	2.4e-09	0.0132877	0.00195845	46.0338	0.0114985	0.00195042	34.756	45.6764	35.6387
ukb-b-14540	rs12188627	5	60720682	0.720162	A	G	0.512466	0.999717	26.834	2.2e-07	0.512028	0.999717	33.4316	7.4e-09	6.6e-08	3.8e-09	1.4e-07	1.1e-09	0.00968083	0.00179232	29.1739	0.0105159	0.00178406	34.7436	27.7709	37.1274
ukb-b-14540	rs17812715	5	64483207	0.751135	G	T	0.591312	0.991539	10.9245	0.00095	0.591958	0.991539	10.7359	0.0011	0.00027	0.00021	9.2e-05	7.2e-05	-0.00665997	0.00182939	13.2536	-0.00675654	0.00182104	13.7661	15.2917	15.7653
ukb-b-14540	rs282303	5	67315659	0.784625	C	A	0.909927	0.991242	47.3418	6e-12	0.909996	0.991242	3.52284	0.061	5.9e-11	0.093	2.6e-11	0.14	-0.0205485	0.0031387	42.8606	-0.00525834	0.00313003	2.82229	44.4452	2.19307
ukb-b-14540	rs9291926	5	67599656	0.788048	T	G	0.46818	0.998772	66.4527	3.6e-16	0.46816	0.998772	51.827	6.1e-13	2.6e-14	3.3e-11	1.3e-14	1.4e-10	0.01369	0.0017972	58.0248	0.0118576	0.00178825	43.9678	59.3555	41.1469
ukb-b-14540	rs2307111	5	75003678	0.861206	T	C	0.604475	1	63.7074	1.4e-15	0.605318	1	94.2034	2.8e-22	1.2e-17	6.1e-22	8e-17	3.7e-23	0.0156673	0.00183238	73.1064	0.0175872	0.0018268	92.6855	69.4152	98.2608
ukb-b-14540	rs365352	5	77401152	0.907895	G	A	0.755491	0.99885	36.4227	1.6e-09	0.755615	0.99885	78.1821	9.4e-19	3.7e-10	1.8e-17	1.2e-10	9.1e-18	0.0130501	0.0020831	39.2475	0.0176042	0.00206899	72.3957	41.389	73.6896
ukb-b-14540	rs9800418	5	77641008	0.90913	T	C	0.755699	0.98858	10.6447	0.0011	0.754908	0.98858	25.0272	5.7e-07	0.0014	2.5e-06	0.00085	2e-06	-0.00668721	0.00209326	10.2057	-0.00981651	0.00208449	22.1775	11.1235	22.5736
ukb-b-14540	rs141729694	5	87999371	1.01563	C	T	0.925966	0.98657	16.3384	5.3e-05	0.925299	0.98657	31.5613	1.9e-08	2.5e-06	2.1e-10	7.3e-07	5.5e-11	-0.0161941	0.00344132	22.1445	-0.0216977	0.00341457	40.3788	24.5262	42.9934
ukb-b-14540	rs7728690	5	88411214	1.01776	C	T	0.614579	0.998973	45.9417	1.2e-11	0.614378	0.998973	42.4474	7.3e-11	3.3e-09	1.3e-10	3.4e-09	3.7e-10	0.0108784	0.00183854	35.0093	0.0117681	0.00183236	41.2466	34.9497	39.285
ukb-b-14540	rs6235	5	95728898	1.07223	C	G	0.731907	1	54.253	1.8e-13	0.732221	1	65.2836	6.5e-16	2.3e-13	3.5e-18	1.6e-13	1.1e-17	-0.0148323	0.00202334	53.7379	-0.0174893	0.00201147	75.5992	54.4275	73.4136
ukb-b-14540	rs2611732	5	95855576	1.0746	A	G	0.398207	0.998878	23.7811	1.1e-06	0.397897	0.998878	13.3158	0.00026	2e-07	0.00024	2e-07	0.00017	-0.00950212	0.00182912	26.9872	-0.00668309	0.00182069	13.4736	27.0162	14.1109
ukb-b-14540	rs505575	5	111256812	1.189	T	C	0.327741	0.994061	21.6996	3.2e-06	0.327239	0.994061	24.1233	9e-07	2.3e-06	7.4e-06	1.1e-06	1.6e-05	0.00904752	0.00191405	22.3436	0.00853329	0.0019043	20.0798	23.7918	18.6076
ukb-b-14540	rs2952615	5	112138888	1.19658	G	C	0.382636	0.996601	22.2786	2.4e-06	0.382309	0.996601	45.9859	1.2e-11	4.2e-08	3.2e-13	1.6e-08	3.4e-13	0.0101088	0.00184458	30.0336	0.0133808	0.00183704	53.0547	31.8776	52.9583
ukb-b-14540	rs1582931	5	122657199	1.30972	G	A	0.526858	0.98197	117.874	1.8e-27	0.526629	0.98197	93.9951	3.2e-22	1.6e-28	3.6e-23	7.8e-29	1.2e-22	0.0200854	0.0018131	122.72	0.017829	0.00179828	98.2977	124.16	95.912
ukb-b-14540	rs9327336	5	123990270	1.32822	T	C	0.656746	1	22.6629	1.9e-06	0.657135	1	31.7736	1.7e-08	7.8e-06	1.6e-06	4.2e-06	1.7e-06	-0.00842178	0.00188409	19.9805	-0.00902275	0.00188032	23.0259	21.1754	22.9647
ukb-b-14540	rs36696	5	127549576	1.37317	G	T	0.494639	0.997765	11.7691	0.0006	0.495121	0.997765	19.6507	9.3e-06	1.9e-05	2.6e-08	2.1e-05	6.9e-08	0.00767235	0.00179178	18.3353	0.00993885	0.00178449	31.02	18.1361	29.0984
ukb-b-14540	rs247008	5	131447104	1.38685	A	G	0.329432	0.988046	34.0502	5.4e-09	0.329659	0.988046	36.5639	1.5e-09	2.6e-11	9.9e-12	2.6e-11	4.3e-12	-0.0127785	0.00191579	44.4901	-0.0130134	0.00191146	46.3498	44.4905	47.9792
ukb-b-14540	rs31211	5	134363145	1.41845	G	A	0.749127	0.998082	51.2838	8e-13	0.748726	0.998082	27.8161	1.3e-07	3.8e-13	8.3e-07	2.5e-12	3.9e-07	0.0150066	0.0020661	52.7552	0.0101415	0.00205799	24.2839	49.0224	25.7222
ukb-b-14540	rs13185520	5	137807260	1.45298	G	A	0.42613	0.998942	6.62044	0.01	0.426395	0.998942	17.1167	3.5e-05	0.0011	9.9e-07	0.00068	9.2e-07	0.00589277	0.00180903	10.6108	0.00881138	0.00180082	23.9414	11.5425	24.0964
ukb-b-14540	rs3822742	5	139059017	1.45784	C	A	0.628521	0.994036	57.6759	3.1e-14	0.6294	0.994036	47.0983	6.8e-12	2.7e-15	3e-12	1.3e-15	6.4e-12	-0.0146983	0.00185997	62.4489	-0.0129139	0.0018504	48.7057	63.8552	47.2142
ukb-b-14540	rs3853474	5	141816555	1.48374	C	T	0.622319	1	12.0227	0.00053	0.623699	1	8.56233	0.0034	0.0001	0.00012	0.00013	7.4e-05	0.00717275	0.00184645	15.0902	0.00708239	0.00183946	14.8245	14.6966	15.6991
ukb-b-14540	rs4912650	5	142723937	1.50943	T	G	0.74663	0.99027	20.6964	5.4e-06	0.747025	0.99027	21.8374	3e-06	6.2e-06	3.3e-06	1.5e-05	4.2e-06	0.00935387	0.00206934	20.4324	0.00957742	0.00205988	21.6179	18.7697	21.1825
ukb-b-14540	rs17115481	5	153358226	1.64029	G	A	0.730798	0.993088	38.8601	4.6e-10	0.729793	0.993088	17.015	3.7e-05	3.2e-08	0.00055	6.8e-09	0.00027	0.0111821	0.0020218	30.5893	0.00695925	0.00201423	11.9373	33.5868	13.2503
ukb-b-14540	rs2422054	5	161382474	1.71036	T	A	0.368443	0.996303	15.5371	8.1e-05	0.369486	0.996303	7.82718	0.0051	2e-06	0.00025	2.7e-06	0.00051	-0.00882715	0.00185739	22.5858	-0.00676863	0.00185061	13.3774	22.0007	12.0705
ukb-b-14540	rs4282339	5	168256240	1.81562	G	A	0.79201	1	61.1241	5.4e-15	0.792765	1	83.2375	7.3e-20	3.7e-14	1.1e-19	7.9e-15	2.3e-21	0.0166802	0.00220344	57.3061	0.0199334	0.00219471	82.4919	60.3702	90.0719
ukb-b-14540	rs111365325	5	170865229	1.86551	C	T	0.768619	0.992658	39.4399	3.4e-10	0.768735	0.992658	73.9982	7.8e-18	6.2e-08	1.8e-16	1.6e-07	9.1e-17	0.0115248	0.00212868	29.3119	0.017439	0.00211828	67.7763	27.4292	69.1493
ukb-b-14540	rs254963	5	171224403	1.87966	A	G	0.553761	0.9854	20.7556	5.2e-06	0.553177	0.9854	24.9825	5.8e-07	3.7e-07	5.8e-07	3.9e-07	1.5e-07	0.00922118	0.00181341	25.8573	0.00904159	0.00180931	24.9726	25.7211	27.5498
ukb-b-14540	rs55758152	5	171317318	1.88275	G	A	0.674442	0.973395	36.722	1.4e-09	0.673604	0.973395	26.1129	3.2e-07	4.4e-08	1.3e-05	8.6e-08	9.9e-06	-0.010585	0.00193426	29.9468	-0.00838347	0.00192493	18.9679	28.6648	19.5308
ukb-b-14540	rs6874142	5	172753555	1.91151	T	G	0.885897	0.891196	15.4752	8.4e-05	0.886684	0.891196	38.8268	4.6e-10	4.7e-07	2e-12	6e-07	2.2e-12	-0.0150058	0.00297866	25.3792	-0.0209856	0.00298207	49.523	24.9049	49.3079
ukb-b-14540	rs244711	5	176509193	1.99996	C	T	0.314053	0.866155	54.464	1.6e-13	0.314288	0.866155	57.6475	3.1e-14	8.5e-16	2.6e-15	1.7e-16	7.5e-15	-0.0166726	0.00207198	64.7497	-0.0163035	0.00206101	62.5755	67.9031	60.4503
ukb-b-14540	rs9379084	6	7231843	0.196105	G	A	0.884304	0.941099	20.7018	5.4e-06	0.884575	0.941099	41.9111	9.6e-11	2.2e-06	2.3e-10	1.6e-06	9.7e-11	0.0136369	0.0028812	22.4019	0.0182188	0.0028749	40.1599	22.9762	41.8825
ukb-b-14540	rs11243202	6	7719065	0.20453	T	C	0.514079	0.989814	98.1458	3.9e-23	0.514054	0.989814	106.423	6e-25	2.2e-23	8.2e-26	2.9e-22	3.2e-26	-0.0178838	0.00179489	99.2759	-0.018835	0.00179301	110.349	94.1502	112.219
ukb-b-14540	rs10498672	6	7797840	0.205441	C	G	0.823865	0.999082	18.2779	1.9e-05	0.824992	0.999082	15.0251	0.00011	2.3e-05	9.6e-06	1.7e-05	2.4e-05	-0.0099308	0.00234649	17.9114	-0.010369	0.00234254	19.5929	18.4622	17.8515
ukb-b-14540	rs56017587	6	18698092	0.373953	T	C	0.862841	0.985666	15.3565	8.9e-05	0.863083	0.985666	17.2953	3.2e-05	2.7e-05	2.2e-06	3.6e-05	6.5e-06	-0.0110018	0.00261906	17.6457	-0.012345	0.00260589	22.4424	17.0636	20.3282
ukb-b-14540	rs12216497	6	19028623	0.375833	C	T	0.439703	0.994513	42.9274	5.7e-11	0.438182	0.994513	24.8749	6.1e-07	6.3e-12	4.1e-07	1.6e-11	5.2e-07	0.0124162	0.00180682	47.2223	0.00911152	0.00179842	25.6683	45.4395	25.186
ukb-b-14540	rs7766034	6	19753061	0.389263	C	T	0.573772	0.9919	20.2384	6.8e-06	0.574015	0.9919	16.6572	4.5e-05	3.1e-05	2.6e-05	3.5e-05	2.3e-05	0.00756122	0.00181366	17.3808	0.00761198	0.00180834	17.7187	17.1266	17.8908
ukb-b-14540	rs41271299	6	19839415	0.391327	C	T	0.948993	1	131.63	1.8e-30	0.948503	1	91.1035	1.4e-21	2.2e-27	2.2e-20	9.6e-28	8.5e-21	-0.044079	0.00406576	117.538	-0.0372712	0.00402807	85.6155	119.176	87.4761
ukb-b-14540	rs6901559	6	20706230	0.410604	G	A	0.779739	0.999113	13.5934	0.00023	0.778555	0.999113	25.3099	4.9e-07	0.0001	9.4e-06	6.8e-05	3.9e-06	0.00840879	0.00216093	15.1421	0.00948155	0.0021398	19.6341	15.8642	21.2893
ukb-b-14540	rs809871	6	26256526	0.49373	C	G	0.421214	1	29.6452	5.2e-08	0.421557	1	42.0553	8.9e-11	1.1e-08	1.7e-10	1e-08	1.7e-10	0.0103516	0.00181274	32.6094	0.0114909	0.00180001	40.7532	32.7842	40.7776
ukb-b-14540	rs2524137	6	31264582	0.511968	C	T	0.30443	0.985021	100.95	9.4e-24	0.30362	0.985021	104.697	1.4e-24	1.9e-27	5.1e-30	1.6e-24	1.3e-29	0.0211336	0.0019468	117.844	0.022184	0.00194885	129.576	104.441	127.703
ukb-b-14540	rs2071286	6	32179896	0.517474	C	T	0.817635	1	43.4275	4.4e-11	0.817523	1	57.3359	3.7e-14	1.9e-17	5.3e-21	1.1e-17	8.6e-22	0.0196672	0.00231318	72.2877	0.021597	0.00229661	88.4326	73.2569	92.0248
ukb-b-14540	rs28409699	6	32571295	0.520394	C	T	0.880902	0.995394	34.3246	4.7e-09	0.880642	0.995394	10.9455	0.00094	1.9e-08	0.00031	1e-06	0.00038	0.015556	0.00276683	31.6105	0.0098995	0.00274777	12.9797	23.8911	12.6398
ukb-b-14540	rs1969844	6	33784140	0.533894	C	T	0.634102	0.994032	24.0751	9.3e-07	0.634735	0.994032	10.2245	0.0014	6e-10	2e-05	4.3e-10	1.4e-05	-0.0115319	0.00186325	38.3053	-0.00792191	0.00185759	18.1869	38.9753	18.8087
ukb-b-14540	rs2744956	6	34618937	0.548751	T	C	0.860451	0.999017	210.781	9.3e-48	0.861305	0.999017	201.856	8.2e-46	2.9e-49	6.2e-50	1.3e-50	2.5e-50	-0.0380051	0.0025758	217.701	-0.0382951	0.00257741	220.76	223.865	222.564
ukb-b-14540	rs9380508	6	35398689	0.550551	C	T	0.225127	0.99575	62.1395	3.2e-15	0.224738	0.99575	28.3489	1e-07	2.6e-13	1.3e-05	6.9e-13	1.1e-05	-0.015673	0.00214318	53.4792	-0.00933675	0.00213937	19.0467	51.5641	19.4042
ukb-b-14540	rs12193797	6	41748352	0.645649	A	G	0.867063	0.99609	54.6249	1.5e-13	0.867046	0.99609	60.4987	7.4e-15	1.1e-12	2.7e-14	2.4e-13	1.4e-13	0.0187407	0.00263394	50.6244	0.0199975	0.00262781	57.9115	53.6763	54.7742
ukb-b-14540	rs1418433	6	44752568	0.70658	G	A	0.412669	0.997351	11.8817	0.00057	0.412079	0.997351	36.9087	1.2e-09	0.00024	1.6e-09	0.0001	1.3e-09	0.0066775	0.00181922	13.4729	0.0109212	0.00181076	36.3766	15.1457	36.7493
ukb-b-14540	rs72892910	6	50816887	0.750934	G	T	0.828455	0.99531	54.2898	1.7e-13	0.827138	0.99531	67.4363	2.2e-16	6.7e-16	1.5e-19	8.5e-16	2.9e-20	-0.0191972	0.00237712	65.2187	-0.0213463	0.00235987	81.8214	64.7525	85.0901
ukb-b-14540	rs1266874	6	51779638	0.755986	A	G	0.650965	0.997857	18.1339	2.1e-05	0.6499	0.997857	32.1679	1.4e-08	0.00013	2.6e-08	0.00011	1.5e-08	-0.00717384	0.00187771	14.5965	-0.0103986	0.00186729	31.0117	14.8795	32.1165
ukb-b-14540	rs12209223	6	76164589	0.893821	C	A	0.898663	0.989054	23.5678	1.2e-06	0.898723	0.989054	33.786	6.2e-09	5.5e-06	5.7e-08	1e-05	5.4e-08	-0.0135393	0.00297876	20.6597	-0.0161018	0.00296697	29.4526	19.484	29.5745
ukb-b-14540	rs9350850	6	81050236	0.921267	T	C	0.920834	0.997917	72.266	1.9e-17	0.92018	0.997917	42.2907	7.9e-11	3.4e-17	7.1e-10	2.5e-16	1.1e-09	-0.0279572	0.00331576	71.0922	-0.0202527	0.00328515	38.0064	67.1271	37.1932
ukb-b-14540	rs578366	6	81591034	0.923152	A	G	0.57881	0.999602	36.6405	1.4e-09	0.58039	0.999602	14.0221	0.00018	1.4e-10	4e-06	1.2e-10	5.8e-06	0.0116205	0.00181102	41.1721	0.00831531	0.00180368	21.2538	41.3989	20.5617
ukb-b-14540	rs12200061	6	83487443	0.935199	G	A	0.595127	0.992578	7.72168	0.0055	0.594199	0.992578	36.5571	1.5e-09	0.018	8e-10	0.029	4.7e-10	0.00430793	0.00182609	5.56536	0.0111743	0.00181843	37.7616	4.74115	38.8188
ukb-b-14540	rs1179905	6	90322922	0.98793	A	G	0.804604	0.986808	16.5398	4.8e-05	0.805188	0.986808	13.8201	0.0002	1.6e-06	0.0001	1.3e-06	5.9e-05	-0.0108925	0.00226777	23.0704	-0.00879491	0.00226366	15.0953	23.3942	16.1395
ukb-b-14540	rs240113	6	101058886	1.08945	G	A	0.469247	0.994776	22.4065	2.2e-06	0.469757	0.994776	18.3566	1.8e-05	5e-06	7.8e-06	5.2e-06	4.8e-06	0.00820439	0.00179742	20.8351	0.00799933	0.00178933	19.9861	20.7679	20.8964
ukb-b-14540	rs6902789	6	105358192	1.11952	G	A	0.632224	0.990697	38.8142	4.7e-10	0.632355	0.990697	25.8492	3.7e-07	1.9e-09	4.7e-08	3.6e-09	6.5e-08	-0.0112036	0.00186517	36.0808	-0.0101291	0.00185453	29.8314	34.8545	29.2109
ukb-b-14540	rs9398171	6	108983527	1.17867	C	T	0.289545	0.996197	115.215	7.1e-27	0.289189	0.996197	94.3691	2.6e-22	1.3e-28	2e-23	6.1e-29	2.4e-23	-0.0218676	0.0019712	123.066	-0.0196141	0.00196682	99.4503	124.655	99.1273
ukb-b-14540	rs9480933	6	109671391	1.1877	C	G	0.649809	0.998322	34.3592	4.6e-09	0.65049	0.998322	72.729	1.5e-17	6.1e-09	3.8e-17	5.5e-09	1.6e-17	0.0109103	0.00187677	33.7953	0.0157367	0.0018693	70.8707	33.9881	72.5717
ukb-b-14540	rs9491201	6	124934212	1.30803	C	T	0.836304	0.998496	8.09011	0.0045	0.835633	0.998496	20.4836	6e-06	0.00034	6.4e-07	0.00012	5.7e-07	-0.00866713	0.00241931	12.8342	-0.0119815	0.00240631	24.7924	14.7505	25.0112
ukb-b-14540	rs6900690	6	126223032	1.32514	G	A	0.437586	0.999739	20.9093	4.8e-06	0.438576	0.999739	30.2712	3.8e-08	1e-05	7.4e-07	1.3e-05	1e-06	-0.00793652	0.0018003	19.4344	-0.00887181	0.00179197	24.5111	18.9664	23.8701
ukb-b-14540	rs6909149	6	126631091	1.3269	A	T	0.529935	0.981409	76.6564	2e-18	0.53059	0.981409	36.1625	1.8e-09	1.3e-19	2.6e-12	4.8e-20	4.5e-12	-0.0163967	0.00180999	82.0654	-0.0126145	0.001802	49.0039	84.0637	47.908
ukb-b-14540	rs7740107	6	130374461	1.35987	T	A	0.263288	0.998461	182.958	1.1e-41	0.264004	0.998461	233.439	1.1e-52	2.6e-42	9.3e-54	8.7e-44	6.9e-55	0.0276581	0.00202908	185.801	0.0312025	0.00202131	238.295	192.576	243.455
ukb-b-14540	rs603321	6	140256669	1.5066	A	G	0.755528	0.986487	58.2027	2.4e-14	0.755465	0.986487	44.065	3.2e-11	1.6e-09	8.6e-08	8e-09	1.6e-08	0.0126259	0.00209151	36.4423	0.0111609	0.00208473	28.6617	33.2783	31.9126
ukb-b-14540	rs6570509	6	142716286	1.51553	G	T	0.713522	0.998526	58.9647	1.6e-14	0.712265	0.998526	48.7459	2.9e-12	1.1e-15	2.3e-12	2e-16	9.6e-12	0.0158742	0.00197992	64.2823	0.0137944	0.00196681	49.1904	67.6094	46.4011
ukb-b-14540	rs3853252	6	152170247	1.64334	G	A	0.544397	0.988097	63.2087	1.9e-15	0.545853	0.988097	81.0692	2.2e-19	1.4e-15	3.5e-20	1.6e-15	6.2e-20	-0.0144263	0.00180612	63.799	-0.0165398	0.00179707	84.7084	63.5503	83.5578
ukb-b-14540	rs7755185	6	152339615	1.6459	A	G	0.688677	0.995087	14.0569	0.00018	0.689103	0.995087	17.9486	2.3e-05	2.3e-05	1.5e-05	2.7e-05	9.7e-06	-0.00819262	0.00193402	17.9441	-0.00834375	0.00192804	18.728	17.6429	19.5708
ukb-b-14540	rs10945541	6	158740218	1.74912	A	G	0.334804	0.997061	19.0511	1.3e-05	0.335619	0.997061	36.5831	1.5e-09	0.00011	1.6e-08	7.9e-05	1e-08	0.0073308	0.00189763	14.9239	0.0106661	0.00188801	31.9152	15.5806	32.8353
ukb-b-14540	rs73013411	6	164126233	1.83544	C	A	0.868703	0.993094	17.3997	3e-05	0.868769	0.993094	25.0358	5.6e-07	2.7e-07	3.6e-07	4.5e-07	1.2e-07	-0.013665	0.0026552	26.4867	-0.0134707	0.00264613	25.9152	25.447	28.0629
ukb-b-14540	rs213997	6	166367429	1.89083	G	A	0.339973	0.963519	17.7989	2.5e-05	0.340524	0.963519	8.12098	0.0044	3e-05	0.00085	2.2e-05	0.0012	-0.00801391	0.00192073	17.4084	-0.00638324	0.00191264	11.1382	17.9966	10.4655
ukb-b-14540	rs62439025	6	166592164	1.89253	G	C	0.848398	0.987484	11.3352	0.00076	0.847022	0.987484	20.8739	4.9e-06	0.00011	5.5e-07	9e-05	6e-07	-0.00967651	0.00250798	14.8864	-0.01244	0.00248356	25.0894	15.3426	24.9075
ukb-b-14540	rs76307059	6	169000888	1.95301	C	G	0.953866	0.989111	19.6335	9.4e-06	0.953355	0.989111	17.9887	2.2e-05	3.7e-06	1.5e-06	2e-06	2e-06	0.0198326	0.00428556	21.4164	0.0204114	0.00424127	23.1608	22.6383	22.6086
ukb-b-14540	rs2533879	7	2859847	0.0415573	G	A	0.70092	1	109.596	1.2e-25	0.699543	1	124.496	6.6e-29	4.9e-25	3.1e-27	1.3e-24	5.4e-27	0.0202674	0.00196124	106.791	0.0210051	0.00194303	116.866	104.83	115.744
ukb-b-14540	rs836511	7	6458319	0.106673	A	G	0.800196	0.998559	15.7101	7.4e-05	0.800808	0.998559	18.6719	1.6e-05	2.5e-06	9.2e-07	1.7e-06	8.1e-07	-0.0105553	0.00224171	22.1709	-0.0109729	0.00223553	24.0928	22.9213	24.335
ukb-b-14540	rs10226050	7	8061334	0.141172	A	G	0.543005	0.996743	13.842	0.0002	0.543399	0.996743	16.1651	5.8e-05	3.4e-06	6.8e-07	5e-06	4.9e-07	-0.00837077	0.00180145	21.5918	-0.00889928	0.00179195	24.6638	20.8382	25.2904
ukb-b-14540	rs10282707	7	17911038	0.32384	C	T	0.60258	1	18.752	1.5e-05	0.603264	1	15.7136	7.4e-05	1.8e-06	5.2e-05	6.4e-06	3.9e-05	-0.00873944	0.00182834	22.8482	-0.00739078	0.00182671	16.3698	20.3656	16.9021
ukb-b-14540	rs34776209	7	23513093	0.408737	C	T	0.75284	0.994482	80.8728	2.4e-19	0.752202	0.994482	71.3089	3.1e-17	1.1e-16	4.2e-17	1.7e-16	2.4e-17	0.0172978	0.00208507	68.8244	0.0173927	0.00206867	70.6886	67.8807	71.8162
ukb-b-14540	rs2122823	7	25939161	0.440142	C	T	0.78887	0.978918	17.5844	2.7e-05	0.789839	0.978918	15.8297	6.9e-05	7.7e-06	1.5e-05	3e-06	9.2e-06	-0.00995627	0.00222521	20.0195	-0.00958452	0.00221267	18.7631	21.8252	19.6628
ukb-b-14540	rs508347	7	28212824	0.463064	T	C	0.296488	0.998896	24.9487	5.9e-07	0.297192	0.998896	57.5806	3.2e-14	9.4e-07	2.1e-12	3.2e-06	5.2e-12	0.00963556	0.00196457	24.0557	0.013711	0.00195158	49.3591	21.7093	47.601
ukb-b-14540	rs6946419	7	28768853	0.477071	T	C	0.622526	0.992086	15.3825	8.8e-05	0.623043	0.992086	17.6264	2.7e-05	2.7e-05	3.7e-06	1.3e-05	5.8e-06	0.00778956	0.0018554	17.6259	0.00854677	0.00184729	21.406	19.0798	20.5601
ukb-b-14540	rs62460525	7	44902676	0.701094	C	A	0.929758	0.998355	12.1639	0.00049	0.930056	0.998355	15.4956	8.3e-05	0.00062	3.5e-05	0.00098	2.9e-05	-0.0120001	0.00350613	11.7142	-0.0144997	0.00350235	17.1395	10.8569	17.4577
ukb-b-14540	rs77760034	7	46606906	0.719925	T	A	0.924443	0.953347	22.3441	2.3e-06	0.924661	0.953347	36.7131	1.4e-09	1.1e-06	2.8e-10	3e-07	6.4e-11	0.0168853	0.00346496	23.7475	0.0218764	0.0034662	39.8331	26.2659	42.6855
ukb-b-14540	rs77760034	7	46606906	0.719925	T	G	0.937651	0.940163	0.948371	0.33	0.937293	0.940163	0.000642473	0.98	0.48	0.51	0.54	0.59	0.00269839	0.00382335	0.498104	0.00252777	0.00379302	0.444125	0.382946	0.293919
ukb-b-14540	rs2881198	7	46634506	0.720428	G	C	0.469668	0.992933	34.1667	5.1e-09	0.469334	0.992933	62.7331	2.4e-15	4.3e-08	5.1e-16	1.6e-08	6.7e-17	0.00987449	0.00180203	30.0267	0.0145538	0.00179474	65.7586	31.9663	69.7626
ukb-b-14540	rs10899736	7	50546925	0.766647	G	A	0.560568	0.996369	16.2286	5.6e-05	0.559643	0.996369	47.5384	5.4e-12	6.5e-05	5.5e-13	2.6e-05	4.5e-13	0.00722128	0.00180738	15.9635	0.0129796	0.00179938	52.0329	17.7074	52.3949
ukb-b-14540	rs2740761	7	55255986	0.811383	C	T	0.791358	0.974069	6.99401	0.0082	0.791764	0.974069	6.78402	0.0092	0.00015	4e-05	0.00039	3.7e-05	-0.00847832	0.00223199	14.429	-0.00913947	0.00222424	16.8841	12.5573	17.045
ukb-b-14540	rs6972291	7	55802063	0.818222	T	C	0.824495	0.996141	24.8592	6.2e-07	0.824421	0.996141	23.6137	1.2e-06	3.4e-06	3.3e-07	2e-06	3.3e-07	0.0109697	0.00236219	21.5655	0.0119673	0.00234458	26.0534	22.6053	26.0457
ukb-b-14540	rs10950207	7	70105168	0.87017	C	T	0.615832	0.996032	28.5768	9e-08	0.615186	0.996032	8.16108	0.0043	2.5e-10	0.0037	1.3e-10	0.0059	-0.0116857	0.00184708	40.0259	-0.00532808	0.00183722	8.41043	41.2422	7.57087
ukb-b-14540	rs13235543	7	73013901	0.899705	C	T	0.87153	0.999505	36.1409	1.8e-09	0.871271	0.999505	38.6989	4.9e-10	1.7e-10	5.8e-13	7.5e-11	1.7e-13	-0.0170952	0.00267714	40.7763	-0.019171	0.00266037	51.9281	42.3832	54.3527
ukb-b-14540	rs236628	7	75023850	0.913217	G	T	0.764132	0.944417	22.0523	2.7e-06	0.76447	0.944417	6.30253	0.012	2.5e-07	0.00071	2.9e-07	0.00041	-0.0112006	0.00217091	26.6196	-0.00731906	0.00216244	11.4557	26.3346	12.499
ukb-b-14540	rs4729085	7	76592670	0.93109	C	G	0.131619	0.984354	31.9897	1.5e-08	0.131685	0.984354	29.545	5.5e-08	7.6e-10	1.6e-09	2.8e-10	9.9e-10	0.016413	0.00266727	37.8653	0.0160541	0.00266138	36.3878	39.7819	37.3362
ukb-b-14540	rs10269774	7	92253972	1.0842	G	A	0.673668	0.998853	193.944	4.4e-44	0.673475	0.998853	191.89	1.2e-43	2.7e-41	8.2e-44	1.6e-40	3.2e-46	-0.0257309	0.00191151	181.199	-0.0264371	0.00190449	192.695	177.636	203.761
ukb-b-14540	rs62466118	7	92716556	1.09035	G	A	0.972705	0.909165	45.9723	1.2e-11	0.972089	0.909165	13.7739	0.00021	8.1e-10	0.0022	2.7e-10	0.0031	0.0355047	0.00578011	37.7312	0.0173412	0.00566822	9.35971	39.9086	8.76355
ukb-b-14540	rs7780752	7	93241640	1.09475	T	C	0.638515	0.998907	35.1391	3.1e-09	0.640743	0.998907	48.7374	2.9e-12	3.2e-10	3.4e-11	2.4e-10	9.7e-12	-0.0117326	0.00186503	39.5748	-0.0123062	0.00185645	43.9423	40.0968	46.3833
ukb-b-14540	rs12375196	7	103416541	1.18694	C	A	0.575736	0.988383	40.7723	1.7e-10	0.575678	0.988383	22.5842	2e-06	2.9e-10	2e-05	4.6e-10	1.2e-05	-0.0115239	0.00182853	39.7184	-0.00773982	0.00181257	18.2335	38.8405	19.2029
ukb-b-14540	rs10248298	7	121963813	1.34902	C	A	0.63414	0.99907	32.1893	1.4e-08	0.633999	0.99907	19.907	8.1e-06	2.4e-10	9.3e-08	1.7e-10	3e-08	-0.0117643	0.00185817	40.083	-0.0098849	0.00185118	28.5133	40.7557	30.7099
ukb-b-14540	rs62621812	7	127015083	1.37391	G	A	0.979769	0.944016	54.0844	1.9e-13	0.979617	0.944016	62.7099	2.4e-15	2.3e-10	9.2e-12	5.5e-11	2e-11	-0.041536	0.006551	40.2007	-0.0443405	0.0065033	46.4873	43.0032	44.9602
ukb-b-14540	rs553597	7	140279114	1.55103	T	A	0.591698	0.995404	24.5845	7.1e-07	0.592238	0.995404	9.99964	0.0016	8.2e-06	0.00039	9.2e-06	0.00072	-0.00814104	0.00182523	19.8941	-0.00646417	0.00182084	12.6033	19.6643	11.4342
ukb-b-14540	rs73158212	7	148383377	1.64498	A	G	0.776204	0.974136	29.1497	6.7e-08	0.775077	0.974136	5.5675	0.018	3.2e-07	0.0089	1.2e-06	0.0097	0.0111593	0.0021821	26.1534	0.00565683	0.0021613	6.85045	23.5532	6.68989
ukb-b-14540	rs822549	7	148649180	1.64854	T	C	0.731351	0.99694	44.7381	2.3e-11	0.733811	0.99694	43.452	4.3e-11	1.9e-09	4.6e-10	1.3e-08	8.2e-11	-0.0121768	0.00202596	36.1243	-0.0125802	0.00201859	38.8399	32.334	42.2149
ukb-b-14540	rs12533548	7	148660579	1.64877	A	G	0.349262	0.991377	17.0253	3.7e-05	0.347912	0.991377	26.2408	3e-07	0.00027	2.3e-06	0.00045	3.2e-07	-0.00687659	0.00188582	13.2968	-0.00889085	0.00188262	22.3029	12.3023	26.1464
ukb-b-14540	rs114949263	7	150498245	1.67757	T	C	0.888569	0.99207	5.25639	0.022	0.887875	0.99207	29.1617	6.7e-08	0.0024	1.9e-08	0.0023	6e-09	0.00867453	0.00285835	9.21004	0.0159718	0.0028392	31.6459	9.29878	33.8474
ukb-b-14540	rs6946415	7	150684548	1.68004	A	G	0.373404	0.998118	92.4119	7e-22	0.372221	0.998118	127.255	1.6e-29	2.6e-20	9.2e-30	4.3e-21	1.3e-30	-0.0171319	0.00185535	85.2622	-0.0209705	0.00185075	128.387	88.8416	132.226
ukb-b-14540	rs2979649	8	6315856	0.171455	A	G	0.826397	0.995043	18.0537	2.1e-05	0.826181	0.995043	5.31896	0.021	1.4e-07	0.0052	3.9e-08	0.0055	-0.0125049	0.00237448	27.7347	-0.00661404	0.0023662	7.81324	30.1919	7.69827
ukb-b-14540	rs2288671	8	8860894	0.245734	T	C	0.55183	0.99597	23.0822	1.6e-06	0.551367	0.99597	18.2426	1.9e-05	3.2e-07	4.1e-06	5.4e-07	4.4e-06	-0.00924055	0.00180775	26.1287	-0.00829174	0.00180094	21.1979	25.1191	21.0972
ukb-b-14540	rs76364830	8	13372120	0.347625	G	A	0.936435	0.979124	26.942	2.1e-07	0.936702	0.979124	58.8349	1.7e-14	6e-07	7.4e-14	4.2e-07	4e-14	0.0185153	0.00370863	24.925	0.0277022	0.00370281	55.9712	25.5778	57.1783
ukb-b-14540	rs7843128	8	22473465	0.522167	T	C	0.643084	0.997448	17.4628	2.9e-05	0.643432	0.997448	15.4842	8.3e-05	2.9e-06	8e-06	4.4e-06	1.6e-05	0.00876686	0.00187456	21.8721	0.00834043	0.00186804	19.9344	21.0879	18.6717
ukb-b-14540	rs4439140	8	23113908	0.539066	G	A	0.582162	0.951335	35.784	2.2e-09	0.582516	0.951335	10.7525	0.001	2.3e-09	0.0015	1.1e-09	0.00099	0.0111253	0.00186274	35.6711	0.00590467	0.00185855	10.0935	37.0987	10.8457
ukb-b-14540	rs11785562	8	23391493	0.542059	G	A	0.799379	0.976756	29.436	5.8e-08	0.799522	0.976756	36.0019	2e-09	7.8e-06	2.8e-09	1.8e-05	5.1e-09	-0.0101244	0.00226453	19.9887	-0.0133872	0.00225284	35.3119	18.3569	34.167
ukb-b-14540	rs3925	8	38281658	0.694105	G	A	0.754678	0.995673	19.0889	1.2e-05	0.755644	0.995673	20.495	6e-06	2.3e-06	1.1e-07	3.6e-06	5.7e-08	0.00986378	0.00208858	22.3041	0.0110444	0.00208014	28.1901	21.47	29.4752
ukb-b-14540	rs11997525	8	49401982	0.744626	T	A	0.832491	0.997032	36.8492	1.3e-09	0.833442	0.997032	33.046	9e-09	1.1e-09	3.3e-11	7.5e-10	5.8e-11	-0.0146267	0.00240275	37.0576	-0.0159036	0.00239777	43.9924	37.8776	42.8814
ukb-b-14540	rs72656010	8	57122215	0.796712	T	C	0.867784	0.992838	195.985	1.6e-44	0.867678	0.992838	145.869	1.4e-33	4.5e-48	9.2e-39	3.6e-48	5.2e-40	0.0387192	0.00265774	212.241	0.0344507	0.00264567	169.561	212.667	175.293
ukb-b-14540	rs62515437	8	57160328	0.796934	G	T	0.774837	0.99596	78.7683	7e-19	0.774849	0.99596	93.3375	4.4e-22	3.8e-17	2.5e-20	3.4e-17	3.3e-21	-0.0180839	0.00214795	70.8822	-0.0197684	0.00213954	85.3697	71.1068	89.3608
ukb-b-14540	rs13264909	8	64702385	0.867193	A	T	0.571693	0.995099	26.3826	2.8e-07	0.570481	0.995099	24.0896	9.2e-07	1.5e-06	2.1e-06	1.1e-06	1.9e-06	0.00873259	0.00181725	23.0917	0.00856956	0.00180622	22.5101	23.8083	22.6979
ukb-b-14540	rs1431663	8	73460688	0.974131	A	C	0.428462	0.992966	16.5669	4.7e-05	0.427281	0.992966	17.9709	2.2e-05	3.1e-06	2.1e-06	2.2e-06	1.2e-06	0.00849054	0.0018202	21.7586	0.00860346	0.00181191	22.5463	22.4475	23.6324
ukb-b-14540	rs61729527	8	77761919	1.0125	C	T	0.94763	1	29.093	6.9e-08	0.948631	1	45.6979	1.4e-11	1.3e-07	8.1e-11	8.9e-08	2.1e-11	0.0212774	0.00402845	27.8974	0.0263179	0.00404989	42.2296	28.6087	44.8735
ukb-b-14540	rs4735761	8	78097161	1.01589	A	C	0.714094	0.99924	84.3954	4.1e-20	0.714638	0.99924	112.983	2.2e-26	7.2e-20	3.1e-26	1.9e-19	2.3e-26	-0.0180973	0.00198338	83.2559	-0.0210108	0.00198271	112.297	81.3739	112.89
ukb-b-14540	rs55674305	8	89435868	1.08352	G	A	0.693441	0.994833	26.6542	2.4e-07	0.694248	0.994833	33.4704	7.2e-09	2.6e-08	5.3e-09	1.1e-08	6.2e-09	0.0108779	0.00195374	30.9997	0.0113292	0.0019412	34.061	32.6418	33.7809
ukb-b-14540	rs16916881	8	95566270	1.12877	C	A	0.764504	0.999161	24.7837	6.4e-07	0.764721	0.999161	10.1806	0.0014	3.1e-09	3.3e-05	6.2e-09	7.8e-05	0.0125003	0.00210947	35.1151	0.00873783	0.00210419	17.2439	33.7655	15.6025
ukb-b-14540	rs2721938	8	116635611	1.3154	C	T	0.398621	0.997176	46.3011	1e-11	0.40042	0.997176	35.8663	2.1e-09	1.8e-12	2.3e-10	2e-12	3.6e-10	0.0129359	0.00183546	49.6711	0.011574	0.00182609	40.1719	49.503	39.2921
ukb-b-14540	rs11778491	8	120451362	1.35876	G	C	0.748584	0.999165	68.3545	1.4e-16	0.747642	0.999165	42.3321	7.7e-11	2.9e-12	1.2e-08	8e-13	8.8e-09	0.0144337	0.00206654	48.783	0.0117124	0.00205503	32.4831	51.2816	33.0914
ukb-b-14540	rs10283100	8	120596023	1.35994	A	G	0.0554317	1	47.037	7e-12	0.0555409	1	20.1807	7e-06	1.1e-14	4.4e-09	1.1e-14	4.8e-09	-0.0302626	0.00391804	59.659	-0.0229266	0.00390727	34.4297	59.6557	34.2578
ukb-b-14540	rs13271368	8	126506140	1.45337	C	T	0.76259	0.97015	54.6718	1.4e-13	0.762439	0.97015	29.3426	6.1e-08	2.1e-15	2e-10	3.3e-16	2e-10	0.016966	0.00213795	62.9739	0.0135483	0.00212868	40.5089	66.6175	40.4921
ukb-b-14540	rs12679359	8	130724556	1.53236	G	T	0.862886	0.998605	36.498	1.5e-09	0.863345	0.998605	24.8176	6.3e-07	2.4e-09	1.6e-05	4.8e-09	6.3e-06	0.015582	0.00260976	35.6488	0.0112215	0.00259967	18.6323	34.2613	20.3916
ukb-b-14540	rs4909912	8	135572297	1.60563	C	T	0.573885	0.992687	76.8199	1.9e-18	0.57344	0.992687	97.2464	6.1e-23	2.9e-21	6.4e-24	7.4e-22	2.6e-24	0.0172332	0.00182032	89.6265	0.018228	0.00180729	101.724	92.312	103.529
ukb-b-14540	rs12156265	8	144848756	1.77034	G	A	0.409557	0.993997	29.3073	6.2e-08	0.409489	0.993997	17.7097	2.6e-05	2.2e-07	0.00014	2.5e-07	0.00021	-0.00945778	0.00182596	26.8286	-0.00693498	0.00182053	14.5109	26.605	13.6991
ukb-b-14540	rs6984820	8	144993324	1.77477	C	T	0.577853	0.995419	28.3947	9.9e-08	0.577512	0.995419	50.6346	1.1e-12	6.8e-07	3.9e-11	1.7e-07	3e-11	0.00904715	0.00182116	24.679	0.0119763	0.00181223	43.6734	27.39	44.1718
ukb-b-14540	rs1927635	9	16461905	0.356766	T	C	0.645858	0.979143	12.6324	0.00038	0.645807	0.979143	44.4835	2.6e-11	0.0017	6.5e-11	0.0034	4.9e-11	-0.00593916	0.00189678	9.80425	-0.0123423	0.00188966	42.6603	8.56565	43.2274
ukb-b-14540	rs1928850	9	16765520	0.36013	A	T	0.078037	0.987052	11.562	0.00067	0.0781516	0.987052	18.4327	1.8e-05	0.00034	2.6e-05	0.00024	1.5e-05	-0.0120506	0.00336485	12.8258	-0.0140962	0.0033495	17.711	13.5126	18.7217
ukb-b-14540	rs11794152	9	23345347	0.455698	A	G	0.585789	0.996371	14.0827	0.00017	0.584032	0.996371	29.9805	4.4e-08	3.2e-06	7.9e-12	8.9e-07	1.3e-11	-0.00849409	0.00182449	21.6746	-0.0124126	0.00181485	46.7785	24.1496	45.8654
ukb-b-14540	rs1412234	9	28410683	0.543029	T	C	0.672699	0.991293	27.3441	1.7e-07	0.672649	0.991293	20.3404	6.5e-06	7.4e-10	4.4e-07	1.5e-10	2.3e-07	-0.0117996	0.00191628	37.9153	-0.00964043	0.00190789	25.5322	40.9964	26.7735
ukb-b-14540	rs1056747	9	35690102	0.605256	A	G	0.586963	0.999372	18.5534	1.7e-05	0.589647	0.999372	16.5358	4.8e-05	6.8e-06	2.2e-05	6.2e-06	1.4e-05	0.008195	0.00182079	20.2572	0.00769868	0.00181463	17.9993	20.4134	18.9349
ukb-b-14540	rs12553221	9	37234008	0.624709	G	A	0.637252	0.990942	14.6771	0.00013	0.638444	0.990942	9.95233	0.0016	2.3e-05	0.00045	3.2e-06	0.00045	-0.00791778	0.00187009	17.9258	-0.00654483	0.00186674	12.2922	21.6744	12.3184
ukb-b-14540	rs11142700	9	73757155	0.839941	T	C	0.591755	0.995957	18.6321	1.6e-05	0.59163	0.995957	11.3527	0.00075	2e-06	0.00021	1.4e-06	0.00012	0.00869453	0.00183064	22.5572	0.00675697	0.00182	13.7835	23.2228	14.8189
ukb-b-14540	rs10868219	9	87246283	1.01742	A	G	0.717256	0.995463	9.22747	0.0024	0.717808	0.995463	16.0327	6.2e-05	0.00067	5.4e-06	0.00033	2.8e-06	0.00678267	0.00199512	11.5575	0.00904036	0.00198806	20.6782	12.9039	21.9394
ukb-b-14540	rs10780905	9	90841066	1.07463	G	A	0.412208	0.982604	36.2095	1.8e-09	0.411564	0.982604	36.0229	2e-09	6.4e-08	1.2e-07	6.9e-08	1.3e-07	0.00994046	0.0018383	29.2402	0.00968831	0.00182894	28.0605	29.0907	27.8328
ukb-b-14540	rs968821	9	94187634	1.11919	G	C	0.660013	0.995705	55.3394	1e-13	0.659772	0.995705	49.4004	2.1e-12	1.5e-11	1.3e-07	9.9e-11	1.1e-07	0.0127686	0.00189183	45.5535	0.00994749	0.00188653	27.8034	41.835	28.2366
ukb-b-14540	rs28620532	9	98216876	1.1481	A	G	0.651083	0.98949	99.5015	2e-23	0.650797	0.98949	104.741	1.4e-24	1.8e-22	7.1e-23	2.4e-23	1.4e-22	-0.0184432	0.00189065	95.1588	-0.0185153	0.00188038	96.9541	99.0607	95.6472
ukb-b-14540	rs663344	9	98316331	1.149	G	C	0.818852	0.965028	28.2115	1.1e-07	0.818512	0.965028	30.787	2.9e-08	1.6e-10	3.3e-09	1.1e-10	2.9e-09	0.0151418	0.00236722	40.9146	0.0139459	0.00235808	34.9764	41.6895	35.2331
ukb-b-14540	rs10119967	9	99268421	1.16144	A	C	0.796383	0.995351	48.7529	2.9e-12	0.795442	0.995351	38.9953	4.2e-10	1.1e-12	9.9e-12	3.3e-13	3.1e-11	-0.0158948	0.00223345	50.6471	-0.0150958	0.00221745	46.3451	53.0382	44.0982
ukb-b-14540	rs10979612	9	111687379	1.30518	T	C	0.926638	0.999226	33.3085	7.9e-09	0.927498	0.999226	40.4514	2e-10	3.6e-07	7.4e-10	1.9e-07	3.1e-10	-0.0174911	0.00343705	25.8978	-0.0211966	0.00344294	37.9028	27.1078	39.5874
ukb-b-14540	rs1008158	9	113828811	1.33783	A	G	0.65851	0.986833	23.6968	1.1e-06	0.658017	0.986833	7.73132	0.0054	2e-07	0.00015	1.1e-07	7.7e-05	-0.00989181	0.00190285	27.0236	-0.0071716	0.00189338	14.3469	28.2422	15.6189
ukb-b-14540	rs7033487	9	119129257	1.4183	T	C	0.80334	0.996835	96.871	7.4e-23	0.801661	0.996835	84.1688	4.5e-20	4.1e-26	6.6e-22	2.8e-26	2.7e-22	0.0238641	0.00225793	111.704	0.0215607	0.00224114	92.5518	112.453	94.328
ukb-b-14540	rs56141370	9	127056213	1.51407	C	T	0.884786	1	13.7094	0.00021	0.885712	1	35.5666	2.5e-09	0.00016	5.4e-08	6.1e-05	1.9e-08	-0.01062	0.00281351	14.248	-0.015275	0.00280903	29.5698	16.0796	31.6284
ukb-b-14540	rs13299559	9	128041828	1.52029	C	T	0.550329	0.994621	24.2214	8.6e-07	0.549308	0.994621	26.2026	3.1e-07	1.4e-08	1e-08	5.8e-09	2.7e-08	0.0102448	0.00180581	32.1861	0.0103042	0.00179822	32.8357	33.9165	30.9396
ukb-b-14540	rs878346	9	133431092	1.60628	G	A	0.633663	0.999266	18.0512	2.2e-05	0.633046	0.999266	11.3247	0.00076	3.8e-07	0.00019	3.9e-07	0.00025	0.00946997	0.00186479	25.7891	0.00691922	0.00185344	13.9367	25.7575	13.3861
ukb-b-14540	rs4740292	9	134468311	1.62557	A	G	0.166266	0.993625	22.5717	2e-06	0.166005	0.993625	28.4892	9.4e-08	1.5e-05	4.4e-07	2.6e-05	1.2e-06	-0.0104362	0.00241316	18.7031	-0.0121647	0.00240746	25.5318	17.6664	23.6524
ukb-b-14540	rs3812550	9	139252879	1.78363	A	G	0.523837	0.995171	22.5308	2.1e-06	0.524028	0.995171	26.0055	3.4e-07	4.3e-05	1.2e-05	2.1e-05	1.1e-05	-0.00735151	0.00179656	16.7444	-0.00786025	0.00179192	19.2414	18.0603	19.3177
ukb-b-14540	rs1846221	10	4667302	0.100564	G	C	0.824734	0.97045	15.3889	8.7e-05	0.824898	0.97045	13.2271	0.00028	8.9e-06	9.3e-05	2e-05	0.00019	0.0106383	0.00239422	19.7433	0.00930785	0.00238103	15.2816	18.1887	13.9435
ukb-b-14540	rs12764498	10	5042294	0.106233	T	C	0.881978	0.985477	42.1184	8.6e-11	0.882986	0.985477	25.8117	3.8e-07	6e-11	1.9e-06	3.7e-11	1.9e-06	0.0182673	0.00279118	42.8327	0.0133502	0.00280049	22.7253	43.7844	22.7118
ukb-b-14540	rs73601548	10	18549889	0.42883	C	T	0.886089	0.99454	11.3518	0.00075	0.884842	0.99454	31.7322	1.8e-08	0.00013	1.3e-09	3.5e-05	3.9e-09	-0.0108588	0.0028356	14.6648	-0.0170212	0.00280771	36.7516	17.1371	34.6821
ukb-b-14540	rs12146350	10	22843111	0.473182	C	G	0.398856	0.996429	9.19534	0.0024	0.397731	0.996429	25.165	5.3e-07	0.00019	8.2e-08	0.00026	8.1e-08	0.00685827	0.00183865	13.9133	0.00979305	0.00182591	28.7658	13.3527	28.7737
ukb-b-14540	rs11014285	10	25178864	0.497888	G	A	0.834963	0.974002	53.6388	2.4e-13	0.834475	0.974002	37.0551	1.1e-09	1.5e-16	8.3e-13	3.3e-16	1.2e-12	-0.0201918	0.00244456	68.2256	-0.017429	0.00243528	51.2208	66.6105	50.47
ukb-b-14540	rs2807742	10	28781367	0.541276	G	A	0.229983	0.989222	13.563	0.00023	0.228828	0.989222	17.2227	3.3e-05	0.0001	3.2e-05	0.00011	4.2e-05	0.00832349	0.00214094	15.1148	0.00887685	0.00213591	17.2724	14.9527	16.788
ukb-b-14540	rs1657222	10	34837139	0.635655	G	A	0.60439	0.994029	46.7762	8e-12	0.604354	0.994029	15.7564	7.2e-05	1e-10	0.0037	4.7e-10	0.0026	-0.0118951	0.00184067	41.7622	-0.00531082	0.00183171	8.4064	38.7864	9.07337
ukb-b-14540	rs10995366	10	52772113	0.735688	G	A	0.748775	0.990158	25.5142	4.4e-07	0.748813	0.990158	33.5425	7e-09	4.2e-05	1.3e-07	3.1e-05	1.3e-07	0.00851689	0.00207941	16.7757	0.0109224	0.0020701	27.8393	17.3588	27.8136
ukb-b-14540	rs7095768	10	53256505	0.741839	G	T	0.736395	0.99977	8.69575	0.0032	0.736988	0.99977	7.5053	0.0062	0.00014	0.00074	7.9e-05	0.00024	-0.00774285	0.00203092	14.5351	-0.00684713	0.00202866	11.392	15.5898	13.5211
ukb-b-14540	rs224048	10	64491549	0.867224	G	A	0.450259	0.999494	17.7554	2.5e-05	0.450132	0.999494	30.5164	3.3e-08	0.00076	1.8e-06	0.00074	2.6e-06	0.0060553	0.00179841	11.3369	0.00856353	0.00179317	22.8067	11.396	22.0578
ukb-b-14540	rs3740591	10	70287303	0.916487	C	G	0.998902	0.573653	0.940475	0.33	0.998873	0.573653	0.510391	0.47	0.64	0.78	0.92	0.82	0.0168065	0.0358519	0.219751	-0.00983288	0.0349882	0.0789801	0.00964513	0.0526825
ukb-b-14540	rs3740591	10	70287303	0.916487	C	T	0.555446	0.977929	26.0845	3.3e-07	0.553917	0.977929	51.058	9e-13	2.8e-09	1.5e-12	6.7e-09	2.9e-11	-0.0108301	0.00182321	35.2852	-0.0128459	0.00181527	50.0782	33.6118	44.2554
ukb-b-14540	rs11001399	10	77221744	1.0054	A	C	0.441108	0.992928	37.0455	1.2e-09	0.44061	0.992928	54.2958	1.7e-13	5.8e-09	4.5e-12	6.4e-09	8.6e-12	0.0105385	0.0018103	33.8886	0.0125113	0.00180752	47.9111	33.7224	46.6152
ukb-b-14540	rs117543413	10	79543740	1.03752	C	T	0.9824	0.980603	29.9772	4.4e-08	0.982549	0.980603	31.4065	2.1e-08	8.5e-09	3.5e-08	4.2e-09	2.7e-08	0.039707	0.00689552	33.1589	0.0379539	0.00688026	30.4301	34.5315	30.9099
ukb-b-14540	rs4980067	10	81136129	1.06908	C	A	0.494301	0.998428	38.5837	5.2e-10	0.494832	0.998428	18.4602	1.7e-05	3.5e-13	3.4e-07	6.8e-14	1.5e-07	0.0130434	0.00179355	52.8875	0.00910878	0.00178557	26.0236	56.118	27.5775
ukb-b-14540	rs572474	10	89791654	1.15994	A	G	0.834065	0.996525	27.8136	1.3e-07	0.834224	0.996525	31.5469	1.9e-08	3.1e-06	5.8e-06	6.4e-06	1.9e-05	-0.0112685	0.00241671	21.741	-0.010896	0.00240359	20.5503	20.3644	18.3287
ukb-b-14540	rs7080472	10	96012950	1.23126	G	T	0.574687	0.995225	46.9455	7.3e-12	0.574357	0.995225	49.4708	2e-12	2e-12	1.6e-14	5.5e-12	4.6e-15	-0.0127935	0.00181855	49.4912	-0.0139023	0.00181066	58.9515	47.5158	61.4175
ukb-b-14540	rs117944670	10	98645695	1.25357	T	C	0.946336	0.997608	16.7367	4.3e-05	0.947247	0.997608	21.9983	2.7e-06	3.2e-05	1.9e-05	1.7e-05	1.1e-05	0.01654	0.00397945	17.2753	0.0170897	0.0039926	18.3213	18.5555	19.2783
ukb-b-14540	rs10883560	10	102673707	1.29656	C	G	0.571234	0.997986	113.78	1.5e-26	0.571358	0.997986	109.432	1.3e-25	8.3e-24	2.8e-22	6.9e-25	2.3e-22	-0.018279	0.00181707	101.195	-0.0175297	0.00180612	94.2017	106.14	94.6471
ukb-b-14540	rs12763284	10	104508202	1.30577	A	G	0.533937	1	50.5459	1.2e-12	0.534101	1	40.5852	1.9e-10	4.3e-13	7.1e-11	7e-13	4.3e-11	-0.0130242	0.00179765	52.492	-0.0116594	0.00178894	42.4779	51.5561	43.4612
ukb-b-14540	rs7912286	10	114693230	1.39682	A	G	0.397965	0.98142	28.2726	1.1e-07	0.398118	0.98142	25.562	4.3e-07	1.1e-07	1.9e-05	1.5e-07	9.1e-06	0.00981686	0.00185106	28.1259	0.00787553	0.00184044	18.3111	27.6365	19.6918
ukb-b-14540	rs11593630	10	120491506	1.49063	C	T	0.646573	0.998722	27.8785	1.3e-07	0.647468	0.998722	15.2962	9.2e-05	8.9e-08	0.00013	2.1e-07	0.00024	0.0100236	0.00187432	28.5994	0.00713691	0.00186741	14.6063	26.951	13.4701
ukb-b-14540	rs1268947	10	121132631	1.50252	G	C	0.874823	0.995889	21.7709	3.1e-06	0.87417	0.995889	9.70061	0.0018	3.5e-07	6.4e-05	5.1e-07	6.3e-05	-0.0138123	0.0027122	25.9352	-0.0107788	0.00269699	15.9728	25.2374	15.9995
ukb-b-14540	rs6585827	10	124165615	1.55764	G	A	0.528129	1	37.7862	7.9e-10	0.53016	1	52.9205	3.5e-13	3.1e-10	4.2e-13	4.8e-10	7.6e-13	-0.011299	0.00179519	39.615	-0.0129615	0.00178842	52.5255	38.7504	51.3739
ukb-b-14540	rs11245450	10	126658075	1.61246	G	A	0.578321	0.978538	21.6381	3.3e-06	0.577798	0.978538	27.3902	1.7e-07	3.5e-06	4.3e-09	9.1e-07	1.1e-08	0.00850048	0.00183161	21.5387	0.0107441	0.00182914	34.5019	24.1184	32.616
ukb-b-14540	rs1421035	10	131136401	1.73151	C	T	0.651423	0.981053	21.8602	2.9e-06	0.653034	0.981053	12.0528	0.00052	8.1e-06	0.00053	2e-06	0.00034	-0.00846594	0.00189739	19.9085	-0.00656058	0.00189201	12.0237	22.6346	12.8093
ukb-b-14540	rs6591	11	840363	0.0111961	C	T	0.455246	0.987562	20.0893	7.4e-06	0.457228	0.987562	17.5133	2.9e-05	2.2e-06	2.7e-05	3.6e-06	2.2e-05	-0.00856522	0.00181039	22.3838	-0.00756238	0.00180183	17.6152	21.4484	18.0039
ukb-b-14540	rs74048171	11	2093603	0.0514991	C	A	0.741477	0.997881	32.7585	1e-08	0.741856	0.997881	22.2729	2.4e-06	4.1e-09	3.2e-05	2.8e-09	3.3e-05	0.0120747	0.00205278	34.5994	0.00849687	0.00204347	17.2894	35.3238	17.2202
ukb-b-14540	rs35506085	11	2165576	0.0526649	G	A	0.815735	0.983698	65.3967	6.1e-16	0.814076	0.983698	95.0192	1.9e-22	9.6e-15	1.3e-21	3e-15	7.8e-21	0.0180404	0.00232936	59.9821	0.0221303	0.00231692	91.2333	62.262	87.6604
ukb-b-14540	rs11042725	11	10325325	0.198942	C	A	0.511345	1	45.1531	1.8e-11	0.511711	1	61.6045	4.2e-15	8.1e-10	3.7e-14	7.2e-10	2.8e-14	0.0109969	0.00179019	37.7347	0.0135264	0.00178659	57.3207	37.9543	57.9021
ukb-b-14540	rs61878760	11	12807189	0.259013	G	A	0.917403	0.989272	8.13079	0.0044	0.916821	0.989272	17.9521	2.3e-05	0.00043	3.3e-08	0.00047	3.6e-08	-0.0115255	0.00327069	12.4176	-0.0179773	0.00325408	30.5203	12.2199	30.3807
ukb-b-14540	rs112758380	11	14296329	0.277897	G	A	0.943113	0.990538	30.2732	3.8e-08	0.943222	0.990538	11.7376	0.00061	4.7e-08	0.00033	8.9e-08	0.00011	-0.0212629	0.00389156	29.8537	-0.0139231	0.00387691	12.8973	28.6003	14.9603
ukb-b-14540	rs11030112	11	27705188	0.464456	G	A	0.681425	0.999205	72.6383	1.6e-17	0.681168	0.999205	60.6201	6.9e-15	5e-19	3.2e-17	5.6e-18	2.4e-17	-0.0171475	0.00192423	79.4119	-0.0161564	0.00191427	71.2332	74.6734	71.7478
ukb-b-14540	rs4268495	11	28645341	0.467895	G	C	0.626868	0.998927	21.6227	3.3e-06	0.625653	0.998927	16.4714	4.9e-05	3.3e-07	3.9e-05	9.8e-07	3e-05	0.00944977	0.00185159	26.0467	0.00759413	0.00184534	16.9357	23.9705	17.4218
ukb-b-14540	rs676105	11	30443688	0.479562	T	C	0.696353	0.993898	64.9046	7.9e-16	0.696439	0.993898	45.2968	1.7e-11	3.3e-15	1.1e-09	1.6e-14	8.4e-10	-0.015405	0.00195474	62.1075	-0.0118557	0.00194717	37.0717	58.9814	37.6557
ukb-b-14540	rs294382	11	30607515	0.480562	A	C	0.279942	1	19.4471	1e-05	0.279811	1	11.6509	0.00064	5.4e-05	0.0011	5.6e-05	0.001	0.0080731	0.00199863	16.3161	0.00652222	0.00199164	10.7243	16.2466	10.7724
ukb-b-14540	rs35251247	11	43878459	0.622584	G	A	0.70831	0.98651	20.5101	5.9e-06	0.707755	0.98651	31.3871	2.1e-08	4.6e-07	1.1e-09	8.2e-08	2.7e-09	-0.0100257	0.00198752	25.4453	-0.0120433	0.00197572	37.1569	28.7575	35.3637
ukb-b-14540	rs79728014	11	46062245	0.661782	A	G	0.850222	0.9939	8.97263	0.0027	0.851541	0.9939	12.8996	0.00033	0.00024	0.0002	0.0003	0.0001	-0.00924651	0.00252068	13.4562	-0.00936412	0.00251982	13.8101	13.0997	15.0834
ukb-b-14540	rs1228024	11	47951353	0.665665	C	A	0.33938	0.987122	49.4861	2e-12	0.339163	0.987122	27.5998	1.5e-07	1.9e-12	3.8e-07	2.5e-12	2e-07	0.0133362	0.00189387	49.587	0.00959985	0.00188988	25.8025	49.0077	27.0038
ukb-b-14540	rs7952436	11	67024534	0.74392	C	T	0.91782	1	101.589	6.8e-24	0.918132	1	99.721	1.8e-23	1.6e-25	2.3e-26	1.3e-25	3.6e-26	0.0340738	0.00326403	108.977	0.0346446	0.0032614	112.84	109.458	111.99
ukb-b-14540	rs7129320	11	68388220	0.750522	G	A	0.834283	0.998464	81.2107	2e-19	0.833857	0.998464	83.0952	7.8e-20	5.4e-23	1.4e-21	1.2e-22	1.1e-21	0.0237975	0.00241035	97.4776	0.0228939	0.0024001	90.9878	95.9667	91.4969
ukb-b-14540	rs34345560	11	69081998	0.760934	G	A	0.804983	0.983611	19.8273	8.5e-06	0.805409	0.983611	31.8454	1.7e-08	0.00024	1.1e-05	0.00019	4.2e-06	-0.00837959	0.00227901	13.5193	-0.0100118	0.00227346	19.3932	13.9261	21.1843
ukb-b-14540	rs667515	11	69449076	0.766481	G	C	0.613763	0.990296	26.5123	2.6e-07	0.614088	0.990296	35.1613	3e-09	2.2e-07	2.8e-09	6.9e-08	9.7e-10	0.00958817	0.00184927	26.8824	0.0109365	0.00184094	35.2922	29.0864	37.3761
ukb-b-14540	rs744205	11	69929677	0.778208	G	A	0.456664	0.997511	23.3613	1.3e-06	0.456188	0.997511	56.1837	6.6e-14	4.6e-07	1.4e-12	1.3e-06	1.8e-12	-0.00909917	0.00180425	25.4337	-0.0127165	0.00179576	50.1457	23.4911	49.6912
ukb-b-14540	rs1813212	11	89301382	0.974426	A	G	0.554155	0.996298	44.9252	2e-11	0.554527	0.996298	8.98912	0.0027	8.8e-10	0.0014	8.1e-10	0.0016	0.0110876	0.0018088	37.5744	0.00575893	0.00179966	10.2401	37.7282	10.0102
ukb-b-14540	rs573455	11	117267884	1.26528	A	G	0.465916	1	23.3784	1.3e-06	0.466616	1	16.274	5.5e-05	6.2e-06	0.00015	1.4e-06	7.9e-05	-0.00812397	0.00179734	20.4304	-0.00678617	0.00179106	14.3558	23.3069	15.5761
ukb-b-14540	rs11217843	11	120239937	1.31548	A	G	0.83767	0.99672	22.0026	2.7e-06	0.837	0.99672	32.8108	1e-08	1.8e-07	1.8e-08	6.6e-08	4e-08	0.0126875	0.00243218	27.2122	0.0136191	0.00241794	31.7253	29.1831	30.1482
ukb-b-14540	rs7111235	11	133658661	1.5872	T	C	0.506513	0.988399	25.1436	5.3e-07	0.506446	0.988399	20.7169	5.3e-06	2.8e-06	0.00017	6.7e-06	0.00014	-0.00845232	0.00180367	21.9603	-0.00674628	0.00179678	14.0974	20.2747	14.5346
ukb-b-14540	rs11223970	11	134600370	1.60887	A	G	0.83522	0.996114	19.6759	9.2e-06	0.835643	0.996114	28.9728	7.3e-08	7.1e-05	5e-06	0.0002	1.5e-06	-0.00962553	0.00242359	15.7737	-0.0110201	0.00241324	20.8529	13.8445	23.1604
ukb-b-14540	rs4980826	12	578349	0.00993447	C	A	0.603618	1	16.8241	4.1e-05	0.604308	1	12.9529	0.00032	6.1e-06	0.00013	2.5e-06	0.00022	-0.0082902	0.00183288	20.458	-0.00695663	0.00181946	14.6189	22.1411	13.6677
ukb-b-14540	rs11613704	12	980925	0.020994	C	A	0.800803	0.995921	54.553	1.5e-13	0.799682	0.995921	49.2685	2.2e-12	4.3e-14	1.5e-11	9.4e-15	6.3e-12	-0.0169541	0.00224473	57.0454	-0.0150112	0.0022258	45.4837	60.0176	47.229
ukb-b-14540	rs67551338	12	3393100	0.0757961	C	T	0.938247	0.975167	41.6848	1.1e-10	0.938792	0.975167	44.2687	2.9e-11	2.6e-11	1.6e-11	3.9e-11	2.8e-11	-0.025137	0.00376957	44.4674	-0.025345	0.0037615	45.4007	43.6782	44.3461
ukb-b-14540	rs76895963	12	4384844	0.109218	T	G	0.979419	0.820231	177.177	2e-40	0.97926	0.820231	161.093	6.5e-37	1.1e-46	5.4e-42	1.4e-47	5e-42	-0.099684	0.00694756	205.867	-0.0938851	0.00691431	184.372	209.973	184.518
ukb-b-14540	rs2900208	12	11878464	0.25273	C	A	0.646008	0.995628	65.3939	6.1e-16	0.646896	0.995628	41.5481	1.2e-10	8.6e-17	3.5e-11	1.1e-16	3.2e-11	-0.0156235	0.00187726	69.2646	-0.0123759	0.00186788	43.8988	68.7125	44.0542
ukb-b-14540	rs35756741	12	12868701	0.279774	C	T	0.907902	0.986332	28.8578	7.8e-08	0.907321	0.986332	31.5838	1.9e-08	1.6e-06	3.9e-07	6.8e-07	5.2e-07	0.0149578	0.00312052	22.9763	0.0156882	0.00309057	25.7672	24.6713	25.2005
ukb-b-14540	rs117451679	12	17245591	0.337204	A	G	0.894617	0.965568	10.5154	0.0012	0.893213	0.965568	26.8614	2.2e-07	0.0015	2.7e-07	0.001	2.6e-07	-0.00939151	0.00296516	10.0317	-0.015088	0.0029335	26.4542	10.8014	26.5261
ukb-b-14540	rs10770705	12	20857467	0.378801	A	C	0.336892	1	13.1184	0.00029	0.337501	1	22.8418	1.8e-06	6.5e-05	8.5e-06	5.6e-05	1.2e-05	0.00756633	0.00189519	15.9391	0.00840221	0.00188698	19.8269	16.2257	19.177
ukb-b-14540	rs7134283	12	24071748	0.420014	G	A	0.716199	0.994012	46.4491	9.4e-12	0.71698	0.994012	20.2214	6.9e-06	1.1e-10	4.6e-06	1.7e-10	1.6e-06	0.0128906	0.00199611	41.7036	0.00909174	0.00198488	20.9809	40.7283	23.0279
ukb-b-14540	rs11049684	12	28665359	0.483323	C	T	0.701781	0.997618	18.237	2e-05	0.700566	0.997618	47.5041	5.5e-12	3e-05	1.7e-12	2.4e-05	3.3e-13	0.00817294	0.00195792	17.4248	0.0137545	0.00194846	49.8315	17.8737	53.0075
ukb-b-14540	rs10843397	12	29529523	0.493703	C	T	0.758548	0.999164	22.8443	1.8e-06	0.757887	0.999164	12.3524	0.00044	5.1e-07	0.0001	4e-07	6.7e-05	-0.0105011	0.00209098	25.2214	-0.00807903	0.0020801	15.0851	25.6871	15.891
ukb-b-14540	rs11052457	12	33268956	0.543836	A	T	0.962001	0.997579	29.2013	6.5e-08	0.961909	0.997579	18.9832	1.3e-05	1.2e-06	5.3e-06	2e-06	2.9e-06	-0.0227645	0.00468437	23.6165	-0.0212393	0.00466638	20.7167	22.6031	21.8747
ukb-b-14540	rs2897968	12	46763686	0.598373	G	A	0.392555	0.993993	57.5958	3.2e-14	0.393427	0.993993	52.9553	3.4e-13	6.3e-18	5.4e-16	1.6e-18	3.1e-15	-0.0158708	0.0018395	74.4391	-0.0148233	0.0018298	65.6272	77.1047	62.1939
ukb-b-14540	rs7132908	12	50263148	0.630702	G	A	0.615317	1	51.6156	6.8e-13	0.615781	1	105.558	9.2e-25	8.1e-14	2.8e-22	3.6e-13	3.8e-23	-0.013759	0.00184242	55.7695	-0.0178176	0.00183572	94.2077	52.8747	98.1719
ukb-b-14540	rs822688	12	53493387	0.675262	C	T	0.876022	0.959159	20.9757	4.7e-06	0.87566	0.959159	39.4228	3.4e-10	1.8e-05	1.7e-09	8.2e-06	3.7e-10	-0.0119035	0.00277562	18.3921	-0.0166428	0.00276112	36.3315	19.8929	39.2808
ukb-b-14540	rs3759094	12	56497903	0.711194	C	T	0.663432	0.994325	32.4156	1.2e-08	0.662126	0.994325	37.3826	9.7e-10	1.8e-08	6e-10	9.5e-09	6e-10	0.0106914	0.00189873	31.7062	0.0116881	0.00188801	38.3244	32.9437	38.3078
ukb-b-14540	rs61939893	12	57042101	0.7172	T	C	0.920335	0.998261	45.7093	1.4e-11	0.920289	0.998261	11.286	0.00078	8.6e-10	0.0085	7.1e-10	0.011	0.0203198	0.00331297	37.6186	0.00866911	0.00329423	6.92534	37.9952	6.48117
ukb-b-14540	rs1351394	12	66351826	0.792237	T	C	0.488321	1	200.824	1.4e-45	0.487858	1	231.385	3e-52	1.4e-46	1e-49	4.6e-47	7.1e-52	0.025698	0.00179302	205.414	0.0264346	0.0017831	219.783	207.604	229.64
ukb-b-14540	rs1168768	12	66509650	0.797044	C	T	0.0250845	1	20.3244	6.5e-06	0.0248246	1	14.8545	0.00012	1.9e-05	0.00037	5e-05	0.00052	-0.0245032	0.00572611	18.3115	-0.0204054	0.00573206	12.6726	16.4322	12.0312
ukb-b-14540	rs10748128	12	69827658	0.851344	G	T	0.655862	1	39.2014	3.8e-10	0.654914	1	34.9994	3.3e-09	7.5e-12	5.9e-09	1.9e-11	2.4e-09	-0.0129375	0.00188943	46.8855	-0.0109191	0.00187596	33.879	45.0901	35.6283
ukb-b-14540	rs310796	12	77453226	0.930821	G	T	0.318813	0.995579	21.8045	3e-06	0.319341	0.995579	39.2003	3.8e-10	1.5e-06	2.5e-11	2.3e-06	2.2e-11	-0.00926168	0.00192762	23.0855	-0.0128173	0.00192124	44.5076	22.3367	44.8148
ukb-b-14540	rs12813149	12	90142637	1.03416	G	A	0.757343	0.993386	16.3611	5.2e-05	0.756426	0.993386	10.4335	0.0012	8.9e-06	6.2e-06	1.3e-05	4.1e-06	0.00929884	0.00209275	19.7435	0.0094165	0.00208336	20.4292	18.9761	21.2229
ukb-b-14540	rs9634212	12	93993266	1.07733	C	A	0.779681	0.991156	136.444	1.6e-31	0.778951	0.991156	121.648	2.8e-28	9.1e-32	3.6e-26	6.6e-33	1.2e-25	-0.0254745	0.00217203	137.556	-0.0228323	0.00215774	111.97	142.782	109.654
ukb-b-14540	rs7301341	12	94083105	1.08159	T	C	0.673769	0.997115	23.836	1e-06	0.673245	0.997115	31.8064	1.7e-08	8.9e-08	1.8e-09	1e-07	2.2e-09	0.0102095	0.00190943	28.5891	0.0114642	0.00190729	36.1287	28.3453	35.8214
ukb-b-14540	rs10777860	12	97792792	1.14513	G	A	0.471356	0.99972	54.5902	1.5e-13	0.47177	0.99972	37.8558	7.6e-10	1.4e-11	3.1e-08	2.1e-11	6.6e-09	0.012135	0.00179545	45.6804	0.00989386	0.00178705	30.6519	44.8699	33.636
ukb-b-14540	rs7312646	12	102388920	1.1977	A	C	0.478902	0.959946	29.6423	5.2e-08	0.47886	0.959946	33.7753	6.2e-09	6.9e-08	4.8e-09	1e-08	3.4e-10	0.00985946	0.00182836	29.0794	0.0106534	0.0018197	34.275	32.8213	39.4422
ukb-b-14540	rs703593	12	103064247	1.20209	A	G	0.517662	0.997799	42.3954	7.5e-11	0.518328	0.997799	18.1645	2e-05	1.1e-12	4.8e-08	1.6e-12	4.2e-08	0.0127714	0.00179418	50.6692	0.00973183	0.00178345	29.776	49.9145	30.0681
ukb-b-14540	rs34825238	12	103328352	1.20587	G	T	0.744372	0.971797	16.0225	6.3e-05	0.745834	0.971797	13.2683	0.00027	1e-06	6.9e-05	1.4e-06	0.00021	-0.0101794	0.00208386	23.8622	-0.00826156	0.00207624	15.8333	23.2553	13.7072
ukb-b-14540	rs1055332	12	107348625	1.26228	T	A	0.625855	0.998722	33.837	6e-09	0.62553	0.998722	24.1713	8.8e-07	9.1e-09	4.6e-07	2.2e-08	6.6e-07	0.0106209	0.00184793	33.0328	0.00928925	0.00184229	25.424	31.2748	24.7154
ukb-b-14540	rs11065979	12	112059557	1.30269	C	T	0.561403	0.995565	67.7699	1.8e-16	0.561654	0.995565	72.1022	2e-17	1.9e-13	4.5e-16	4.1e-14	1.5e-16	0.0133084	0.00180873	54.1381	0.0146156	0.00179872	66.0244	57.1153	68.2316
ukb-b-14540	rs11065015	12	120520863	1.44807	C	T	0.972937	0.959976	24.4194	7.7e-07	0.972639	0.959976	37.2302	1e-09	1.9e-06	3.4e-09	3.8e-06	2.8e-09	0.0268607	0.0056403	22.6794	0.0328872	0.00556476	34.9271	21.3462	35.3215
ukb-b-14540	rs1971955	12	122420437	1.46409	A	G	0.145326	0.995353	18.9412	1.3e-05	0.146454	0.995353	42.8307	6e-11	5.4e-06	9.9e-12	1e-05	6.7e-12	0.0115839	0.00254713	20.6826	0.0172229	0.00252987	46.3465	19.5062	47.1003
ukb-b-14540	rs10773172	12	122939655	1.46737	G	A	0.256855	0.999105	97.6249	5.1e-23	0.25816	0.999105	45.7648	1.3e-11	2.9e-23	6.6e-13	2.7e-24	4.1e-13	-0.020391	0.00205242	98.7065	-0.0146563	0.0020393	51.652	103.413	52.5955
ukb-b-14540	rs12820906	12	123493123	1.47105	A	G	0.752927	0.995449	43.6974	3.8e-11	0.752671	0.995449	27.4514	1.6e-07	8.4e-11	1.2e-06	7.9e-11	5e-07	-0.0135112	0.00208072	42.1657	-0.0100867	0.00207449	23.6417	42.2846	25.2799
ukb-b-14540	rs2229840	12	124826462	1.48479	C	T	0.840254	1	88.4416	5.2e-21	0.840344	1	67.7636	1.8e-16	6.3e-19	1.1e-14	1.6e-19	2.1e-14	-0.0217359	0.00244583	78.9771	-0.0188173	0.00243439	59.7496	81.6354	58.4286
ukb-b-14540	rs10848288	12	131600054	1.71474	C	T	0.696289	0.995774	10.0607	0.0015	0.696094	0.995774	18.0374	2.2e-05	0.00032	1.9e-06	0.00027	1.5e-06	0.00703105	0.00195214	12.9724	0.00927807	0.00194771	22.6917	13.282	23.1526
ukb-b-14540	rs11833839	12	132560957	1.73113	C	T	0.943326	0.992549	19.4638	1e-05	0.942833	0.992549	25.6114	4.2e-07	0.00012	2.9e-07	0.00012	5.6e-07	-0.0149504	0.00388821	14.7845	-0.0197307	0.00384712	26.3035	14.7865	25.0512
ukb-b-14540	rs11611651	12	133380790	1.74997	G	A	0.912418	1	29.5575	5.4e-08	0.911893	1	19.9436	8e-06	7.4e-09	4.4e-06	1.3e-08	3e-06	-0.0183165	0.00316805	33.4272	-0.0144747	0.00315212	21.0869	32.2617	21.843
ukb-b-14540	rs11616283	13	21493853	0.033324	T	C	0.859971	0.968004	9.38508	0.0022	0.860242	0.968004	17.6893	2.6e-05	0.00023	3.5e-06	0.00011	6.8e-06	-0.00967478	0.00262665	13.5668	-0.0121611	0.00262138	21.522	14.9562	20.2508
ukb-b-14540	rs7994814	13	27054201	0.176042	C	T	0.583175	0.974114	31.3795	2.1e-08	0.582713	0.974114	43.8647	3.5e-11	9.5e-08	1.4e-11	1.4e-07	9.9e-12	-0.00984022	0.00184425	28.4689	-0.0124201	0.00183689	45.7177	27.6872	46.3564
ukb-b-14540	rs9512696	13	28012527	0.196457	A	G	0.337915	0.998414	27.2129	1.8e-07	0.339002	0.998414	26.0673	3.3e-07	6.2e-07	3.9e-07	5.9e-07	9.7e-08	-0.00948664	0.00190315	24.8474	-0.0095917	0.00189061	25.7389	24.935	28.4372
ukb-b-14540	rs532499	13	30165465	0.247996	T	C	0.258007	1	29.7825	4.8e-08	0.259249	1	22.627	2e-06	1.8e-07	1.4e-05	1.6e-07	1.5e-05	0.0107148	0.00205312	27.2359	0.00889355	0.00204436	18.9249	27.4755	18.713
ukb-b-14540	rs77079139	13	40769698	0.414999	G	A	0.871926	0.989384	14.8532	0.00012	0.870899	0.989384	18.6464	1.6e-05	7.5e-05	2.1e-06	4.2e-05	9.5e-07	-0.0106858	0.00269857	15.68	-0.0127024	0.00267716	22.5126	16.7599	24.0201
ukb-b-14540	rs67141907	13	42805360	0.441592	C	T	0.850727	0.990982	29.3908	5.9e-08	0.850871	0.990982	16.1224	5.9e-05	2.2e-07	7.7e-05	2.6e-07	5.4e-05	-0.0131015	0.00252907	26.8364	-0.0099562	0.00251907	15.6209	26.5156	16.2957
ukb-b-14540	rs146851424	13	50377910	0.536043	A	C	0.978683	0.982294	104.933	1.3e-24	0.97806	0.982294	124.766	5.7e-29	7.3e-22	1e-25	1.1e-20	8.9e-26	-0.0601765	0.00626265	92.329	-0.0646312	0.00616467	109.917	86.9396	110.2
ukb-b-14540	rs2225226	13	51127270	0.539636	C	T	0.784189	0.994282	189.306	4.5e-43	0.783844	0.994282	183.945	6.7e-42	3e-46	1.2e-42	1.1e-46	6.9e-43	0.0312335	0.00218753	203.86	0.0298115	0.00217807	187.338	205.852	188.453
ukb-b-14540	rs9596810	13	54056553	0.568337	C	T	0.564822	0.939493	40.4439	2e-10	0.565766	0.939493	29.1803	6.6e-08	5.5e-08	4.1e-05	1.7e-08	4.7e-05	0.0101413	0.00186668	29.5152	0.00763176	0.00185958	16.8431	31.8186	16.5559
ukb-b-14540	rs9317002	13	59175727	0.587413	C	A	0.486416	0.983379	23.018	1.6e-06	0.484432	0.983379	33.2957	7.9e-09	1.3e-08	2.1e-11	1.2e-08	1.9e-10	-0.0102986	0.00180927	32.4001	-0.0120756	0.00180237	44.8882	32.4965	40.6073
ukb-b-14540	rs9540493	13	66205704	0.636547	A	G	0.455762	0.991243	13.587	0.00023	0.453903	0.991243	28.5418	9.2e-08	1.2e-05	3.4e-09	3.5e-05	2.4e-09	0.00792624	0.00181276	19.1185	0.0106785	0.00180591	34.9645	17.1491	35.5972
ukb-b-14540	rs1924936	13	78443297	0.773918	T	A	0.225047	0.998871	63.7268	1.4e-15	0.226093	0.998871	72.2996	1.8e-17	2.4e-14	8e-14	1.1e-14	2.5e-14	-0.0163856	0.00214838	58.1707	-0.0159976	0.00214132	55.8149	59.7942	58.0761
ukb-b-14540	rs1176314	13	81221014	0.801975	T	G	0.449819	0.987147	15.0088	0.00011	0.449613	0.987147	16.7053	4.4e-05	8.5e-05	9.4e-05	9.8e-05	7.4e-05	0.00711948	0.00181222	15.4339	0.00706962	0.00181013	15.2536	15.171	15.7134
ukb-b-14540	rs8002779	13	92015977	0.870792	G	A	0.396784	1	9.96992	0.0016	0.397653	1	25.937	3.5e-07	0.0044	1.6e-07	0.0048	4.1e-07	0.00520875	0.00183021	8.09963	0.00955018	0.00182079	27.5107	7.94915	25.6593
ukb-b-14540	rs7321045	13	97034410	0.936229	G	A	0.551086	0.983584	18.752	1.5e-05	0.551314	0.983584	17.2471	3.3e-05	7.5e-06	3.3e-07	9.4e-06	1.6e-07	-0.00814071	0.00181727	20.0671	-0.00924816	0.00181199	26.0494	19.6337	27.4606
ukb-b-14540	rs9513510	13	99571922	0.977137	G	C	0.301253	0.999299	34.4136	4.5e-09	0.300955	0.999299	21.3307	3.9e-06	1.9e-09	7.8e-08	3.4e-09	1.6e-07	0.0117569	0.0019571	36.0877	0.0104703	0.00194901	28.8596	34.931	27.469
ukb-b-14540	rs9588151	13	111039357	1.22188	C	T	0.676442	0.983916	6.24352	0.012	0.676531	0.983916	14.3508	0.00015	0.0024	4.4e-06	0.0042	5.3e-06	-0.00586933	0.00193096	9.23909	-0.00884919	0.00192721	21.0838	8.18421	20.7266
ukb-b-14540	rs10870597	13	114999636	1.29766	A	G	0.763652	0.99963	26.0857	3.3e-07	0.765597	0.99963	27.2867	1.8e-07	2.4e-07	4.7e-06	1.5e-07	4.4e-06	0.0109355	0.00211645	26.6971	0.00965809	0.00210887	20.9741	27.5495	21.093
ukb-b-14540	rs36100359	14	21578007	0.0574762	G	A	0.860091	1	8.70045	0.0032	0.861076	1	20.1739	7.1e-06	0.00018	1.6e-06	0.00015	1.4e-06	0.00968862	0.00258886	14.0057	0.0123775	0.00258193	22.9815	14.4304	23.3287
ukb-b-14540	rs17197114	14	21894526	0.0660752	T	C	0.823294	0.984664	11.9714	0.00054	0.822669	0.984664	19.361	1.1e-05	9.3e-05	2.1e-08	4.3e-05	4.5e-08	-0.00926667	0.00237164	15.2669	-0.0132004	0.00235666	31.3748	16.7131	29.9269
ukb-b-14540	rs9788443	14	23878279	0.11876	T	C	0.951919	0.994893	29.3337	6.1e-08	0.95231	0.994893	10.5759	0.0011	1.6e-08	0.00042	9.4e-08	0.00033	-0.0237813	0.00420671	31.9585	-0.0148125	0.00419904	12.4439	28.4852	12.8918
ukb-b-14540	rs3212260	14	24804088	0.145287	A	T	0.74238	0.995985	39.4195	3.4e-10	0.741812	0.995985	40.8653	1.6e-10	1.9e-11	1.8e-11	2.5e-11	7.3e-11	-0.0137937	0.00205522	45.0451	-0.0137568	0.00204672	45.1772	44.5216	42.4392
