## Supplementary table 2 for "Navigating sample overlap, winner’s curse and weak instrument bias in Mendelian randomization studies using the UK Biobank" (part 3 of 3)

### Sheet: supplementary_table2 (continued)
id	SNP	CHR	BP	GENPOS	ALLELE1	ALLELE0	A1FREQ.disc	INFO.disc	CHISQ_LINREG.disc	P_LINREG.disc	A1FREQ.repl	INFO.repl	CHISQ_LINREG.repl	P_LINREG.repl	P_BOLT_LMM_INF.disc	P_BOLT_LMM_INF.repl	P_BOLT_LMM.disc	P_BOLT_LMM.repl	BETA.disc	SE.disc	CHISQ_BOLT_LMM_INF.disc	BETA.repl	SE.repl	CHISQ_BOLT_LMM_INF.repl	CHISQ_BOLT_LMM.disc	CHISQ_BOLT_LMM.repl
ukb-b-14540	rs12879423	14	25927832	0.16196	A	G	0.321076	0.988088	61.8541	3.7e-15	0.321555	0.988088	39.3779	3.5e-10	4.4e-16	8e-12	6e-16	1.5e-11	-0.0157342	0.00193615	66.0404	-0.0131617	0.00192451	46.7718	65.425	45.5593
ukb-b-14540	rs145391487	14	35659519	0.326225	G	A	0.891166	0.983243	29.575	5.4e-08	0.891898	0.983243	3.62937	0.057	6.9e-09	0.011	2.5e-09	0.015	0.0168466	0.00290743	33.5743	0.00736423	0.00290292	6.43551	35.5277	5.93127
ukb-b-14540	rs112957890	14	36220876	0.329506	A	G	0.736137	0.978398	7.8256	0.0052	0.734189	0.978398	35.4978	2.6e-09	0.0015	8.1e-11	0.0012	7.2e-11	-0.00654855	0.00205897	10.1156	-0.0132871	0.00204451	42.2361	10.5213	42.4758
ukb-b-14540	rs12889702	14	42894143	0.381124	A	C	0.686995	0.995161	16.7903	4.2e-05	0.687325	0.995161	13.6847	0.00022	6.3e-07	3.1e-06	1.5e-06	2.4e-06	-0.00965944	0.00193904	24.8158	-0.0090255	0.00193412	21.7759	23.0887	22.2599
ukb-b-14540	rs2884345	14	53323211	0.470495	G	A	0.289768	0.996499	20.4254	6.2e-06	0.289764	0.996499	26.0515	3.3e-07	0.00012	2.7e-05	0.00017	2.2e-05	0.00761697	0.00198211	14.7676	0.00828812	0.00197404	17.6279	14.0839	18.0155
ukb-b-14540	rs4899012	14	61003889	0.547756	G	C	0.392521	0.998824	137.988	7.3e-32	0.392939	0.998824	100.935	9.5e-24	5.3e-35	1.7e-31	1.8e-35	3.9e-32	0.0227011	0.00183916	152.355	0.0213721	0.00183088	136.262	154.543	139.257
ukb-b-14540	rs2296316	14	65520246	0.592011	T	C	0.536225	0.985033	33.4743	7.2e-09	0.534783	0.985033	36.161	1.8e-09	2.7e-09	2e-09	9e-10	3.6e-09	0.0107814	0.00181288	35.3681	0.0108434	0.00180809	35.9659	37.5353	34.8368
ukb-b-14540	rs7150606	14	68413076	0.611072	G	T	0.857836	0.993714	18.3629	1.8e-05	0.857974	0.993714	8.56031	0.0034	8.2e-07	0.00045	3e-07	0.00054	0.0127	0.00257625	24.3012	0.00898983	0.00256415	12.2918	26.2739	11.9831
ukb-b-14540	rs2332175	14	70345411	0.632359	G	A	0.453505	0.983624	12.5456	0.0004	0.452513	0.983624	29.9971	4.3e-08	0.00082	9.7e-08	0.00079	1.5e-07	0.00606989	0.00181497	11.1847	0.00967162	0.00181352	28.4417	11.2693	27.5777
ukb-b-14540	rs7141420	14	79899454	0.747933	C	T	0.482807	0.988156	28.8247	7.9e-08	0.484228	0.988156	57.3332	3.7e-14	2.7e-09	6.5e-17	2.4e-10	2.4e-16	-0.0107535	0.00180777	35.3846	-0.015066	0.00180292	69.8305	40.1375	67.2077
ukb-b-14540	rs1956412	14	89151797	0.827086	T	C	0.984387	0.988231	2.53771	0.11	0.983927	0.988231	16.8436	4.1e-05	0.015	6e-07	0.025	1.1e-06	0.0177676	0.00729412	5.93353	0.0357194	0.0071552	24.921	5.03532	23.8044
ukb-b-14540	rs1951455	14	91512339	0.88209	T	C	0.282144	0.997245	30.0526	4.2e-08	0.283907	0.997245	19.3969	1.1e-05	3.8e-09	3.5e-05	1.1e-09	3.6e-05	-0.0117873	0.00199961	34.7487	-0.00821095	0.00198415	17.1252	37.0931	17.0817
ukb-b-14540	rs112560164	14	93112924	0.908826	G	A	0.808569	0.993847	11.5737	0.00067	0.810235	0.993847	33.3321	7.8e-09	6.5e-07	7.1e-11	6.3e-07	6.4e-11	-0.0113788	0.00228617	24.7727	-0.0149029	0.00228602	42.4992	24.8031	42.6834
ukb-b-14540	rs8011184	14	93785347	0.916585	C	G	0.694286	0.999981	22.6023	2e-06	0.693964	0.999981	22.5469	2.1e-06	1e-05	4.8e-06	1.7e-05	1.7e-06	0.00858842	0.00194787	19.4404	0.00887422	0.00194019	20.9204	18.5063	22.9337
ukb-b-14540	rs735241	14	101141726	1.07723	G	A	0.257019	0.993124	21.2566	4e-06	0.25622	0.993124	23.9169	1e-06	6.4e-06	5.2e-06	3e-06	1.9e-06	0.00928532	0.00205818	20.353	0.00934044	0.00204946	20.7709	21.825	22.6947
ukb-b-14540	rs61992671	14	101531854	1.08869	A	G	0.507667	0.914115	22.5118	2.1e-06	0.508227	0.914115	39.4694	3.3e-10	2.5e-06	4.1e-10	3.3e-06	3.2e-10	0.00883416	0.00187552	22.1866	0.0116956	0.00187156	39.0516	21.6325	39.5771
ukb-b-14540	rs4906203	14	102928991	1.11268	C	T	0.766582	0.999299	25.0297	5.6e-07	0.765807	0.999299	21.0381	4.5e-06	9.6e-07	8.2e-05	2.9e-07	4e-05	0.0103966	0.00212156	24.0142	0.0083193	0.0021122	15.5133	26.325	16.858
ukb-b-14540	rs56130943	14	105906522	1.1483	A	C	0.767241	0.952106	8.53178	0.0035	0.766505	0.952106	23.1392	1.5e-06	0.00037	7.6e-07	0.00047	1.5e-06	-0.00776943	0.00218252	12.6725	-0.0107399	0.00217126	24.4667	12.2444	23.1903
ukb-b-14540	rs12906197	15	38492199	0.582949	C	T	0.577735	0.985251	30.6966	3e-08	0.579049	0.985251	31.7305	1.8e-08	4.4e-09	1.4e-09	1.3e-09	8.4e-10	0.0107322	0.00182857	34.4471	0.0110384	0.00182362	36.6386	36.8379	37.6656
ukb-b-14540	rs76875574	15	40376098	0.61971	C	A	0.946065	0.976282	17.1634	3.4e-05	0.946401	0.976282	8.04506	0.0046	1.3e-05	0.0014	7.6e-06	0.0023	0.0174845	0.0040157	18.9576	0.0128146	0.00402177	10.1526	20.0318	9.26413
ukb-b-14540	rs11855017	15	42096146	0.632874	C	A	0.818768	0.996276	23.5487	1.2e-06	0.818159	0.996276	47.1132	6.7e-12	2.4e-06	2.8e-11	1.6e-06	5.6e-12	-0.0109878	0.00233171	22.2059	-0.0154641	0.00232272	44.3255	23.075	47.4575
ukb-b-14540	rs6493534	15	52379736	0.711539	T	C	0.420361	0.988182	7.97531	0.0047	0.420192	0.988182	10.8749	0.00097	0.00017	0.00022	0.00023	0.0001	-0.00688626	0.00183242	14.1227	-0.00674943	0.00182441	13.6864	13.5388	15.1291
ukb-b-14540	rs11071182	15	55644676	0.748137	A	G	0.129764	0.991939	32.8914	9.7e-09	0.129344	0.991939	25.7641	3.9e-07	6.1e-08	7.6e-06	7.3e-07	1.1e-05	-0.0145241	0.0026824	29.3177	-0.0119793	0.00267654	20.0314	24.5451	19.2749
ukb-b-14540	rs933807	15	62274940	0.855188	G	C	0.54762	0.997334	45.06	1.9e-11	0.547301	0.997334	37.0051	1.2e-09	1.8e-11	6.7e-10	1.2e-11	2e-09	0.0121239	0.00180461	45.1352	0.0110775	0.00179439	38.1113	45.9334	35.9778
ukb-b-14540	rs3809569	15	66999828	0.901842	A	G	0.757394	0.994744	59.2235	1.4e-14	0.755947	0.994744	52.6065	4.1e-13	7.6e-11	7.4e-13	1.9e-10	3.1e-13	-0.0136739	0.00210101	42.3574	-0.014963	0.00208653	51.4269	40.5193	53.1414
ukb-b-14540	rs35874463	15	67457698	0.912702	A	G	0.942146	1	18.0773	2.1e-05	0.942526	1	19.2376	1.2e-05	3e-06	3.4e-06	2e-06	1.9e-06	-0.0179532	0.0038438	21.8155	-0.0178286	0.00383669	21.5934	22.6278	22.7012
ukb-b-14540	rs338361	15	68171116	0.91534	T	C	0.292693	0.994202	24.1405	9e-07	0.294416	0.994202	21.0841	4.4e-06	3.2e-07	2.3e-06	1.2e-07	3.9e-06	-0.0100906	0.00197487	26.1071	-0.00929833	0.00196722	22.341	27.9758	21.323
ukb-b-14540	rs5742915	15	74336633	0.996222	T	C	0.539795	1	32.3712	1.3e-08	0.539766	1	16.1458	5.9e-05	2.8e-09	7.7e-06	6.4e-09	6.8e-06	-0.0107014	0.00180008	35.3427	-0.00803835	0.00179674	20.0153	33.7173	20.2379
ukb-b-14540	rs113978196	15	75916965	1.00492	G	A	0.749093	0.9982	9.82559	0.0017	0.748098	0.9982	16.6592	4.5e-05	0.0016	6.5e-06	0.0016	3.4e-06	0.0065259	0.00207119	9.92753	0.00928541	0.00205955	20.3263	9.98608	21.5927
ukb-b-14540	rs1521624	15	79412399	1.03289	C	A	0.528632	0.988892	16.6186	4.6e-05	0.530374	0.988892	29.2137	6.5e-08	1e-05	2.5e-09	1.8e-05	3.9e-10	0.00797944	0.00180944	19.4472	0.0107331	0.00180037	35.5406	18.3411	39.1537
ukb-b-14540	rs12907384	15	86276000	1.09349	T	C	0.467973	0.999416	40.22	2.3e-10	0.468192	0.999416	41.1556	1.4e-10	5.9e-11	1.4e-12	2.7e-11	6.5e-12	0.0117351	0.00179288	42.8424	0.0127264	0.00179622	50.1988	44.3641	47.1847
ukb-b-14540	rs16942324	15	89383854	1.15331	C	A	0.973003	1	43.9376	3.4e-11	0.972862	1	93.4792	4.1e-22	1.4e-08	1.5e-15	4.2e-09	7.6e-15	0.0313758	0.0055328	32.1589	0.0439015	0.00550502	63.5977	34.5311	60.4291
ukb-b-14540	rs1573891	15	99186488	1.42297	G	C	0.841566	0.987827	97.5913	5.1e-23	0.841484	0.987827	94.3957	2.6e-22	1.2e-21	1.3e-17	1.9e-21	1.6e-17	0.0236668	0.00247501	91.4375	0.0210429	0.00246187	73.0606	90.4627	72.6098
ukb-b-14540	rs2663125	15	99563891	1.43124	T	C	0.308825	0.99935	18.0592	2.1e-05	0.309842	0.99935	26.6799	2.4e-07	0.00011	1.7e-08	0.00018	1.3e-08	0.00753998	0.00194521	15.0247	0.0109069	0.00193351	31.8207	14.054	32.3571
ukb-b-14540	rs62621400	15	101718239	1.48611	C	G	0.942493	1	27.4108	1.6e-07	0.942205	1	26.5797	2.5e-07	1.6e-07	3.9e-06	9.8e-08	2.8e-06	0.0202211	0.00386137	27.4238	0.0177223	0.00383898	21.3113	28.4144	21.9307
ukb-b-14540	rs9925273	16	375900	0.00391772	A	G	0.818814	0.993995	16.7336	4.3e-05	0.819176	0.993995	15.106	0.0001	6.4e-07	8.3e-08	8.7e-07	2.3e-07	0.0116163	0.00233289	24.7941	0.0124717	0.00232637	28.7403	24.1899	26.7861
ukb-b-14540	rs11648796	16	792190	0.00996814	A	G	0.768159	0.909905	43.1357	5.1e-11	0.768698	0.909905	44.9128	2.1e-11	8.1e-14	3.5e-12	2.7e-14	7.6e-12	-0.0166399	0.00222778	55.7901	-0.0154595	0.00222242	48.388	57.9279	46.8581
ukb-b-14540	rs71385734	16	2160503	0.0437081	T	G	0.829882	0.987561	88.4646	5.2e-21	0.830308	0.987561	101.454	7.3e-24	3.2e-21	1.6e-23	1.3e-21	1.1e-24	0.0227326	0.00240425	89.4002	0.0239413	0.00239454	99.9663	91.204	105.289
ukb-b-14540	rs25849	16	2265071	0.0445063	C	G	0.712068	0.992532	87.1094	1e-20	0.710394	0.992532	66.3232	3.8e-16	1.1e-19	1.3e-16	8.7e-19	1.5e-16	-0.0180672	0.00199	82.4289	-0.0163706	0.00197789	68.5057	78.3333	68.1821
ukb-b-14540	rs2531991	16	4023553	0.0723331	G	A	0.252744	0.99199	67.4698	2.1e-16	0.25302	0.99199	60.0718	9.1e-15	2.9e-17	1.3e-14	4.9e-18	2.3e-14	-0.0175086	0.0020715	71.4387	-0.0158718	0.00206016	59.3539	74.9194	58.2707
ukb-b-14540	rs7192870	16	14397436	0.317156	T	C	0.530783	0.97549	16.6562	4.5e-05	0.531012	0.97549	23.6073	1.2e-06	2.3e-05	8.1e-07	1.4e-05	9e-07	0.00769264	0.00181757	17.913	0.00893878	0.00181205	24.334	18.8753	24.1225
ukb-b-14540	rs55727637	16	15145252	0.321399	C	T	0.694583	0.997324	21.6313	3.3e-06	0.694928	0.997324	54.8282	1.3e-13	1.6e-07	7.4e-14	3.9e-08	3.6e-13	0.0102013	0.00194451	27.5229	0.0145443	0.00194428	55.9587	30.1933	52.8579
ukb-b-14540	rs9938120	16	19977733	0.390796	C	T	0.856389	0.974346	77.6803	1.2e-18	0.855738	0.974346	44.3599	2.7e-11	3.5e-16	3.1e-10	1e-16	1.1e-09	0.0211203	0.00258978	66.508	0.0162317	0.00257948	39.5975	68.9083	37.1476
ukb-b-14540	rs2726036	16	28347140	0.542127	A	C	0.601889	0.993101	68.2907	1.4e-16	0.601951	0.993101	36.98	1.2e-09	1.1e-14	5.7e-08	3.4e-15	5.9e-08	-0.0142151	0.00183845	59.7856	-0.00991893	0.00182733	29.4643	61.9942	29.3808
ukb-b-14540	rs35467921	16	30048553	0.553219	C	T	0.598314	0.998801	104.159	1.9e-24	0.600848	0.998801	146.412	1.1e-33	9.2e-29	4.7e-38	5.9e-29	2e-37	-0.0203728	0.00183083	123.825	-0.0235096	0.00182301	166.308	124.695	163.408
ukb-b-14540	rs6500249	16	49778147	0.581554	A	G	0.266372	0.988677	19.3322	1.1e-05	0.264221	0.988677	13.8638	0.0002	3e-06	0.00049	1.4e-06	0.00098	0.00953315	0.00204202	21.7947	0.00710241	0.00203664	12.1614	23.2957	10.8611
ukb-b-14540	rs72801843	16	53508802	0.643379	T	A	0.698992	0.996373	78.1754	9.4e-19	0.698174	0.996373	77.7887	1.1e-18	3.8e-18	1.7e-17	8.7e-18	1.2e-17	-0.0169823	0.00195527	75.4363	-0.0165693	0.00194718	72.4097	73.7928	73.1564
ukb-b-14540	rs56094641	16	53806453	0.645997	A	G	0.595583	0.999622	374.382	2.1e-83	0.595161	0.999622	376.982	5.6e-84	5e-87	4e-90	1.4e-87	4.4e-91	-0.0361208	0.0018267	391.005	-0.036673	0.00182181	405.214	393.54	409.649
ukb-b-14540	rs34017457	16	67166731	0.849579	G	A	0.993113	1	23.3833	1.3e-06	0.992987	1	18.1453	2e-05	6.7e-07	5e-05	5.2e-07	9.9e-05	-0.0539247	0.0108529	24.6879	-0.0433938	0.0106987	16.451	25.1839	15.1501
ukb-b-14540	rs34147411	16	68081246	0.850463	C	T	0.85383	0.979649	24.9684	5.8e-07	0.854061	0.979649	26.2229	3e-07	1.3e-06	1.3e-06	6.4e-07	3.5e-06	-0.012434	0.00256755	23.452	-0.0123666	0.00255218	23.479	24.799	21.5274
ukb-b-14540	rs76513770	16	72505534	0.873826	T	C	0.871648	0.997297	30.405	3.5e-08	0.872074	0.997297	51.5047	7.1e-13	1.1e-06	5e-13	6.5e-07	3.9e-13	0.0130653	0.0026827	23.7187	0.019352	0.00267794	52.2214	24.7695	52.7028
ukb-b-14540	rs876672	16	81571600	1.04761	A	G	0.914516	0.988551	16.5626	4.7e-05	0.914747	0.988551	15.6467	7.6e-05	0.00022	0.0002	0.00038	0.00013	0.0119278	0.00322793	13.6543	0.0119659	0.00321625	13.8417	12.6038	14.6354
ukb-b-14540	rs7188009	16	81660642	1.05117	G	A	0.59653	0.995081	21.5382	3.5e-06	0.594694	0.995081	16.2938	5.4e-05	1.3e-07	4.2e-06	7.7e-08	1.7e-06	-0.0096772	0.00183196	27.904	-0.00838635	0.00182234	21.178	28.8765	22.8768
ukb-b-14540	rs3751866	16	84771304	1.1532	T	C	0.753071	0.995511	13.6487	0.00022	0.751977	0.995511	26.4589	2.7e-07	0.0038	3.3e-07	0.0038	1.4e-06	0.0060441	0.00208532	8.40077	0.010601	0.00207562	26.0852	8.35966	23.3247
ukb-b-14540	rs8059189	16	86417349	1.22153	G	A	0.595165	0.948516	57.8051	2.9e-14	0.597106	0.948516	44.4425	2.6e-11	5.7e-13	4.5e-09	9.2e-13	1.1e-09	0.0135273	0.00187656	51.9634	0.0109628	0.00186981	34.3754	51.0089	37.1336
ukb-b-14540	rs10775348	16	88806348	1.29695	A	G	0.296434	0.995111	33.4748	7.2e-09	0.296262	0.995111	56.209	6.5e-14	2e-09	8.3e-14	3.4e-09	2.4e-14	-0.011816	0.0019713	35.9281	-0.0146462	0.00196191	55.7298	34.9567	58.1334
ukb-b-14540	rs4525525	17	1866892	0.0655095	G	T	0.735072	0.973486	28.6027	8.9e-08	0.736614	0.973486	12.2755	0.00046	8.4e-09	0.00016	1.2e-08	8.3e-05	0.0118842	0.00206303	33.1842	0.00776965	0.00205613	14.2791	32.558	15.4819
ukb-b-14540	rs2252909	17	2278609	0.0700753	C	T	0.343103	0.966952	13.1516	0.00029	0.342304	0.966952	19.2903	1.1e-05	0.0012	4.2e-05	0.0014	8e-05	0.00622909	0.00192337	10.4888	0.00784811	0.0019156	16.785	10.2401	15.5646
ukb-b-14540	rs55831773	17	7559037	0.197101	C	T	0.801193	0.960331	33.4223	7.4e-09	0.799921	0.960331	57.9136	2.7e-14	8.6e-09	4.4e-13	1.2e-08	6.9e-13	0.0131962	0.00229235	33.1389	0.0165178	0.00228111	52.4342	32.4966	51.5803
ukb-b-14540	rs78378222	17	7571752	0.197622	T	G	0.987617	0.957599	107.417	3.6e-25	0.987824	0.957599	113.059	2.1e-26	8.7e-26	3.8e-23	8.9e-27	2e-23	-0.0870415	0.00829017	110.237	-0.0824971	0.008325	98.1996	114.759	99.4724
ukb-b-14540	rs8074074	17	17407816	0.44391	C	T	0.245346	0.992091	37.7367	8.1e-10	0.245355	0.992091	8.82139	0.003	5e-10	0.0011	3.3e-10	0.00098	-0.0130208	0.0020937	38.6767	-0.00681241	0.00208274	10.6987	39.513	10.864
ukb-b-14540	rs3110496	17	27917771	0.496625	A	G	0.313353	1	28.3213	1e-07	0.314337	1	15.1927	9.7e-05	4.5e-07	0.0003	8.3e-07	0.0004	-0.00975958	0.00193369	25.4734	-0.00695048	0.00192425	13.0469	24.295	12.5367
ukb-b-14540	rs7223535	17	29211667	0.499344	G	A	0.729919	0.999149	167.849	2.2e-38	0.729375	0.999149	123.3	1.2e-28	9.5e-39	2e-29	2.5e-39	9.9e-30	0.0263102	0.00202081	169.511	0.022659	0.00201202	126.829	172.131	128.244
ukb-b-14540	rs4795318	17	36949053	0.632141	C	T	0.479627	0.996366	13.115	0.00029	0.479716	0.996366	11.1346	0.00085	4.1e-08	6.4e-06	7.3e-08	6e-06	-0.00988003	0.00180045	30.1131	-0.0080663	0.00178764	20.3605	28.995	20.4882
ukb-b-14540	rs2015561	17	38593294	0.643631	A	G	0.574911	0.998394	39.3159	3.6e-10	0.576632	0.998394	32.0806	1.5e-08	5.9e-12	3.4e-10	3.1e-12	2.4e-10	0.0124844	0.00181415	47.3573	0.0113551	0.00180786	39.4509	48.5936	40.124
ukb-b-14540	rs6416914	17	39262850	0.650027	A	G	0.305488	1	15.1623	9.9e-05	0.305129	1	21.9775	2.8e-06	3.3e-05	3.5e-07	2.1e-05	3.5e-07	0.00810827	0.00195149	17.2632	0.00989555	0.00194284	25.9422	18.1225	25.9623
ukb-b-14540	rs8067974	17	43232566	0.683957	A	G	0.669734	0.996341	54.0399	2e-13	0.671417	0.996341	42.9004	5.8e-11	9.1e-13	2.1e-12	8e-13	2e-12	0.0136584	0.00191187	51.0367	0.0134231	0.00190935	49.4236	51.2878	49.5158
ukb-b-14540	rs10775406	17	46197755	0.703549	A	G	0.240186	0.999963	39.4413	3.4e-10	0.240297	0.999963	6.80174	0.0091	2.6e-10	0.0041	1.7e-10	0.0027	0.0132787	0.00209976	39.992	0.0059946	0.00209122	8.21716	40.8252	9.03315
ukb-b-14540	rs67560975	17	47142930	0.708115	T	C	0.88425	0.993736	35.7959	2.2e-09	0.883917	0.993736	15.6737	7.5e-05	3e-08	0.0002	3.3e-08	0.00013	-0.0155872	0.0028115	30.7371	-0.0104049	0.00279706	13.8379	30.5285	14.7038
ukb-b-14540	rs9892365	17	59491384	0.871045	A	G	0.329096	0.996856	62.1584	3.2e-15	0.330186	0.996856	72.262	1.9e-17	1.4e-15	4.9e-18	6.9e-16	6.6e-18	0.0152554	0.00191117	63.7162	0.016462	0.00190185	74.9226	65.1648	74.3436
ukb-b-14540	rs2005172	17	61996255	0.887415	A	C	0.359895	0.975893	179.639	5.8e-41	0.360569	0.975893	148.638	3.4e-34	9.3e-39	2.1e-32	5.5e-39	7.1e-33	-0.0246466	0.00189285	169.544	-0.0223205	0.00188332	140.463	170.583	142.616
ukb-b-14540	rs7503332	17	63563513	0.913995	T	G	0.519351	0.976595	18.7663	1.5e-05	0.517116	0.976595	29.68	5.1e-08	0.00012	6.5e-06	0.00014	3.6e-06	-0.00696962	0.00181612	14.7275	-0.00814987	0.00180773	20.3252	14.4369	21.4434
ukb-b-14540	rs34055910	17	64460104	0.922343	A	G	0.621225	0.996676	13.2766	0.00027	0.621718	0.996676	7.12022	0.0076	2.4e-05	0.00047	1.8e-05	0.00062	0.00783658	0.00185328	17.8802	0.00645535	0.00184725	12.212	18.4141	11.7166
ukb-b-14540	rs2521349	17	67503501	0.970398	G	A	0.614266	0.991294	12.786	0.00035	0.615717	0.991294	15.4821	8.3e-05	0.00039	5.6e-06	0.0004	1.1e-05	-0.00654835	0.00184692	12.5709	-0.00838325	0.00184622	20.6186	12.5332	19.2766
ukb-b-14540	rs4968799	17	68158831	0.978121	A	T	0.887719	0.999373	34.3234	4.7e-09	0.887355	0.999373	40.3169	2.2e-10	7.3e-09	1.5e-11	5e-09	7.1e-12	0.0164847	0.00285022	33.4507	0.0190706	0.00282517	45.5657	34.1764	46.997
ukb-b-14540	rs236587	17	68203915	0.981358	T	C	0.262842	0.979695	11.0377	0.00089	0.26269	0.979695	9.54597	0.002	0.00014	7.8e-05	4.3e-05	0.00012	0.00784158	0.00205921	14.5013	0.00811239	0.00205316	15.6117	16.7366	14.765
ukb-b-14540	rs114177791	17	78555512	1.24996	G	T	0.785133	0.994225	17.3908	3e-05	0.786405	0.994225	29.9998	4.3e-08	4e-06	8.9e-07	3.3e-06	7.5e-07	-0.0100933	0.00218915	21.2577	-0.0107317	0.00218335	24.1596	21.6114	24.493
ukb-b-14540	rs36000545	17	79093822	1.26033	A	G	0.604265	0.973025	45.5814	1.5e-11	0.604271	0.973025	105.631	8.9e-25	6.9e-14	1.3e-24	7.4e-14	1.1e-24	0.0139231	0.00185895	56.0962	0.0189801	0.00185285	104.934	55.9616	105.283
ukb-b-14540	rs77093479	17	79429575	1.26607	C	G	0.834903	0.98324	23.9283	1e-06	0.834913	0.98324	13.6429	0.00022	1.8e-08	0.00053	2.8e-08	0.00032	0.0137102	0.0024368	31.6555	0.00840925	0.00242763	11.9991	30.8388	12.9495
ukb-b-14540	rs9898189	17	80480516	1.2803	C	G	0.355359	0.926265	14.4022	0.00015	0.355641	0.926265	16.1618	5.8e-05	1.4e-05	3.6e-05	1e-05	2.6e-05	0.00847253	0.00194744	18.9277	0.00801389	0.00193982	17.0673	19.4187	17.6649
ukb-b-14540	rs57126421	18	2656989	0.0717858	A	G	0.761682	0.990417	30.2809	3.7e-08	0.76305	0.990417	27.5163	1.6e-07	2.1e-08	9e-06	1.2e-08	9.7e-06	0.0118876	0.00212161	31.3949	0.0093988	0.00211704	19.71	32.4851	19.5658
ukb-b-14540	rs498685	18	13088673	0.384746	T	C	0.405295	0.999663	24.6295	6.9e-07	0.406213	0.999663	11.2339	0.0008	5.7e-06	0.0027	1.4e-05	0.0021	0.00829286	0.00182766	20.5881	0.00545382	0.00181898	8.98975	18.9249	9.49694
ukb-b-14540	rs4369779	18	20735408	0.429536	T	C	0.211056	1	114.615	9.6e-27	0.211031	1	147.037	7.7e-34	3.5e-27	2.3e-34	5.9e-28	2.4e-35	-0.0237343	0.00219785	116.615	-0.0267883	0.00219115	149.467	120.137	153.957
ukb-b-14540	rs4800670	18	23415263	0.463311	G	C	0.614527	0.992163	8.92167	0.0028	0.614308	0.992163	15.0329	0.00011	0.00047	1.2e-05	0.00062	1.7e-05	0.00646839	0.00185102	12.2115	0.00806049	0.00184347	19.1183	11.7099	18.4493
ukb-b-14540	rs1941697	18	31251276	0.540902	G	A	0.550501	1	24.011	9.6e-07	0.551123	1	11.2035	0.00082	2.5e-06	0.0022	8.5e-07	0.00098	-0.00849985	0.00180632	22.1429	-0.00549625	0.00179567	9.36874	24.233	10.8587
ukb-b-14540	rs11663903	18	32762592	0.548763	G	A	0.570126	0.994748	8.60017	0.0034	0.571797	0.994748	20.4493	6.1e-06	0.0014	9.2e-07	0.0019	6.3e-07	-0.00581556	0.00181969	10.2138	-0.00888943	0.00181138	24.084	9.6469	24.826
ukb-b-14540	rs9960619	18	33040095	0.552275	C	T	0.65613	1	30.7334	3e-08	0.655231	1	19.1828	1.2e-05	1e-07	2.4e-06	1.7e-07	8.2e-07	-0.0100657	0.00189163	28.3151	-0.00887555	0.00188328	22.2105	27.3625	24.3111
ukb-b-14540	rs55854145	18	45928049	0.669723	A	C	0.945379	0.987802	21.165	4.2e-06	0.944512	0.987802	17.7631	2.5e-05	1.6e-05	0.00016	2.9e-05	4.3e-05	0.017153	0.00397743	18.5984	0.0148094	0.00393005	14.1996	17.4934	16.7448
ukb-b-14540	rs7229520	18	46516468	0.68274	G	A	0.338197	0.995739	23.9865	9.7e-07	0.337947	0.995739	39.6441	3e-10	3.3e-07	4.2e-10	3.8e-07	7e-10	0.00971587	0.00190263	26.0768	0.0118258	0.00189309	39.0231	25.8044	38.0198
ukb-b-14540	rs11664336	18	46604851	0.687142	A	T	0.565732	0.998144	37.7643	8e-10	0.565048	0.998144	39.071	4.1e-10	9.3e-12	6.1e-12	2.5e-11	6.1e-12	-0.0123555	0.00181261	46.4634	-0.0124227	0.0018063	47.2989	44.5157	47.3074
ukb-b-14540	rs9951619	18	56882326	0.801136	T	G	0.232344	0.985888	30.9978	2.6e-08	0.233109	0.985888	41.7315	1e-10	1.2e-06	3e-10	5.5e-07	3.6e-11	-0.0103808	0.00213779	23.5793	-0.0134318	0.00213242	39.6756	25.0659	43.8294
ukb-b-14540	rs6567160	18	57829135	0.8216	T	C	0.767681	0.998798	407.238	1.5e-90	0.767002	0.998798	411.916	1.4e-91	2.2e-94	1.7e-91	3.3e-97	2.8e-93	-0.0438294	0.00212646	424.832	-0.0429213	0.00211575	411.544	437.756	419.753
ukb-b-14540	rs17066856	18	58049656	0.823024	T	C	0.90828	0.994938	28.8001	8e-08	0.908027	0.994938	46.4358	9.5e-12	2.2e-09	2.2e-12	5.3e-10	2.8e-12	0.0186838	0.00312342	35.7823	0.0217698	0.00310163	49.264	38.5592	48.837
ukb-b-14540	rs8088739	18	60767088	0.863767	T	C	0.755794	1	7.26691	0.007	0.755233	1	15.6333	7.7e-05	0.00028	2.1e-05	0.00016	1.1e-05	-0.00758448	0.00208988	13.1708	-0.00884836	0.00208106	18.0782	14.2649	19.3847
ukb-b-14540	rs8091374	18	71904385	1.05644	G	A	0.838795	0.963334	30.5639	3.2e-08	0.839022	0.963334	9.3281	0.0023	1.6e-08	0.0062	1.7e-08	0.0077	0.0140588	0.00248674	31.962	0.00679999	0.00248398	7.49414	31.8186	7.11249
ukb-b-14540	rs74494415	18	74972138	1.13672	C	T	0.960281	0.982646	41.7951	1e-10	0.960225	0.982646	8.10107	0.0044	2.9e-13	5.9e-05	1.2e-13	5.6e-05	0.0337723	0.00462813	53.2487	0.0185477	0.0046198	16.1188	55.0856	16.2282
ukb-b-14540	rs11880992	19	2176403	0.0753709	G	A	0.591053	0.998701	58.6262	1.9e-14	0.592063	0.998701	52.877	3.6e-13	3.1e-15	2.9e-14	6.2e-15	2e-14	-0.014404	0.00182679	62.171	-0.0138622	0.0018229	57.8281	60.8326	58.5433
ukb-b-14540	rs12981554	19	3416668	0.121411	A	G	0.458367	0.985448	26.7725	2.3e-07	0.457896	0.985448	19.0003	1.3e-05	4.2e-07	7.7e-06	2.5e-07	2.1e-05	0.00918876	0.00181577	25.609	0.00809471	0.00180995	20.0017	26.5807	18.1025
ukb-b-14540	rs10432304	19	4458242	0.151049	A	T	0.441732	0.968926	7.32628	0.0068	0.438131	0.968926	18.2809	1.9e-05	0.0021	7.2e-08	0.0015	2.1e-07	-0.00563554	0.0018339	9.44323	-0.00987245	0.00183273	29.0171	10.0273	26.8996
ukb-b-14540	rs2602713	19	4910021	0.163819	A	C	0.559339	0.980227	31.9276	1.6e-08	0.560246	0.980227	36.0409	1.9e-09	1.2e-09	1.3e-09	6.8e-10	4.8e-10	-0.0110897	0.00182265	37.0198	-0.0110574	0.00182231	36.8176	38.0898	38.744
ukb-b-14540	rs58857770	19	7208110	0.229611	C	G	0.591818	0.987197	33.4835	7.2e-09	0.591476	0.987197	16.7688	4.2e-05	1.2e-09	1.5e-05	3.4e-10	1.4e-05	0.011176	0.00183843	36.9556	0.0079267	0.00183212	18.7188	39.4079	18.9101
ukb-b-14540	rs62621197	19	8670147	0.278617	C	T	0.962952	0.928819	34.4145	4.5e-09	0.962654	0.928819	58.6969	1.8e-14	7.5e-09	6.8e-14	1.9e-08	3.8e-14	0.0285631	0.00494184	33.4068	0.0366955	0.00489823	56.1238	31.5982	57.2791
ukb-b-14540	rs2163832	19	10745764	0.317475	T	C	0.339758	0.997003	53.1298	3.1e-13	0.339971	0.997003	22.7627	1.8e-06	1.8e-16	1.8e-08	7.4e-16	1.7e-08	0.0156119	0.00189642	67.7707	0.0106703	0.00189415	31.7339	65.0237	31.7775
ukb-b-14540	rs10404726	19	18834514	0.454425	C	T	0.535536	0.99469	5.83127	0.016	0.533392	0.99469	14.0276	0.00018	0.00078	1.5e-07	0.00054	3.5e-07	0.00606663	0.00180499	11.2965	0.00943546	0.00179434	27.6514	11.9561	25.9755
ukb-b-14540	rs73004967	19	19717056	0.462302	A	G	0.931158	0.993807	19.3193	1.1e-05	0.931828	0.993807	8.37177	0.0038	6.4e-08	0.00011	1.4e-07	3.6e-05	0.0192354	0.00355708	29.2426	0.0138179	0.00356948	14.9856	27.7584	17.0783
ukb-b-14540	rs111640872	19	30290357	0.512969	G	C	0.669388	0.995063	46.3816	9.7e-12	0.669447	0.995063	64.5181	9.6e-16	2.1e-12	3.5e-16	1.1e-12	2.8e-16	-0.0134626	0.00191528	49.4079	-0.0155649	0.00190876	66.4957	50.6814	66.9672
ukb-b-14540	rs7245985	19	30710410	0.518542	T	G	0.792807	0.997943	18.1816	2e-05	0.792064	0.997943	24.2962	8.3e-07	3e-06	3.4e-07	4.1e-07	2.5e-07	0.0103584	0.00221926	21.7856	0.0112616	0.00220828	26.007	25.6457	26.6337
ukb-b-14540	rs29946	19	34299865	0.572709	T	C	0.441878	0.968187	26.4803	2.7e-07	0.444013	0.968187	11.1657	0.00083	2.5e-07	0.0057	1.2e-07	0.0076	-0.00947939	0.00183888	26.5739	-0.00506304	0.00183063	7.64933	28.0146	7.12191
ukb-b-14540	rs7245864	19	38305660	0.616963	C	T	0.457127	0.998683	11.0857	0.00087	0.457877	0.998683	11.8124	0.00059	0.00021	0.0003	0.00024	0.00022	0.00669329	0.00180361	13.772	0.00649628	0.00179868	13.0444	13.4791	13.6629
ukb-b-14540	rs284662	19	41932275	0.661427	T	C	0.380381	1	33.0505	9e-09	0.38006	1	22.7283	1.9e-06	2.8e-07	3.7e-06	1.5e-07	9.6e-07	0.00949718	0.0018486	26.3938	0.00852929	0.00184218	21.4369	27.5822	23.9978
ukb-b-14540	rs5112	19	45430280	0.707734	C	G	0.466225	0.870737	23.2384	1.4e-06	0.466845	0.870737	23.83	1.1e-06	2.4e-05	4.3e-05	1.9e-05	3.2e-05	-0.00815656	0.00193117	17.8392	-0.00786943	0.00192324	16.7425	18.2892	17.2988
ukb-b-14540	rs3810291	19	47569003	0.744195	G	A	0.324246	1	90.9667	1.5e-21	0.325581	1	78.0691	1e-18	3.5e-20	4.9e-19	2.1e-20	3.1e-19	-0.0176511	0.00191818	84.6765	-0.0170032	0.00190712	79.4884	85.7289	80.4002
ukb-b-14540	rs281385	19	49217261	0.7747	A	G	0.1206	1	28.1247	1.1e-07	0.120956	1	35.4178	2.7e-09	3.1e-05	2.1e-06	2.1e-05	2e-06	0.0115068	0.0027618	17.3592	0.0130236	0.00274468	22.5154	18.0634	22.5685
ukb-b-14540	rs147110934	19	55993436	0.996506	G	T	0.976043	1	37.0776	1.1e-09	0.975376	1	22.4567	2.1e-06	1.1e-09	2.3e-06	1.5e-10	1.5e-06	0.0357965	0.00587045	37.1825	0.0272782	0.00577001	22.3501	41.0072	23.1779
ukb-b-14540	rs6051425	20	2815318	0.10485	C	G	0.490439	0.983364	15.6532	7.6e-05	0.489622	0.983364	5.74666	0.017	6.1e-06	0.00093	4.9e-06	0.00069	0.00819627	0.00181235	20.4526	0.00597258	0.00180342	10.9681	20.8573	11.5271
ukb-b-14540	rs1407031	20	6542634	0.213887	C	T	0.602234	0.991896	15.8154	7e-05	0.60304	0.991896	14.8456	0.00012	1.1e-05	6.4e-06	9.1e-06	2.3e-05	0.0080997	0.00183975	19.3829	0.00828292	0.00183578	20.3575	19.6952	17.9304
ukb-b-14540	rs6085658	20	6685377	0.218297	C	T	0.597073	0.981307	11.1259	0.00085	0.59701	0.981307	18.754	1.5e-05	1.1e-05	3.2e-08	6.6e-06	5.6e-08	0.00812094	0.00184505	19.373	0.0101467	0.00183398	30.6102	20.2987	29.4826
ukb-b-14540	rs6081869	20	20060745	0.466235	T	G	0.614194	0.976772	26.7027	2.4e-07	0.614372	0.976772	39.5503	3.2e-10	7.6e-06	4e-10	4.6e-06	3.8e-10	0.00837414	0.0018709	20.0346	0.0116373	0.00186056	39.1218	20.9992	39.2023
ukb-b-14540	rs2252720	20	21223663	0.480654	C	T	0.325481	0.985296	46.0309	1.2e-11	0.326358	0.985296	38.2763	6.1e-10	3.4e-13	9.4e-12	1.9e-13	1.3e-12	0.0140599	0.00193181	52.9705	0.0130931	0.00192099	46.4554	54.1369	50.404
ukb-b-14540	rs34879158	20	32300634	0.534315	A	C	0.738307	0.99681	132.244	1.3e-30	0.736122	0.99681	147.727	5.4e-34	3.3e-26	1.5e-26	1.9e-27	1.3e-26	0.0216469	0.00204377	112.183	0.0216608	0.0020316	113.678	117.819	113.99
ukb-b-14540	rs6142059	20	32544327	0.536454	T	C	0.507929	0.996307	20.6226	5.6e-06	0.507071	0.996307	45.64	1.4e-11	1.3e-05	1e-10	7.2e-06	1e-10	-0.00784022	0.00179962	18.98	-0.0115832	0.00179244	41.7612	20.1348	41.7632
ukb-b-14540	rs143384	20	34025756	0.538709	A	G	0.596366	1	348.104	1.1e-77	0.59477	1	440.256	9.5e-98	1.7e-74	2.4e-91	1.9e-73	1.7e-91	-0.0333662	0.0018273	333.423	-0.0369078	0.00182082	410.868	328.687	411.52
ukb-b-14540	rs1780673	20	35758359	0.546872	G	A	0.18869	0.999942	35.3038	2.8e-09	0.1886	0.999942	24.0124	9.6e-07	9.7e-10	4.7e-07	1.6e-10	1.7e-07	-0.0140495	0.0022981	37.3756	-0.0115067	0.00228397	25.3818	40.858	27.3422
ukb-b-14540	rs6514066	20	44500794	0.670737	T	G	0.375957	0.998141	13.5445	0.00023	0.376837	0.998141	20.6967	5.4e-06	0.00015	0.0002	0.00011	0.00015	-0.00703959	0.00185701	14.3703	-0.00687782	0.00184796	13.8522	14.9345	14.4178
ukb-b-14540	rs237738	20	47904920	0.733379	T	C	0.177075	0.999446	17.0086	3.7e-05	0.177527	0.999446	12.3133	0.00045	9.1e-06	0.00046	6.9e-06	0.00076	-0.0104371	0.00235176	19.6958	-0.00820901	0.00234213	12.2846	20.2264	11.3438
ukb-b-14540	rs13043303	20	51091385	0.791514	G	A	0.816986	0.996504	77.319	1.5e-18	0.816655	0.996504	71.9448	2.2e-17	6.2e-17	4.4e-16	1.5e-16	3.1e-15	0.0194233	0.00232319	69.9001	0.0188145	0.00231469	66.069	68.1572	62.1771
ukb-b-14540	rs6026578	20	57463472	0.948737	C	G	0.375345	0.989024	27.3025	1.7e-07	0.374379	0.989024	17.3112	3.2e-05	1.6e-07	8.1e-08	3.1e-07	8.5e-08	0.00977801	0.0018644	27.5056	0.00996282	0.00185735	28.7725	26.1962	28.6823
ukb-b-14540	rs2427320	20	60976723	1.05784	A	G	0.768492	0.998561	8.53754	0.0035	0.768494	0.998561	30.255	3.8e-08	0.0022	9.2e-09	0.0025	1.2e-08	0.00651985	0.00212899	9.3784	0.0121908	0.00212227	32.9961	9.10677	32.4895
ukb-b-14540	rs73619441	20	61564901	1.07298	T	G	0.855563	0.991177	39.8693	2.7e-10	0.85598	0.991177	35.7899	2.2e-09	5.6e-08	5.6e-07	3.9e-08	1.1e-06	0.0139102	0.0025609	29.504	0.0127638	0.00255076	25.0392	30.21	23.6739
ukb-b-14540	rs116165844	20	62610556	1.0958	G	T	0.862118	0.998895	11.4878	0.0007	0.862955	0.998895	23.357	1.3e-06	0.0015	3e-06	0.0013	6.8e-06	0.0082742	0.00260539	10.0857	0.0121551	0.00260116	21.8365	10.3824	20.2576
ukb-b-14540	rs73189390	21	17383170	0.0548367	G	A	0.816172	0.990044	7.3957	0.0065	0.816318	0.990044	10.0772	0.0015	0.00019	3.4e-05	0.00037	4.4e-05	0.00869426	0.00233271	13.8913	0.00963594	0.00232516	17.1745	12.6966	16.6778
ukb-b-14540	rs7280982	21	37468223	0.397573	G	A	0.779036	0.993195	9.19098	0.0024	0.77816	0.993195	16.3449	5.3e-05	0.00062	1.9e-06	0.00095	1.9e-06	0.00744406	0.00217354	11.7296	0.010308	0.00216215	22.7287	10.9223	22.6803
ukb-b-14540	rs9976812	21	39690245	0.433089	C	G	0.436326	0.985558	69.767	6.7e-17	0.436319	0.985558	60.4072	7.7e-15	1.1e-14	3.2e-15	3.7e-14	8.3e-15	0.0141234	0.00182652	59.79	0.0143433	0.00181925	62.1603	57.3011	60.2747
ukb-b-14540	rs4819021	21	46466927	0.621055	T	C	0.523265	0.981298	11.4167	0.00073	0.523065	0.981298	38.2937	6.1e-10	0.0016	5.9e-09	0.0024	9.8e-09	0.00572837	0.00181937	9.91339	0.0105277	0.00180892	33.8712	9.17973	32.8817
ukb-b-14540	rs1043801	21	47552527	0.643911	G	A	0.94193	0.993453	15.5346	8.1e-05	0.942308	0.993453	16.0958	6e-05	0.00025	7.9e-05	0.00014	0.0001	-0.0141082	0.0038562	13.3852	-0.0152165	0.0038538	15.5901	14.4833	15.1165
ukb-b-14540	rs35665085	22	17625915	0.0383632	G	A	0.943966	1	17.1854	3.4e-05	0.944109	1	10.9459	0.00094	1.7e-07	3.5e-05	2.9e-07	3.4e-05	0.020427	0.00390393	27.3781	0.016128	0.00389963	17.1046	26.2909	17.202
ukb-b-14540	rs165656	22	19948863	0.111543	G	C	0.481859	0.986626	27.1765	1.9e-07	0.483379	0.986626	38.8737	4.5e-10	1.6e-05	1.3e-07	4.5e-05	9.9e-08	-0.00783089	0.00181335	18.6492	-0.00951285	0.00180345	27.8235	16.6605	28.3849
ukb-b-14540	rs118173451	22	28356600	0.337699	T	C	0.983766	0.971272	10.9609	0.00093	0.983928	0.971272	33.5269	7e-09	0.004	1.3e-08	0.0057	1.4e-08	0.0207577	0.00721184	8.28446	0.0411445	0.00723973	32.2983	7.65682	32.12
ukb-b-14540	rs5752989	22	30365780	0.347956	G	A	0.428875	0.999198	20.6738	5.4e-06	0.42883	0.999198	27.6617	1.4e-07	1.1e-06	1.2e-09	7e-07	4.9e-10	0.00887031	0.00181789	23.809	0.0110103	0.00180909	37.0405	24.6176	38.7257
ukb-b-14540	rs5753630	22	31861950	0.355794	A	G	0.56146	0.994312	10.2533	0.0014	0.559544	0.994312	35.1696	3e-09	0.0055	8.7e-09	0.0031	5.6e-09	-0.00505282	0.00181935	7.7132	-0.0104037	0.00180787	33.1162	8.72277	33.9826
ukb-b-14540	rs4821940	22	40659573	0.498243	T	C	0.449208	0.996609	12.4809	0.00041	0.450759	0.996609	17.5331	2.8e-05	0.00022	1.6e-05	0.00019	3.8e-05	0.00669499	0.00181407	13.6204	0.00777777	0.00180072	18.6561	13.9444	16.9891
ukb-b-14540	rs41311445	22	42070374	0.501043	A	C	0.904494	1	44.9343	2e-11	0.903941	1	32.4445	1.2e-08	6.8e-17	5.2e-14	4.4e-17	6.6e-14	0.0255774	0.00306301	69.7293	0.0229003	0.00304287	56.6389	70.5975	56.1788
ukb-b-14540	rs113619763	22	46399175	0.595626	A	T	0.93771	0.996715	29.2304	6.4e-08	0.937325	0.996715	8.0373	0.0046	8.8e-09	0.0005	6.4e-09	0.00038	-0.0214218	0.00372385	33.0923	-0.0128771	0.00370036	12.1101	33.699	12.6337
ukb-b-14540	rs5771118	22	50714289	0.742638	T	C	0.259209	0.986434	14.7928	0.00012	0.257576	0.986434	23.6501	1.2e-06	0.00012	2.3e-07	0.0001	2.7e-07	-0.00795214	0.0020661	14.8137	-0.0106405	0.00205793	26.7338	15.052	26.4458
ukb-b-4007	rs17582361	8	16258897	0.391886	C	G	0.965961	0.952396	26.9809	2.1e-07	0.966441	0.952396	9.38962	0.0022	4.9e-07	0.0023	NA	NA	-0.0337825	0.00671568	25.3048	-0.0207044	0.00678795	9.30352	NA	NA
ukb-b-4007	rs10425620	19	11663511	0.330582	A	G	0.991719	0.976517	25.762	3.9e-07	0.99115	0.976517	8.49217	0.0036	7.2e-07	0.0036	NA	NA	-0.065679	0.0132514	24.5657	-0.0375141	0.0128918	8.46771	NA	NA
ukb-b-8602	rs2943650	2	227105921	2.4426	C	T	0.354753	0.998764	16.5117	4.8e-05	0.353849	0.998764	15.1916	9.7e-05	4.6e-05	0.0001	NA	NA	-0.00112253	0.000275453	16.6072	-0.00109368	0.000281513	15.0931	NA	NA
ukb-b-8602	rs2292662	3	63897215	0.855751	C	T	0.849409	0.997858	17.3074	3.2e-05	0.849431	0.997858	14.4725	0.00014	3.1e-05	0.00014	NA	NA	0.00153767	0.000368815	17.3825	0.00143417	0.000377299	14.4487	NA	NA
ukb-b-8602	rs6780171	3	185503456	2.01658	T	A	0.685596	0.99761	19.0983	1.2e-05	0.686708	0.99761	17.1543	3.4e-05	1.2e-05	3.8e-05	NA	NA	-0.00124337	0.000284132	19.1496	-0.0011983	0.000290943	16.9636	NA	NA
ukb-b-8602	rs59442809	4	6315029	0.143294	G	C	0.576768	0.988668	13.9111	0.00019	0.576588	0.988668	20.5118	5.9e-06	0.00019	5.7e-06	NA	NA	0.000999799	0.000268299	13.8864	0.00124511	0.000274512	20.573	NA	NA
ukb-b-8602	rs9350271	6	20683164	0.410576	G	A	0.691474	0.999649	19.0997	1.2e-05	0.6912	0.999649	16.1919	5.7e-05	1.3e-05	6.2e-05	NA	NA	-0.00124448	0.000285682	18.9764	-0.00116439	0.000290808	16.0317	NA	NA
ukb-b-8602	rs9410573	9	84311800	0.979079	T	C	0.579462	0.993069	21.4686	3.6e-06	0.579214	0.993069	12.9168	0.00033	3.4e-06	0.00034	NA	NA	0.00124216	0.000267374	21.5832	0.000979519	0.000273119	12.8625	NA	NA
ukb-b-8602	rs34872471	10	114754071	1.39787	T	C	0.70761	0.994879	132.062	1.5e-30	0.708719	0.994879	172.331	2.3e-39	1.4e-30	2.5e-39	NA	NA	-0.00333322	0.000289987	132.121	-0.00389601	0.000296923	172.168	NA	NA
ukb-b-8602	rs2411884	11	2735534	0.0672785	C	G	0.681724	0.986504	20.8004	5.1e-06	0.682277	0.986504	12.1562	0.00049	4.4e-06	0.00041	NA	NA	-0.00130772	0.000284719	21.0958	-0.00102965	0.000291238	12.4993	NA	NA
ukb-b-8602	rs9574587	13	80760789	0.798146	A	G	0.569044	0.990061	18.313	1.9e-05	0.568861	0.990061	16.6536	4.5e-05	2e-05	5e-05	NA	NA	-0.00113973	0.000267419	18.1644	-0.00111069	0.000273731	16.4641	NA	NA
ukb-b-8602	rs56094641	16	53806453	0.645997	A	G	0.595546	0.999622	12.9665	0.00032	0.595204	0.999622	31.4114	2.1e-08	0.00032	2.5e-08	NA	NA	-0.000964524	0.000268207	12.9326	-0.00153124	0.000274681	31.0762	NA	NA
ukb-b-12944	rs2977562	3	128106267	1.41828	A	G	0.745261	0.998735	14.0199	0.00018	0.744461	0.998735	34.0316	5.4e-09	0.0002	6.1e-09	NA	NA	-0.00135623	0.000364583	13.8381	-0.00207928	0.000357666	33.7965	NA	NA
ukb-b-4024	rs3918226	7	150690176	1.68007	C	T	0.91883	0.970466	9.06433	0.0026	0.919201	0.970466	23.4811	1.3e-06	0.0026	1.7e-06	NA	NA	-0.005999	0.00199158	9.07322	-0.00961175	0.00200794	22.914	NA	NA
ukb-b-2603	rs143924488	22	37394007	0.448625	A	G	0.988374	0.954801	16.7763	4.2e-05	0.988509	0.954801	17.2592	3.3e-05	4.2e-05	3.4e-05	NA	NA	-0.13362	0.0326316	16.7675	-0.144218	0.0347856	17.1884	NA	NA
ukb-b-9099	rs9436117	1	150454885	1.65804	A	G	0.249069	0.995506	23.7046	1.1e-06	0.24675	0.995506	9.38712	0.0022	1.1e-06	0.0027	NA	NA	-0.0361528	0.00742198	23.727	-0.0224308	0.00747763	8.9983	NA	NA
ukb-b-9099	rs11120688	1	207486115	2.27916	T	C	0.717219	0.999176	10.7197	0.0011	0.717212	0.999176	26.8508	2.2e-07	0.00062	1.1e-07	NA	NA	0.024403	0.00713123	11.71	0.0379712	0.00715778	28.1418	NA	NA
ukb-b-9099	rs113522281	1	219769141	2.43739	C	T	0.609401	0.997024	28.6035	8.9e-08	0.610819	0.997024	13.5229	0.00024	1e-07	0.00033	NA	NA	0.0349549	0.0065731	28.2797	0.0237315	0.00660456	12.911	NA	NA
ukb-b-9099	rs112673616	2	239229440	2.66773	A	G	0.913133	0.993111	20.5771	5.7e-06	0.913649	0.993111	14.9063	0.00011	4.6e-06	8.8e-05	NA	NA	0.052316	0.011414	21.0083	0.0452637	0.011544	15.3739	NA	NA
ukb-b-9099	rs1606481	3	99427552	1.13118	A	G	0.224097	0.993095	19.8194	8.5e-06	0.226349	0.993095	13.1761	0.00028	8.9e-06	0.00024	NA	NA	0.034426	0.00774793	19.7425	0.0283853	0.00772015	13.5187	NA	NA
ukb-b-9099	rs1800813	4	55094467	0.707392	G	A	0.787317	0.999574	37.274	1e-09	0.7865	0.999574	22.1295	2.5e-06	4.6e-10	2.5e-06	NA	NA	0.0486844	0.0078126	38.8319	0.0368937	0.00783908	22.15	NA	NA
ukb-b-9099	rs196052	6	22057200	0.432546	T	A	0.619508	0.996287	25.1181	5.4e-07	0.619854	0.996287	30.7709	2.9e-08	4.6e-07	1.6e-08	NA	NA	-0.0332874	0.00660281	25.4158	-0.037546	0.00664497	31.9258	NA	NA
ukb-b-9099	rs7824225	8	10273246	0.260672	C	G	0.369122	0.996455	17.9898	2.2e-05	0.369798	0.996455	14.1085	0.00017	4.7e-05	0.00021	NA	NA	0.0269774	0.00663012	16.5561	0.0248606	0.00670596	13.7436	NA	NA
ukb-b-9099	rs1129038	15	28356859	0.410016	C	T	0.228412	1	15.3237	9.1e-05	0.227442	1	24.6593	6.8e-07	2.8e-05	2e-07	NA	NA	0.0317601	0.00757719	17.569	0.0396537	0.00762629	27.0359	NA	NA
ukb-b-9099	rs11643408	16	71359299	0.87127	C	T	0.651539	0.987458	30.6465	3.1e-08	0.654329	0.987458	16.4523	5e-05	5.9e-08	9.4e-05	NA	NA	-0.0368194	0.00678914	29.4119	-0.0266624	0.00682836	15.2463	NA	NA
ukb-b-9099	rs7207217	17	69528353	1.00046	A	G	0.383286	0.989858	26.8878	2.2e-07	0.381518	0.989858	6.03611	0.014	1.4e-07	0.013	NA	NA	-0.0348208	0.00661944	27.6717	-0.0165497	0.0066767	6.1441	NA	NA
ukb-b-9099	rs6420484	17	79612397	1.26834	A	G	0.356535	0.998617	40.0286	2.5e-10	0.355837	0.998617	52.3506	4.6e-13	2.2e-10	3.6e-13	NA	NA	-0.0425699	0.00670953	40.255	-0.04866	0.0066949	52.827	NA	NA
ukb-b-6811	rs1368549	2	104064726	1.24929	G	T	0.489731	0.997718	25.5919	4.2e-07	0.490787	0.997718	20.5353	5.9e-06	5.4e-07	3.3e-06	NA	NA	0.00940118	0.00187551	25.1262	0.00871336	0.00187228	21.6586	NA	NA
ukb-b-6811	rs4580876	6	98322872	1.06183	G	A	0.525141	0.998567	50.3995	1.3e-12	0.524283	0.998567	28.2768	1.1e-07	2.3e-12	1.5e-07	NA	NA	0.013174	0.00187786	49.2164	0.00985293	0.00187729	27.5467	NA	NA
ukb-b-6811	rs11191205	10	103831598	1.30307	G	A	0.819178	0.986878	22.3912	2.2e-06	0.819611	0.986878	15.4232	8.6e-05	2.1e-06	0.0001	NA	NA	-0.0116352	0.00245366	22.4864	-0.00951636	0.00244986	15.089	NA	NA
ukb-b-6811	rs12956276	18	53175966	0.746636	G	A	0.643308	1	33.9647	5.6e-09	0.645478	1	11.5956	0.00066	1.7e-08	0.0014	NA	NA	-0.0109516	0.00194191	31.8053	-0.00618751	0.00194185	10.1531	NA	NA
ukb-b-20289	rs6679677	1	114303808	1.45263	C	A	0.899564	1	36.5573	1.5e-09	0.898917	1	31.0893	2.5e-08	1.3e-09	2.4e-08	NA	NA	-0.00257999	0.000425233	36.8113	-0.00236819	0.000424117	31.1791	NA	NA
ukb-b-20289	rs12741781	1	243428152	2.82717	T	G	0.673784	0.994573	17.4521	2.9e-05	0.672509	0.994573	17.6264	2.7e-05	3.4e-05	2.5e-05	NA	NA	-0.0011352	0.000273682	17.2049	-0.00115104	0.000273349	17.7316	NA	NA
ukb-b-20289	rs3087243	2	204738919	2.16034	G	A	0.549091	1	41.2996	1.3e-10	0.54944	1	60.2585	8.3e-15	1.2e-10	7.5e-15	NA	NA	0.00165681	0.000257393	41.4334	0.00199902	0.000257072	60.4678	NA	NA
ukb-b-20289	rs1559810	3	188124354	2.07821	C	A	0.592021	0.993447	28.7611	8.2e-08	0.593484	0.993447	5.67363	0.017	8.3e-08	0.015	NA	NA	-0.00139816	0.000260792	28.7424	-0.000633013	0.000261323	5.86774	NA	NA
ukb-b-20289	rs409602	5	156608284	1.66448	T	A	0.855219	0.997632	22.5544	2e-06	0.855587	0.997632	9.03281	0.0027	2.3e-06	0.0031	NA	NA	-0.00171825	0.000363788	22.3087	-0.00107884	0.000364572	8.75678	NA	NA
ukb-b-20289	rs9368644	6	30797083	0.507176	C	T	0.848779	1	32.7514	1e-08	0.847522	1	25.3112	4.9e-07	7.9e-09	5.4e-07	NA	NA	0.00205802	0.000356593	33.3084	0.00178414	0.000355907	25.1297	NA	NA
ukb-b-20289	rs185774696	6	32618190	0.520683	C	T	0.70314	0.73566	81.5842	1.7e-19	0.703453	0.73566	95.6893	1.3e-22	2e-19	1.9e-22	NA	NA	-0.00294707	0.000326899	81.2742	-0.00317645	0.000325917	94.9887	NA	NA
ukb-b-20289	rs71542456	6	32631807	0.520751	A	G	0.795385	0.626176	116.11	4.5e-27	0.795319	0.626176	110.898	6.2e-26	3.8e-27	6.7e-26	NA	NA	-0.00430801	0.00039924	116.436	-0.00419364	0.000398491	110.75	NA	NA
ukb-b-20289	rs1794279	6	32667595	0.520961	G	T	0.873678	0.98429	296.344	2.1e-66	0.874664	0.98429	308.4	4.9e-69	8.5e-67	4.9e-69	NA	NA	-0.00668764	0.000387337	298.104	-0.00682536	0.000388654	308.407	NA	NA
ukb-b-20289	rs10087240	8	129012574	1.50762	C	T	0.542633	0.995637	17.9314	2.3e-05	0.543111	0.995637	17.702	2.6e-05	2.5e-05	2.8e-05	NA	NA	-0.00108851	0.000258287	17.7607	-0.00107883	0.00025763	17.5352	NA	NA
ukb-b-20289	rs7090530	10	6110875	0.131539	C	A	0.39727	1	9.82332	0.0017	0.398431	1	25.1314	5.4e-07	0.0015	4.2e-07	NA	NA	-0.000832211	0.000261501	10.1279	-0.00132179	0.00026126	25.5963	NA	NA
ukb-b-20289	rs4409785	11	95311422	1.03059	T	C	0.827885	1	21.2231	4.1e-06	0.826859	1	16.9955	3.7e-05	4.3e-06	4.1e-05	NA	NA	-0.00155902	0.000339256	21.1177	-0.00138856	0.000338506	16.8266	NA	NA
ukb-b-20289	rs2160215	14	81461472	0.759904	T	C	0.623718	0.995779	84.6367	3.6e-20	0.624672	0.995779	117.547	2.2e-27	3.8e-20	1.9e-27	NA	NA	-0.00243533	0.000264914	84.5095	-0.00287889	0.000265175	117.865	NA	NA
ukb-b-16407	rs72634814	1	1538046	0.0144233	G	A	0.654438	0.910169	34.639	4e-09	0.654604	0.910169	14.5381	0.00014	1.2e-09	4.6e-05	NA	NA	0.0176818	0.00290753	36.9832	0.011782	0.00289139	16.6044	NA	NA
ukb-b-16407	rs301808	1	8486341	0.178927	C	G	0.660361	0.997049	28.9465	7.4e-08	0.660039	0.997049	45.9858	1.2e-11	1.6e-05	1e-07	NA	NA	-0.0120488	0.00278858	18.6689	-0.0148189	0.00278272	28.3592	NA	NA
ukb-b-16407	rs12562784	1	11927364	0.240085	A	G	0.887274	0.996288	30.2369	3.8e-08	0.888484	0.996288	14.5088	0.00014	9e-07	0.00022	NA	NA	-0.0205602	0.00418539	24.1314	-0.0154994	0.00419045	13.6807	NA	NA
ukb-b-16407	rs10799778	1	23313353	0.461072	T	G	0.166422	0.996666	15.9117	6.6e-05	0.166199	0.996666	12.9735	0.00032	3.9e-06	0.00012	NA	NA	0.0164177	0.00355451	21.3336	0.0135984	0.00353416	14.8049	NA	NA
ukb-b-16407	rs1689265	1	29459117	0.513837	A	G	0.0903263	0.993702	32.7028	1.1e-08	0.0912384	0.993702	13.2477	0.00027	9.8e-08	0.0014	NA	NA	-0.0246319	0.00462126	28.4103	-0.0146868	0.00458262	10.2713	NA	NA
ukb-b-16407	rs3766823	1	32197257	0.560943	G	A	0.828128	1	27.8426	1.3e-07	0.82784	1	17.4001	3e-05	2.9e-07	5e-05	NA	NA	-0.0179744	0.00350469	26.3034	-0.0141467	0.00348996	16.4311	NA	NA
ukb-b-16407	rs12124748	1	35837945	0.611432	A	T	0.988329	0.963298	16.4767	4.9e-05	0.988081	0.963298	17.2626	3.3e-05	2.8e-05	4.5e-05	NA	NA	-0.0525324	0.0125354	17.5621	-0.0503343	0.0123339	16.6544	NA	NA
ukb-b-16407	rs2984618	1	47690438	0.739348	G	T	0.583697	0.997619	39.4791	3.3e-10	0.583865	0.997619	30.0969	4.1e-08	1.3e-08	1.1e-05	NA	NA	-0.0152585	0.00268496	32.296	-0.0117435	0.00267262	19.3071	NA	NA
ukb-b-16407	rs6693294	1	49879122	0.76059	A	G	0.311715	0.994918	40.6761	1.8e-10	0.31113	0.994918	21.7035	3.2e-06	2.8e-10	7.8e-06	NA	NA	0.0179599	0.00284734	39.7858	0.0127516	0.00285213	19.989	NA	NA
ukb-b-16407	rs17122891	1	62453523	0.91468	T	C	0.778912	0.996906	18.2106	2e-05	0.777969	0.996906	20.0388	7.6e-06	7.6e-05	0.00012	NA	NA	0.012618	0.00319028	15.6433	0.0122165	0.00317031	14.8487	NA	NA
ukb-b-16407	rs41313250	1	62483623	0.914955	A	G	0.877932	0.939664	44.4953	2.5e-11	0.879095	0.939664	37.2645	1e-09	2.5e-11	5.3e-10	NA	NA	0.0277191	0.00415463	44.5137	0.0258558	0.00416423	38.5519	NA	NA
ukb-b-16407	rs11208779	1	66417145	0.971098	G	C	0.470076	0.99606	35.551	2.5e-09	0.472166	0.99606	18.1766	2e-05	2.2e-08	0.00014	NA	NA	-0.0148403	0.00265246	31.3032	-0.010066	0.00264581	14.4743	NA	NA
ukb-b-16407	rs6699744	1	72825144	1.0332	A	T	0.383459	0.987479	16.8276	4.1e-05	0.384458	0.987479	13.5533	0.00023	2.1e-07	2.6e-07	NA	NA	-0.0141829	0.00273199	26.9511	-0.0139962	0.00271734	26.5296	NA	NA
ukb-b-16407	rs71658797	1	77967507	1.07336	T	A	0.879465	0.99054	67.7951	1.8e-16	0.87905	0.99054	70.0498	5.8e-17	1e-12	1e-13	NA	NA	-0.0289751	0.0040673	50.7501	-0.0301059	0.00404901	55.2846	NA	NA
ukb-b-16407	rs6688826	1	80812329	1.08976	T	C	0.701871	0.998397	29.4456	5.8e-08	0.70171	0.998397	15.9141	6.6e-05	4e-07	0.00028	NA	NA	-0.0146184	0.00288509	25.6731	-0.0104417	0.00287448	13.1955	NA	NA
ukb-b-16407	rs11165643	1	96924097	1.26541	C	T	0.410037	0.998055	74.348	6.5e-18	0.409667	0.998055	27.6141	1.5e-07	2.9e-15	2.1e-07	NA	NA	-0.0212153	0.00268784	62.3004	-0.0138823	0.00267341	26.9644	NA	NA
ukb-b-16407	rs12072739	1	98315893	1.27831	A	G	0.774648	1	32.7338	1.1e-08	0.77617	1	24.5683	7.2e-07	1.2e-08	3.4e-06	NA	NA	-0.018073	0.0031676	32.5536	-0.0147041	0.00316578	21.5733	NA	NA
ukb-b-16407	rs12722976	1	103345744	1.32953	C	G	0.500582	0.994963	25.3206	4.9e-07	0.499522	0.994963	15.6556	7.6e-05	3e-06	0.00014	NA	NA	0.0123794	0.00264857	21.8462	0.0100905	0.0026436	14.5692	NA	NA
ukb-b-16407	rs17024393	1	110154688	1.38908	T	C	0.974246	0.990752	26.0903	3.3e-07	0.973973	0.990752	53.3402	2.8e-13	1.1e-08	4.3e-15	NA	NA	-0.0477499	0.00836326	32.5982	-0.0651445	0.00830354	61.5501	NA	NA
ukb-b-16407	rs12724928	1	113128931	1.44347	T	C	0.794392	0.99964	25.7256	3.9e-07	0.795848	0.99964	45.2527	1.7e-11	9e-08	2.1e-10	NA	NA	0.0174686	0.00326739	28.5833	0.0207599	0.00326665	40.3875	NA	NA
ukb-b-16407	rs11205303	1	149906413	1.65637	T	C	0.59336	1	135.015	3.3e-31	0.593342	1	87.0656	1e-20	2e-33	6.2e-22	NA	NA	-0.0324312	0.00269176	145.162	-0.0258245	0.00268282	92.6572	NA	NA
ukb-b-16407	rs12402939	1	150615094	1.65866	A	C	0.606982	0.996124	15.1664	9.8e-05	0.608294	0.996124	22.1715	2.5e-06	3.3e-05	1.8e-06	NA	NA	0.0112627	0.0027112	17.2567	0.0128869	0.00270119	22.7606	NA	NA
ukb-b-16407	rs35154152	1	155172725	1.69951	T	C	0.893849	1	30.7436	2.9e-08	0.892471	1	45.6254	1.4e-11	5.3e-09	4.7e-10	NA	NA	0.0250608	0.00429263	34.0833	0.0265064	0.00425614	38.7855	NA	NA
ukb-b-16407	rs79518326	1	174946883	1.95148	C	A	0.971254	0.973148	25.3435	4.8e-07	0.971468	0.973148	15.868	6.8e-05	7.4e-08	6.2e-06	NA	NA	0.0430906	0.00800588	28.9699	0.0361553	0.00800252	20.4122	NA	NA
ukb-b-16407	rs543874	1	177889480	1.98825	A	G	0.795157	1	135.966	2e-31	0.794301	1	107.432	3.6e-25	4.8e-29	1.5e-22	NA	NA	-0.0365981	0.00327183	125.122	-0.0318627	0.00326075	95.4838	NA	NA
ukb-b-16407	rs718609	1	190307072	2.09828	G	A	0.726294	0.997846	36.3524	1.6e-09	0.72604	0.997846	7.23754	0.0071	1.1e-08	0.013	NA	NA	-0.0169296	0.00296398	32.6243	-0.00736182	0.00295715	6.19759	NA	NA
ukb-b-16407	rs2678204	1	201800511	2.19726	T	G	0.659585	0.995611	48.539	3.2e-12	0.660058	0.995611	43.4701	4.3e-11	3.2e-08	7.1e-08	NA	NA	-0.0153978	0.00278525	30.5625	-0.0150068	0.00278528	29.0294	NA	NA
ukb-b-16407	rs2802774	1	203527812	2.22337	C	A	0.452679	0.968453	12.505	0.00041	0.4527	0.968453	40.7991	1.7e-10	5e-05	1.1e-11	NA	NA	-0.0109235	0.00269458	16.434	-0.0182801	0.00268859	46.2282	NA	NA
ukb-b-16407	rs11119208	1	209211968	2.30776	A	G	0.384619	0.998019	11.7883	0.0006	0.385553	0.998019	21.7888	3e-06	0.00041	6.7e-06	NA	NA	0.00957438	0.00271156	12.4676	0.0121912	0.00270686	20.2843	NA	NA
ukb-b-16407	rs1377184	1	215246432	2.38298	A	T	0.251116	0.987812	45.7855	1.3e-11	0.251006	0.987812	27.2605	1.8e-07	1.8e-10	3.8e-05	NA	NA	-0.0194956	0.00305747	40.6583	-0.0125703	0.00305257	16.9574	NA	NA
ukb-b-16407	rs2785988	1	219744138	2.43734	C	A	0.702724	0.998874	117.605	2.1e-27	0.702548	0.998874	100.799	1e-23	1.9e-24	5.8e-20	NA	NA	-0.0294313	0.00288455	104.103	-0.0263709	0.00288277	83.6817	NA	NA
ukb-b-16407	rs10799319	1	225703485	2.49379	A	G	0.294049	0.999351	22.4963	2.1e-06	0.295937	0.999351	7.19329	0.0073	1.3e-07	0.0018	NA	NA	0.0153101	0.00289906	27.8895	0.00902075	0.00288444	9.78055	NA	NA
ukb-b-16407	rs11122450	1	230301811	2.53611	T	G	0.38797	0.998375	12.4125	0.00043	0.388625	0.998375	21.9168	2.8e-06	0.00011	6.5e-07	NA	NA	0.0104858	0.00271582	14.9072	0.0134442	0.00270211	24.7551	NA	NA
ukb-b-16407	rs12042959	1	243533273	2.82744	A	G	0.855969	0.985729	22.2986	2.3e-06	0.856149	0.985729	16.403	5.1e-05	3.1e-06	2.4e-05	NA	NA	0.0176455	0.00378462	21.7382	0.0159375	0.00377205	17.852	NA	NA
ukb-b-16407	rs77165542	2	430975	0.00544259	C	T	0.964578	0.977263	58.0279	2.6e-14	0.96447	0.977263	61.5618	4.3e-15	3.2e-15	9.2e-16	NA	NA	0.0569566	0.00722701	62.1113	0.0578914	0.00720363	64.5841	NA	NA
ukb-b-16407	rs35142762	2	636790	0.00818772	T	C	0.828066	0.998327	77.3179	1.5e-18	0.827199	0.998327	92.9447	5.4e-22	3.6e-18	5.9e-21	NA	NA	0.0303909	0.00349752	75.5032	0.0327395	0.0034857	88.2194	NA	NA
ukb-b-16407	rs2702123	2	24562699	0.453497	T	C	0.913819	0.99871	18.3844	1.8e-05	0.914136	0.99871	32.0949	1.5e-08	0.00037	4.7e-06	NA	NA	0.0167583	0.00470871	12.6664	0.021526	0.00470034	20.9734	NA	NA
ukb-b-16407	rs6752378	2	25150116	0.45707	C	A	0.513758	0.996572	106.979	4.5e-25	0.513711	0.996572	85.1205	2.8e-20	5e-22	3.6e-16	NA	NA	-0.0255235	0.00264519	93.1041	-0.0214621	0.00263347	66.418	NA	NA
ukb-b-16407	rs12475388	2	27039792	0.471581	G	A	0.5142	0.987285	37.3402	9.9e-10	0.514399	0.987285	13.8096	0.0002	6.5e-09	0.00027	NA	NA	0.0154471	0.00266185	33.6764	0.00963077	0.00264574	13.2504	NA	NA
ukb-b-16407	rs10172196	2	36780549	0.594203	G	A	0.694789	0.993082	32.7406	1.1e-08	0.694164	0.993082	37.4574	9.3e-10	5.3e-09	7.5e-11	NA	NA	-0.0167788	0.00287358	34.0937	-0.0186764	0.00286902	42.3757	NA	NA
ukb-b-16407	rs3796074	2	42722599	0.669822	G	A	0.382414	0.992174	24.3096	8.2e-07	0.383064	0.992174	12.858	0.00034	1.8e-07	0.00012	NA	NA	-0.0142339	0.00272718	27.2407	-0.0104453	0.00271569	14.7939	NA	NA
ukb-b-16407	rs113019802	2	46884824	0.736174	G	A	0.774268	0.988772	25.0535	5.6e-07	0.775582	0.988772	23.3637	1.3e-06	2.2e-06	7.5e-07	NA	NA	0.015026	0.00317507	22.3966	0.015698	0.00317213	24.4899	NA	NA
ukb-b-16407	rs4245812	2	47263851	0.742509	A	G	0.636048	0.996284	12.7206	0.00036	0.635214	0.996284	25.0102	5.7e-07	0.00068	6.9e-07	NA	NA	0.00934344	0.00275152	11.5311	0.0136054	0.00274053	24.6464	NA	NA
ukb-b-16407	rs6735393	2	56190273	0.833671	A	C	0.819681	0.987922	14.2603	0.00016	0.819267	0.987922	26.5448	2.6e-07	8.6e-05	3e-07	NA	NA	-0.013578	0.0034585	15.4133	-0.0176639	0.00344733	26.2549	NA	NA
ukb-b-16407	rs1861410	2	58933591	0.849954	C	T	0.445171	0.99206	26.2471	3e-07	0.44411	0.99206	52.0801	5.3e-13	8.2e-07	2.4e-12	NA	NA	0.0131517	0.00266699	24.3176	0.0186392	0.00266007	49.0985	NA	NA
ukb-b-16407	rs7575523	2	59335104	0.858262	T	G	0.396476	0.992729	72.2363	1.9e-17	0.397037	0.992729	33.4835	7.2e-09	9.3e-16	5.1e-07	NA	NA	0.0217824	0.0027107	64.5725	0.0135702	0.00270253	25.2134	NA	NA
ukb-b-16407	rs13408397	2	69582028	0.971098	C	T	0.589518	0.998106	33.1136	8.7e-09	0.588364	0.998106	60.6361	6.9e-15	7.2e-08	1.2e-12	NA	NA	0.0144595	0.00268432	29.016	0.0189938	0.00267388	50.4588	NA	NA
ukb-b-16407	rs2692741	2	76185292	1.05593	G	C	0.633222	0.977426	17.9982	2.2e-05	0.632428	0.977426	10.6379	0.0011	1e-05	0.00078	NA	NA	-0.0122175	0.00276697	19.4964	-0.00927537	0.00276034	11.2911	NA	NA
ukb-b-16407	rs7589069	2	80640417	1.11947	C	G	0.880414	0.999023	6.96966	0.0083	0.880524	0.999023	16.5929	4.6e-05	0.0024	1.6e-05	NA	NA	-0.0123786	0.00407765	9.21562	-0.0174951	0.00405214	18.6408	NA	NA
ukb-b-16407	rs12619178	2	100838157	1.22202	C	T	0.598532	0.999977	20.9732	4.7e-06	0.599798	0.999977	37.6939	8.3e-10	1.3e-07	3.7e-11	NA	NA	0.0142503	0.00269709	27.9161	0.0177604	0.00268425	43.7783	NA	NA
ukb-b-16407	rs441792	2	105404221	1.26238	A	G	0.512352	0.991915	25.9661	3.5e-07	0.514496	0.991915	38.4094	5.7e-10	3e-06	6.7e-09	NA	NA	-0.0123875	0.0026514	21.8281	-0.0153134	0.00264107	33.619	NA	NA
ukb-b-16407	rs6711390	2	135629439	1.58359	C	T	0.629209	0.999504	99.0653	2.4e-23	0.628262	0.999504	57.672	3.1e-14	1.8e-11	6.6e-05	NA	NA	0.0182885	0.00272063	45.1874	0.0108114	0.00270937	15.923	NA	NA
ukb-b-16407	rs429343	2	147903382	1.67718	A	G	0.423414	0.996823	15.9268	6.6e-05	0.423477	0.996823	25.0931	5.5e-07	4.1e-05	4e-07	NA	NA	0.0109755	0.00267666	16.8136	0.0135508	0.0026723	25.7133	NA	NA
ukb-b-16407	rs764729	2	161126732	1.78674	A	C	0.271559	0.992521	16.058	6.1e-05	0.27239	0.992521	19.7489	8.8e-06	7.1e-05	5.8e-05	NA	NA	-0.0118232	0.00297475	15.7969	-0.0119201	0.00296605	16.151	NA	NA
ukb-b-16407	rs10210468	2	165377103	1.81277	T	C	0.535072	0.974277	10.4106	0.0013	0.536146	0.974277	18.6734	1.6e-05	0.00043	1.6e-07	NA	NA	0.00947314	0.00268817	12.4187	0.0140139	0.00267215	27.5041	NA	NA
ukb-b-16407	rs13389219	2	165528876	1.8149	C	T	0.60739	0.999694	74.5065	6e-18	0.607755	0.999694	53.1564	3.1e-13	9.5e-20	7.2e-15	NA	NA	-0.0245867	0.00270349	82.7086	-0.0209716	0.00269497	60.556	NA	NA
ukb-b-16407	rs3754963	2	166185707	1.8198	A	T	0.745309	0.998018	19.2169	1.2e-05	0.744531	0.998018	10.7198	0.0011	8.7e-06	0.00045	NA	NA	0.0134905	0.00303412	19.7692	0.0105921	0.00301918	12.308	NA	NA
ukb-b-16407	rs7598246	2	172866359	1.89991	T	C	0.417042	0.994358	7.80202	0.0052	0.41555	0.994358	24.5041	7.4e-07	0.0052	3.7e-07	NA	NA	-0.00750853	0.00268545	7.81764	-0.0136049	0.00267579	25.8514	NA	NA
ukb-b-16407	rs72917533	2	175238924	1.94405	T	C	0.814931	0.991523	21.9038	2.9e-06	0.814006	0.991523	14.3943	0.00015	2.9e-07	2.2e-05	NA	NA	0.0175204	0.00341588	26.3078	0.0144063	0.00339128	18.0459	NA	NA
ukb-b-16407	rs1453055	2	181329491	2.00316	G	A	0.727224	0.991577	37.3221	1e-09	0.726024	0.991577	10.8809	0.00097	6.7e-11	0.00063	NA	NA	-0.0194432	0.00297879	42.6044	-0.0101526	0.00297141	11.6743	NA	NA
ukb-b-16407	rs2043016	2	198146381	2.12547	C	T	0.624199	0.994029	35.7287	2.3e-09	0.624072	0.994029	34.5016	4.3e-09	7.9e-08	3.3e-06	NA	NA	-0.0146767	0.00273358	28.8265	-0.0126824	0.00272672	21.6334	NA	NA
ukb-b-16407	rs12997625	2	202970250	2.15587	C	T	0.473534	0.994057	31.589	1.9e-08	0.474302	0.994057	33.7552	6.3e-09	2.1e-05	9.7e-07	NA	NA	-0.0112786	0.00265457	18.0518	-0.0129207	0.00263862	23.9784	NA	NA
ukb-b-16407	rs7604537	2	205375209	2.17325	T	A	0.0438728	0.993154	20.4965	6e-06	0.0442064	0.993154	11.8301	0.00058	2.1e-06	0.00017	NA	NA	0.0306046	0.00645706	22.4648	0.0240976	0.00641535	14.1093	NA	NA
ukb-b-16407	rs6754292	2	217614584	2.3112	C	T	0.355679	0.984586	25.0965	5.5e-07	0.355075	0.984586	12.9592	0.00032	8.8e-07	7.7e-05	NA	NA	0.0136791	0.0027819	24.1787	0.0109627	0.00277387	15.6193	NA	NA
ukb-b-16407	rs2943653	2	227047771	2.4424	C	T	0.327284	0.997227	40.7399	1.7e-10	0.327056	0.997227	55.6051	8.9e-14	2.8e-11	2.4e-14	NA	NA	0.0187542	0.00281814	44.2868	0.021398	0.00280608	58.1495	NA	NA
ukb-b-16407	rs72617140	2	229019109	2.47882	A	C	0.786463	0.995289	20.3321	6.5e-06	0.785794	0.995289	11.2274	0.00081	1.5e-07	4.4e-05	NA	NA	-0.0169863	0.00323217	27.6189	-0.013105	0.0032091	16.6765	NA	NA
ukb-b-16407	rs6436891	2	230623048	2.50189	A	G	0.669658	0.997919	46.9495	7.3e-12	0.670345	0.997919	18.4387	1.8e-05	5.3e-13	1.7e-06	NA	NA	-0.0203184	0.00281531	52.0866	-0.0134268	0.0028048	22.9163	NA	NA
ukb-b-16407	rs1859927	2	242022371	2.74077	T	C	0.842495	0.998333	14.2008	0.00016	0.843389	0.998333	10.5886	0.0011	1.1e-05	0.00045	NA	NA	-0.0159357	0.00362413	19.3347	-0.012689	0.00361765	12.3028	NA	NA
ukb-b-16407	rs2960420	3	12314512	0.297367	C	G	0.648937	0.99035	8.88863	0.0029	0.649549	0.99035	23.9185	1e-06	0.0018	3.2e-07	NA	NA	0.00867991	0.00278723	9.69802	0.0141564	0.00277096	26.1002	NA	NA
ukb-b-16407	rs1801282	3	12393125	0.297782	C	G	0.880416	1	86.1684	1.7e-20	0.880502	1	82.1206	1.3e-19	3.7e-20	3.1e-18	NA	NA	-0.0374124	0.00406761	84.5965	-0.0352802	0.00405196	75.8108	NA	NA
ukb-b-16407	rs13084418	3	25316314	0.462582	G	A	0.870022	0.996445	30.1436	4e-08	0.870285	0.996445	23.4464	1.3e-06	1.1e-06	4.1e-06	NA	NA	0.0191946	0.00393394	23.8068	0.0180722	0.00392384	21.213	NA	NA
ukb-b-16407	rs7426945	3	30071380	0.5299	A	G	0.45335	0.999096	19.0831	1.3e-05	0.453739	0.999096	17.3676	3.1e-05	2.5e-05	1.8e-05	NA	NA	-0.0112048	0.002658	17.7703	-0.0113452	0.00264779	18.3593	NA	NA
ukb-b-16407	rs4377469	3	42303074	0.652846	G	T	0.113249	1	12.8482	0.00034	0.113182	1	26.5526	2.6e-07	0.0013	2.4e-07	NA	NA	-0.0133712	0.00416307	10.316	-0.0214611	0.0041521	26.7157	NA	NA
ukb-b-16407	rs33503	3	42427957	0.656788	G	A	0.194089	1	13.6562	0.00022	0.1941	1	12.0313	0.00052	4.7e-07	1.9e-06	NA	NA	0.0168651	0.00334646	25.3982	0.0158407	0.00332517	22.6945	NA	NA
ukb-b-16407	rs7637852	3	44041777	0.666719	A	G	0.296244	1	24.3437	8.1e-07	0.295984	1	20.3006	6.6e-06	2.2e-08	2.1e-05	NA	NA	0.0162059	0.00289453	31.3463	0.0122791	0.00288937	18.0602	NA	NA
ukb-b-16407	rs9843653	3	49920571	0.690242	T	C	0.489036	0.996774	57.519	3.3e-14	0.487843	0.996774	74.4126	6.3e-18	7.5e-11	4.6e-14	NA	NA	-0.0172101	0.00264377	42.3759	-0.0199176	0.00264081	56.8851	NA	NA
ukb-b-16407	rs17639546	3	61251635	0.807819	G	A	0.851451	0.995772	14.7743	0.00012	0.851601	0.995772	22.9046	1.7e-06	0.00016	9.4e-07	NA	NA	0.014065	0.00371988	14.2962	0.0181962	0.00371011	24.054	NA	NA
ukb-b-16407	rs6791296	3	62431415	0.82889	T	C	0.118042	0.988631	20.7606	5.2e-06	0.118158	0.988631	17.8408	2.4e-05	5.4e-06	4.5e-05	NA	NA	-0.0187083	0.0041142	20.6776	-0.0167036	0.00409552	16.6342	NA	NA
ukb-b-16407	rs4616635	3	64702275	0.871739	C	G	0.720919	0.995884	25.1068	5.4e-07	0.721604	0.995884	12.7352	0.00036	6.3e-10	1.6e-06	NA	NA	-0.0182308	0.00294908	38.2153	-0.0140718	0.00293322	23.0151	NA	NA
ukb-b-16407	rs56254492	3	70920168	0.95145	C	T	0.699073	0.98686	21.8498	2.9e-06	0.698824	0.98686	10.9886	0.00092	3.3e-06	0.00075	NA	NA	-0.013485	0.00289891	21.6388	-0.00973752	0.00288965	11.3555	NA	NA
ukb-b-16407	rs704255	3	71669656	0.959733	G	A	0.583614	0.992614	23.4706	1.3e-06	0.582068	0.992614	13.7664	0.00021	5.5e-07	6.2e-05	NA	NA	0.0134541	0.00268577	25.0942	0.0107356	0.00268169	16.0264	NA	NA
ukb-b-16407	rs76345589	3	84185140	1.08613	C	G	0.932676	0.993965	12.2971	0.00045	0.932317	0.993965	28.7106	8.4e-08	0.00045	1.7e-07	NA	NA	0.0186201	0.00530408	12.3238	0.0275208	0.0052607	27.3676	NA	NA
ukb-b-16407	rs3911063	3	85906928	1.09011	T	C	0.677816	0.994364	13.9522	0.00019	0.678179	0.994364	20.1365	7.2e-06	7.4e-06	2.6e-06	NA	NA	0.0127114	0.00283659	20.0813	0.0132785	0.00282677	22.0657	NA	NA
ukb-b-16407	rs1454687	3	94038085	1.10452	C	G	0.483889	0.998442	15.4733	8.4e-05	0.485405	0.998442	43.2666	4.8e-11	1.8e-05	3e-12	NA	NA	0.0113499	0.00264327	18.4375	0.0184003	0.00263757	48.6677	NA	NA
ukb-b-16407	rs9289981	3	99868104	1.13158	A	T	0.598293	0.997668	18.8394	1.4e-05	0.598234	0.997668	24.5977	7.1e-07	0.00032	2.2e-06	NA	NA	-0.0097215	0.0027027	12.9381	-0.0127268	0.00268717	22.4309	NA	NA
ukb-b-16407	rs9859077	3	101136402	1.13878	G	C	0.661213	0.994957	15.694	7.4e-05	0.660925	0.994957	20.7018	5.4e-06	1.3e-05	1.8e-06	NA	NA	0.0122176	0.00280264	19.0037	0.0133063	0.00278982	22.749	NA	NA
ukb-b-16407	rs6438086	3	112359986	1.23744	A	G	0.351747	1	12.7519	0.00036	0.352291	1	11.0893	0.00087	0.00019	0.00021	NA	NA	0.0103501	0.00277287	13.9324	0.0102178	0.0027605	13.7006	NA	NA
ukb-b-16407	rs9814758	3	123062657	1.35646	T	G	0.644448	0.989006	22.8832	1.7e-06	0.644005	0.989006	31.4578	2e-08	4.2e-07	1.1e-09	NA	NA	0.0140433	0.00277462	25.617	0.0168787	0.00276807	37.181	NA	NA
ukb-b-16407	rs957919	3	131629716	1.44366	C	T	0.722659	1	22.1703	2.5e-06	0.721372	1	44.8812	2.1e-11	9e-06	1.9e-10	NA	NA	-0.0131186	0.00295449	19.7156	-0.018734	0.00294213	40.5451	NA	NA
ukb-b-16407	rs2291127	3	138122477	1.50528	C	T	0.842911	0.999717	26.8865	2.2e-07	0.844633	0.999717	12.4151	0.00043	7.1e-09	0.00077	NA	NA	0.0210221	0.00363143	33.5117	0.0122458	0.00363945	11.3215	NA	NA
ukb-b-16407	rs9289630	3	141178670	1.53812	G	C	0.610908	0.990387	53.1061	3.2e-13	0.610875	0.990387	45.3232	1.7e-11	3.7e-11	1.8e-09	NA	NA	-0.0180207	0.00272443	43.7514	-0.0163036	0.00271082	36.1714	NA	NA
ukb-b-16407	rs1568488	3	153657951	1.68298	G	C	0.405249	0.984335	27.0486	2e-07	0.405065	0.984335	33.5787	6.8e-09	5e-07	1.3e-08	NA	NA	-0.0136549	0.00271577	25.2807	-0.0153913	0.0027071	32.3253	NA	NA
ukb-b-16407	rs6777968	3	157857972	1.71821	G	A	0.440225	0.997981	26.4677	2.7e-07	0.43947	0.997981	22.5203	2.1e-06	6.4e-06	4.6e-05	NA	NA	0.012011	0.00266124	20.3699	0.0108162	0.00265306	16.6209	NA	NA
ukb-b-16407	rs529200	3	173114305	1.84784	A	G	0.471947	0.997745	23.5091	1.2e-06	0.4725	0.997745	8.2583	0.0041	1.9e-07	0.0025	NA	NA	-0.0138144	0.00265237	27.1267	-0.00798462	0.00264117	9.13938	NA	NA
ukb-b-16407	rs262953	3	183467986	1.98778	G	A	0.373909	0.99825	36.1655	1.8e-09	0.374155	0.99825	16.4234	5.1e-05	1.9e-08	0.00068	NA	NA	0.015346	0.00273225	31.5465	0.00926287	0.00272656	11.5414	NA	NA
ukb-b-16407	rs75135487	3	185805294	2.02122	C	G	0.863675	0.997106	5.42438	0.02	0.862485	0.997106	15.7868	7.1e-05	0.0021	6.8e-06	NA	NA	0.0118384	0.00385652	9.42314	0.0172054	0.00382231	20.2618	NA	NA
ukb-b-16407	rs6782581	3	196979106	2.26448	C	G	0.560736	0.99919	13.4529	0.00024	0.56066	0.99919	16.9384	3.9e-05	5.9e-05	1.4e-06	NA	NA	0.0107065	0.00266567	16.1319	0.0128215	0.00265528	23.316	NA	NA
ukb-b-16407	rs2279178	4	906647	0.00799773	A	G	0.177022	0.995712	28.2095	1.1e-07	0.177691	0.995712	11.2157	0.00081	1.2e-07	0.0014	NA	NA	0.0183769	0.00347067	28.0362	0.0110406	0.00345599	10.2056	NA	NA
ukb-b-16407	rs2192527	4	18329824	0.339413	A	G	0.534467	0.997739	40.1429	2.4e-10	0.534547	0.997739	23.1767	1.5e-06	3.2e-13	8.2e-09	NA	NA	-0.0193694	0.00265815	53.0974	-0.0152546	0.00264606	33.2355	NA	NA
ukb-b-16407	rs7680610	4	24118165	0.408788	A	G	0.34793	0.981727	13.5675	0.00023	0.347579	0.981727	24.8271	6.3e-07	0.0014	3e-06	NA	NA	-0.00893481	0.00280174	10.1699	-0.0130521	0.00279259	21.8448	NA	NA
ukb-b-16407	rs73213501	4	28514830	0.489544	A	C	0.827725	0.996465	31.1588	2.4e-08	0.82857	0.996465	32.4871	1.2e-08	4.1e-07	4.1e-07	NA	NA	0.0177626	0.00350896	25.6247	0.0177323	0.00350117	25.6511	NA	NA
ukb-b-16407	rs28651380	4	34773227	0.550907	A	G	0.719256	0.993543	14.8962	0.00011	0.718267	0.993543	26.4976	2.6e-07	0.00017	1.2e-06	NA	NA	-0.0110969	0.00295466	14.1055	-0.0142579	0.00293573	23.5873	NA	NA
ukb-b-16407	rs13132853	4	38680015	0.602363	A	G	0.639931	0.988164	0.859786	0.35	0.639643	0.988164	8.52858	0.0035	0.0091	1.8e-06	NA	NA	0.00722976	0.00277152	6.80474	0.0131556	0.00275736	22.7631	NA	NA
ukb-b-16407	rs10938397	4	45182527	0.679824	A	G	0.565116	1	96.3801	9.5e-23	0.566275	1	61.5179	4.4e-15	2.1e-22	3.3e-15	NA	NA	-0.0260117	0.00267205	94.7655	-0.02102	0.00266753	62.0934	NA	NA
ukb-b-16407	rs3113509	4	52932825	0.694216	C	T	0.267806	0.993643	26.2497	3e-07	0.26825	0.993643	29.2585	6.3e-08	5.4e-05	2.2e-06	NA	NA	0.0120758	0.0029905	16.3059	0.0141233	0.00298194	22.4324	NA	NA
ukb-b-16407	rs6840236	4	56289785	0.730363	T	C	0.534888	0.996506	44.7324	2.3e-11	0.535363	0.996506	25.112	5.4e-07	3.3e-12	1.4e-06	NA	NA	-0.0184972	0.00265674	48.4744	-0.0127942	0.00264866	23.3331	NA	NA
ukb-b-16407	rs112710809	4	73550401	0.874259	C	T	0.93615	0.972727	40.0188	2.5e-10	0.9368	0.972727	45.0528	1.9e-11	1.3e-08	7.9e-09	NA	NA	-0.0311882	0.00548613	32.3183	-0.0316346	0.00548221	33.2976	NA	NA
ukb-b-16407	rs6847975	4	80812960	0.94458	G	A	0.643462	0.989886	29.3474	6e-08	0.644208	0.989886	32.3415	1.3e-08	3.5e-07	6.3e-07	NA	NA	-0.0141498	0.00277866	25.9317	-0.0137748	0.0027647	24.8242	NA	NA
ukb-b-16407	rs2868182	4	82160847	0.955748	G	A	0.745385	0.997713	18.1016	2.1e-05	0.746518	0.997713	30.6532	3.1e-08	0.00025	5.2e-08	NA	NA	-0.0111329	0.00303795	13.4295	-0.0165493	0.00303949	29.6455	NA	NA
ukb-b-16407	rs6843910	4	83150787	0.974116	T	A	0.544437	0.98847	28.1853	1.1e-07	0.546481	0.98847	34.6306	4e-09	8.5e-06	3.1e-07	NA	NA	0.011863	0.00266523	19.8115	0.0136033	0.00265705	26.2113	NA	NA
ukb-b-16407	rs987469	4	89706643	1.04921	C	G	0.536743	0.995092	44.098	3.1e-11	0.536084	0.995092	42.1406	8.5e-11	2e-09	1e-09	NA	NA	0.0159502	0.00265925	35.9762	0.0161644	0.00264901	37.2353	NA	NA
ukb-b-16407	rs34656389	4	96153214	1.09854	A	G	0.633102	0.996428	15.8554	6.8e-05	0.63196	0.996428	23.1815	1.5e-06	0.00013	2.6e-06	NA	NA	-0.0105001	0.0027431	14.6523	-0.0128752	0.00273853	22.1042	NA	NA
ukb-b-16407	rs1229984	4	100239319	1.13021	T	C	0.0271184	1	73.0204	1.3e-17	0.027318	1	69.3543	8.2e-17	5.2e-07	9.8e-05	NA	NA	-0.0404269	0.00805739	25.1739	-0.031065	0.00797329	15.1798	NA	NA
ukb-b-16407	rs13107325	4	103188709	1.15824	C	T	0.925178	1	66.7418	3.1e-16	0.925106	1	50.0794	1.5e-12	1.8e-14	4.4e-12	NA	NA	-0.038588	0.0050332	58.7782	-0.0346976	0.00501157	47.935	NA	NA
ukb-b-16407	rs4398538	4	130724740	1.39867	T	C	0.357187	0.992768	10.6166	0.0011	0.357816	0.992768	15.725	7.3e-05	6e-05	1e-05	NA	NA	0.0111161	0.00276997	16.1047	0.0121373	0.00275384	19.4253	NA	NA
ukb-b-16407	rs1724557	4	137094048	1.44324	C	A	0.413567	0.990161	22.6198	2e-06	0.412913	0.990161	15.3444	9e-05	3.1e-06	1.6e-05	NA	NA	0.0125965	0.00270249	21.7258	0.0115997	0.00268975	18.5981	NA	NA
ukb-b-16407	rs57800857	4	140863365	1.49527	A	C	0.634327	0.988419	35.8063	2.2e-09	0.635863	0.988419	24.5991	7.1e-07	3.9e-10	4.2e-06	NA	NA	0.0173112	0.00276675	39.1483	0.0126564	0.00275175	21.1547	NA	NA
ukb-b-16407	rs13106087	4	145566864	1.53835	T	C	0.16958	0.999178	11.6095	0.00066	0.170848	0.999178	29.2459	6.4e-08	0.0041	7.4e-07	NA	NA	-0.0101073	0.00352297	8.23095	-0.017354	0.00350552	24.5072	NA	NA
ukb-b-16407	rs1086103	4	145920099	1.53885	C	A	0.954031	0.998418	29.9851	4.4e-08	0.954433	0.998418	10.9324	0.00094	5.5e-08	0.00062	NA	NA	0.0343893	0.00632627	29.5497	0.0216323	0.0063214	11.7106	NA	NA
ukb-b-16407	rs9654453	5	299621	0.00184716	T	C	0.870643	0.996867	15.8501	6.9e-05	0.870809	0.996867	8.94785	0.0028	2.6e-05	0.001	NA	NA	-0.0165997	0.00394716	17.686	-0.0129315	0.00393811	10.7825	NA	NA
ukb-b-16407	rs7715639	5	51158351	0.629056	G	A	0.632086	0.990654	7.12513	0.0076	0.633408	0.990654	19.1034	1.2e-05	0.00075	9.3e-08	NA	NA	0.00930448	0.00275905	11.3728	0.0146459	0.00274317	28.5055	NA	NA
ukb-b-16407	rs256112	5	52880175	0.641969	G	A	0.232256	1	7.33279	0.0068	0.230882	1	29.0977	6.9e-08	0.00028	2.1e-10	NA	NA	0.0114162	0.00313857	13.2305	0.0198892	0.00312864	40.4132	NA	NA
ukb-b-16407	rs458741	5	55807837	0.680189	T	C	0.257068	0.993221	23.347	1.4e-06	0.256838	0.993221	43.4798	4.3e-11	2.5e-07	4.4e-11	NA	NA	0.015672	0.00303708	26.6277	0.0198726	0.00301508	43.4423	NA	NA
ukb-b-16407	rs3943933	5	63020327	0.739922	T	A	0.518388	0.999469	27.522	1.6e-07	0.52011	0.999469	17.8589	2.4e-05	1.1e-07	5.8e-06	NA	NA	-0.0140704	0.00265063	28.1782	-0.0119461	0.00263442	20.5629	NA	NA
ukb-b-16407	rs10050620	5	63927239	0.743984	C	T	0.674634	0.997425	20.4751	6e-06	0.674551	0.997425	22.0559	2.6e-06	2e-05	1.7e-05	NA	NA	0.0120788	0.00282845	18.2369	0.012093	0.00281535	18.4503	NA	NA
ukb-b-16407	rs464881	5	66199011	0.766984	C	T	0.454353	0.992557	9.52406	0.002	0.455064	0.992557	24.4133	7.8e-07	0.0028	3e-06	NA	NA	-0.00797371	0.00266313	8.96474	-0.0124098	0.00265501	21.8472	NA	NA
ukb-b-16407	rs7707394	5	74472939	0.860282	G	A	0.642676	0.999965	15.7097	7.4e-05	0.642771	0.999965	53.2545	2.9e-13	3.5e-05	3.4e-11	NA	NA	0.0114246	0.00275869	17.1504	0.018196	0.00274592	43.9112	NA	NA
ukb-b-16407	rs2307111	5	75003678	0.861206	T	C	0.604492	1	48.9084	2.7e-12	0.605335	1	77.8459	1.1e-18	1.7e-11	3.6e-16	NA	NA	0.0182194	0.0027062	45.3265	0.0220083	0.00270035	66.425	NA	NA
ukb-b-16407	rs252749	5	77389973	0.907882	G	A	0.754015	0.998069	18.4256	1.8e-05	0.754025	0.998069	13.2122	0.00028	1e-06	2e-05	NA	NA	0.0149995	0.00307213	23.8383	0.0130153	0.00305239	18.1814	NA	NA
ukb-b-16407	rs34580448	5	82810884	0.978331	T	C	0.958624	0.993207	59.6675	1.1e-14	0.958863	0.993207	38.4356	5.7e-10	4.9e-13	6.6e-09	NA	NA	0.048112	0.00665545	52.2579	0.0385881	0.00665142	33.6572	NA	NA
ukb-b-16407	rs7442885	5	87682877	1.01437	C	G	0.786202	0.994693	37.9252	7.4e-10	0.785553	0.994693	14.5797	0.00013	1.4e-07	0.0039	NA	NA	0.017001	0.00323126	27.6825	0.00927771	0.0032186	8.30896	NA	NA
ukb-b-16407	rs34483452	5	87986314	1.01551	C	A	0.863797	0.982195	28.549	9.1e-08	0.863572	0.982195	61.0864	5.5e-15	1.5e-09	2.6e-17	NA	NA	-0.023506	0.00388686	36.5731	-0.0328004	0.00387643	71.5968	NA	NA
ukb-b-16407	rs11135450	5	95554016	1.07185	A	G	0.331856	0.989812	29.7849	4.8e-08	0.330353	0.989812	17.5811	2.8e-05	4.1e-07	2.4e-05	NA	NA	-0.0142829	0.00282078	25.6386	-0.0118988	0.00281526	17.8635	NA	NA
ukb-b-16407	rs2447832	5	103933473	1.12306	C	T	0.560237	0.997624	21.3078	3.9e-06	0.560504	0.997624	26.6774	2.4e-07	6.8e-06	4.8e-07	NA	NA	-0.0120094	0.00266953	20.2385	-0.0133431	0.00265093	25.3345	NA	NA
ukb-b-16407	rs40067	5	107439012	1.15662	G	A	0.830304	0.991774	23.8661	1e-06	0.829347	0.991774	15.143	0.0001	1.2e-06	0.00027	NA	NA	0.0171769	0.00353828	23.567	0.0127857	0.00351279	13.2478	NA	NA
ukb-b-16407	rs11241192	5	112447066	1.1986	C	T	0.566504	0.993375	19.4939	1e-05	0.565518	0.993375	13.4461	0.00025	4.3e-06	3.5e-05	NA	NA	-0.0123004	0.00267716	21.1102	-0.0110348	0.0026684	17.1013	NA	NA
ukb-b-16407	rs8180470	5	119388744	1.27852	C	T	0.465694	0.990335	8.44562	0.0037	0.464644	0.990335	18.1244	2.1e-05	0.00095	2e-06	NA	NA	0.00881181	0.00266546	10.9291	0.0126118	0.00265321	22.5949	NA	NA
ukb-b-16407	rs13174863	5	139080745	1.45799	A	G	0.85232	0.980696	11.817	0.00059	0.851424	0.980696	14.8513	0.00012	6.8e-05	2.1e-05	NA	NA	-0.0149725	0.0037588	15.8669	-0.0158843	0.00373392	18.0968	NA	NA
ukb-b-16407	rs253443	5	141793905	1.4836	T	A	0.822514	0.995723	9.21728	0.0024	0.821091	0.995723	26.1718	3.1e-07	0.0037	2.7e-06	NA	NA	0.0100775	0.00346773	8.44535	0.0161566	0.00344489	21.9964	NA	NA
ukb-b-16407	rs2190788	5	144484261	1.52142	G	T	0.681055	0.989372	32.7715	1e-08	0.679554	0.989372	13.3907	0.00025	6.5e-08	0.0049	NA	NA	-0.0154094	0.00285127	29.2073	-0.00799592	0.00284065	7.9232	NA	NA
ukb-b-16407	rs890796	5	153551022	1.64133	C	A	0.701316	0.995012	16.8016	4.1e-05	0.700537	0.995012	11.6993	0.00063	4.9e-06	9.1e-05	NA	NA	-0.0132055	0.00289029	20.8752	-0.0112981	0.00288757	15.3091	NA	NA
ukb-b-16407	rs17055653	5	157918528	1.67629	C	A	0.692209	0.997865	29.4323	5.8e-08	0.691484	0.997865	57.1459	4e-14	8.4e-08	1.1e-13	NA	NA	-0.0153459	0.00286385	28.7135	-0.0212206	0.00285809	55.1269	NA	NA
ukb-b-16407	rs812949	5	170506141	1.86358	T	C	0.270685	0.999105	30.3096	3.7e-08	0.270892	0.999105	21.178	4.2e-06	1.2e-08	2.1e-07	NA	NA	-0.0169574	0.00297459	32.4986	-0.0154139	0.00296921	26.9488	NA	NA
ukb-b-16407	rs6875133	5	179066078	2.05326	G	C	0.746426	0.929807	13.2224	0.00028	0.746557	0.929807	14.6967	0.00013	0.00031	2.9e-05	NA	NA	0.0113864	0.00315372	13.0354	0.0131196	0.00313929	17.4653	NA	NA
ukb-b-16407	rs4959158	6	1835401	0.0621045	G	A	0.409378	0.941065	23.3257	1.4e-06	0.409663	0.941065	14.745	0.00012	8.4e-07	0.0001	NA	NA	-0.0136537	0.00277165	24.2674	-0.0107205	0.00276108	15.0757	NA	NA
ukb-b-16407	rs1042317	6	20492995	0.409168	T	C	0.32123	0.987142	38.3459	5.9e-10	0.32017	0.987142	42.0501	8.9e-11	1.2e-06	1.4e-07	NA	NA	0.0138144	0.00284902	23.5109	0.0149841	0.00284547	27.73	NA	NA
ukb-b-16407	rs9358912	6	26211146	0.493624	G	T	0.726923	0.997844	134.307	4.7e-31	0.726399	0.997844	144.585	2.6e-33	6.4e-28	6.9e-28	NA	NA	0.0325879	0.00297503	119.986	0.0323369	0.00295408	119.826	NA	NA
ukb-b-16407	rs1624064	6	26378681	0.494443	T	C	0.579457	0.992324	48.83	2.8e-12	0.579856	0.992324	24.9789	5.8e-07	3.9e-10	1.7e-05	NA	NA	0.0168073	0.00268654	39.139	0.0115068	0.00267568	18.4944	NA	NA
ukb-b-16407	rs2178899	6	31606756	0.515559	A	T	0.870447	0.999908	15.2603	9.4e-05	0.871924	0.999908	52.0878	5.3e-13	3.5e-05	5.5e-13	NA	NA	0.0162863	0.00393695	17.1129	0.0284233	0.00394154	52.0016	NA	NA
ukb-b-16407	rs2814993	6	34618893	0.548751	G	A	0.859804	1	75.6148	3.4e-18	0.860675	1	54.3435	1.7e-13	1.4e-20	1.5e-14	NA	NA	-0.0353501	0.00380049	86.5174	-0.0292602	0.00380516	59.1302	NA	NA
ukb-b-16407	rs17681686	6	40367138	0.61432	G	C	0.694661	0.992466	29.3557	6e-08	0.695752	0.992466	30.2173	3.9e-08	8.7e-08	5.8e-08	NA	NA	-0.015219	0.0028433	28.6504	-0.0153492	0.00282887	29.4405	NA	NA
ukb-b-16407	rs1358980	6	43764551	0.677213	C	T	0.516038	0.981762	32.0228	1.5e-08	0.517162	0.981762	16.1885	5.7e-05	3.9e-09	9.7e-05	NA	NA	0.015739	0.00267311	34.6672	0.0103544	0.00265586	15.1999	NA	NA
ukb-b-16407	rs72892910	6	50816887	0.750934	G	T	0.828428	0.99531	57.3455	3.7e-14	0.827151	0.99531	34.6223	4e-09	3.9e-13	7.1e-10	NA	NA	-0.0255281	0.00351601	52.7155	-0.0215232	0.00349239	37.981	NA	NA
ukb-b-16407	rs1775255	6	51243035	0.752591	G	T	0.522816	0.996768	26.0324	3.4e-07	0.523785	0.996768	19.8678	8.3e-06	1.6e-05	0.0002	NA	NA	-0.0114759	0.00265764	18.6459	-0.00982423	0.00264399	13.8063	NA	NA
ukb-b-16407	rs9382464	6	55085834	0.791326	A	G	0.744498	0.992187	19.1446	1.2e-05	0.743897	0.992187	11.6911	0.00063	1.4e-05	0.00038	NA	NA	0.0132258	0.00303988	18.9291	0.0107926	0.00303419	12.6523	NA	NA
ukb-b-16407	rs61412028	6	69970059	0.847659	T	A	0.85082	0.998553	11.5062	0.00069	0.85015	0.998553	20.6927	5.4e-06	0.0005	5.7e-06	NA	NA	-0.0129401	0.00371726	12.118	-0.0167799	0.00369716	20.5989	NA	NA
ukb-b-16407	rs35523808	6	75834971	0.890312	T	A	0.951201	1	32.0353	1.5e-08	0.950643	1	10.1866	0.0014	1.1e-07	0.0025	NA	NA	-0.0334444	0.00630361	28.1494	-0.0188737	0.00624576	9.13148	NA	NA
ukb-b-16407	rs62413414	6	80310375	0.915266	C	T	0.848406	1	13.9189	0.00019	0.848167	1	10.8074	0.001	4.8e-06	0.00058	NA	NA	-0.0168581	0.00368571	20.9205	-0.012614	0.00366843	11.8236	NA	NA
ukb-b-16407	rs1906252	6	98550289	1.06261	C	A	0.517074	0.994742	48.032	4.2e-12	0.514113	0.994742	55.6228	8.8e-14	3.1e-10	1.8e-13	NA	NA	0.0167365	0.00265913	39.6143	0.0194841	0.00264704	54.18	NA	NA
ukb-b-16407	rs57989773	6	100629078	1.08267	T	C	0.755473	0.942443	11.5657	0.00067	0.754685	0.942443	13.3997	0.00025	3.7e-05	1.8e-06	NA	NA	-0.0130748	0.00316824	17.0306	-0.015049	0.00315279	22.7836	NA	NA
ukb-b-16407	rs314288	6	105434078	1.11958	T	C	0.113236	0.994778	33.201	8.3e-09	0.114294	0.994778	29.5524	5.4e-08	2.3e-08	1e-07	NA	NA	0.0233822	0.0041818	31.264	0.0220782	0.00415003	28.3025	NA	NA
ukb-b-16407	rs2253310	6	108888593	1.17854	C	G	0.373905	0.99712	13.6834	0.00022	0.373754	0.99712	27.1967	1.8e-07	0.00034	1.7e-07	NA	NA	-0.00979772	0.00273499	12.8333	-0.0142527	0.00272411	27.3744	NA	NA
ukb-b-16407	rs4945884	6	111895860	1.20457	T	C	0.290581	0.991913	29.9456	4.4e-08	0.290183	0.991913	6.86252	0.0088	2.8e-09	0.0013	NA	NA	-0.0173739	0.00292331	35.322	-0.00936924	0.0029136	10.3407	NA	NA
ukb-b-16407	rs12204724	6	116532430	1.2381	C	T	0.697827	0.994704	19.4361	1e-05	0.697546	0.994704	30.9429	2.7e-08	0.00015	3.3e-07	NA	NA	-0.0109137	0.00288303	14.3301	-0.0147109	0.00287994	26.0924	NA	NA
ukb-b-16407	rs9375441	6	126778600	1.32699	G	A	0.544293	0.999303	24.7324	6.6e-07	0.544409	0.999303	35.8553	2.1e-09	1.4e-06	1.6e-07	NA	NA	0.0128394	0.00265926	23.3113	0.013844	0.00264361	27.4239	NA	NA
ukb-b-16407	rs72995085	6	143193971	1.51979	T	C	0.822464	0.995572	23.7346	1.1e-06	0.823436	0.995572	16.7977	4.2e-05	5.2e-06	4.3e-05	NA	NA	0.015826	0.00347333	20.7611	0.0141747	0.00346346	16.7497	NA	NA
ukb-b-16407	rs7762794	6	153380228	1.66313	A	G	0.713927	1	16.313	5.4e-05	0.715036	1	7.71529	0.0055	1.9e-05	0.00093	NA	NA	-0.0125044	0.00292794	18.2389	-0.00966058	0.0029186	10.9562	NA	NA
ukb-b-16407	rs4709745	6	164105984	1.83536	T	C	0.692341	0.994763	14.6499	0.00013	0.693302	0.994763	16.1038	6e-05	8e-05	1.1e-05	NA	NA	-0.0113233	0.00287072	15.5584	-0.0125681	0.00286134	19.293	NA	NA
ukb-b-16407	rs6973700	7	1856669	0.0276849	A	G	0.79382	0.992038	24.3507	8e-07	0.793862	0.992038	20.5862	5.7e-06	1.2e-05	4.7e-05	NA	NA	0.0143298	0.00327454	19.1503	0.0132797	0.00326377	16.5553	NA	NA
ukb-b-16407	rs1182199	7	2862542	0.041562	C	A	0.696282	0.99878	23.0142	1.6e-06	0.694846	0.99878	31.8109	1.7e-08	9.2e-08	4.7e-10	NA	NA	0.015404	0.00288333	28.5415	0.0178266	0.0028621	38.7941	NA	NA
ukb-b-16407	rs4722398	7	3125220	0.0523222	C	T	0.864316	1	15.6164	7.8e-05	0.863485	1	16.4545	5e-05	2.1e-05	1.7e-06	NA	NA	-0.0163915	0.00385625	18.0678	-0.0183311	0.00383274	22.8749	NA	NA
ukb-b-16407	rs4721319	7	14334844	0.268496	A	G	0.167992	0.993778	9.8985	0.0017	0.166737	0.993778	24.6876	6.7e-07	0.0013	3.5e-06	NA	NA	-0.01143	0.00354953	10.3693	-0.0164153	0.00354022	21.5	NA	NA
ukb-b-16407	rs12533489	7	19016933	0.337629	G	C	0.843154	0.982798	18.1004	2.1e-05	0.84285	0.982798	18.9619	1.3e-05	0.00018	6.7e-05	NA	NA	0.0137527	0.00366551	14.0769	0.0145659	0.00365322	15.8974	NA	NA
ukb-b-16407	rs9770544	7	27232126	0.453388	C	G	0.179405	0.980546	22.4825	2.1e-06	0.179954	0.980546	31.6646	1.8e-08	2.4e-07	1.2e-09	NA	NA	0.0179912	0.00348494	26.652	0.0210538	0.00345901	37.0475	NA	NA
ukb-b-16407	rs215614	7	32347335	0.54435	G	A	0.372274	1	25.7151	4e-07	0.372045	1	17.938	2.3e-05	2.5e-07	3.1e-06	NA	NA	0.0141525	0.00274259	26.6282	0.012739	0.00273156	21.7495	NA	NA
ukb-b-16407	rs4549685	7	39326478	0.635292	C	T	0.669113	0.997431	27.1873	1.8e-07	0.671294	0.997431	28.0318	1.2e-07	1e-07	4.9e-08	NA	NA	0.0149768	0.00281606	28.2847	0.0153178	0.00280764	29.765	NA	NA
ukb-b-16407	rs17172722	7	46620312	0.720309	C	T	0.581276	0.998043	29.8566	4.7e-08	0.580833	0.998043	26.7656	2.3e-07	2.7e-06	8.1e-06	NA	NA	0.012594	0.00268491	22.0022	0.0119472	0.00267678	19.9206	NA	NA
ukb-b-16407	rs6948959	7	50697051	0.767974	G	A	0.256907	0.981849	46.8099	7.8e-12	0.254345	0.981849	32.5102	1.2e-08	2.5e-08	3.3e-06	NA	NA	0.0170145	0.00305377	31.0433	0.0141764	0.00304689	21.648	NA	NA
ukb-b-16407	rs4718964	7	70038969	0.868619	G	T	0.587608	0.992847	27.2255	1.8e-07	0.586159	0.992847	22.5975	2e-06	4.2e-08	3e-06	NA	NA	-0.0148055	0.00270149	30.0356	-0.0125261	0.00268246	21.8055	NA	NA
ukb-b-16407	rs12530737	7	71439807	0.890376	T	C	0.738201	0.996539	18.9504	1.3e-05	0.738482	0.996539	20.1692	7.1e-06	5.5e-05	9.3e-05	NA	NA	0.0121536	0.00301426	16.2574	0.0117412	0.00300399	15.2767	NA	NA
ukb-b-16407	rs58862095	7	75081418	0.913437	C	T	0.580892	0.995138	29.3846	5.9e-08	0.580549	0.995138	26.9621	2.1e-07	2.5e-08	1.6e-07	NA	NA	0.0149971	0.00269196	31.0368	0.0140248	0.00267649	27.4576	NA	NA
ukb-b-16407	rs1100237	7	77606013	0.937852	T	C	0.400008	1	18.0224	2.2e-05	0.399713	1	16.8144	4.1e-05	1.4e-05	3.2e-05	NA	NA	0.0117462	0.0027006	18.9181	0.0111857	0.00268842	17.3114	NA	NA
ukb-b-16407	rs17704028	7	95140031	1.11202	C	T	0.852864	0.996221	22.2457	2.4e-06	0.852767	0.996221	14.33	0.00015	9e-08	2.4e-05	NA	NA	0.0200099	0.00374314	28.5772	0.0157469	0.00372709	17.8504	NA	NA
ukb-b-16407	rs10278040	7	99141373	1.15528	G	A	0.940157	0.996059	12.8747	0.00033	0.940306	0.996059	16.8865	4e-05	0.00013	5.1e-05	NA	NA	0.0213847	0.00559764	14.5948	0.022548	0.00556863	16.3953	NA	NA
ukb-b-16407	rs6466053	7	104923929	1.19865	C	T	0.345156	0.998926	12.8395	0.00034	0.344491	0.998926	24.3845	7.9e-07	0.00092	8.3e-07	NA	NA	0.00922028	0.00278317	10.9751	0.0136895	0.00277732	24.2953	NA	NA
ukb-b-16407	rs1701839	7	112932883	1.29317	G	A	0.450667	0.994418	24.5912	7.1e-07	0.451801	0.994418	23.0182	1.6e-06	4.2e-08	6.1e-08	NA	NA	0.0146126	0.00266566	30.05	0.0143966	0.00265887	29.3173	NA	NA
ukb-b-16407	rs6950442	7	114412664	1.30515	A	G	0.200345	0.998889	21.6802	3.2e-06	0.200071	0.998889	27.4383	1.6e-07	3.5e-05	2e-05	NA	NA	-0.0136827	0.0033076	17.1127	-0.0140673	0.00329473	18.2296	NA	NA
ukb-b-16407	rs972283	7	130466854	1.40182	A	G	0.488954	1	62.9516	2.1e-15	0.487186	1	46.2068	1.1e-11	7.3e-13	2.6e-10	NA	NA	0.018972	0.00264492	51.4519	0.0166566	0.00263551	39.9434	NA	NA
ukb-b-16407	rs6977416	7	150542711	1.67808	G	A	0.66615	0.982272	25.5567	4.3e-07	0.665368	0.982272	40.9538	1.6e-10	4e-05	7.7e-08	NA	NA	0.0116269	0.00283097	16.8679	0.0151531	0.00281969	28.8801	NA	NA
ukb-b-16407	rs11782341	8	4813459	0.134176	A	G	0.81113	0.984662	22.076	2.6e-06	0.811226	0.984662	10.8261	0.001	1.8e-05	6.8e-05	NA	NA	-0.014607	0.00340647	18.3872	-0.0135392	0.00339927	15.8641	NA	NA
ukb-b-16407	rs62499697	8	14293020	0.364459	T	C	0.707427	0.976144	21.8202	3e-06	0.707081	0.976144	17.2624	3.3e-05	2.3e-05	5.1e-05	NA	NA	-0.0125013	0.00294967	17.9624	-0.01189	0.00293362	16.4268	NA	NA
ukb-b-16407	rs11786089	8	21975521	0.51389	A	G	0.54039	0.994308	21.9828	2.8e-06	0.540206	0.994308	24.7003	6.7e-07	5e-07	1.6e-07	NA	NA	-0.0133834	0.00266212	25.2741	-0.0138871	0.00265081	27.4452	NA	NA
ukb-b-16407	rs7826247	8	23398235	0.542285	C	G	0.749855	0.995159	17.0298	3.7e-05	0.749934	0.995159	10.7286	0.0011	2.1e-05	3.1e-05	NA	NA	0.0130354	0.00306248	18.1175	0.0127057	0.00304817	17.3747	NA	NA
ukb-b-16407	rs1421334	8	30865733	0.645128	A	C	0.450724	0.987763	18.9212	1.4e-05	0.451553	0.987763	26.2725	3e-07	1.6e-05	3.4e-07	NA	NA	0.0115531	0.00267784	18.6135	0.0135676	0.00266009	26.0143	NA	NA
ukb-b-16407	rs239458	8	37213496	0.681801	G	A	0.088439	0.986468	28.6206	8.8e-08	0.0885866	0.986468	22.1828	2.5e-06	9.8e-07	1.8e-05	NA	NA	-0.0229572	0.00468909	23.9695	-0.0200733	0.00467498	18.4366	NA	NA
ukb-b-16407	rs1808629	8	73435964	0.974065	G	A	0.315296	0.995314	36.6537	1.4e-09	0.313828	0.995314	55.7183	8.4e-14	8.2e-10	2.3e-14	NA	NA	0.0175723	0.00286176	37.7045	0.021772	0.00285236	58.2622	NA	NA
ukb-b-16407	rs1813039	8	76295984	1.00648	G	A	0.289769	0.988819	7.47749	0.0062	0.290724	0.988819	25.6922	4e-07	0.003	7.4e-08	NA	NA	-0.00871328	0.00293213	8.83074	-0.0157192	0.00292107	28.9587	NA	NA
ukb-b-16407	rs10100245	8	77226919	1.00855	G	A	0.435152	0.999283	59.9222	9.9e-15	0.435911	0.999283	38.9914	4.3e-10	1.5e-14	4.7e-10	NA	NA	-0.020528	0.00267162	59.0394	-0.0165944	0.00266366	38.8121	NA	NA
ukb-b-16407	rs4311684	8	112395164	1.29727	T	C	0.293223	0.998321	21.8753	2.9e-06	0.293408	0.998321	10.8445	0.00099	2e-06	0.0014	NA	NA	-0.0138278	0.00291109	22.5631	-0.00927823	0.00289712	10.2564	NA	NA
ukb-b-16407	rs2737265	8	116667634	1.31607	A	G	0.720123	0.996928	57.8518	2.8e-14	0.718519	0.996928	28.0066	1.2e-07	4.8e-17	8.3e-09	NA	NA	0.0247529	0.00294941	70.4338	0.016922	0.00293622	33.2145	NA	NA
ukb-b-16407	rs4466418	8	126323787	1.44737	G	A	0.436934	0.996605	15.1901	9.7e-05	0.438577	0.996605	29.1995	6.5e-08	0.00025	3.5e-08	NA	NA	-0.0097664	0.00266882	13.3916	-0.014705	0.00266627	30.4175	NA	NA
ukb-b-16407	rs2954033	8	126493746	1.45331	A	G	0.305112	1	30.2754	3.7e-08	0.304496	1	29.5635	5.4e-08	1.9e-07	4.6e-08	NA	NA	-0.0149538	0.0028732	27.0877	-0.0156644	0.00286511	29.8913	NA	NA
ukb-b-16407	rs1106761	8	142619234	1.73103	G	A	0.616115	0.975272	23.4562	1.3e-06	0.615888	0.975272	22.9136	1.7e-06	8.6e-06	2.8e-05	NA	NA	-0.0122642	0.00275631	19.798	-0.0114968	0.0027467	17.5198	NA	NA
ukb-b-16407	rs10099330	8	143383694	1.75063	A	G	0.545937	0.997471	25.3119	4.9e-07	0.548201	0.997471	14.6101	0.00013	4.4e-06	0.00013	NA	NA	-0.0122243	0.00266255	21.079	-0.0101409	0.00265319	14.6088	NA	NA
ukb-b-16407	rs2717609	8	143769252	1.75549	A	T	0.53491	0.981487	32.9193	9.6e-09	0.532954	0.981487	33.1187	8.7e-09	1.7e-06	6e-07	NA	NA	0.0128091	0.00267609	22.9106	0.0133151	0.00266758	24.9144	NA	NA
ukb-b-16407	rs10959841	9	11469190	0.256054	T	C	0.612921	0.995124	10.557	0.0012	0.61233	0.995124	19.4293	1e-05	0.00043	1e-05	NA	NA	0.00959696	0.00272482	12.4048	0.011971	0.00271382	19.458	NA	NA
ukb-b-16407	rs13292699	9	15910044	0.34227	A	C	0.566232	0.998343	76.1739	2.6e-18	0.566309	0.998343	50.334	1.3e-12	3.6e-22	9.3e-14	NA	NA	0.0258997	0.00267471	93.7645	0.0198748	0.00266744	55.5159	NA	NA
ukb-b-16407	rs10116857	9	16595649	0.357823	C	A	0.937971	0.996357	25.4948	4.4e-07	0.938388	0.996357	36.2912	1.7e-09	2.4e-05	1.7e-07	NA	NA	0.0232036	0.00549197	17.8507	0.0287285	0.0054985	27.2985	NA	NA
ukb-b-16407	rs10756798	9	16739763	0.359967	C	T	0.357466	0.999078	20.8973	4.8e-06	0.357651	0.999078	31.2221	2.3e-08	1.2e-07	5.4e-12	NA	NA	0.0146372	0.00276184	28.0877	0.0189837	0.00275315	47.545	NA	NA
ukb-b-16407	rs17770336	9	28414625	0.543064	C	T	0.677501	0.999737	59.0557	1.5e-14	0.677616	0.999737	42.3993	7.4e-11	3.7e-11	3.7e-08	NA	NA	-0.0187013	0.0028275	43.7463	-0.0155066	0.0028162	30.3183	NA	NA
ukb-b-16407	rs16916303	9	30823761	0.563985	A	G	0.880386	0.977335	9.78594	0.0018	0.880077	0.977335	26.4796	2.7e-07	0.00094	6.8e-07	NA	NA	0.0136373	0.00412362	10.9371	0.020394	0.00410669	24.6615	NA	NA
ukb-b-16407	rs35307904	9	78511889	0.890575	G	A	0.877611	0.988133	30.3986	3.5e-08	0.877637	0.988133	24.8096	6.3e-07	1e-07	4.8e-05	NA	NA	0.0216496	0.00406715	28.3347	0.0164323	0.00404302	16.5191	NA	NA
ukb-b-16407	rs60498692	9	81573338	0.943526	C	A	0.809376	0.992105	15.5646	8e-05	0.808169	0.992105	18.173	2e-05	8.5e-05	6e-05	NA	NA	0.0132691	0.00337614	15.4469	0.0135096	0.00336629	16.1058	NA	NA
ukb-b-16407	rs1020048	9	86666993	1.00737	A	C	0.191523	0.977072	16.6451	4.5e-05	0.190286	0.977072	4.48178	0.034	2.9e-06	0.00091	NA	NA	0.0159345	0.00340436	21.908	0.0112641	0.0033956	11.0043	NA	NA
ukb-b-16407	rs1329733	9	92208227	1.08956	A	G	0.524483	0.996099	23.5946	1.2e-06	0.525591	0.996099	21.2641	4e-06	3.3e-07	2.1e-06	NA	NA	-0.013576	0.00265761	26.0951	-0.012558	0.0026475	22.4993	NA	NA
ukb-b-16407	rs3923501	9	103065884	1.1965	C	T	0.524352	0.999767	16.2623	5.5e-05	0.52405	0.999767	14.7103	0.00013	2.7e-06	2e-05	NA	NA	-0.0124253	0.00264696	22.0353	-0.011247	0.00263877	18.1664	NA	NA
ukb-b-16407	rs41307479	9	116082647	1.36607	C	G	0.780336	1	30.5391	3.3e-08	0.778549	1	15.4072	8.7e-05	5.8e-07	0.0016	NA	NA	-0.0159959	0.00320081	24.9744	-0.0100092	0.00317562	9.93441	NA	NA
ukb-b-16407	rs10982576	9	117920248	1.40128	T	C	0.760788	0.989998	16.3961	5.1e-05	0.760151	0.989998	10.2988	0.0013	2.4e-06	0.00057	NA	NA	0.014728	0.00311992	22.2845	0.0106791	0.00309735	11.8875	NA	NA
ukb-b-16407	rs11790018	9	129702842	1.5394	C	G	0.633031	0.992801	39.4325	3.4e-10	0.631972	0.992801	33.9583	5.6e-09	8.7e-08	4.7e-07	NA	NA	0.0147581	0.00275804	28.6327	0.0138174	0.00274217	25.39	NA	NA
ukb-b-16407	rs9657704	9	136942560	1.68879	T	A	0.669103	0.999314	21.2003	4.1e-06	0.668777	0.999314	26.8197	2.2e-07	0.00044	2.5e-05	NA	NA	0.00989351	0.00281523	12.3502	0.0118037	0.00279867	17.7884	NA	NA
ukb-b-16407	rs10795422	10	16759312	0.376998	A	G	0.310693	1	11.2245	0.00081	0.308979	1	22.5181	2.1e-06	0.0016	5.5e-07	NA	NA	-0.0090417	0.00286333	9.9714	-0.0142986	0.00285514	25.0803	NA	NA
ukb-b-16407	rs12251016	10	21821918	0.466793	A	T	0.656449	0.997259	23.3014	1.4e-06	0.655	0.997259	45.3946	1.6e-11	2e-08	1e-14	NA	NA	-0.0156284	0.00278552	31.4787	-0.0215065	0.00278011	59.8432	NA	NA
ukb-b-16407	rs16934748	10	33970319	0.62103	T	C	0.849431	0.996441	8.44339	0.0037	0.849895	0.996441	21.3841	3.8e-06	0.0014	4.3e-07	NA	NA	-0.011833	0.00370695	10.1897	-0.0186917	0.00369603	25.5758	NA	NA
ukb-b-16407	rs56299211	10	61320597	0.835269	G	A	0.809332	0.968173	5.75476	0.016	0.80925	0.968173	22.0203	2.7e-06	0.0057	1.8e-07	NA	NA	-0.00944629	0.00341796	7.63816	-0.0178166	0.00341262	27.2567	NA	NA
ukb-b-16407	rs10999460	10	72428283	0.959629	C	T	0.734392	0.989887	55.5136	9.3e-14	0.734624	0.989887	59.6179	1.2e-14	2.2e-11	2.1e-13	NA	NA	-0.02017	0.00301285	44.8186	-0.022025	0.00300085	53.8696	NA	NA
ukb-b-16407	rs2002023	10	76848524	1.00241	C	T	0.591012	0.997081	16.377	5.2e-05	0.590874	0.997081	16.6556	4.5e-05	3e-06	6.9e-06	NA	NA	-0.0126066	0.00269745	21.8417	-0.0120777	0.00268586	20.2208	NA	NA
ukb-b-16407	rs10788497	10	88127995	1.14763	G	C	0.50083	0.996088	34.1703	5e-09	0.499959	0.996088	15.8324	6.9e-05	2.2e-07	0.0005	NA	NA	-0.0137421	0.00265168	26.8574	-0.00919884	0.00264344	12.1095	NA	NA
ukb-b-16407	rs2274224	10	96039597	1.23127	G	C	0.56474	1	55.5206	9.2e-14	0.56431	1	55.0136	1.2e-13	1.4e-13	2.3e-13	NA	NA	0.0197521	0.00267076	54.6963	0.019495	0.00266024	53.7041	NA	NA
ukb-b-16407	rs41310284	10	102447647	1.29288	C	A	0.898952	0.983602	27.6403	1.5e-07	0.899041	0.983602	24.7873	6.4e-07	1.3e-08	1.6e-08	NA	NA	0.0251683	0.00443032	32.2728	0.0248847	0.00440209	31.9555	NA	NA
ukb-b-16407	rs7906395	10	103070240	1.3016	A	G	0.769622	0.998819	6.68714	0.0097	0.769501	0.998819	26.1205	3.2e-07	0.0059	3.6e-07	NA	NA	0.00867002	0.00314615	7.5942	0.0159211	0.00312902	25.8897	NA	NA
ukb-b-16407	rs10510025	10	118650996	1.45223	C	T	0.75308	0.993249	13.9651	0.00019	0.752758	0.993249	26.2591	3e-07	9.7e-05	2.1e-07	NA	NA	-0.0120019	0.00307961	15.1882	-0.015911	0.00306598	26.9311	NA	NA
ukb-b-16407	rs12218858	10	126474200	1.60984	C	T	0.425844	0.998151	13.9808	0.00018	0.42694	0.998151	20.6915	5.4e-06	1.8e-05	1.6e-06	NA	NA	-0.0114726	0.00267884	18.3411	-0.0128021	0.00266741	23.0345	NA	NA
ukb-b-16407	rs718947	10	126739149	1.6138	A	G	0.638618	0.948496	5.50648	0.019	0.639294	0.948496	22.5822	2e-06	0.012	2.8e-07	NA	NA	-0.00713124	0.00282702	6.36318	-0.0145091	0.0028264	26.3519	NA	NA
ukb-b-16407	rs7477105	10	131313824	1.73497	C	T	0.671583	0.9885	14.0156	0.00018	0.671192	0.9885	12.2594	0.00046	4.6e-05	0.00014	NA	NA	0.0115204	0.00282765	16.5991	0.010762	0.00283092	14.452	NA	NA
ukb-b-16407	rs4880340	10	133989641	1.8008	C	G	0.424743	0.999728	14.7121	0.00013	0.423752	0.999728	10.1282	0.0015	1.2e-05	4.1e-05	NA	NA	0.0117301	0.00268072	19.147	0.0109672	0.00267238	16.842	NA	NA
ukb-b-16407	rs1881505	11	1483177	0.0385322	T	C	0.0569376	0.985034	7.06763	0.0078	0.0570116	0.985034	17.459	2.9e-05	0.0017	2.9e-06	NA	NA	0.018028	0.00575311	9.81953	0.026831	0.00573945	21.8541	NA	NA
ukb-b-16407	rs885114	11	8678756	0.190014	G	A	0.724	0.996007	33.6096	6.7e-09	0.724788	0.996007	40.4536	2e-10	7.3e-08	1.1e-09	NA	NA	0.0159686	0.00296582	28.9897	0.0180141	0.00295812	37.0847	NA	NA
ukb-b-16407	rs2923115	11	10407307	0.201055	A	G	0.501535	0.996758	32.5599	1.2e-08	0.502926	0.996758	44.5827	2.4e-11	1.2e-06	3.6e-08	NA	NA	-0.012892	0.00265295	23.6145	-0.0145104	0.0026349	30.3271	NA	NA
ukb-b-16407	rs11022718	11	13268144	0.267507	C	T	0.796611	0.986851	5.08795	0.024	0.797423	0.986851	26.2328	3e-07	0.0052	7.8e-08	NA	NA	0.0092489	0.00331057	7.80504	0.0177583	0.00330607	28.8522	NA	NA
ukb-b-16407	rs11030016	11	27487992	0.464034	C	T	0.260209	0.992621	22.1937	2.5e-06	0.260261	0.992621	37.4169	9.5e-10	1.1e-05	3.9e-08	NA	NA	-0.0132863	0.00302391	19.305	-0.0165509	0.00301278	30.1791	NA	NA
ukb-b-16407	rs11030108	11	27695464	0.464455	A	G	0.319968	0.998865	76.7274	2e-18	0.320112	0.998865	59.0411	1.5e-14	6.2e-16	1.2e-10	NA	NA	0.0229391	0.0028369	65.3829	0.0181739	0.00282289	41.4485	NA	NA
ukb-b-16407	rs1782508	11	30243795	0.478931	C	G	0.343892	0.999388	14.6967	0.00013	0.345102	0.999388	17.5951	2.7e-05	5.4e-05	5.8e-05	NA	NA	0.0112431	0.00278531	16.2938	0.0111347	0.00276896	16.1705	NA	NA
ukb-b-16407	rs9783304	11	43660255	0.622055	G	T	0.310406	0.999742	69.4526	7.8e-17	0.311051	0.999742	35.2608	2.9e-09	2.1e-15	9.6e-09	NA	NA	0.0227362	0.00286486	62.9838	0.0163459	0.00284903	32.9172	NA	NA
ukb-b-16407	rs55707359	11	46159333	0.662244	T	G	0.984388	0.973195	20.7148	5.3e-06	0.984718	0.973195	17.1817	3.4e-05	9.2e-06	0.00048	NA	NA	-0.0479664	0.0108165	19.6655	-0.0380641	0.0108936	12.2091	NA	NA
ukb-b-16407	rs7124681	11	47529947	0.665329	C	A	0.59113	1	100.945	9.5e-24	0.592026	1	98.4478	3.3e-23	4.1e-22	2e-22	NA	NA	-0.0259431	0.00268292	93.5035	-0.0261203	0.00268125	94.9038	NA	NA
ukb-b-16407	rs685149	11	57657413	0.674442	A	G	0.354158	0.995319	13.5635	0.00023	0.355048	0.995319	36.2187	1.8e-09	0.0023	2.5e-07	NA	NA	0.00847196	0.00277511	9.31981	0.0142303	0.0027579	26.6241	NA	NA
ukb-b-16407	rs2008882	11	61019325	0.70069	A	G	0.860918	0.984186	12.7449	0.00036	0.862411	0.984186	18.8377	1.4e-05	8.7e-05	1.8e-05	NA	NA	-0.0151004	0.00384778	15.4013	-0.0165424	0.00385965	18.3696	NA	NA
ukb-b-16407	rs11549690	11	63991581	0.731065	G	A	0.923977	1	10.4034	0.0013	0.92406	1	19.7064	9e-06	0.00011	8.2e-06	NA	NA	0.0193491	0.00499011	15.0349	0.022207	0.00498002	19.8847	NA	NA
ukb-b-16407	rs479018	11	66060546	0.740946	G	A	0.667209	0.965551	29.7055	5e-08	0.667786	0.965551	37.837	7.7e-10	4.5e-08	7.2e-11	NA	NA	0.01562	0.0028558	29.9164	0.0185602	0.00284829	42.4615	NA	NA
ukb-b-16407	rs7102705	11	69143284	0.761144	A	G	0.202828	1	16.2795	5.5e-05	0.203921	1	23.4867	1.3e-06	8.8e-05	5.9e-07	NA	NA	-0.0129056	0.00329105	15.3777	-0.0163636	0.00327531	24.9603	NA	NA
ukb-b-16407	rs1605898	11	85168172	0.938306	T	A	0.162862	0.998392	47.3598	5.9e-12	0.161921	0.998392	5.08386	0.024	5.7e-12	0.054	NA	NA	-0.0247101	0.00358754	47.4413	-0.00690264	0.00358138	3.71475	NA	NA
ukb-b-16407	rs61903695	11	89922417	0.975709	A	G	0.745872	0.999211	14.6575	0.00013	0.744317	0.999211	36.3437	1.7e-09	0.0017	1.2e-07	NA	NA	-0.0095575	0.00304362	9.86072	-0.0160171	0.00302923	27.9577	NA	NA
ukb-b-16407	rs595127	11	94270825	1.01121	T	C	0.430063	0.996176	16.397	5.1e-05	0.430306	0.996176	17.5536	2.8e-05	4.5e-05	1.6e-05	NA	NA	-0.0109347	0.00268016	16.6453	-0.01149	0.00266305	18.6158	NA	NA
ukb-b-16407	rs719802	11	113234679	1.20429	T	C	0.386008	1	14.5285	0.00014	0.385231	1	32.5836	1.1e-08	7e-05	2.2e-08	NA	NA	0.0107991	0.00271669	15.8013	0.0151614	0.00270864	31.3309	NA	NA
ukb-b-16407	rs1916039	11	122750426	1.3664	A	G	0.747976	0.990279	11.4618	0.00071	0.746658	0.990279	16.8236	4.1e-05	3.7e-05	4.7e-07	NA	NA	-0.0126361	0.00306387	17.0093	-0.0153671	0.00304925	25.398	NA	NA
ukb-b-16407	rs2875238	11	130282078	1.49795	T	C	0.362254	0.983498	21.8942	2.9e-06	0.362888	0.983498	3.63262	0.057	1.4e-07	0.003	NA	NA	-0.014621	0.00277459	27.7688	-0.00820376	0.00276239	8.81973	NA	NA
ukb-b-16407	rs11222371	11	130745719	1.51238	C	T	0.590514	0.997729	17.2151	3.3e-05	0.591059	0.997729	45.092	1.9e-11	1.3e-05	1.2e-11	NA	NA	-0.0117464	0.00269538	18.9919	-0.0181919	0.00268178	46.0162	NA	NA
ukb-b-16407	rs7925725	11	131449365	1.53676	A	C	0.588978	0.995304	21.2532	4e-06	0.588477	0.995304	45.621	1.4e-11	5.5e-05	3e-08	NA	NA	-0.0108641	0.00269419	16.2604	-0.0148615	0.00268317	30.6778	NA	NA
ukb-b-16407	rs61910767	11	134515899	1.60788	C	T	0.834743	0.996274	13.8926	0.00019	0.836867	0.996274	17.5156	2.8e-05	1.4e-05	4.2e-07	NA	NA	0.0155204	0.00356843	18.9169	0.0180804	0.00357277	25.6097	NA	NA
ukb-b-16407	rs2108635	12	2159556	0.0449079	A	G	0.661105	0.992181	7.76413	0.0053	0.661896	0.992181	15.5641	8e-05	0.0017	9e-06	NA	NA	-0.00882236	0.00280374	9.90133	-0.0124297	0.00279977	19.7096	NA	NA
ukb-b-16407	rs74576293	12	3351169	0.0736677	T	C	0.91017	1	29.2426	6.4e-08	0.910348	1	34.6704	3.9e-09	1e-06	7.8e-06	NA	NA	0.0226159	0.00462463	23.9153	0.0205985	0.00460708	19.9902	NA	NA
ukb-b-16407	rs1526579	12	18186262	0.344681	T	C	0.669697	0.993926	9.64074	0.0019	0.669358	0.993926	22.4309	2.2e-06	0.00048	1.1e-06	NA	NA	-0.00984322	0.00282127	12.1726	-0.0137103	0.00281099	23.7889	NA	NA
ukb-b-16407	rs11045172	12	20470221	0.37098	A	C	0.801588	0.989276	8.3602	0.0038	0.802703	0.989276	23.1062	1.5e-06	0.0048	1.4e-06	NA	NA	-0.00940487	0.00333658	7.94518	-0.0160893	0.00333227	23.3127	NA	NA
ukb-b-16407	rs3730071	12	49168798	0.622421	C	A	0.969672	1	14.5701	0.00014	0.969856	1	16.7297	4.3e-05	9.4e-05	2.5e-05	NA	NA	0.030159	0.0077218	15.2544	0.0325217	0.0077136	17.7759	NA	NA
ukb-b-16407	rs7132908	12	50263148	0.630702	G	A	0.615327	1	54.7796	1.3e-13	0.615777	1	71.5688	2.7e-17	6.1e-15	4.6e-18	NA	NA	-0.0212362	0.00272224	60.8553	-0.023503	0.00271318	75.0392	NA	NA
ukb-b-16407	rs7295386	12	51220897	0.63794	C	G	0.646009	0.984032	8.57057	0.0034	0.644252	0.984032	6.04446	0.014	3.8e-05	0.00017	NA	NA	0.0114792	0.00278719	16.9624	0.0104012	0.00276843	14.1156	NA	NA
ukb-b-16407	rs4759318	12	54420098	0.685368	C	T	0.637279	0.994162	21.6118	3.3e-06	0.638362	0.994162	33.0835	8.8e-09	4.7e-06	1.1e-06	NA	NA	-0.0126316	0.00275949	20.9536	-0.0133764	0.00275003	23.6593	NA	NA
ukb-b-16407	rs7975187	12	60964108	0.741725	A	G	0.786291	0.998106	16.2192	5.6e-05	0.785962	0.998106	13.2499	0.00027	1.7e-05	0.00021	NA	NA	-0.0138676	0.00322731	18.4638	-0.0119223	0.00322082	13.7021	NA	NA
ukb-b-16407	rs10746056	12	79526915	0.95962	G	C	0.527835	1	9.02771	0.0027	0.528722	1	20.7615	5.2e-06	0.00056	9e-07	NA	NA	-0.00914187	0.00265086	11.8932	-0.0129628	0.00263839	24.139	NA	NA
ukb-b-16407	rs704061	12	89771903	1.03182	T	C	0.545391	0.996525	40.8006	1.7e-10	0.544505	0.996525	45.0319	1.9e-11	5e-11	2e-10	NA	NA	-0.0174666	0.00265781	43.1886	-0.0168434	0.00264865	40.4399	NA	NA
ukb-b-16407	rs2731238	12	90559598	1.03525	G	A	0.233757	0.980861	0.71283	0.4	0.234262	0.980861	0.635304	0.43	0.38	0.45	NA	NA	-0.00277522	0.00315558	0.773457	-0.00236361	0.00313715	0.56765	NA	NA
ukb-b-16407	rs2731238	12	90559598	1.03525	G	T	0.932548	0.830489	19.2439	1.2e-05	0.932414	0.830489	16.2721	5.5e-05	7.1e-06	3.8e-05	NA	NA	0.0259993	0.00578865	20.1729	0.0237639	0.00576497	16.9918	NA	NA
ukb-b-16407	rs11105842	12	91243910	1.04221	G	A	0.632747	0.991465	8.96901	0.0027	0.6322	0.991465	27.7167	1.4e-07	0.0018	9.7e-09	NA	NA	0.00861093	0.00275765	9.75042	0.0157726	0.00274958	32.9056	NA	NA
ukb-b-16407	rs2111281	12	108165360	1.27005	A	C	0.633084	0.995933	29.4186	5.8e-08	0.633045	0.995933	15.8903	6.7e-05	3.4e-10	1.6e-07	NA	NA	-0.017275	0.00275126	39.4252	-0.0143467	0.00273567	27.5028	NA	NA
ukb-b-16407	rs3764002	12	108618630	1.27667	C	T	0.739097	1	36.1841	1.8e-09	0.737927	1	38.1874	6.4e-10	2.3e-10	2.5e-12	NA	NA	0.0191267	0.00301535	40.235	0.0209868	0.00299583	49.0746	NA	NA
ukb-b-16407	rs113848804	12	121708488	1.45664	G	A	0.949453	0.995397	14.2451	0.00016	0.948704	0.995397	25.7483	3.9e-07	0.00014	3.9e-07	NA	NA	0.0230481	0.00604702	14.5274	0.0303543	0.005985	25.7224	NA	NA
ukb-b-16407	rs59397548	12	122468756	1.46417	A	G	0.680837	0.990939	19.5902	9.6e-06	0.681366	0.990939	33.6986	6.4e-09	8e-06	5.4e-08	NA	NA	0.0127103	0.00284584	19.9476	0.0154314	0.00283838	29.5574	NA	NA
ukb-b-16407	rs2062506	12	123084836	1.4676	A	G	0.262877	0.999065	53.8608	2.2e-13	0.263657	0.999065	25.4616	4.5e-07	6.1e-15	9e-09	NA	NA	-0.0234976	0.00301191	60.8646	-0.0172106	0.0029937	33.0503	NA	NA
ukb-b-16407	rs7133378	12	124409502	1.4789	G	A	0.679822	0.994958	70.9593	3.6e-17	0.681334	0.994958	54.3591	1.7e-13	9.1e-19	2.4e-16	NA	NA	-0.0251481	0.00284287	78.2525	-0.0232411	0.00283475	67.2179	NA	NA
ukb-b-16407	rs11619393	13	20262266	0.0120352	T	C	0.854685	0.999017	23.6325	1.2e-06	0.855379	0.999017	13.2449	0.00027	2.3e-07	2.6e-05	NA	NA	-0.0194433	0.00375946	26.7478	-0.0158093	0.00375607	17.7157	NA	NA
ukb-b-16407	rs1218822	13	28011963	0.196451	G	A	0.338002	0.999077	8.86928	0.0029	0.339093	0.999077	17.3902	3e-05	0.00034	2.7e-07	NA	NA	-0.0100552	0.00280576	12.8434	-0.0143447	0.00278852	26.4626	NA	NA
ukb-b-16407	rs56399737	13	33381721	0.304705	C	T	0.550928	0.990826	20.7221	5.3e-06	0.550704	0.990826	18.1471	2e-05	1.1e-06	3.7e-06	NA	NA	0.0130392	0.00267324	23.7917	0.0123165	0.00266139	21.4169	NA	NA
ukb-b-16407	rs9568867	13	54107352	0.568938	G	A	0.871565	0.982844	52.0019	5.5e-13	0.870101	0.982844	10.3537	0.0013	7.6e-14	0.00019	NA	NA	-0.0298632	0.003994	55.906	-0.0147753	0.00395412	13.9629	NA	NA
ukb-b-16407	rs9316661	13	54354615	0.569588	T	C	0.198303	0.998434	21.0136	4.6e-06	0.198802	0.998434	42.1389	8.5e-11	1.8e-05	3.6e-10	NA	NA	0.0142598	0.00332788	18.3608	0.0207797	0.00331277	39.3457	NA	NA
ukb-b-16407	rs6561937	13	58257667	0.585042	T	A	0.246202	0.993408	33.6769	6.5e-09	0.246394	0.993408	9.52972	0.002	2.4e-07	0.0083	NA	NA	0.0159363	0.00308401	26.7018	0.00810548	0.00307219	6.96085	NA	NA
ukb-b-16407	rs17055384	13	59285126	0.58781	C	T	0.816908	0.99212	11.6476	0.00064	0.817171	0.99212	20.9744	4.7e-06	0.00034	5.5e-06	NA	NA	0.0123337	0.00344151	12.8436	0.0155821	0.00342743	20.6687	NA	NA
ukb-b-16407	rs1441264	13	79580919	0.787841	G	A	0.406815	0.956515	11.7725	0.0006	0.405785	0.956515	12.1381	0.00049	2.5e-06	1.2e-06	NA	NA	-0.0129504	0.00275264	22.1343	-0.0133319	0.00274793	23.538	NA	NA
ukb-b-16407	rs61969510	13	86484025	0.835651	T	C	0.719723	0.98277	25.6863	4e-07	0.722277	0.98277	46.5144	9.1e-12	3.7e-05	4.2e-09	NA	NA	-0.0122687	0.00297319	17.0275	-0.0174746	0.00297298	34.5487	NA	NA
ukb-b-16407	rs6491427	13	99113166	0.96908	A	G	0.710997	0.99711	38.6976	4.9e-10	0.711037	0.99711	25.5286	4.4e-07	4.2e-09	4e-07	NA	NA	0.0171853	0.00292555	34.5063	0.0147387	0.00290632	25.7175	NA	NA
ukb-b-16407	rs2243928	13	111981707	1.24089	C	G	0.350771	0.97467	29.9678	4.4e-08	0.351221	0.97467	28.2031	1.1e-07	1.4e-06	1.2e-06	NA	NA	0.013586	0.00281204	23.3421	0.0135709	0.00279617	23.5554	NA	NA
ukb-b-16407	rs9788550	14	29681138	0.207742	G	C	0.752587	0.991655	34.0682	5.3e-09	0.752414	0.991655	39.077	4.1e-10	1.5e-08	2.1e-09	NA	NA	0.017459	0.00308188	32.0928	0.0183859	0.00307005	35.8659	NA	NA
ukb-b-16407	rs11156614	14	30092001	0.215239	G	A	0.408749	0.996877	17.7899	2.5e-05	0.408727	0.996877	14.6859	0.00013	3.1e-06	4.5e-05	NA	NA	0.0125898	0.00269989	21.7443	0.0109718	0.00268862	16.6532	NA	NA
ukb-b-16407	rs17522122	14	33302882	0.262237	G	T	0.528306	0.99286	40.2758	2.2e-10	0.52924	0.99286	26.691	2.4e-07	2.7e-09	1e-06	NA	NA	-0.0158273	0.00266068	35.3859	-0.0129746	0.00265708	23.8439	NA	NA
ukb-b-16407	rs61986205	14	41271485	0.371992	A	G	0.917894	0.984502	24.0294	9.5e-07	0.918064	0.984502	22.7347	1.9e-06	2.5e-06	9.2e-06	NA	NA	-0.0228694	0.00485826	22.159	-0.0215202	0.00485154	19.6759	NA	NA
ukb-b-16407	rs72681698	14	51207741	0.439205	T	C	0.989339	1	14.0373	0.00018	0.989224	1	11.8398	0.00058	4.4e-06	1.2e-05	NA	NA	0.0591885	0.0128926	21.0763	0.0558648	0.0127809	19.1052	NA	NA
ukb-b-16407	rs2481899	14	56460686	0.506111	A	G	0.449005	0.987649	17.6163	2.7e-05	0.448643	0.987649	4.95861	0.026	1.2e-06	0.0029	NA	NA	-0.0130198	0.00268059	23.5912	-0.00795387	0.00267073	8.86947	NA	NA
ukb-b-16407	rs61975147	14	59416558	0.541711	T	C	0.832417	0.996234	40.0369	2.5e-10	0.833183	0.996234	19.6307	9.4e-06	1.1e-09	2.7e-05	NA	NA	0.021678	0.00355493	37.1856	0.0149012	0.00355001	17.6191	NA	NA
ukb-b-16407	rs217672	14	62361021	0.565833	A	C	0.728112	0.995366	25.4795	4.5e-07	0.72843	0.995366	44.5266	2.5e-11	1.7e-05	5.2e-09	NA	NA	-0.0128277	0.00298636	18.4507	-0.0173647	0.00297381	34.0963	NA	NA
ukb-b-16407	rs12890931	14	69753369	0.626074	T	G	0.636847	0.988058	22.793	1.8e-06	0.638264	0.988058	32.2151	1.4e-08	6.1e-06	1.8e-07	NA	NA	-0.0125342	0.00277036	20.4703	-0.014435	0.00276546	27.2456	NA	NA
ukb-b-16407	rs11159110	14	75392298	0.684505	C	T	0.856926	0.990843	18.5528	1.7e-05	0.857399	0.990843	5.92145	0.015	6.9e-07	0.0014	NA	NA	0.0188752	0.00380198	24.647	0.0121226	0.00378999	10.231	NA	NA
ukb-b-16407	rs10146997	14	79945162	0.748027	A	G	0.77762	1	67.6107	2e-16	0.778661	1	45.4755	1.5e-11	3.4e-13	1.3e-09	NA	NA	-0.0231422	0.00318077	52.9352	-0.019315	0.0031837	36.8067	NA	NA
ukb-b-16407	rs72697297	14	93069989	0.908635	T	C	0.819252	0.976673	33.0415	9e-09	0.820928	0.976673	18.074	2.1e-05	5.5e-09	3.4e-06	NA	NA	0.0202709	0.00347694	33.99	0.0161794	0.00348126	21.5998	NA	NA
ukb-b-16407	rs6575340	14	94023972	0.916863	G	A	0.363832	0.99437	26.9698	2.1e-07	0.364153	0.99437	28.8147	8e-08	9.5e-08	1.9e-08	NA	NA	-0.0147213	0.00275901	28.47	-0.0154681	0.00275137	31.6067	NA	NA
ukb-b-16407	rs7151700	14	101998986	1.10631	C	A	0.542836	1	10.6115	0.0011	0.542165	1	29.7381	4.9e-08	0.0035	5.1e-07	NA	NA	0.00775351	0.00265543	8.52566	0.013289	0.00264541	25.2348	NA	NA
ukb-b-16407	rs3803286	14	103246470	1.11636	A	G	0.333278	0.998037	19.3581	1.1e-05	0.333229	0.998037	18.4636	1.7e-05	3.9e-06	3.1e-06	NA	NA	0.0129769	0.00281072	21.3162	0.0130478	0.00279743	21.7547	NA	NA
ukb-b-16407	rs12441543	15	31689543	0.452834	G	A	0.71315	0.9962	23.3893	1.3e-06	0.712646	0.9962	17.6094	2.7e-05	7.4e-07	1.6e-06	NA	NA	-0.0145106	0.00293184	24.4958	-0.0140316	0.00292388	23.03	NA	NA
ukb-b-16407	rs71476581	15	32366148	0.459266	G	A	0.977351	0.967786	18.1118	2.1e-05	0.976878	0.967786	10.2405	0.0014	2e-06	0.00085	NA	NA	-0.0429819	0.00905012	22.5561	-0.029778	0.00892268	11.1378	NA	NA
ukb-b-16407	rs13598	15	48702457	0.688925	C	A	0.127036	0.993179	14.485	0.00014	0.126996	0.993179	11.1277	0.00085	3e-05	6.3e-05	NA	NA	-0.0166505	0.00398885	17.4245	-0.0158946	0.00397403	15.997	NA	NA
ukb-b-16407	rs35697691	15	52353498	0.711325	C	G	0.910753	0.96798	10.9188	0.00095	0.910431	0.96798	41.324	1.3e-10	0.00063	1.6e-11	NA	NA	-0.0161466	0.00472064	11.6993	-0.0315678	0.00468371	45.4264	NA	NA
ukb-b-16407	rs2460	15	53073084	0.718104	G	A	0.73716	0.994586	21.9136	2.9e-06	0.737586	0.994586	24.9566	5.9e-07	7.2e-06	4.5e-06	NA	NA	-0.013564	0.00302184	20.1481	-0.0137539	0.0029999	21.0202	NA	NA
ukb-b-16407	rs1866745	15	67034812	0.90202	G	A	0.649353	0.996139	16.4972	4.9e-05	0.649999	0.996139	11.6899	0.00063	9.9e-06	0.00032	NA	NA	0.012295	0.00278228	19.5279	0.00996943	0.00277214	12.9334	NA	NA
ukb-b-16407	rs10518707	15	67365622	0.909625	A	G	0.536153	0.99918	24.0959	9.2e-07	0.537019	0.99918	31.6921	1.8e-08	3.8e-07	8.1e-08	NA	NA	-0.0135125	0.00265972	25.8104	-0.0141747	0.00264225	28.7793	NA	NA
ukb-b-16407	rs28742003	15	68127769	0.915093	C	T	0.794927	0.995451	53.5799	2.5e-13	0.794503	0.995451	77.4976	1.3e-18	3.6e-12	1.1e-16	NA	NA	0.0227764	0.00327645	48.3239	0.0271129	0.00326911	68.7851	NA	NA
ukb-b-16407	rs7171864	15	73227249	0.98898	G	A	0.340057	0.989685	25.3162	4.9e-07	0.339782	0.989685	20.094	7.4e-06	2.9e-10	4.4e-08	NA	NA	-0.0177082	0.00280807	39.7678	-0.0153319	0.0028004	29.9745	NA	NA
ukb-b-16407	rs11856579	15	78012688	1.01255	G	A	0.732503	0.993215	17.4013	3e-05	0.732723	0.993215	13.5639	0.00023	4.6e-05	0.00069	NA	NA	0.0122203	0.00299756	16.6197	0.0101334	0.00298485	11.5257	NA	NA
ukb-b-16407	rs62025831	15	84545685	1.0865	T	C	0.719642	0.998525	78.786	6.9e-19	0.719218	0.998525	119.177	9.6e-28	2.1e-20	3.6e-30	NA	NA	0.0273602	0.00295476	85.7421	0.03355	0.00293938	130.278	NA	NA
ukb-b-16407	rs3817428	15	89415247	1.15448	C	G	0.735731	1	35.6166	2.4e-09	0.734252	1	87.4496	8.6e-21	2.2e-08	2.4e-21	NA	NA	0.0168399	0.00300772	31.3478	0.0283251	0.00298568	90.003	NA	NA
ukb-b-16407	rs72767957	15	99240793	1.42339	A	G	0.800029	0.997933	13.2764	0.00027	0.799692	0.997933	20.238	6.8e-06	9.1e-05	4.3e-06	NA	NA	0.0129682	0.00331291	15.3228	0.0151802	0.00330285	21.1241	NA	NA
ukb-b-16407	rs72755233	15	100692953	1.45523	G	A	0.888669	1	25.3776	4.7e-07	0.888422	1	26.4495	2.7e-07	1e-08	5e-11	NA	NA	0.0241289	0.00421026	32.8441	0.0274985	0.00418405	43.194	NA	NA
ukb-b-16407	rs12926311	16	406427	0.00407078	G	C	0.646074	0.992469	12.5818	0.00039	0.646837	0.992469	15.4458	8.5e-05	0.00026	1.4e-05	NA	NA	0.0101669	0.00278061	13.369	0.0120193	0.00276833	18.8503	NA	NA
ukb-b-16407	rs879620	16	4015729	0.0722408	C	T	0.386734	0.994145	29.5542	5.4e-08	0.386704	0.994145	58.075	2.5e-14	9.7e-08	6.3e-14	NA	NA	-0.0145364	0.00272604	28.4348	-0.0204026	0.00271949	56.285	NA	NA
ukb-b-16407	rs6500594	16	4316498	0.0786728	T	G	0.753375	0.996715	20.6867	5.4e-06	0.753388	0.996715	13.3917	0.00025	1.2e-05	7.6e-05	NA	NA	-0.0134749	0.003079	19.1529	-0.0121292	0.00306465	15.6641	NA	NA
ukb-b-16407	rs28375268	16	4949528	0.0864855	G	T	0.355396	0.991419	36.4983	1.5e-09	0.354352	0.991419	12.2706	0.00046	8.4e-10	0.00022	NA	NA	0.0170443	0.00277689	37.6738	0.0102384	0.0027734	13.6282	NA	NA
ukb-b-16407	rs2058526	16	6705246	0.15157	A	G	0.270798	0.997294	12.0179	0.00053	0.268813	0.997294	8.24524	0.0041	3.5e-05	0.00032	NA	NA	-0.0123342	0.00297865	17.1467	-0.0107147	0.0029789	12.9374	NA	NA
ukb-b-16407	rs10852238	16	20253374	0.398008	T	A	0.137642	0.933355	10.7702	0.001	0.138208	0.933355	23.0254	1.6e-06	0.00045	2.3e-07	NA	NA	-0.013963	0.00397624	12.3314	-0.0204572	0.00395565	26.7459	NA	NA
ukb-b-16407	rs8051058	16	24699511	0.465895	T	C	0.244857	0.99564	26.1956	3.1e-07	0.244617	0.99564	21.0077	4.6e-06	3.2e-07	2.3e-06	NA	NA	-0.0157839	0.00308745	26.1353	-0.014538	0.00307835	22.3036	NA	NA
ukb-b-16407	rs8049439	16	28837515	0.542461	T	C	0.596702	1	164.48	1.2e-37	0.598617	1	100.148	1.4e-23	2.7e-35	4e-22	NA	NA	-0.0334617	0.00269909	153.695	-0.0260012	0.00268888	93.5073	NA	NA
ukb-b-16407	rs34898535	16	31025641	0.555364	C	T	0.622004	0.997275	60.3917	7.8e-15	0.622158	0.997275	47.6138	5.2e-12	7.6e-11	1e-09	NA	NA	0.0177709	0.00273089	42.3457	0.0166364	0.00272493	37.2743	NA	NA
ukb-b-16407	rs8059064	16	51797169	0.615815	G	T	0.914222	0.996161	6.49102	0.011	0.915145	0.996161	17.6504	2.7e-05	0.002	9.6e-07	NA	NA	0.014628	0.0047402	9.52308	0.0232404	0.00474248	24.0145	NA	NA
ukb-b-16407	rs56094641	16	53806453	0.645997	A	G	0.595557	0.999622	225.528	5.6e-51	0.595113	0.999622	215.344	9.4e-49	2.7e-61	9.6e-60	NA	NA	-0.0445425	0.00269657	272.851	-0.0438514	0.00268997	265.749	NA	NA
ukb-b-16407	rs11866219	16	69549749	0.858341	A	C	0.415882	0.975783	62.0581	3.3e-15	0.416517	0.975783	43.5068	4.2e-11	5.9e-13	3.9e-10	NA	NA	0.0196001	0.00272111	51.8826	0.0169792	0.00271258	39.1803	NA	NA
ukb-b-16407	rs811054	16	72251132	0.873381	C	T	0.462581	0.985658	12.9944	0.00031	0.462894	0.985658	14.0169	0.00018	2.2e-05	5.9e-05	NA	NA	-0.011361	0.00267545	18.0319	-0.0106967	0.00266197	16.1472	NA	NA
ukb-b-16407	rs4500770	16	74658430	0.907699	A	T	0.637045	0.997023	19.9171	8.1e-06	0.637732	0.997023	12.9783	0.00032	8.3e-07	0.00026	NA	NA	0.0135889	0.00275776	24.2805	0.0100385	0.00274823	13.3424	NA	NA
ukb-b-16407	rs7206608	16	82872628	1.09119	C	G	0.677546	0.99675	31.7811	1.7e-08	0.67934	0.99675	20.7889	5.1e-06	2.2e-06	0.0006	NA	NA	-0.013423	0.00283632	22.397	-0.00971094	0.00282837	11.7883	NA	NA
ukb-b-16407	rs2966859	16	85324544	1.17612	A	G	0.210903	0.990786	12.7152	0.00036	0.21111	0.990786	29.9173	4.5e-08	0.00035	1.3e-07	NA	NA	0.0116569	0.00326389	12.7555	0.0171164	0.00324104	27.8905	NA	NA
ukb-b-16407	rs3743861	16	89818340	1.30844	G	C	0.584742	0.999764	13.1361	0.00029	0.584733	0.999764	19.901	8.2e-06	2.7e-05	4.7e-08	NA	NA	0.0112658	0.00268307	17.6302	0.0146446	0.00268111	29.835	NA	NA
ukb-b-16407	rs4790841	17	1835482	0.0648174	C	T	0.84545	0.992915	51.3132	7.9e-13	0.845509	0.992915	35.9797	2e-09	1.3e-12	8.2e-09	NA	NA	0.0261425	0.00368254	50.3965	0.0211231	0.00366418	33.2324	NA	NA
ukb-b-16407	rs9892466	17	3969527	0.111929	T	A	0.666372	0.999289	15.5624	8e-05	0.667109	0.999289	24.6245	7e-07	0.00032	8.3e-07	NA	NA	-0.0101286	0.00281537	12.9429	-0.0137869	0.00279696	24.2973	NA	NA
ukb-b-16407	rs3826408	17	7101292	0.190578	C	T	0.54321	1	17.6952	2.6e-05	0.543072	1	14.576	0.00013	9.3e-06	8.3e-05	NA	NA	-0.0117699	0.00265527	19.6484	-0.010431	0.00264982	15.4962	NA	NA
ukb-b-16407	rs78744936	17	7461343	0.196602	G	A	0.733567	0.987348	27.37	1.7e-07	0.734483	0.987348	23.1477	1.5e-06	1.1e-06	3.2e-06	NA	NA	-0.014697	0.00302031	23.6785	-0.0139971	0.00300405	21.7099	NA	NA
ukb-b-16407	rs117642733	17	21284910	0.472397	C	T	0.954789	0.894058	20.6017	5.7e-06	0.95458	0.894058	23.5477	1.2e-06	0.0001	3.6e-06	NA	NA	-0.0261684	0.00674586	15.048	-0.0310418	0.0067017	21.4548	NA	NA
ukb-b-16407	rs12601535	17	27441077	0.494459	C	G	0.494011	0.998404	10.6094	0.0011	0.494472	0.998404	21.3359	3.9e-06	0.0027	1.4e-05	NA	NA	0.00795001	0.00264864	9.00926	0.0114949	0.00264572	18.8764	NA	NA
ukb-b-16407	rs34675417	17	28079167	0.497022	A	G	0.744465	0.990205	36.7224	1.4e-09	0.746086	0.990205	41.7356	1e-10	1.8e-07	2.4e-07	NA	NA	-0.0159259	0.00305317	27.2086	-0.015731	0.00304325	26.7201	NA	NA
ukb-b-16407	rs8176166	17	41240277	0.668708	T	C	0.851867	0.99182	22.9958	1.6e-06	0.850716	0.99182	8.82817	0.003	3.1e-07	0.0032	NA	NA	0.0191724	0.00374499	26.2092	0.0109655	0.00371692	8.70349	NA	NA
ukb-b-16407	rs2855818	17	42290015	0.675368	G	A	0.7587	0.982197	36.2654	1.7e-09	0.758236	0.982197	29.5546	5.4e-08	8.9e-11	1.4e-10	NA	NA	-0.0202324	0.00312024	42.0453	-0.0199353	0.00310884	41.1194	NA	NA
ukb-b-16407	rs1863115	17	44625928	0.69121	C	A	0.258406	0.899848	36.1274	1.8e-09	0.258541	0.899848	30.673	3.1e-08	3.8e-07	5.3e-08	NA	NA	0.0162225	0.00319347	25.8052	0.0172794	0.00317509	29.6173	NA	NA
ukb-b-16407	rs11079849	17	47090785	0.708043	C	T	0.670556	0.995243	22.2142	2.4e-06	0.672327	0.995243	14.8572	0.00012	5.5e-07	1.5e-05	NA	NA	0.0141489	0.00282476	25.0889	0.0121762	0.00281682	18.6855	NA	NA
ukb-b-16407	rs2008018	17	61954471	0.887277	G	A	0.677768	0.995948	14.7598	0.00012	0.678059	0.995948	29.2042	6.5e-08	0.0011	2.8e-07	NA	NA	-0.00921067	0.00282441	10.6348	-0.0144802	0.00281803	26.4034	NA	NA
ukb-b-16407	rs7218014	17	65832016	0.947826	T	C	0.802703	0.996799	68.8921	1e-16	0.802697	0.996799	53.4094	2.7e-13	4.3e-17	7.2e-14	NA	NA	-0.028035	0.00333604	70.6218	-0.0248601	0.00332153	56.0182	NA	NA
ukb-b-16407	rs2034947	17	73863929	1.1038	T	C	0.789686	0.997924	22.006	2.7e-06	0.790865	0.997924	5.85918	0.015	9.6e-08	0.0009	NA	NA	-0.0173805	0.00325782	28.4622	-0.0107644	0.00324336	11.0152	NA	NA
ukb-b-16407	rs11150745	17	78757626	1.25072	A	G	0.683566	0.99501	15.3371	9e-05	0.68105	0.99501	27.5195	1.6e-07	1e-05	3e-08	NA	NA	0.0125696	0.0028515	19.431	0.0157182	0.00283769	30.6814	NA	NA
ukb-b-16407	rs11080884	18	1659101	0.0449728	G	A	0.354826	0.997101	29.2606	6.3e-08	0.35552	0.997101	13.0556	0.0003	1.3e-07	0.0022	NA	NA	0.0146381	0.00277319	27.862	0.0084435	0.00276104	9.35192	NA	NA
ukb-b-16407	rs73374119	18	1894783	0.0484185	A	G	0.855452	0.995935	25.8572	3.7e-07	0.855804	0.995935	10.4217	0.0012	4.1e-06	0.0017	NA	NA	-0.0173893	0.00377706	21.1961	-0.0117964	0.00376365	9.82388	NA	NA
ukb-b-16407	rs11664106	18	2846812	0.0738788	A	T	0.625744	0.951777	25.7813	3.8e-07	0.626372	0.951777	28.3764	1e-07	1.7e-06	2.3e-07	NA	NA	-0.013421	0.00280678	22.8641	-0.0144597	0.00279598	26.7457	NA	NA
ukb-b-16407	rs11659979	18	13157049	0.384877	G	A	0.73774	0.998402	19.2217	1.2e-05	0.738778	0.998402	13.1824	0.00028	6.9e-06	8e-05	NA	NA	-0.0135465	0.00301211	20.2261	-0.0118559	0.00300531	15.5629	NA	NA
ukb-b-16407	rs1893659	18	21080859	0.432115	C	A	0.539801	0.988903	18.7567	1.5e-05	0.540074	0.988903	49.1664	2.4e-12	2.6e-08	1.3e-17	NA	NA	0.0148842	0.00267313	31.0035	0.0227603	0.00266274	73.0633	NA	NA
ukb-b-16407	rs8090017	18	39911991	0.606585	G	A	0.666166	0.988837	17.3577	3.1e-05	0.664898	0.988837	14.5867	0.00013	6e-07	1.9e-05	NA	NA	-0.0140935	0.00282293	24.9252	-0.0120224	0.00281133	18.2878	NA	NA
ukb-b-16407	rs59499656	18	40768309	0.611949	A	T	0.656763	0.994854	36.5791	1.5e-09	0.656771	0.994854	31.1845	2.3e-08	3.1e-10	9.7e-11	NA	NA	0.0176255	0.00280103	39.5956	0.0180323	0.00278616	41.8878	NA	NA
ukb-b-16407	rs11664848	18	42575661	0.622908	C	G	0.341059	0.991	15.5882	7.9e-05	0.339694	0.991	16.4361	5e-05	0.00019	7.3e-06	NA	NA	-0.0104665	0.00280887	13.8849	-0.0125384	0.00279647	20.1032	NA	NA
ukb-b-16407	rs6567160	18	57829135	0.8216	T	C	0.767701	0.998798	75.3727	3.9e-18	0.76701	0.998798	68.336	1.4e-16	3.1e-22	1.9e-20	NA	NA	-0.0304231	0.00313741	94.0296	-0.0289396	0.00312231	85.9077	NA	NA
ukb-b-16407	rs57636386	18	58048295	0.823016	T	C	0.916396	0.993573	42.373	7.5e-11	0.915929	0.993573	35.4564	2.6e-09	2.6e-10	4e-09	NA	NA	0.0303682	0.0048043	39.9558	0.0280705	0.0047703	34.6265	NA	NA
ukb-b-16407	rs72976986	19	4050424	0.142675	G	A	0.809614	0.984512	43.8203	3.6e-11	0.809946	0.984512	30.485	3.4e-08	5.9e-09	7.9e-07	NA	NA	0.0198566	0.00341175	33.8732	0.0167476	0.00339087	24.3938	NA	NA
ukb-b-16407	rs7246182	19	5147735	0.165742	T	C	0.777805	0.997588	21.3779	3.8e-06	0.776279	0.997588	24.3767	7.9e-07	0.00025	9.9e-06	NA	NA	0.011706	0.00319533	13.421	0.0140452	0.00317755	19.5375	NA	NA
ukb-b-16407	rs62621197	19	8670147	0.278617	C	T	0.962958	0.928819	30.0607	4.2e-08	0.962644	0.928819	53.7727	2.3e-13	1.9e-06	3.6e-11	NA	NA	0.0347073	0.00729041	22.664	0.0478355	0.00722589	43.8246	NA	NA
ukb-b-16407	rs11666808	19	18383506	0.448791	T	C	0.37469	0.994818	51.0512	9e-13	0.374707	0.994818	80.5753	2.8e-19	3.7e-14	1.3e-18	NA	NA	0.0208421	0.00275273	57.3264	0.0240522	0.00273229	77.4924	NA	NA
ukb-b-16407	rs17724992	19	18454825	0.450275	A	G	0.732403	0.991647	19.4426	1e-05	0.732057	0.991647	32.454	1.2e-08	2.8e-06	1.8e-07	NA	NA	0.0140618	0.00300032	21.9657	0.0156014	0.00298863	27.251	NA	NA
ukb-b-16407	rs8112818	19	18812785	0.45435	A	G	0.600558	0.993418	32.2608	1.3e-08	0.598678	0.993418	40.0572	2.5e-10	3.4e-08	5.7e-11	NA	NA	0.0149763	0.0027121	30.4928	0.0177031	0.00270168	42.937	NA	NA
ukb-b-16407	rs3218036	19	30305684	0.513038	G	A	0.673663	0.996508	39.9589	2.6e-10	0.673607	0.996508	14.1607	0.00017	5.6e-10	0.00013	NA	NA	-0.0175695	0.00283345	38.4493	-0.0107911	0.00282356	14.6062	NA	NA
ukb-b-16407	rs8103728	19	33900257	0.562488	C	G	0.329796	0.99732	58.9411	1.6e-14	0.330277	0.99732	66.4723	3.5e-16	5.9e-16	6.1e-16	NA	NA	-0.022876	0.00282718	65.4716	-0.0227243	0.00280964	65.4151	NA	NA
ukb-b-16407	rs429358	19	45411941	0.707164	T	C	0.846963	1	37.7285	8.1e-10	0.844976	1	24.1126	9.1e-07	3.4e-12	5e-09	NA	NA	0.0256339	0.00368389	48.419	0.0213333	0.00364769	34.2041	NA	NA
ukb-b-16407	rs10423928	19	46182304	0.718748	T	A	0.805495	1	76.6056	2.1e-18	0.805645	1	49.8239	1.7e-12	9.3e-17	2.5e-11	NA	NA	0.0278092	0.00334505	69.115	0.0222177	0.00332805	44.5674	NA	NA
ukb-b-16407	rs9304665	19	47602577	0.744201	T	A	0.235836	0.997017	19.0591	1.3e-05	0.236875	0.997017	14.9771	0.00011	5.4e-06	0.00012	NA	NA	-0.0142275	0.00312816	20.6862	-0.0119379	0.00311137	14.7214	NA	NA
ukb-b-16407	rs16996657	20	15816236	0.385704	T	C	0.871925	0.994682	18.7865	1.5e-05	0.87256	0.994682	27.058	2e-07	0.00039	8.6e-06	NA	NA	-0.0141161	0.00398075	12.5748	-0.0176358	0.00396418	19.7918	NA	NA
ukb-b-16407	rs1101152	20	17106047	0.41124	G	A	0.24094	0.997598	21.367	3.8e-06	0.240871	0.997598	16.4258	5.1e-05	8.3e-05	0.00019	NA	NA	0.012188	0.00309675	15.49	0.0115168	0.00308688	13.9195	NA	NA
ukb-b-16407	rs7020	20	25278600	0.516346	G	A	0.563216	0.999245	33.7177	6.4e-09	0.561899	0.999245	61.1005	5.4e-15	3.9e-07	1.8e-12	NA	NA	-0.0135403	0.0026676	25.7641	-0.0187656	0.00266324	49.6481	NA	NA
ukb-b-16407	rs3213182	20	32263233	0.534261	A	C	0.889045	1	19.5363	9.9e-06	0.890182	1	12.9195	0.00033	9.6e-07	0.00018	NA	NA	-0.020706	0.00422534	24.0143	-0.0158006	0.00422008	14.0186	NA	NA
ukb-b-16407	rs6103254	20	41990761	0.631423	T	C	0.873174	0.989719	13.4978	0.00024	0.873389	0.989719	30.2046	3.9e-08	0.0024	6.1e-07	NA	NA	0.0121349	0.00399612	9.22144	0.0198686	0.00398318	24.8812	NA	NA
ukb-b-16407	rs56218501	20	46365636	0.705705	C	T	0.788048	1	26.7336	2.3e-07	0.788324	1	17.3455	3.1e-05	1.7e-07	3.8e-06	NA	NA	0.0169353	0.00323878	27.3416	0.0149263	0.00323015	21.3529	NA	NA
ukb-b-16407	rs112852122	20	47498117	0.73242	G	A	0.841975	0.967808	13.0135	0.00031	0.842358	0.967808	21.7889	3e-06	1.5e-05	9.1e-08	NA	NA	0.0160047	0.00369142	18.7978	0.0196516	0.00367739	28.5573	NA	NA
ukb-b-16407	rs6021948	20	51100420	0.791515	T	A	0.677638	0.994594	11.1283	0.00085	0.678821	0.994594	22.1692	2.5e-06	4.4e-05	1.7e-09	NA	NA	0.0115922	0.00283701	16.6959	0.0170854	0.00283672	36.2759	NA	NA
ukb-b-16407	rs1056441	20	62370349	1.08962	T	C	0.32484	0.997215	18.2772	1.9e-05	0.324609	0.997215	13.2949	0.00027	2.8e-07	2.9e-06	NA	NA	-0.0145405	0.00283213	26.3592	-0.0131984	0.00281966	21.9103	NA	NA
ukb-b-16407	rs1475860	21	18085482	0.0786572	G	C	0.49509	0.994322	19.3248	1.1e-05	0.494201	0.994322	18.512	1.7e-05	3.5e-05	1.3e-05	NA	NA	-0.0110116	0.00266275	17.1017	-0.0115623	0.00265406	18.9787	NA	NA
ukb-b-16407	rs62218301	21	36741262	0.391039	A	G	0.834125	0.991421	17.477	2.9e-05	0.833734	0.991421	20.3554	6.4e-06	4.2e-05	3.1e-06	NA	NA	0.0146549	0.00357929	16.7637	0.0166531	0.00356891	21.7729	NA	NA
ukb-b-16407	rs74618095	21	40683196	0.455547	T	C	0.841873	0.984176	14.4751	0.00014	0.842166	0.984176	19.9675	7.9e-06	9e-05	8.1e-07	NA	NA	-0.014307	0.00365386	15.3317	-0.0179973	0.00364866	24.3304	NA	NA
ukb-b-16407	rs394608	21	46581798	0.622318	T	C	0.462798	0.995233	35.5445	2.5e-09	0.461713	0.995233	23.6242	1.2e-06	3e-09	8.7e-07	NA	NA	-0.015835	0.00266873	35.2067	-0.0130722	0.0026573	24.2003	NA	NA
ukb-b-16407	rs11538	22	18220831	0.0628349	A	G	0.827871	1	16.3679	5.2e-05	0.828456	1	30.3805	3.6e-08	0.00031	4.1e-06	NA	NA	-0.0126504	0.0035043	13.0319	-0.0161472	0.00350364	21.24	NA	NA
ukb-b-16407	rs4820325	22	38599978	0.471409	G	A	0.419216	0.998887	65.88	4.8e-16	0.418936	0.998887	59.5858	1.2e-14	1.1e-17	5e-16	NA	NA	0.0230696	0.0026929	73.3907	0.0217434	0.00268066	65.7916	NA	NA
ukb-b-16407	rs8139212	22	42326181	0.501547	G	A	0.883262	0.998244	15.9193	6.6e-05	0.883729	0.998244	25.2294	5.1e-07	0.00036	1.1e-06	NA	NA	-0.0147469	0.00413327	12.7296	-0.0200788	0.00411864	23.7666	NA	NA
ukb-b-16407	rs6008598	22	46704243	0.602783	C	T	0.892119	0.992638	32.3977	1.3e-08	0.893746	0.992638	8.94572	0.0028	2.5e-08	0.0096	NA	NA	-0.0239052	0.00428789	31.0812	-0.0111573	0.00430855	6.70585	NA	NA
ukb-b-16407	rs10854853	22	48874412	0.664361	G	T	0.543176	0.997781	19.7585	8.8e-06	0.543214	0.997781	30.9567	2.6e-08	4.6e-05	2.2e-07	NA	NA	-0.0108627	0.00266434	16.6225	-0.0137236	0.00264797	26.8603	NA	NA
ukb-b-18683	rs112345168	2	58007905	0.847241	T	A	0.648355	0.997016	20.2376	6.8e-06	0.648009	0.997016	18.1617	2e-05	6.6e-06	2.9e-05	NA	NA	-0.0427228	0.00948423	20.2916	-0.0394687	0.00943449	17.5013	NA	NA
ukb-b-18683	rs1451488	2	199990107	2.13459	A	G	0.441749	0.990431	7.03299	0.008	0.443657	0.990431	31.9092	1.6e-08	0.0061	1.6e-08	NA	NA	-0.0251944	0.00918498	7.52407	-0.051358	0.00908631	31.9478	NA	NA
ukb-b-18683	rs2167378	2	200045258	2.13471	C	T	0.56352	0.99897	5.88621	0.015	0.562427	0.99897	27.7023	1.4e-07	0.011	1.6e-07	NA	NA	0.0231483	0.00915137	6.39832	0.0474387	0.00905764	27.4307	NA	NA
ukb-b-18683	rs116038077	3	15049688	0.350405	C	T	0.986904	1	24.7509	6.5e-07	0.986549	1	9.92254	0.0016	9.3e-07	0.0013	NA	NA	0.195082	0.0397592	24.0745	0.126236	0.039164	10.3894	NA	NA
ukb-b-18683	rs35214871	13	49918175	0.532895	G	T	0.858032	0.974091	21.3761	3.8e-06	0.855168	0.974091	17.1293	3.5e-05	6.9e-06	4.8e-05	NA	NA	0.0591058	0.0131413	20.2294	0.0525775	0.0129361	16.5193	NA	NA
ukb-b-18683	rs13037942	20	47525671	0.732887	T	C	0.754475	0.989603	23.3671	1.3e-06	0.754025	0.989603	40.3714	2.1e-10	8.7e-07	1.5e-10	NA	NA	-0.0518264	0.0105339	24.206	-0.0671986	0.0104989	40.9671	NA	NA
ukb-b-10263	rs6717916	2	82019665	1.13312	T	C	0.36155	0.993242	11.173	0.00083	0.359834	0.993242	23.7751	1.1e-06	0.0017	1.9e-06	NA	NA	0.00102241	0.000325871	9.84366	0.00152994	0.000321372	22.6638	NA	NA
ukb-b-10263	rs13010558	2	170650661	1.86967	A	G	0.495202	0.981318	22.2438	2.4e-06	0.494635	0.981318	17.0878	3.6e-05	4.7e-06	8.9e-05	NA	NA	-0.00143915	0.000314466	20.9441	-0.00121489	0.000310117	15.3471	NA	NA
ukb-b-10263	rs242567	19	32767113	0.547156	A	G	0.869323	0.998174	23.7945	1.1e-06	0.869145	0.998174	16.2446	5.6e-05	4.4e-06	0.00027	NA	NA	-0.00213084	0.00046412	21.0787	-0.00166438	0.00045641	13.2983	NA	NA
ukb-b-2703	rs4282260	4	6411593	0.150545	C	T	0.722598	0.986551	8.79655	0.003	0.722827	0.986551	21.4073	3.7e-06	0.0026	2.6e-06	NA	NA	-0.000679994	0.000225408	9.1006	-0.00105625	0.000224592	22.1177	NA	NA
ukb-b-9253	rs5743618	4	38798648	0.603896	C	A	0.766437	0.997045	73.5768	9.7e-18	0.766183	0.997045	88.2421	5.8e-21	9.9e-06	7e-07	NA	NA	0.00108558	0.000245611	19.5356	0.00120411	0.000242645	24.6259	NA	NA
ukb-b-18379	rs143384	20	34025756	0.538709	A	G	0.596492	1	16.0467	6.2e-05	0.594659	1	20.0336	7.6e-06	8.3e-05	1e-05	NA	NA	0.00137495	0.00034939	15.4865	0.00156385	0.000354542	19.4561	NA	NA
ukb-b-12026	rs10261857	7	114959247	1.30702	G	A	0.372592	0.992496	18.5739	1.6e-05	0.372145	0.992496	26.0611	3.3e-07	4e-05	9e-07	NA	NA	0.0024065	0.000585678	16.8831	0.00288543	0.000587307	24.1375	NA	NA
ukb-b-6458	rs139795227	1	92842367	1.23028	A	C	0.985333	0.941076	11.824	0.00058	0.985353	0.941076	34.4005	4.5e-09	0.00072	4.9e-09	NA	NA	-0.0128796	0.00380955	11.4304	-0.0223653	0.00382333	34.2189	NA	NA
ukb-b-6458	rs11204668	1	150543686	1.65858	G	A	0.436401	0.997629	12.7305	0.00036	0.434618	0.997629	24.1974	8.7e-07	0.00019	5.5e-07	NA	NA	0.00334705	0.000898161	13.8873	0.00450079	0.000898922	25.0688	NA	NA
ukb-b-6458	rs3024490	1	206945311	2.27375	A	C	0.222661	0.998967	177.104	2.1e-40	0.22336	0.998967	171.777	3e-39	3.3e-40	9.3e-39	NA	NA	0.0142027	0.00106995	176.203	0.0139591	0.00107206	169.542	NA	NA
ukb-b-6458	rs35268627	1	247563890	2.91174	T	C	0.875942	0.988901	18.5094	1.7e-05	0.87562	0.988901	14.5276	0.00014	2.1e-05	0.00012	NA	NA	-0.00576157	0.00135426	18.1001	-0.00522351	0.00135762	14.8037	NA	NA
ukb-b-6458	rs140757134	2	112221476	1.33807	C	T	0.977602	0.867852	14.9774	0.00011	0.977111	0.867852	24.9786	5.8e-07	0.00014	5.8e-07	NA	NA	-0.012269	0.00322298	14.4912	-0.0160067	0.00320266	24.9794	NA	NA
ukb-b-6458	rs16823566	2	144950248	1.66039	G	T	0.920822	0.994876	25.328	4.8e-07	0.921156	0.994876	19.8424	8.4e-06	5.3e-07	7.5e-06	NA	NA	0.00827961	0.00165091	25.1519	0.00742623	0.00165821	20.0567	NA	NA
ukb-b-6458	rs11684030	2	192016879	2.06464	G	A	0.367689	0.999477	61.9043	3.6e-15	0.367579	0.999477	43.0554	5.3e-11	5e-15	7.4e-11	NA	NA	0.00723638	0.000924517	61.2651	0.0060199	0.000924271	42.4209	NA	NA
ukb-b-6458	rs12639314	3	46141504	0.683259	A	C	0.838856	0.994237	29.2687	6.3e-08	0.83784	0.994237	38.1637	6.5e-10	1.1e-07	1.2e-09	NA	NA	0.0064444	0.00121344	28.2052	0.00738311	0.00121368	37.0057	NA	NA
ukb-b-6458	rs4683205	3	46334670	0.683811	G	A	0.466501	0.996837	170.707	5.2e-39	0.468922	0.996837	118.911	1.1e-27	8.8e-39	1.1e-27	NA	NA	0.011621	0.000892212	169.65	0.00975689	0.000895074	118.824	NA	NA
ukb-b-6458	rs73156502	3	158437003	1.71875	C	T	0.976918	0.973589	16.67	4.4e-05	0.976897	0.973589	13.7683	0.00021	3.2e-05	0.00017	NA	NA	-0.0124493	0.00299491	17.279	-0.011307	0.00300436	14.1642	NA	NA
ukb-b-6458	rs76830965	3	159637678	1.73269	C	A	0.882445	0.987868	460.324	4.1e-102	0.883214	0.987868	595.099	1.9e-131	4.2e-102	7.1e-131	NA	NA	-0.0297783	0.00138799	460.282	-0.0339626	0.00139525	592.513	NA	NA
ukb-b-6458	rs1005819	4	103504305	1.16176	C	T	0.582393	0.994043	17.4569	2.9e-05	0.58238	0.994043	18.511	1.7e-05	4.6e-05	2e-05	NA	NA	0.00369175	0.000905427	16.6248	0.0038532	0.000904255	18.1577	NA	NA
ukb-b-6458	rs62351974	5	35892037	0.5564	C	T	0.710846	0.993597	27.5006	1.6e-07	0.710518	0.993597	9.28531	0.0023	1.2e-07	0.0026	NA	NA	0.00520185	0.000983757	27.9602	0.00297804	0.000986977	9.10433	NA	NA
ukb-b-6458	rs4235479	5	59544653	0.717102	T	C	0.499433	0.997403	32.9243	9.6e-09	0.498174	0.997403	20.8103	5.1e-06	1.4e-08	6.5e-06	NA	NA	-0.00505355	0.000891016	32.1679	-0.00402338	0.000892239	20.3339	NA	NA
ukb-b-6458	rs10076557	5	158792819	1.6824	C	G	0.321191	0.997846	21.5606	3.4e-06	0.320627	0.997846	18.1489	2e-05	2e-06	1.7e-05	NA	NA	-0.00453638	0.000954862	22.5703	-0.00410495	0.000955431	18.4594	NA	NA
ukb-b-6458	rs74409395	6	7196324	0.195943	C	T	0.816944	0.982913	15.1715	9.8e-05	0.817905	0.982913	17.531	2.8e-05	3.6e-05	2.2e-05	NA	NA	0.00478989	0.00116011	17.0471	0.00494545	0.0011647	18.0296	NA	NA
ukb-b-6458	rs2523594	6	31326629	0.512831	C	T	0.379877	0.997567	76.2278	2.5e-18	0.379304	0.997567	45.053	1.9e-11	1.8e-17	5e-11	NA	NA	-0.0077769	0.000913951	72.4047	-0.00604308	0.00091954	43.1893	NA	NA
ukb-b-6458	rs79282662	6	32111239	0.517223	G	A	0.945407	0.993464	26.1218	3.2e-07	0.945925	0.993464	27.7038	1.4e-07	2.1e-07	1.1e-07	NA	NA	-0.0101857	0.00196314	26.9201	-0.0104978	0.0019793	28.1305	NA	NA
ukb-b-6458	rs2294478	6	33098966	0.530164	C	A	0.534328	1	16.5446	4.8e-05	0.533943	1	13.9935	0.00018	3.4e-05	0.00012	NA	NA	-0.00369337	0.000891114	17.1783	-0.00344384	0.000893101	14.8691	NA	NA
ukb-b-6458	rs9399953	6	106320260	1.13812	C	T	0.696857	0.934472	34.2155	4.9e-09	0.698503	0.934472	40.3015	2.2e-10	4.4e-09	3.5e-10	NA	NA	-0.00586683	0.000999622	34.4458	-0.0062996	0.00100386	39.3802	NA	NA
ukb-b-6458	rs7749390	6	137540370	1.45231	A	G	0.617402	0.990546	27.2141	1.8e-07	0.617491	0.990546	53.3485	2.8e-13	3e-07	8.5e-13	NA	NA	0.00471259	0.000919615	26.2607	0.00659127	0.000921445	51.1682	NA	NA
ukb-b-6458	rs11757201	6	138003822	1.46154	G	C	0.780901	0.998717	40.315	2.2e-10	0.78121	0.998717	9.88217	0.0017	5.9e-10	0.003	NA	NA	-0.00666899	0.0010767	38.3645	-0.00319541	0.00107854	8.77766	NA	NA
ukb-b-6458	rs17552787	7	50304082	0.763869	C	T	0.680341	0.999633	44.5286	2.5e-11	0.680004	0.999633	48.7339	2.9e-12	1.9e-11	1.6e-12	NA	NA	-0.00640545	0.000953753	45.1053	-0.00676658	0.000957637	49.9271	NA	NA
ukb-b-6458	rs112629741	7	92076793	1.08358	T	C	0.960137	0.993783	29.0309	7.1e-08	0.960338	0.993783	6.71327	0.0096	1.4e-07	0.0094	NA	NA	0.0120166	0.00228081	27.7575	0.00595068	0.00229176	6.74211	NA	NA
ukb-b-6458	rs3757387	7	128576086	1.38667	T	C	0.545434	0.998326	28.0634	1.2e-07	0.546396	0.998326	15.4567	8.4e-05	1.1e-07	0.00011	NA	NA	-0.00474034	0.000893896	28.122	-0.00347607	0.000896932	15.0196	NA	NA
ukb-b-6458	rs62491812	7	150327424	1.67287	C	A	0.798117	0.99773	19.6815	9.1e-06	0.797945	0.99773	16.0876	6e-05	1.8e-05	9.1e-05	NA	NA	0.0047505	0.00110927	18.3401	0.00435398	0.00111288	15.3065	NA	NA
ukb-b-6458	rs11989430	8	90818615	1.09119	A	T	0.840773	0.990492	40.8581	1.6e-10	0.841299	0.990492	37.0531	1.1e-09	2.3e-10	8.9e-10	NA	NA	-0.00775278	0.00122229	40.2313	-0.00750837	0.00122512	37.5607	NA	NA
ukb-b-6458	rs4466418	8	126323787	1.44737	G	A	0.436921	0.996605	18.6321	1.6e-05	0.438353	0.996605	35.9347	2e-09	2.2e-05	2.2e-09	NA	NA	0.00380872	0.000897559	18.0066	0.00539283	0.000901697	35.7695	NA	NA
ukb-b-6458	rs1545536	8	144643169	1.76781	C	T	0.780452	0.995829	9.90203	0.0017	0.779948	0.995829	27.4166	1.6e-07	0.0014	1.3e-07	NA	NA	-0.00344494	0.00107508	10.268	-0.00570176	0.0010789	27.9288	NA	NA
ukb-b-6458	rs10817678	9	117579457	1.39692	G	A	0.332435	0.996412	20.3423	6.5e-06	0.332678	0.996412	35.5833	2.4e-09	8.6e-06	4.2e-09	NA	NA	0.0042071	0.000945555	19.7967	0.00557719	0.000949308	34.5157	NA	NA
ukb-b-6458	rs1800973	12	69744014	0.850134	C	A	0.93898	1	43.977	3.3e-11	0.938677	1	36.2657	1.7e-09	9e-11	2.3e-09	NA	NA	-0.0120515	0.00185882	42.0347	-0.0111141	0.00185906	35.7409	NA	NA
ukb-b-6458	rs61955029	12	123195800	1.46983	T	G	0.611588	0.999266	31.7064	1.8e-08	0.611747	0.999266	9.81454	0.0017	1.1e-08	0.0017	NA	NA	-0.00520795	0.00091222	32.5937	-0.00287231	0.000914887	9.85662	NA	NA
ukb-b-6458	rs2066844	16	50745926	0.593374	C	T	0.952642	1	24.5835	7.1e-07	0.952998	1	33.7794	6.2e-09	2.5e-07	2.1e-09	NA	NA	0.0107913	0.00209205	26.6073	0.0126168	0.00210535	35.913	NA	NA
ukb-b-6458	rs11649485	16	86014455	1.20174	A	G	0.802118	0.985211	37.5084	9.1e-10	0.801138	0.985211	45.0843	1.9e-11	4.6e-10	4e-12	NA	NA	0.00700723	0.00112406	38.8612	0.00779497	0.00112351	48.1369	NA	NA
ukb-b-6458	rs1406069	17	44225886	0.690951	G	A	0.798201	0.921046	31.9972	1.5e-08	0.79883	0.921046	29.4042	5.9e-08	3.6e-08	1.3e-07	NA	NA	-0.0063741	0.00115679	30.3618	-0.00610853	0.00115634	27.9065	NA	NA
ukb-b-6458	rs10411970	19	4814648	0.160517	C	A	0.520238	0.996471	25.4737	4.5e-07	0.520024	0.996471	30.2075	3.9e-08	9.6e-07	5.4e-08	NA	NA	0.00436982	0.000891808	24.0096	0.00486357	0.000894234	29.5807	NA	NA
ukb-b-6458	rs2305742	19	18191441	0.447421	A	C	0.788412	0.992758	19.6889	9.1e-06	0.78935	0.992758	33.0842	8.8e-09	1.8e-05	7.2e-09	NA	NA	0.00468842	0.00109283	18.4054	0.00634791	0.00109722	33.4713	NA	NA
ukb-b-6458	rs144474740	19	18695690	0.45373	C	T	0.941178	0.963919	14.7003	0.00013	0.941311	0.963919	19.0922	1.2e-05	0.00012	1.1e-05	NA	NA	0.00740359	0.00192578	14.7799	0.00849788	0.00193382	19.3102	NA	NA
ukb-b-6458	rs3764613	19	46896217	0.728545	A	G	0.425817	1	42.0106	9.1e-11	0.426661	1	87.9196	6.8e-21	1.1e-10	1e-20	NA	NA	-0.00581051	0.000899622	41.7165	-0.00841783	0.000901729	87.146	NA	NA
ukb-b-6458	rs2902940	20	39091487	0.587859	A	G	0.686379	0.992151	17.7233	2.6e-05	0.687047	0.992151	17.4914	2.9e-05	3.4e-05	3.2e-05	NA	NA	0.00394413	0.000952058	17.1623	0.00396901	0.000954611	17.2867	NA	NA
ukb-b-6458	rs913678	20	48955424	0.750431	T	C	0.668842	0.994103	20.0443	7.6e-06	0.667983	0.994103	54.0999	1.9e-13	8.7e-06	1.7e-13	NA	NA	-0.00421447	0.000947826	19.771	-0.00701526	0.000951573	54.3505	NA	NA
ukb-b-12047	rs56393506	6	161089307	1.77577	C	T	0.828736	0.962005	9.98746	0.0016	0.828663	0.962005	27.5369	1.5e-07	0.0015	1.6e-07	NA	NA	-0.00113215	0.00035574	10.1284	-0.00184599	0.000352557	27.4157	NA	NA
ukb-b-12047	rs10757279	9	22124630	0.436327	A	G	0.516833	0.99969	29.927	4.5e-08	0.51691	0.99969	36.1185	1.9e-09	5.4e-08	2.2e-09	NA	NA	-0.00142842	0.000262613	29.5855	-0.00155911	0.000260624	35.7871	NA	NA
ukb-b-12047	rs7126721	11	2291715	0.0553582	G	T	0.9027	0.975217	16.9254	3.9e-05	0.903378	0.975217	18.6683	1.6e-05	5.8e-05	1.4e-05	NA	NA	-0.00180151	0.000447849	16.1812	-0.00193596	0.000445275	18.9031	NA	NA
ukb-b-12047	rs6011794	20	61995322	1.08245	C	T	0.130313	1	6.21708	0.013	0.129983	1	30.7975	2.9e-08	0.013	3.3e-08	NA	NA	0.000967763	0.000390516	6.14131	0.00213701	0.000386778	30.5274	NA	NA
ukb-b-7236	rs10811647	9	22065002	0.436104	C	G	0.577361	0.997148	38.1733	6.5e-10	0.576671	0.997148	28.8448	7.8e-08	6.2e-10	7.4e-08	NA	NA	-0.000889856	0.000143883	38.2491	-0.000722374	0.000134271	28.9442	NA	NA
ukb-b-469	rs6987704	8	42547623	0.741519	T	C	0.203873	0.999917	27.0972	1.9e-07	0.200489	0.999917	9.3952	0.0022	3e-07	0.0032	NA	NA	-0.0489508	0.00955956	26.2206	-0.0282041	0.00957939	8.66862	NA	NA
ukb-b-469	rs146009840	15	78906177	1.02185	A	T	0.661415	0.999597	94.916	2e-22	0.656292	0.999597	80.6615	2.7e-19	1.2e-22	1.4e-19	NA	NA	-0.0801908	0.00818679	95.9448	-0.0731913	0.00808501	81.9517	NA	NA
ukb-b-469	rs56113850	19	41353107	0.651265	T	C	0.441031	0.995295	69.2294	8.8e-17	0.442323	0.995295	50.8926	9.8e-13	2.5e-16	1.2e-12	NA	NA	-0.063705	0.00777478	67.1383	-0.0545496	0.00767459	50.521	NA	NA
ukb-b-19456	rs6669371	1	11882142	0.239511	T	G	0.835233	0.996204	32.2315	1.4e-08	0.838657	0.996204	7.6439	0.0057	3.7e-08	0.0086	NA	NA	0.00980231	0.00177998	30.327	0.00472015	0.00179647	6.90352	NA	NA
ukb-b-19456	rs72699046	1	113038761	1.44271	G	C	0.929367	0.989836	30.3864	3.5e-08	0.929174	0.989836	7.55818	0.006	1.9e-08	0.005	NA	NA	-0.0145587	0.00259154	31.5596	-0.00724469	0.00257894	7.89146	NA	NA
ukb-b-19456	rs935168	2	26914787	0.470923	G	A	0.344367	0.99498	25.9438	3.5e-07	0.346116	0.99498	35.1542	3e-09	4.9e-07	3.9e-09	NA	NA	0.00698851	0.00138888	25.3185	0.00817347	0.00138848	34.6522	NA	NA
ukb-b-19456	rs16998073	4	81184341	0.949429	A	T	0.709324	1	59.0897	1.5e-14	0.707463	1	18.2084	2e-05	5.6e-15	1.1e-05	NA	NA	-0.0113411	0.00145166	61.0353	-0.00635639	0.00144705	19.2954	NA	NA
ukb-b-19456	rs1958603	5	157822114	1.67614	T	A	0.629066	0.999878	16.7796	4.2e-05	0.629481	0.999878	16.2149	5.7e-05	2e-05	3e-05	NA	NA	0.00581773	0.00136311	18.2156	0.00570298	0.00136651	17.4173	NA	NA
ukb-b-19456	rs7096387	10	63504142	0.854261	A	T	0.780509	0.994892	18.4033	1.8e-05	0.779547	0.994892	13.4909	0.00024	1.6e-05	0.00022	NA	NA	0.0068897	0.00159763	18.5971	0.00587871	0.0015922	13.6323	NA	NA
ukb-b-19456	rs34937994	11	47389638	0.665201	C	T	0.635028	0.994906	21.7525	3.1e-06	0.634058	0.994906	19.3761	1.1e-05	3.4e-06	1.4e-05	NA	NA	-0.00636926	0.00137055	21.5968	-0.00595431	0.00137227	18.827	NA	NA
ukb-b-19456	rs35473622	11	100692566	1.09304	A	G	0.749732	1	22.0523	2.7e-06	0.749978	1	17.2421	3.3e-05	1.8e-06	3.2e-05	NA	NA	0.00727346	0.00152198	22.8384	0.006339	0.00152329	17.3171	NA	NA
ukb-b-19456	rs2681472	12	90008959	1.03394	A	G	0.828359	1	13.2777	0.00027	0.8276	1	15.3783	8.8e-05	0.00023	5.6e-05	NA	NA	0.00645245	0.00175044	13.588	0.0070336	0.00174542	16.2389	NA	NA
ukb-b-19456	rs1475519	14	57121754	0.515713	G	A	0.187685	0.988131	30.1236	4.1e-08	0.187955	0.988131	13.2269	0.00028	1.5e-07	0.00072	NA	NA	0.00890009	0.00169521	27.5638	0.00574014	0.00169818	11.4256	NA	NA
ukb-b-19456	rs8032315	15	91418297	1.1908	T	A	0.676663	0.99195	30.862	2.8e-08	0.676418	0.99195	37.6439	8.5e-10	5e-08	1.8e-09	NA	NA	-0.00771234	0.00141487	29.7126	-0.00850573	0.00141381	36.1946	NA	NA
ukb-b-19456	rs12978472	19	7257990	0.232605	C	G	0.870933	0.982039	13.7927	0.0002	0.871062	0.982039	19.1178	1.2e-05	0.00026	1.4e-05	NA	NA	0.00723236	0.00197921	13.3529	0.0086092	0.00198326	18.8438	NA	NA
ukb-b-19456	rs6039216	20	8622480	0.255153	T	C	0.63843	0.997351	18.0633	2.1e-05	0.638606	0.997351	34.1601	5.1e-09	2e-05	4.6e-09	NA	NA	0.00585418	0.0013723	18.1985	0.0080602	0.00137559	34.3329	NA	NA
ukb-b-18062	rs7528419	1	109817192	1.38712	A	G	0.77845	1	21.1117	4.3e-06	0.777126	1	17.6654	2.6e-05	4.6e-06	2.8e-05	NA	NA	0.00136132	0.000297116	20.9927	0.00126517	0.000302233	17.5233	NA	NA
ukb-b-18062	rs1367117	2	21263900	0.420171	G	A	0.665431	1	28.912	7.6e-08	0.664339	1	6.9781	0.0083	4.6e-08	0.0061	NA	NA	-0.00142791	0.000261238	29.8763	-0.000728672	0.000265967	7.506	NA	NA
ukb-b-18062	rs28601761	8	126500031	1.45335	C	G	0.581983	0.976659	10.1097	0.0015	0.580618	0.976659	26.9923	2e-07	0.0017	2.5e-07	NA	NA	0.000793797	0.000253147	9.83275	0.00132857	0.000257604	26.599	NA	NA
ukb-b-18062	rs964184	11	116648917	1.26043	G	C	0.13373	1	23.7749	1.1e-06	0.133525	1	18.4992	1.7e-05	1.3e-06	2.2e-05	NA	NA	0.00174881	0.000361871	23.3549	0.00157016	0.000370135	17.9957	NA	NA
ukb-b-18062	rs17248727	19	11198502	0.31879	T	C	0.880807	0.998295	20.01	7.7e-06	0.881376	0.998295	14.1537	0.00017	6.9e-06	0.00015	NA	NA	0.00171325	0.000381057	20.2143	0.00147863	0.000389375	14.4205	NA	NA
ukb-b-18062	rs429358	19	45411941	0.707164	T	C	0.846761	1	33.7452	6.3e-09	0.844953	1	65.0549	7.3e-16	4.4e-09	4.6e-16	NA	NA	-0.00201126	0.000342746	34.4342	-0.00282128	0.000347395	65.9545	NA	NA
ukb-b-1318	rs10013453	4	38763359	0.603659	A	G	0.777601	0.986104	22.5595	2e-06	0.777401	0.986104	54.495	1.6e-13	0.00074	7.3e-10	NA	NA	-0.00120018	0.000355527	11.3959	-0.00216011	0.000350662	37.9468	NA	NA
ukb-b-10412	rs1264191	3	48649457	0.689552	T	C	0.175896	0.95661	12.3053	0.00045	0.176055	0.95661	23.6532	1.2e-06	0.00028	6.4e-07	NA	NA	0.0289199	0.00795608	13.2128	0.0401762	0.00807149	24.7759	NA	NA
ukb-b-10412	rs6788389	3	117434501	1.30463	A	C	0.187219	0.997964	4.24631	0.039	0.186976	0.997964	38.8997	4.5e-10	0.051	5.3e-10	NA	NA	-0.0148943	0.00763833	3.80226	-0.047892	0.00771095	38.5754	NA	NA
ukb-b-10412	rs9257566	6	29144532	0.49945	C	T	0.861552	0.999717	11.3539	0.00075	0.864136	0.999717	18.3485	1.8e-05	0.00044	1.3e-05	NA	NA	0.0303401	0.00862674	12.3692	0.0380862	0.00872524	19.0538	NA	NA
ukb-b-10412	rs2971970	7	133643778	1.44753	T	G	0.213437	0.996619	29.6544	5.2e-08	0.214309	0.996619	7.91086	0.0049	4.4e-08	0.0048	NA	NA	0.0398225	0.00727674	29.9491	0.0206266	0.00731577	7.94946	NA	NA
ukb-b-5495	rs898980	1	38658152	0.648081	C	T	0.121582	0.994039	25.178	5.2e-07	0.122505	0.994039	8.89211	0.0029	9.8e-07	0.0026	NA	NA	-0.00861926	0.00176034	23.9743	-0.00531435	0.00176235	9.0932	NA	NA
ukb-b-5495	rs11897809	2	15021145	0.318398	A	C	0.645418	0.995698	19.3151	1.1e-05	0.646219	0.995698	17.137	3.5e-05	3.1e-05	0.0001	NA	NA	-0.00500187	0.00120102	17.3446	-0.00467908	0.00120402	15.1027	NA	NA
ukb-b-5495	rs13026283	2	100842638	1.22218	C	T	0.60603	0.995607	20.9041	4.8e-06	0.607041	0.995607	13.9607	0.00019	5e-06	0.00014	NA	NA	0.00537235	0.00117685	20.8396	0.00448981	0.00117981	14.482	NA	NA
ukb-b-5495	rs11678980	2	162101261	1.79045	G	A	0.53888	0.934832	13.2041	0.00028	0.538345	0.934832	34.0799	5.3e-09	0.00089	2.7e-08	NA	NA	-0.00394961	0.00118868	11.0403	-0.00663957	0.00119449	30.897	NA	NA
ukb-b-5495	rs17031936	3	34615898	0.588721	A	G	0.763432	0.99642	17.943	2.3e-05	0.761571	0.99642	21.5674	3.4e-06	1.6e-05	3.8e-06	NA	NA	0.00582973	0.00135064	18.6303	0.0062615	0.00135507	21.3519	NA	NA
ukb-b-5495	rs9825208	3	101274807	1.13885	G	T	0.557304	0.994804	19.2354	1.2e-05	0.556374	0.994804	18.0855	2.1e-05	9.9e-06	1.3e-05	NA	NA	-0.00511787	0.00115828	19.5231	-0.00506786	0.00116336	18.9768	NA	NA
ukb-b-5495	rs35225200	4	103146888	1.15808	A	C	0.91653	0.943864	24.3738	7.9e-07	0.916961	0.943864	35.2651	2.9e-09	1.9e-06	5.7e-09	NA	NA	-0.0101706	0.00213486	22.6961	-0.0125158	0.00214904	33.9177	NA	NA
ukb-b-5495	rs3756362	5	122108890	1.30525	C	G	0.46877	0.999736	10.6338	0.0011	0.470299	0.999736	24.0358	9.5e-07	0.00074	7e-07	NA	NA	-0.00388253	0.00115013	11.3956	-0.0057237	0.00115393	24.6033	NA	NA
ukb-b-5495	rs6458247	6	41820654	0.645711	A	G	0.268118	0.997181	14.362	0.00015	0.267395	0.997181	27.1265	1.9e-07	0.00031	4.8e-07	NA	NA	-0.00467467	0.00129658	12.9988	-0.00654844	0.0013007	25.3466	NA	NA
ukb-b-5495	rs2748287	6	92139101	1.01728	G	A	0.52626	0.992445	16.4226	5.1e-05	0.526343	0.992445	13.4402	0.00025	7.3e-05	0.00016	NA	NA	-0.004565	0.00115122	15.7242	-0.00436518	0.00115842	14.1995	NA	NA
ukb-b-5495	rs6902789	6	105358192	1.11952	G	A	0.632107	0.990697	19.7558	8.8e-06	0.632455	0.990697	13.7614	0.00021	6.4e-06	0.0002	NA	NA	0.00539526	0.00119558	20.3642	0.00446529	0.00119912	13.8668	NA	NA
ukb-b-5495	rs7794036	7	104870448	1.19863	T	C	0.47041	0.998011	14.7545	0.00012	0.470276	0.998011	15.0711	0.0001	0.00012	0.00012	NA	NA	0.00442299	0.00114911	14.8152	0.0044527	0.00115595	14.8376	NA	NA
ukb-b-5495	rs10962171	9	15812829	0.34207	G	A	0.536635	0.997513	10.3151	0.0013	0.537123	0.997513	24.7028	6.7e-07	0.0012	1.1e-06	NA	NA	-0.00371958	0.00115156	10.4331	-0.00564907	0.001158	23.7979	NA	NA
ukb-b-5495	rs10760201	9	124641918	1.48198	G	A	0.322251	0.995956	15.2524	9.4e-05	0.322393	0.995956	25.8597	3.7e-07	0.0002	8.6e-07	NA	NA	0.00456827	0.00122988	13.7969	0.00607608	0.00123477	24.2145	NA	NA
ukb-b-5495	rs7903146	10	114758349	1.39789	C	T	0.70874	1	18.0233	2.2e-05	0.709912	1	28.3475	1e-07	1.3e-05	7.1e-08	NA	NA	-0.0054977	0.00126123	19.001	-0.00683959	0.00126898	29.0501	NA	NA
ukb-b-5495	rs56348580	12	121432117	1.45409	G	C	0.692032	0.996124	15.6034	7.8e-05	0.693352	0.996124	16.747	4.3e-05	9.8e-05	5.4e-05	NA	NA	0.00485496	0.00124618	15.1779	0.00505255	0.00125155	16.2978	NA	NA
ukb-b-5495	rs360180	14	47091395	0.406995	T	G	0.389794	0.995087	20.4686	6.1e-06	0.388973	0.995087	26.0656	3.3e-07	1.1e-05	6.1e-07	NA	NA	0.00518123	0.00117683	19.3839	0.00590192	0.00118289	24.8942	NA	NA
ukb-b-5495	rs28529403	16	30134656	0.553342	T	C	0.601629	0.995114	21.3745	3.8e-06	0.600931	0.995114	20.8561	5e-06	1.2e-05	2.3e-05	NA	NA	0.00513075	0.00117398	19.1004	0.00498395	0.00117782	17.9056	NA	NA
ukb-b-5495	rs12938531	17	8125541	0.208417	A	G	0.49709	0.995711	16.9531	3.8e-05	0.497243	0.995711	17.8155	2.4e-05	3.3e-05	3.7e-05	NA	NA	-0.00476364	0.00114827	17.2103	-0.00476074	0.00115387	17.0228	NA	NA
ukb-b-5495	rs12950328	17	46967061	0.70706	C	T	0.460668	0.99702	15.0938	0.0001	0.460545	0.99702	20.01	7.7e-06	8.8e-05	7e-06	NA	NA	-0.00451632	0.0011516	15.3804	-0.00519343	0.00115604	20.182	NA	NA
ukb-b-5495	rs838133	19	49259529	0.775042	A	G	0.45039	0.941286	19.4591	1e-05	0.45084	0.941286	15.7435	7.3e-05	2.5e-06	1.4e-05	NA	NA	-0.00559085	0.00118759	22.1626	-0.00516969	0.00119034	18.8621	NA	NA
ukb-b-5495	rs4078247	22	42521985	0.501926	T	C	0.777795	0.996007	19.1512	1.2e-05	0.778082	0.996007	11.6153	0.00065	2e-05	0.00049	NA	NA	0.0057662	0.00135254	18.1751	0.00472776	0.00135687	12.1405	NA	NA
ukb-b-13743	rs76429748	14	47413627	0.408299	G	A	0.9547	0.974913	18.629	1.6e-05	0.95419	0.974913	11.8683	0.00057	1.6e-05	0.00057	NA	NA	-0.00615259	0.00142438	18.658	-0.00485674	0.0014104	11.8578	NA	NA
ukb-b-8369	rs11684464	2	25340610	0.457473	A	G	0.599282	0.990841	22.4568	2.1e-06	0.595513	0.990841	9.77814	0.0018	1.6e-06	0.0015	NA	NA	-0.0374526	0.00779596	23.0793	-0.0249962	0.00788488	10.0498	NA	NA
ukb-b-11582	rs12203592	6	396321	0.00997608	C	T	0.780288	1	37.3341	1e-09	0.780459	1	9.13946	0.0025	2.6e-08	0.0076	NA	NA	-0.00278059	0.000499492	30.9895	-0.00132578	0.000496403	7.13307	NA	NA
ukb-b-13891	rs6756297	2	171417598	1.88469	T	G	0.960311	0.987049	16.1165	6e-05	0.960602	0.987049	17.4918	2.9e-05	6.3e-05	3.1e-05	NA	NA	-0.00599503	0.00149796	16.017	-0.00628399	0.00150794	17.3662	NA	NA
ukb-b-13891	rs4861163	4	42117173	0.659068	C	T	0.760013	0.988507	17.8226	2.4e-05	0.758684	0.988507	12.4418	0.00042	2.1e-05	0.00031	NA	NA	0.0029118	0.000684701	18.0851	0.0024698	0.000685542	12.9794	NA	NA
ukb-b-13891	rs10822145	10	64934548	0.871092	C	T	0.523925	0.99805	13.7013	0.00021	0.524651	0.99805	20.4884	6e-06	0.00031	1.6e-05	NA	NA	-0.00210533	0.000583035	13.0392	-0.00252269	0.000584068	18.6552	NA	NA
ukb-b-9720	rs2735940	5	1296486	0.0172689	A	G	0.510668	0.993234	27.4194	1.6e-07	0.510728	0.993234	11.6544	0.00064	1.9e-07	0.00065	NA	NA	-0.00133286	0.00025582	27.1456	-0.000860689	0.000252288	11.6386	NA	NA
ukb-b-8988	rs4299376	2	44072576	0.686578	G	T	0.32449	0.998057	84.5165	3.8e-20	0.321968	0.998057	93.7115	3.7e-22	3.4e-20	2.6e-22	NA	NA	-0.00264716	0.000287587	84.7269	-0.0028076	0.000288992	94.3841	NA	NA
ukb-b-8988	rs6709904	2	44080324	0.686601	A	G	0.887104	0.996762	83.1809	7.5e-20	0.887652	0.996762	72.6315	1.6e-17	3.7e-20	7.2e-18	NA	NA	-0.00392135	0.000426459	84.5502	-0.00368348	0.000427729	74.1615	NA	NA
ukb-b-8988	rs2290846	4	151199080	1.58445	G	A	0.713508	1	15.4741	8.4e-05	0.713659	1	31.8039	1.7e-08	0.00012	3.5e-08	NA	NA	-0.00114782	0.000297985	14.8375	-0.00164461	0.000298213	30.414	NA	NA
ukb-b-8988	rs10426201	19	48384749	0.755796	G	A	0.166644	1	20.2975	6.6e-06	0.165532	1	19.5313	9.9e-06	7.3e-06	1.2e-05	NA	NA	-0.0016207	0.000361385	20.1124	-0.00159023	0.000362788	19.2137	NA	NA
ukb-b-8988	rs8111874	19	49168942	0.774339	G	A	0.536443	0.969739	15.3932	8.7e-05	0.535644	0.969739	19.1838	1.2e-05	0.0001	1.5e-05	NA	NA	-0.0010662	0.000274134	15.1269	-0.00118455	0.00027406	18.6818	NA	NA
ukb-b-4725	rs8111874	19	49168942	0.774339	G	A	0.53644	0.969739	12.4514	0.00042	0.535652	0.969739	27.2535	1.8e-07	0.00098	4.9e-07	NA	NA	-0.000632489	0.00019193	10.8598	-0.000961364	0.000191049	25.3214	NA	NA
ukb-b-6026	rs79624528	1	59691981	0.87183	G	A	0.890808	0.983448	14.2658	0.00016	0.892205	0.983448	17.5549	2.8e-05	0.00014	2.6e-05	NA	NA	-0.00191299	0.000501553	14.5476	-0.00213841	0.000508742	17.6679	NA	NA
ukb-b-6026	rs2391043	4	127268152	1.37396	C	T	0.566435	0.98545	26.061	3.3e-07	0.566246	0.98545	17.8878	2.3e-05	3.2e-07	2.1e-05	NA	NA	0.00161479	0.000315869	26.1346	0.00135414	0.000318307	18.0982	NA	NA
ukb-b-6026	rs143383	20	34025983	0.538709	A	G	0.638867	1	25.7812	3.8e-07	0.63725	1	26.4061	2.8e-07	4.9e-07	2.6e-07	NA	NA	0.00162354	0.000322678	25.3157	0.00167943	0.000326234	26.5012	NA	NA
ukb-b-12651	rs11591147	1	55505647	0.809828	G	T	0.982681	1	36.8376	1.3e-09	0.982415	1	22.4529	2.2e-06	8.6e-10	1.2e-06	NA	NA	0.0148523	0.00242122	37.6285	0.0116796	0.0024022	23.6394	NA	NA
ukb-b-12651	rs646776	1	109818530	1.38717	C	T	0.221456	1	105.152	1.1e-24	0.222679	1	85.7869	2e-20	1.3e-24	1.5e-20	NA	NA	-0.00778633	0.000760202	104.908	-0.00705131	0.000758607	86.3983	NA	NA
ukb-b-12651	rs1367117	2	21263900	0.420171	G	A	0.665425	1	37.6544	8.4e-10	0.66434	1	33.8038	6.1e-09	1.4e-09	1.4e-08	NA	NA	-0.00405001	0.000668806	36.67	-0.00379129	0.00066794	32.218	NA	NA
ukb-b-12651	rs1260326	2	27730940	0.473489	T	C	0.395081	1	38.0624	6.9e-10	0.396329	1	29.4414	5.8e-08	6.1e-10	4.7e-08	NA	NA	0.00399234	0.000645285	38.2782	0.00352391	0.000645314	29.82	NA	NA
ukb-b-12651	rs4245791	2	44074431	0.686581	C	T	0.32596	1	32.3159	1.3e-08	0.323678	1	26.6183	2.5e-07	1.5e-08	3.5e-07	NA	NA	0.00381661	0.000673831	32.0814	0.00343562	0.000674133	25.9729	NA	NA
ukb-b-12651	rs12916	5	74656539	0.860649	T	C	0.598708	1	17.558	2.8e-05	0.600213	1	18.4263	1.8e-05	2.8e-05	1.2e-05	NA	NA	-0.00269708	0.000644247	17.5259	-0.00282243	0.000645035	19.1461	NA	NA
ukb-b-12651	rs3127580	6	160710851	1.77417	C	T	0.844952	0.996753	32.6417	1.1e-08	0.8445	0.996753	32.4328	1.2e-08	1.5e-08	3.6e-08	NA	NA	-0.00494434	0.000872638	32.1033	-0.00479469	0.000870449	30.3413	NA	NA
ukb-b-12651	rs117733303	6	160922870	1.77501	A	G	0.98167	1	47.6766	5e-12	0.98151	1	78.558	7.8e-19	3.3e-12	6.4e-19	NA	NA	-0.0163707	0.00235098	48.4883	-0.0208286	0.0023442	78.946	NA	NA
ukb-b-12651	rs55730499	6	161005610	1.77557	C	T	0.920014	0.997716	105.827	8e-25	0.920559	0.997716	84.6523	3.6e-20	1e-24	8.8e-20	NA	NA	-0.0119773	0.00116679	105.374	-0.0106395	0.00116886	82.856	NA	NA
ukb-b-12651	rs28601761	8	126500031	1.45335	C	G	0.581978	0.976659	52.9781	3.4e-13	0.580625	0.976659	50.9317	9.6e-13	2.5e-13	7.8e-13	NA	NA	0.004745	0.000648148	53.595	0.00463613	0.000647051	51.3373	NA	NA
ukb-b-12651	rs1333049	9	22125503	0.436451	G	C	0.516621	1	27.0868	1.9e-07	0.516656	1	38.1392	6.6e-10	1.6e-07	8.2e-10	NA	NA	-0.0033143	0.000631794	27.5191	-0.00387693	0.000631416	37.7003	NA	NA
ukb-b-12651	rs635634	9	136155000	1.66229	C	T	0.815854	1	12.8203	0.00034	0.815187	1	17.2239	3.3e-05	0.00029	1.8e-05	NA	NA	-0.00295937	0.000816426	13.1391	-0.00349365	0.000815646	18.3466	NA	NA
ukb-b-12651	rs964184	11	116648917	1.26043	G	C	0.133734	1	33.0465	9e-09	0.133526	1	40.9583	1.6e-10	1.4e-08	1.1e-10	NA	NA	0.00525741	0.000926542	32.1969	0.00599391	0.000929605	41.5742	NA	NA
ukb-b-12651	rs2244608	12	121416988	1.45397	A	G	0.680603	1	12.0705	0.00051	0.681376	1	20.3352	6.5e-06	0.0005	6.3e-06	NA	NA	-0.00235653	0.000677511	12.098	-0.00305965	0.000677546	20.3923	NA	NA
ukb-b-12651	rs73015024	19	11197598	0.318785	G	T	0.881087	0.999051	81.2436	2e-19	0.88167	0.999051	98.9216	2.6e-23	1.3e-19	4e-23	NA	NA	0.00884641	0.000976411	82.0859	0.00969121	0.000978547	98.0827	NA	NA
ukb-b-12651	rs2569550	19	11228745	0.319633	T	C	0.407526	0.996657	52.7452	3.8e-13	0.406732	0.996657	25.6565	4.1e-07	4.6e-13	4.5e-07	NA	NA	-0.0046606	0.00064396	52.3801	-0.00325223	0.000644664	25.4505	NA	NA
ukb-b-12651	rs72999033	19	19366632	0.462089	C	T	0.93561	0.98228	34.631	4e-09	0.936258	0.98228	9.48512	0.0021	4.2e-09	0.0017	NA	NA	0.00762772	0.00129799	34.5341	0.00410113	0.00130692	9.84707	NA	NA
ukb-b-12651	rs7412	19	45412079	0.707166	C	T	0.919617	1	130.924	2.6e-30	0.920077	1	90.6769	1.7e-21	1.7e-30	2.3e-21	NA	NA	0.0133379	0.00116181	131.795	0.0110697	0.00116637	90.074	NA	NA
ukb-b-12651	rs11882796	19	49225766	0.774731	A	T	0.458963	0.997493	17.7349	2.5e-05	0.458452	0.997493	22.9074	1.7e-06	3.4e-05	4.8e-06	NA	NA	-0.00263045	0.000634329	17.1962	-0.00289657	0.000633492	20.9067	NA	NA
ukb-b-12651	rs6129733	20	39662225	0.597538	G	C	0.741726	0.997837	12.7491	0.00036	0.741309	0.997837	19.0918	1.2e-05	0.00044	8e-06	NA	NA	-0.00253951	0.000723009	12.3371	-0.00322027	0.000721328	19.9305	NA	NA
ukb-b-15787	rs6868457	5	60550041	0.719699	T	C	0.521385	0.989177	13.7191	0.00021	0.521087	0.989177	19.5995	9.5e-06	0.0003	3.5e-05	NA	NA	-0.00391913	0.0010842	13.0666	-0.00449754	0.00108696	17.1206	NA	NA
ukb-b-15787	rs4751365	10	133154905	1.78339	G	A	0.283814	0.991047	19.7807	8.7e-06	0.282256	0.991047	15.0529	0.0001	1.6e-05	0.0003	NA	NA	0.00517656	0.00120086	18.5823	0.00433973	0.00120128	13.0508	NA	NA
ukb-b-15787	rs898751	17	2291863	0.0701506	C	T	0.507591	0.997478	28.4031	9.9e-08	0.507131	0.997478	7.98375	0.0047	1.6e-07	0.006	NA	NA	0.00563181	0.00107486	27.4531	0.00297268	0.00108144	7.55602	NA	NA
ukb-b-10188	rs80052133	18	75855823	1.16385	C	G	0.864106	0.998278	35.6984	2.3e-09	0.864251	0.998278	5.27061	0.022	1.9e-09	0.016	NA	NA	0.00519811	0.000865844	36.0422	0.00206554	0.000860963	5.75569	NA	NA
ukb-b-17532	rs9273363	6	32626272	0.520723	C	A	0.699039	1	14.8131	0.00012	0.699622	1	19.7442	8.9e-06	0.00012	8.7e-06	NA	NA	-0.000651976	0.000169773	14.7477	-0.00075736	0.000170259	19.7872	NA	NA
ukb-b-1744	rs9349379	6	12903957	0.288899	A	G	0.59512	1	28.7597	8.2e-08	0.593893	1	5.62745	0.018	9.1e-08	0.018	NA	NA	-0.00124502	0.00023301	28.55	-0.00052504	0.000222396	5.57354	NA	NA
ukb-b-1744	rs56393506	6	161089307	1.77577	C	T	0.828736	0.962005	25.4769	4.5e-07	0.828663	0.962005	13.9795	0.00018	4.3e-07	0.00018	NA	NA	-0.00156802	0.000310061	25.5746	-0.00110454	0.000295323	13.9885	NA	NA
ukb-b-1744	rs9632885	9	22072638	0.436167	G	A	0.518372	0.993806	28.9582	7.4e-08	0.517968	0.993806	22.5	2.1e-06	7.3e-08	2.1e-06	NA	NA	-0.0012357	0.00022954	28.9807	-0.00103787	0.000218876	22.4849	NA	NA
ukb-b-1539	rs779266	3	191512976	2.15652	C	T	0.440083	0.990683	12.5707	0.00039	0.437627	0.990683	21.5186	3.5e-06	0.00068	8.7e-06	NA	NA	0.00067641	0.000199095	11.5425	0.000899372	0.000202258	19.7728	NA	NA
ukb-b-16039	rs13204736	6	32582603	0.520477	G	A	0.653748	0.929651	12.1256	0.0005	0.653741	0.929651	19.5251	9.9e-06	0.00049	1.1e-05	NA	NA	-0.00116189	0.000333386	12.146	-0.00144429	0.000328455	19.3355	NA	NA
ukb-b-16039	rs13204736	6	32582603	0.520477	G	T	0.702251	0.920402	1.81897	0.18	0.702588	0.920402	0.847279	0.36	0.2	0.39	NA	NA	-0.000449188	0.000352002	1.62842	-0.00029658	0.000345795	0.735609	NA	NA
ukb-b-17918	rs2234167	1	2494330	0.0349617	G	A	0.865601	1	14.7277	0.00012	0.867121	1	19.2718	1.1e-05	7.2e-05	1.1e-05	NA	NA	-0.00338165	0.000851782	15.7616	-0.00371733	0.000844828	19.3609	NA	NA
ukb-b-17918	rs4320727	1	25351581	0.482651	G	A	0.370489	0.988546	30.7206	3e-08	0.369243	0.988546	6.5484	0.01	3.1e-08	0.0088	NA	NA	-0.00334619	0.000604226	30.6693	-0.00156756	0.000598163	6.86769	NA	NA
ukb-b-17918	rs28469609	1	38367404	0.640881	C	T	0.721488	0.998168	18.7585	1.5e-05	0.722573	0.998168	17.5726	2.8e-05	1.9e-05	1.6e-05	NA	NA	0.0027748	0.000648602	18.3024	0.0027629	0.000641102	18.5727	NA	NA
ukb-b-17918	rs10494077	1	108338345	1.3713	G	A	0.771765	0.994299	20.6897	5.4e-06	0.771536	0.994299	49.0873	2.4e-12	4.8e-06	2.7e-12	NA	NA	-0.00317121	0.000693686	20.8989	-0.00480099	0.000686624	48.8905	NA	NA
ukb-b-17918	rs6679677	1	114303808	1.45263	C	A	0.899564	1	265.523	1.1e-59	0.898917	1	258.654	3.4e-58	5.6e-60	2.9e-58	NA	NA	-0.0157493	0.000964179	266.814	-0.0153167	0.000951772	258.977	NA	NA
ukb-b-17918	rs2029751	1	200698286	2.17626	A	C	0.879433	0.997984	14.4564	0.00014	0.880115	0.997984	19.326	1.1e-05	0.00022	1e-05	NA	NA	-0.00329428	0.00089154	13.6534	-0.00391968	0.000887359	19.512	NA	NA
ukb-b-17918	rs12117927	1	236629134	2.66852	C	A	0.510974	0.950276	15.2017	9.7e-05	0.511267	0.950276	15.4311	8.6e-05	7.1e-05	0.00014	NA	NA	-0.002369	0.000596279	15.7845	-0.00224797	0.00058955	14.5392	NA	NA
ukb-b-17918	rs11675342	2	1407628	0.0154179	C	T	0.576967	0.996429	43.5726	4.1e-11	0.576024	0.996429	43.0839	5.2e-11	5.1e-11	3.5e-11	NA	NA	-0.0038683	0.000588925	43.1439	-0.0038523	0.000581739	43.8515	NA	NA
ukb-b-17918	rs1534430	2	12644736	0.288283	C	T	0.60885	0.993076	36.2465	1.7e-09	0.610558	0.993076	31.4164	2.1e-08	1.7e-09	1.8e-08	NA	NA	0.00359091	0.000596518	36.2377	0.00331972	0.000589959	31.6637	NA	NA
ukb-b-17918	rs13383352	2	55870827	0.830891	A	G	0.945885	0.99983	11.1544	0.00084	0.945406	0.99983	18.6625	1.6e-05	0.00096	1.5e-05	NA	NA	-0.00423661	0.00128351	10.8953	-0.00546381	0.00126343	18.7019	NA	NA
ukb-b-17918	rs11893621	2	62544350	0.881292	T	C	0.388969	0.998286	26.424	2.7e-07	0.388278	0.998286	8.63245	0.0033	9.7e-08	0.0028	NA	NA	-0.00317512	0.000595393	28.4389	-0.00176311	0.000589403	8.9482	NA	NA
ukb-b-17918	rs5865	2	98373006	1.2111	C	T	0.336521	0.995865	17.4584	2.9e-05	0.335323	0.995865	19.3816	1.1e-05	2.8e-05	2.3e-05	NA	NA	0.0025753	0.000614888	17.5414	0.00258007	0.000609387	17.9256	NA	NA
ukb-b-17918	rs2111485	2	163110536	1.79441	A	G	0.392923	1	25.4771	4.5e-07	0.393604	1	29.6091	5.3e-08	5.6e-07	4.7e-08	NA	NA	-0.00297433	0.000594523	25.0288	-0.00320595	0.000586838	29.8453	NA	NA
ukb-b-17918	rs7582694	2	191970120	2.06269	C	G	0.226225	0.996022	65.2183	6.7e-16	0.225938	0.996022	45.1897	1.8e-11	5e-16	2e-11	NA	NA	0.00564199	0.000695462	65.814	0.00461053	0.000687368	44.9906	NA	NA
ukb-b-17918	rs3087243	2	204738919	2.16034	G	A	0.549091	1	155.323	1.2e-35	0.54944	1	155.859	9.1e-36	1.9e-35	8.7e-36	NA	NA	0.00725381	0.000583709	154.433	0.00720454	0.000576914	155.952	NA	NA
ukb-b-17918	rs7596240	2	242444173	2.74253	A	G	0.729654	1	16.098	6e-05	0.729935	1	25.0283	5.6e-07	4.5e-05	4.4e-07	NA	NA	-0.00266623	0.000653641	16.6386	-0.00326543	0.000646401	25.5198	NA	NA
ukb-b-17918	rs307594	3	12106191	0.296887	T	C	0.137778	1	26.0089	3.4e-07	0.138047	1	26.6023	2.5e-07	5.3e-07	2.4e-07	NA	NA	0.00422531	0.000842324	25.1628	0.00430558	0.000832941	26.7199	NA	NA
ukb-b-17918	rs3732378	3	39307162	0.629583	G	A	0.827018	1	18.5144	1.7e-05	0.826619	1	23.1978	1.5e-06	1.2e-05	1.7e-06	NA	NA	-0.00336265	0.000767845	19.1786	-0.00362966	0.000757656	22.9502	NA	NA
ukb-b-17918	rs34822076	3	105927531	1.18196	T	C	0.766708	0.99469	28.8473	7.8e-08	0.76518	0.99469	18.7869	1.5e-05	6.6e-08	1e-05	NA	NA	-0.00371425	0.000687663	29.1737	-0.00299981	0.000680266	19.446	NA	NA
ukb-b-17918	rs11714843	3	119221064	1.31976	T	A	0.814174	0.986936	26.1787	3.1e-07	0.814046	0.986936	16.1263	5.9e-05	1.6e-07	6.5e-05	NA	NA	-0.00393927	0.000751794	27.4558	-0.00296321	0.000741767	15.9585	NA	NA
ukb-b-17918	rs9815073	3	188115682	2.07814	C	A	0.656838	0.922935	58.9888	1.6e-14	0.656965	0.922935	87.9162	6.8e-21	3.4e-14	3.3e-21	NA	NA	0.00481556	0.00063517	57.4795	0.00596377	0.000630872	89.3636	NA	NA
ukb-b-17918	rs9685212	4	10718269	0.240177	C	T	0.527341	0.999604	21.3458	3.8e-06	0.527145	0.999604	28.5876	9e-08	3.4e-06	8.5e-08	NA	NA	-0.00270378	0.000581882	21.591	-0.00308286	0.000575517	28.694	NA	NA
ukb-b-17918	rs7441808	4	26090375	0.457302	A	G	0.698661	0.996626	41.2953	1.3e-10	0.699821	0.996626	19.3466	1.1e-05	9.8e-11	1.2e-05	NA	NA	-0.00409277	0.000632569	41.8618	-0.00274614	0.000626997	19.1829	NA	NA
ukb-b-17918	rs7689531	4	40217464	0.620447	T	C	0.868921	0.959134	5.98073	0.014	0.868862	0.959134	26.4967	2.6e-07	0.015	1.8e-07	NA	NA	-0.00213226	0.000877305	5.90716	-0.0045278	0.000868254	27.1946	NA	NA
ukb-b-17918	rs113473633	4	103449131	1.16167	A	G	0.97418	0.920948	8.00211	0.0047	0.973983	0.920948	31.7437	1.8e-08	0.004	1.9e-08	NA	NA	0.00548716	0.00190496	8.29705	0.0105629	0.00187938	31.5891	NA	NA
ukb-b-17918	rs7655751	4	149633421	1.57413	C	T	0.789395	1	36.802	1.3e-09	0.788326	1	71.4119	2.9e-17	1.4e-09	3e-17	NA	NA	0.00431136	0.00071227	36.6386	0.00594162	0.000703416	71.3485	NA	NA
ukb-b-17918	rs35782497	4	187001230	2.11257	G	A	0.658876	0.989081	20.9661	4.7e-06	0.659743	0.989081	31.4049	2.1e-08	4.7e-06	2.1e-08	NA	NA	0.00281915	0.00061582	20.957	0.0034131	0.000609189	31.3901	NA	NA
ukb-b-17918	rs6451229	5	35866218	0.556318	A	G	0.594552	0.999177	18.9886	1.3e-05	0.594605	0.999177	13.01	0.00031	1.2e-05	0.00029	NA	NA	-0.00258707	0.000590369	19.203	-0.00212096	0.000585797	13.1091	NA	NA
ukb-b-17918	rs6452444	5	71685736	0.81394	T	C	0.242932	0.990873	29.5485	5.5e-08	0.242091	0.990873	8.4776	0.0036	9.2e-08	0.0032	NA	NA	-0.00363808	0.00068105	28.5355	-0.00198764	0.000673894	8.69943	NA	NA
ukb-b-17918	rs28157	5	102595837	1.10928	G	T	0.684601	0.99554	20.0042	7.7e-06	0.68507	0.99554	26.6873	2.4e-07	8.7e-06	2.2e-07	NA	NA	0.00278747	0.000626625	19.7882	0.00320966	0.000619709	26.8252	NA	NA
ukb-b-17918	rs244693	5	133455153	1.4141	A	C	0.0781122	0.993	11.7975	0.00059	0.0782498	0.993	19.4815	1e-05	0.00042	8.1e-06	NA	NA	0.00382725	0.00108461	12.4517	0.00478774	0.00107303	19.9084	NA	NA
ukb-b-17918	rs2434973	5	156613641	1.66451	T	C	0.861667	0.995787	10.8324	0.001	0.862214	0.995787	21.087	4.4e-06	0.0012	5.8e-06	NA	NA	-0.00273282	0.00084224	10.5281	-0.00378768	0.000835253	20.5641	NA	NA
ukb-b-17918	rs1050976	6	408079	0.0102529	C	T	0.471118	0.992444	23.9301	1e-06	0.471558	0.992444	23.7713	1.1e-06	1.6e-06	2.3e-06	NA	NA	-0.00278652	0.000580778	23.0199	-0.00271675	0.000575451	22.2886	NA	NA
ukb-b-17918	rs9357120	6	31230717	0.511555	T	A	0.723743	0.999678	125.959	3.1e-29	0.723689	0.999678	148.16	4.4e-34	5.5e-29	1.2e-33	NA	NA	0.00722462	0.00064657	124.853	0.00775005	0.00064113	146.122	NA	NA
ukb-b-17918	rs9380237	6	31264392	0.511966	G	A	0.767905	0.999696	47.4636	5.6e-12	0.766855	0.999696	35.2979	2.8e-09	5.9e-11	2.9e-08	NA	NA	0.0044853	0.000685226	42.8465	0.00376362	0.000678181	30.7979	NA	NA
ukb-b-17918	rs9272426	6	32605189	0.520618	A	G	0.547235	0.970493	241.517	1.8e-54	0.548332	0.970493	361.156	1.6e-80	5.7e-54	4.5e-80	NA	NA	-0.00917696	0.00059329	239.257	-0.0110923	0.000585361	359.085	NA	NA
ukb-b-17918	rs2856822	6	33047432	0.529228	A	C	0.689472	0.999506	89.5689	3e-21	0.688885	0.999506	110.543	7.4e-26	1.6e-21	2.1e-25	NA	NA	0.00597512	0.000627121	90.7798	0.00645843	0.000620012	108.506	NA	NA
ukb-b-17918	rs9469899	6	34793124	0.548908	G	A	0.64065	0.994531	17.0565	3.6e-05	0.641992	0.994531	18.7296	1.5e-05	3.5e-05	1.5e-05	NA	NA	-0.00250914	0.000605875	17.1508	-0.00259575	0.000599256	18.763	NA	NA
ukb-b-17918	rs7754251	6	90989125	0.996963	G	C	0.419976	0.998827	57.1367	4.1e-14	0.420502	0.998827	75.0357	4.6e-18	3.6e-14	9.1e-18	NA	NA	-0.00444905	0.000587307	57.3858	-0.00499791	0.000582189	73.6968	NA	NA
ukb-b-17918	rs6914622	6	148514301	1.57246	G	T	0.677614	0.989387	32.6703	1.1e-08	0.677813	0.989387	23.9803	9.7e-07	1.1e-08	9.6e-07	NA	NA	-0.00357166	0.000624494	32.7102	-0.00302542	0.000617521	24.0032	NA	NA
ukb-b-17918	rs11159	6	167343141	1.92008	G	A	0.927599	1	15.8108	7e-05	0.928011	1	17.8944	2.3e-05	7.1e-05	1.7e-05	NA	NA	-0.00445223	0.00112076	15.7807	-0.00476744	0.00110978	18.4544	NA	NA
ukb-b-17918	rs9366078	6	167399512	1.92187	A	G	0.663193	1	62.8036	2.3e-15	0.663786	1	54.412	1.6e-13	4.1e-15	3e-13	NA	NA	0.00481635	0.000613368	61.6587	0.00443367	0.000607865	53.2001	NA	NA
ukb-b-17918	rs2432929	7	100299028	1.15865	C	T	0.112731	0.999525	7.11555	0.0076	0.11317	0.999525	26.6335	2.5e-07	0.0073	2e-07	NA	NA	-0.00246094	0.000916765	7.20584	-0.00470824	0.000906283	26.9892	NA	NA
ukb-b-17918	rs2921071	8	8308044	0.239195	A	C	0.526864	0.988519	24.9071	6e-07	0.525776	0.988519	51.7239	6.4e-13	6.9e-07	7.5e-13	NA	NA	0.00290505	0.000585144	24.648	0.00415078	0.000578979	51.3965	NA	NA
ukb-b-17918	rs2445610	8	128197088	1.48735	A	G	0.632803	1	16.1261	5.9e-05	0.631311	1	30.598	3.2e-08	5e-05	2.4e-08	NA	NA	0.00243852	0.000601587	16.4307	0.00332458	0.000595663	31.151	NA	NA
ukb-b-17918	rs1810396	8	133918769	1.57276	A	G	0.310058	0.997434	34.6116	4e-09	0.31163	0.997434	18.3683	1.8e-05	4.1e-09	1.2e-05	NA	NA	0.00369531	0.000628226	34.5995	0.00271835	0.000620054	19.22	NA	NA
ukb-b-17918	rs34477738	9	5447227	0.149011	A	G	0.835612	0.923225	8.86502	0.0029	0.835972	0.923225	33.7685	6.2e-09	0.0035	3.5e-09	NA	NA	-0.00238051	0.000814079	8.55084	-0.00477165	0.000808116	34.865	NA	NA
ukb-b-17918	rs9657607	9	21553641	0.429916	G	C	0.328071	0.982386	10.6438	0.0011	0.327836	0.982386	46.1489	1.1e-11	0.001	8.5e-12	NA	NA	0.00204571	0.000624189	10.7413	0.00421609	0.000617238	46.6568	NA	NA
ukb-b-17918	rs1443438	9	100550028	1.16743	T	C	0.331398	0.999778	132.005	1.5e-30	0.332531	0.999778	198.851	3.7e-45	1.6e-30	5e-45	NA	NA	-0.00708645	0.000617178	131.837	-0.00859086	0.000610109	198.27	NA	NA
ukb-b-17918	rs706778	10	6098949	0.131469	C	T	0.596893	1	32.3867	1.3e-08	0.596833	1	41.0138	1.5e-10	8.6e-09	1.9e-10	NA	NA	-0.00340127	0.000590906	33.1319	-0.00372728	0.000585074	40.5847	NA	NA
ukb-b-17918	rs744253	10	6393009	0.146701	A	G	0.259804	1	26.7209	2.4e-07	0.259465	1	32.6605	1.1e-08	2.8e-07	1.9e-08	NA	NA	-0.00340171	0.000661977	26.4063	-0.00368289	0.000655077	31.6076	NA	NA
ukb-b-17918	rs71508903	10	63779871	0.858864	C	T	0.806346	0.980119	47.2464	6.3e-12	0.805365	0.980119	48.5611	3.2e-12	5.7e-12	2.8e-12	NA	NA	-0.00510857	0.000741893	47.4151	-0.00512114	0.000732923	48.8221	NA	NA
ukb-b-17918	rs3852410	10	64037563	0.86123	C	T	0.355101	0.995066	13.8543	0.0002	0.35584	0.995066	22.1392	2.5e-06	0.00015	1.4e-06	NA	NA	0.00230619	0.000607978	14.3884	0.00290027	0.00060144	23.2538	NA	NA
ukb-b-17918	rs932633	11	35264090	0.541014	A	C	0.611295	0.995727	29.1035	6.9e-08	0.608264	0.995727	42.4152	7.4e-11	7.4e-08	7.9e-11	NA	NA	-0.00321427	0.000597249	28.9636	-0.00383554	0.000589892	42.2775	NA	NA
ukb-b-17918	rs174599	11	61621556	0.704184	G	C	0.624286	0.996024	26.2248	3e-07	0.624003	0.996024	16.8531	4e-05	1.6e-07	3.3e-05	NA	NA	0.00314571	0.00060068	27.4252	0.00246781	0.000594099	17.2547	NA	NA
ukb-b-17918	rs479777	11	64107477	0.731359	T	C	0.658707	0.995627	9.68581	0.0019	0.658271	0.995627	23.1968	1.5e-06	0.0018	9.7e-07	NA	NA	0.00191536	0.000613251	9.75496	0.00297238	0.00060691	23.9861	NA	NA
ukb-b-17918	rs4409785	11	95311422	1.03059	T	C	0.827885	1	27.6229	1.5e-07	0.826859	1	69.1326	9.2e-17	1.1e-07	9.4e-17	NA	NA	-0.00408126	0.000769479	28.1316	-0.00631569	0.00075977	69.0999	NA	NA
ukb-b-17918	rs767179	11	128156903	1.45624	G	A	0.782045	0.998012	18.264	1.9e-05	0.782049	0.998012	12.7959	0.00035	2.7e-05	0.00036	NA	NA	-0.00294986	0.000703255	17.5945	-0.00248606	0.000696413	12.7435	NA	NA
ukb-b-17918	rs12423545	12	9939224	0.226901	C	T	0.67182	0.979656	40.1499	2.4e-10	0.672598	0.979656	56.5866	5.4e-14	2.1e-10	5e-14	NA	NA	-0.00396406	0.000624014	40.3544	-0.00465538	0.000618016	56.7428	NA	NA
ukb-b-17918	rs1689510	12	56396768	0.710916	G	C	0.662034	0.996825	23.3421	1.4e-06	0.661021	0.996825	22.3336	2.3e-06	1.2e-06	2.4e-06	NA	NA	-0.00297841	0.000614316	23.5064	-0.00286408	0.00060699	22.2642	NA	NA
ukb-b-17918	rs12582330	12	103892941	1.21268	G	T	0.272853	0.994589	28.4483	9.6e-08	0.271721	0.994589	20.0618	7.5e-06	6.3e-08	5.8e-06	NA	NA	0.00353452	0.000653235	29.2767	0.00294193	0.000648666	20.5695	NA	NA
ukb-b-17918	rs3184504	12	111884608	1.3026	T	C	0.482925	1	197.615	6.9e-45	0.48251	1	206.975	6.3e-47	2.6e-45	3.5e-47	NA	NA	0.00820315	0.000580729	199.532	0.00827943	0.000573896	208.13	NA	NA
ukb-b-17918	rs7333647	13	24786356	0.132335	T	C	0.711812	0.994809	39.7893	2.8e-10	0.710911	0.994809	67.9089	1.7e-16	2.5e-10	1.8e-16	NA	NA	-0.00406764	0.000642948	40.0253	-0.00522976	0.000635189	67.7887	NA	NA
ukb-b-17918	rs9533100	13	42996548	0.443305	G	T	0.464763	0.996894	16.5156	4.8e-05	0.465327	0.996894	27.3148	1.7e-07	5.3e-05	2.2e-07	NA	NA	-0.00235728	0.000583415	16.3255	-0.00298373	0.000575522	26.8778	NA	NA
ukb-b-17918	rs8008961	14	68752643	0.612114	C	T	0.718927	0.998177	23.025	1.6e-06	0.718342	0.998177	13.4033	0.00025	1.7e-06	0.00031	NA	NA	0.00309535	0.000645991	22.9597	0.00230532	0.000639001	13.0154	NA	NA
ukb-b-17918	rs11160857	14	106094782	1.1492	G	C	0.554304	0.75049	21.9035	2.9e-06	0.554082	0.75049	17.2774	3.2e-05	4.2e-06	2.8e-05	NA	NA	0.00310545	0.000674788	21.1794	0.00278739	0.000665506	17.5425	NA	NA
ukb-b-17918	rs11073337	15	38847763	0.592576	A	C	0.747792	0.993801	31.3585	2.1e-08	0.748174	0.993801	40.8682	1.6e-10	3.6e-08	1.9e-10	NA	NA	-0.00369574	0.000670663	30.3665	-0.00423025	0.000664142	40.5706	NA	NA
ukb-b-17918	rs140837060	16	67662815	0.850134	T	A	0.956099	0.994753	10.3416	0.0013	0.955581	0.994753	21.5231	3.5e-06	0.0012	3.3e-06	NA	NA	-0.00460732	0.0014208	10.5156	-0.00649764	0.00139745	21.619	NA	NA
ukb-b-17918	rs61759532	17	7240391	0.192008	C	T	0.754166	0.943022	12.9155	0.00033	0.753189	0.943022	28.5832	9e-08	0.00052	2e-07	NA	NA	-0.00240481	0.000692745	12.0508	-0.00356087	0.000685075	27.0169	NA	NA
ukb-b-17918	rs12325861	17	40289412	0.6631	T	C	0.834386	0.999564	27.487	1.6e-07	0.834083	0.999564	23.2437	1.4e-06	1.3e-07	1e-06	NA	NA	-0.00411618	0.000780188	27.8349	-0.00377345	0.000772528	23.8588	NA	NA
ukb-b-17918	rs73316435	17	45329477	0.69821	C	T	0.818253	0.989642	16.524	4.8e-05	0.817466	0.989642	41.2913	1.3e-10	4e-05	9.9e-11	NA	NA	-0.00310164	0.000755437	16.8572	-0.0048287	0.000746444	41.8471	NA	NA
ukb-b-17918	rs6505765	18	12782849	0.382837	C	G	0.656389	0.998037	23.2504	1.4e-06	0.656445	0.998037	31.747	1.8e-08	1.4e-06	2.1e-08	NA	NA	-0.00295183	0.000611146	23.3288	-0.00339519	0.000605982	31.3912	NA	NA
ukb-b-17918	rs56249713	18	67533332	0.967987	T	C	0.581697	0.988079	17.6043	2.7e-05	0.580857	0.988079	17.6184	2.7e-05	3e-05	3.1e-05	NA	NA	0.00246647	0.000591141	17.4089	0.00244641	0.000586743	17.3846	NA	NA
ukb-b-17918	rs10424978	19	4837557	0.160764	C	A	0.399861	0.972415	39.0929	4e-10	0.399692	0.972415	38.8483	4.6e-10	2.1e-10	3.4e-10	NA	NA	0.00381279	0.00060007	40.3722	0.00372099	0.000592781	39.4029	NA	NA
ukb-b-17918	rs11666808	19	18383506	0.448791	T	C	0.374672	0.994818	25.3203	4.9e-07	0.374779	0.994818	21.7019	3.2e-06	4.4e-07	4.1e-06	NA	NA	-0.00304439	0.00060299	25.4907	-0.00274005	0.000594538	21.2402	NA	NA
ukb-b-17918	rs12980063	19	50196992	0.793829	A	G	0.606853	0.995354	13.2296	0.00028	0.606549	0.995354	19.0133	1.3e-05	0.00035	1.8e-05	NA	NA	0.00213124	0.000595568	12.8057	0.00252689	0.000588648	18.4273	NA	NA
ukb-b-17918	rs12482947	21	43852037	0.564178	T	C	0.400096	0.985917	21.8649	2.9e-06	0.398304	0.985917	17.9963	2.2e-05	4.1e-06	2.2e-05	NA	NA	-0.00274782	0.000596502	21.2204	-0.00250739	0.000590473	18.0319	NA	NA
ukb-b-17918	rs2412974	22	30539821	0.348073	C	T	0.638543	0.998745	18.7708	1.5e-05	0.640393	0.998745	11.7392	0.00061	1.8e-05	0.00051	NA	NA	0.00259191	0.00060439	18.391	0.00208027	0.000598871	12.0662	NA	NA
ukb-b-17918	rs229540	22	37591290	0.454706	T	G	0.574601	0.999953	58.7614	1.8e-14	0.574381	0.999953	40.2431	2.2e-10	5.9e-15	2.5e-10	NA	NA	-0.00458853	0.000587827	60.9323	-0.00367943	0.000581561	40.0285	NA	NA
ukb-b-12440	rs3889966	1	1279428	0.0126768	G	A	0.878471	0.991945	25.0032	5.7e-07	0.879428	0.991945	7.82205	0.0052	1.3e-06	0.0037	NA	NA	0.0467521	0.0096626	23.4107	0.0284753	0.00980704	8.43067	NA	NA
ukb-b-12440	rs4920608	1	17319287	0.340114	C	T	0.357998	1	10.3538	0.0013	0.356108	1	21.2791	4e-06	0.0013	4e-06	NA	NA	0.0212003	0.00658611	10.3616	0.0305551	0.00662251	21.2873	NA	NA
ukb-b-12440	rs274760	1	36573573	0.613201	C	A	0.937126	0.997138	20.3875	6.3e-06	0.937116	0.997138	23.2938	1.4e-06	1.3e-05	8.2e-07	NA	NA	0.0570483	0.01306	19.0809	0.0645204	0.0130837	24.3182	NA	NA
ukb-b-12440	rs12037768	1	86685846	1.1533	A	G	0.325328	0.994006	16.3979	5.1e-05	0.327356	0.994006	12.4718	0.00041	4.2e-05	0.00039	NA	NA	0.0276567	0.00675218	16.7769	0.0240767	0.00679476	12.5559	NA	NA
ukb-b-12440	rs10801682	1	89174253	1.18778	A	T	0.455393	0.993409	17.2462	3.3e-05	0.455254	0.993409	19.2029	1.2e-05	2.3e-05	1.8e-05	NA	NA	0.0269344	0.00636011	17.9343	0.0273687	0.00637305	18.4423	NA	NA
ukb-b-12440	rs2279499	1	113247563	1.44362	G	A	0.788226	0.985207	26.4559	2.7e-07	0.78923	0.985207	20.2183	6.9e-06	3.4e-07	3e-06	NA	NA	-0.0395312	0.00774743	26.0355	-0.0364727	0.00780888	21.8152	NA	NA
ukb-b-12440	rs67807996	1	149995265	1.65647	G	A	0.607588	0.935012	13.1298	0.00029	0.605981	0.935012	14.1245	0.00017	0.0002	9.7e-05	NA	NA	0.0248219	0.0066651	13.8694	0.0262019	0.00672334	15.1878	NA	NA
ukb-b-12440	rs7524755	1	165694897	1.85329	T	C	0.124227	0.997595	69.2109	8.8e-17	0.124209	0.997595	84.9563	3.1e-20	6e-16	1.3e-19	NA	NA	0.0773848	0.0095672	65.4246	0.0870842	0.00961282	82.0685	NA	NA
ukb-b-12440	rs6667536	1	219215137	2.43464	G	A	0.932213	0.992414	28.1356	1.1e-07	0.932811	0.992414	38.0342	7e-10	7.3e-08	1.4e-09	NA	NA	0.0679711	0.0126278	28.9731	0.0769803	0.0127224	36.6119	NA	NA
ukb-b-12440	rs11807484	1	219926544	2.43854	T	C	0.246677	0.998999	33.4622	7.3e-09	0.24686	0.998999	8.29762	0.004	3.8e-08	0.01	NA	NA	-0.0403961	0.00734281	30.266	-0.0187444	0.00731964	6.55792	NA	NA
ukb-b-12440	rs7575930	2	28365664	0.474611	C	T	0.739041	0.999324	7.20082	0.0073	0.737977	0.999324	31.9666	1.6e-08	0.006	3.8e-08	NA	NA	-0.0197211	0.00718387	7.5361	-0.0396598	0.00721094	30.2495	NA	NA
ukb-b-12440	rs116713089	2	33359565	0.544753	G	A	0.929892	1	42.7386	6.3e-11	0.92921	1	9.02756	0.0027	2.7e-11	0.0035	NA	NA	-0.0822692	0.012348	44.3897	-0.036174	0.0123851	8.53087	NA	NA
ukb-b-12440	rs113542380	2	43464818	0.682435	G	A	0.925506	0.981728	24.4021	7.8e-07	0.924419	0.981728	24.2901	8.3e-07	6.7e-07	1.5e-06	NA	NA	-0.0602957	0.0121304	24.7072	-0.0587027	0.0121875	23.2001	NA	NA
ukb-b-12440	rs6749785	2	56049242	0.832301	T	G	0.586921	0.995667	41.994	9.2e-11	0.587297	0.995667	4.97604	0.026	9.8e-11	0.018	NA	NA	-0.0412808	0.00637987	41.8671	-0.0152476	0.00642022	5.64033	NA	NA
ukb-b-12440	rs6546486	2	69413892	0.969832	A	T	0.562856	0.984952	32.6543	1.1e-08	0.56551	0.984952	19.123	1.2e-05	1.8e-09	8.5e-06	NA	NA	-0.0385929	0.00641638	36.1772	-0.0287355	0.00645293	19.83	NA	NA
ukb-b-12440	rs1579050	2	153364527	1.72505	A	G	0.42568	0.997833	27.0442	2e-07	0.426486	0.997833	53.3853	2.7e-13	8e-07	4.1e-13	NA	NA	-0.031706	0.0064232	24.3658	-0.0465951	0.00642384	52.6128	NA	NA
ukb-b-12440	rs7558458	2	206045927	2.17817	G	A	0.23902	0.977654	15.2815	9.3e-05	0.238942	0.977654	17.4524	2.9e-05	8.6e-05	2.2e-05	NA	NA	-0.0292174	0.00743812	15.4297	-0.0318856	0.00751402	18.0071	NA	NA
ukb-b-12440	rs2571445	2	218683154	2.32782	A	G	0.393619	1	27.3881	1.7e-07	0.393547	1	11.9831	0.00054	9e-08	0.00036	NA	NA	-0.034426	0.0064392	28.5831	-0.0231177	0.0064737	12.7522	NA	NA
ukb-b-12440	rs7602387	2	238356795	2.64828	A	G	0.761721	0.98317	31.1712	2.4e-08	0.761793	0.98317	25.7249	3.9e-07	3.6e-08	4.4e-07	NA	NA	0.041149	0.00746964	30.3473	0.0379279	0.0075076	25.522	NA	NA
ukb-b-12440	rs13097265	3	70943143	0.951538	G	A	0.712194	0.994358	24.1507	8.9e-07	0.713207	0.994358	19.3891	1.1e-05	2.5e-06	1.8e-05	NA	NA	-0.0328231	0.00697657	22.1348	-0.0301374	0.00703762	18.3384	NA	NA
ukb-b-12440	rs9309969	3	85134557	1.08857	T	G	0.404674	0.994752	8.96354	0.0028	0.403268	0.994752	23.3471	1.4e-06	0.0025	5.2e-07	NA	NA	0.0194521	0.00643216	9.14579	0.032535	0.00648279	25.1872	NA	NA
ukb-b-12440	rs7626665	3	105073232	1.17212	C	T	0.400038	0.99407	31.9297	1.6e-08	0.401873	0.99407	11.6385	0.00065	3.2e-08	0.00049	NA	NA	-0.0357225	0.00645783	30.5992	-0.022601	0.0064829	12.1539	NA	NA
ukb-b-12440	rs17421040	3	171582012	1.81563	G	A	0.770743	1	39.2507	3.7e-10	0.769814	1	37.0428	1.2e-09	7.5e-10	1.1e-09	NA	NA	-0.0463087	0.00752411	37.8805	-0.0460049	0.00754063	37.2214	NA	NA
ukb-b-12440	rs7635832	3	171989276	1.8252	T	G	0.811346	0.991668	101.773	6.2e-24	0.811377	0.991668	64.8017	8.3e-16	2.9e-24	6.6e-17	NA	NA	0.0820807	0.00807599	103.298	0.0679825	0.00813813	69.7823	NA	NA
ukb-b-12440	rs9853115	3	186131600	2.03596	T	A	0.500964	0.98684	22.5543	2e-06	0.500223	0.98684	53.4667	2.6e-13	1.3e-06	8.7e-13	NA	NA	0.0307216	0.00634796	23.4217	0.0457777	0.00640292	51.1153	NA	NA
ukb-b-12440	rs4420855	3	188057207	2.07645	A	G	0.70469	0.989585	19.2689	1.1e-05	0.701057	0.989585	23.8917	1e-06	8.5e-05	1e-06	NA	NA	0.0272524	0.006935	15.4425	0.0339993	0.00695217	23.9166	NA	NA
ukb-b-12440	rs62289359	4	7897168	0.206292	C	T	0.543153	0.997414	68.7314	1.1e-16	0.539561	0.997414	46.056	1.1e-11	8.6e-18	6e-12	NA	NA	0.0544776	0.0063407	73.8179	0.0438732	0.0063769	47.3347	NA	NA
ukb-b-12440	rs4865764	5	52610768	0.639764	G	A	0.488255	0.999317	40.0111	2.5e-10	0.488772	0.999317	50.4106	1.2e-12	1e-10	1.5e-12	NA	NA	0.0407502	0.00630849	41.7261	0.0447941	0.00632824	50.1045	NA	NA
ukb-b-12440	rs66724425	5	64605753	0.751698	T	C	0.703149	0.966281	20.5803	5.7e-06	0.700125	0.966281	38.966	4.3e-10	2.7e-06	2.7e-10	NA	NA	-0.032984	0.00703184	22.0024	-0.0444489	0.00703714	39.896	NA	NA
ukb-b-12440	rs407314	5	79352610	0.936202	T	C	0.493308	1	19.721	9e-06	0.490514	1	14.5505	0.00014	8.3e-06	0.00015	NA	NA	0.0280931	0.0063036	19.862	0.024114	0.00634923	14.4243	NA	NA
ukb-b-12440	rs77844865	5	108074229	1.15985	T	C	0.915113	0.995702	20.5542	5.8e-06	0.916362	0.995702	21.4025	3.7e-06	1.8e-05	1.1e-05	NA	NA	0.0485199	0.0113074	18.4126	0.0504984	0.011462	19.4103	NA	NA
ukb-b-12440	rs840464	5	121417463	1.297	G	T	0.481894	1	15.9155	6.6e-05	0.48206	1	16.9446	3.8e-05	0.00014	4.4e-05	NA	NA	0.0240645	0.00630853	14.5512	0.0259362	0.00634954	16.6851	NA	NA
ukb-b-12440	rs10477683	5	127669973	1.3738	A	G	0.874148	0.996503	9.93544	0.0016	0.873127	0.996503	36.9324	1.2e-09	0.0035	8.1e-09	NA	NA	-0.0278375	0.00954258	8.50998	-0.0549121	0.00952425	33.241	NA	NA
ukb-b-12440	rs2745572	6	1548369	0.0475648	A	G	0.665462	0.990754	48.2676	3.7e-12	0.664272	0.990754	58.1697	2.4e-14	1.2e-11	1.4e-14	NA	NA	0.0456148	0.00673211	45.9102	0.0521011	0.00676732	59.2734	NA	NA
ukb-b-12440	rs676015	6	2064648	0.0638359	T	C	0.370711	0.975083	15.3192	9.1e-05	0.370359	0.975083	14.6182	0.00013	4.7e-05	0.00022	NA	NA	0.026931	0.00661379	16.5807	0.0246245	0.00665985	13.6711	NA	NA
ukb-b-12440	rs3020644	6	31894626	0.516214	A	G	0.633699	1	16.7086	4.4e-05	0.634313	1	10.4943	0.0012	1.5e-05	0.00044	NA	NA	-0.0283721	0.00655655	18.7255	-0.0230833	0.00657111	12.3401	NA	NA
ukb-b-12440	rs2784241	6	51461621	0.753288	C	T	0.0999497	0.999581	25.1802	5.2e-07	0.101506	0.999581	26.2415	3e-07	8.8e-07	4.8e-07	NA	NA	-0.0517312	0.010522	24.172	-0.0530045	0.0105318	25.3293	NA	NA
ukb-b-12440	rs6910919	6	82781389	0.932023	C	T	0.253432	0.987287	41.8511	9.8e-11	0.25538	0.987287	24.3288	8.1e-07	1.7e-11	4.3e-07	NA	NA	-0.0492065	0.00731483	45.2518	-0.0370835	0.00733703	25.5459	NA	NA
ukb-b-12440	rs1794818	6	111968788	1.20569	A	G	0.416164	0.986016	10.8629	0.00098	0.417388	0.986016	26.7918	2.3e-07	0.0013	4.5e-07	NA	NA	-0.0207211	0.00642713	10.3943	-0.0326801	0.00647418	25.4798	NA	NA
ukb-b-12440	rs9494457	6	136474794	1.43991	T	A	0.618474	0.986434	19.8703	8.3e-06	0.62097	0.986434	27.193	1.8e-07	1e-05	1.2e-07	NA	NA	0.0289165	0.00654693	19.5081	0.0348744	0.00657931	28.0966	NA	NA
ukb-b-12440	rs327716	7	80838977	0.990903	A	G	0.57813	0.947378	24.4371	7.7e-07	0.578126	0.947378	23.7687	1.1e-06	6.7e-06	1.8e-06	NA	NA	0.0297004	0.00659355	20.2902	0.0315765	0.00661266	22.8021	NA	NA
ukb-b-12440	rs10233003	7	116143662	1.31406	C	A	0.725625	0.998702	90.0611	2.3e-21	0.727053	0.998702	65.7869	5e-16	5.2e-22	5.7e-17	NA	NA	-0.0681215	0.00706369	93.005	-0.0597606	0.00713838	70.086	NA	NA
ukb-b-12440	rs76020419	8	6360289	0.17259	G	T	0.96391	1	20.2144	6.9e-06	0.965183	1	17.9365	2.3e-05	3.9e-06	4e-06	NA	NA	0.0783714	0.0169797	21.3037	0.0799831	0.0173351	21.2885	NA	NA
ukb-b-12440	rs13279592	8	108288978	1.27311	T	C	0.865358	0.999279	40.6523	1.8e-10	0.864972	0.999279	35.4376	2.6e-09	4.1e-11	5.4e-10	NA	NA	0.0610849	0.00925608	43.5525	0.0579884	0.00934077	38.5405	NA	NA
ukb-b-12440	rs62521284	8	124548626	1.41462	A	G	0.94029	0.991648	24.732	6.6e-07	0.940438	0.991648	13.4734	0.00024	5.6e-07	0.00044	NA	NA	-0.0668676	0.0133631	25.0388	-0.0473787	0.0134803	12.3529	NA	NA
ukb-b-12440	rs10814543	9	3757011	0.103339	C	G	0.697135	0.99774	18.5411	1.7e-05	0.696755	0.99774	30.7053	3e-08	2.7e-05	1.5e-07	NA	NA	-0.0288079	0.00686477	17.6105	-0.0363537	0.00692223	27.5808	NA	NA
ukb-b-12440	rs736893	9	4217028	0.118942	G	A	0.654164	0.997893	37.0188	1.2e-09	0.652106	0.997893	51.0453	9e-13	3.3e-09	2.3e-12	NA	NA	-0.0392518	0.00663616	34.9853	-0.0469323	0.00669292	49.1714	NA	NA
ukb-b-12440	rs13291445	9	13558378	0.289689	G	A	0.817888	0.987274	19.8967	8.2e-06	0.814451	0.987274	31.8536	1.7e-08	6.1e-05	5.1e-08	NA	NA	0.032929	0.00821509	16.0669	0.0447602	0.00821724	29.671	NA	NA
ukb-b-12440	rs7847934	9	72549748	0.831592	A	G	0.104269	0.997407	23.3242	1.4e-06	0.104305	0.997407	21.4745	3.6e-06	3.4e-07	1.6e-06	NA	NA	-0.0525153	0.0102928	26.0316	-0.049987	0.0104083	23.0651	NA	NA
ukb-b-12440	rs2472493	9	107695848	1.246	G	A	0.442468	0.981613	69.7579	6.7e-17	0.441799	0.981613	87.974	6.6e-21	9.1e-16	3.4e-20	NA	NA	0.0513845	0.00639225	64.6184	0.0595179	0.00646561	84.7378	NA	NA
ukb-b-12440	rs12377624	9	129373110	1.53239	G	C	0.628574	0.998342	41.7877	1e-10	0.625962	0.998342	38.6847	5e-10	7.5e-11	2.9e-10	NA	NA	0.0424986	0.00652773	42.3862	0.0413009	0.00655146	39.7414	NA	NA
ukb-b-12440	rs10819241	9	129629562	1.53931	T	C	0.410572	0.991411	24.1411	9e-07	0.410203	0.991411	12.253	0.00046	6.2e-06	0.001	NA	NA	-0.0291221	0.00644311	20.4293	-0.0213204	0.00649052	10.7903	NA	NA
ukb-b-12440	rs55924785	9	136929586	1.68872	C	T	0.832995	0.99977	22.9148	1.7e-06	0.832657	0.99977	11.7002	0.00062	7e-07	0.00032	NA	NA	-0.0420637	0.00847799	24.6166	-0.0306982	0.00852343	12.9717	NA	NA
ukb-b-12440	rs3132302	9	137445942	1.71473	A	G	0.258176	1	30.0443	4.2e-08	0.259966	1	26.8225	2.2e-07	7.3e-08	3.3e-07	NA	NA	0.0390074	0.00724444	28.9924	0.0369192	0.00723469	26.0415	NA	NA
ukb-b-12440	rs4097489	10	25786582	0.504943	C	A	0.539255	0.990877	18.4424	1.8e-05	0.536803	0.990877	13.249	0.00027	4.8e-06	8.9e-05	NA	NA	0.0290205	0.00634573	20.9145	0.0250275	0.00638773	15.3512	NA	NA
ukb-b-12440	rs10821953	10	63828879	0.859752	T	A	0.591658	0.996783	41.0795	1.5e-10	0.588349	0.996783	29.205	6.5e-08	2.1e-11	3.3e-08	NA	NA	0.0431599	0.00644276	44.8762	0.0356568	0.00645694	30.4952	NA	NA
ukb-b-12440	rs7913340	10	94683493	1.21271	T	G	0.339714	0.999187	30.855	2.8e-08	0.341131	0.999187	10.8355	0.001	7.5e-08	0.00057	NA	NA	-0.0358058	0.00665665	28.9331	-0.0230146	0.00668294	11.8596	NA	NA
ukb-b-12440	rs2797573	10	95050550	1.2156	G	A	0.547662	0.99657	54.7631	1.4e-13	0.5475	0.99657	49.956	1.6e-12	2.2e-14	2e-13	NA	NA	0.0485847	0.00636083	58.3408	0.0470141	0.00639786	53.9992	NA	NA
ukb-b-12440	rs3740471	10	105363289	1.309	T	C	0.767101	1	21.8261	3e-06	0.766407	1	10.922	0.00095	2.8e-06	0.00045	NA	NA	0.0347889	0.00742899	21.9292	0.0262997	0.00749715	12.3058	NA	NA
ukb-b-12440	rs4963153	11	791462	0.010831	G	A	0.529265	0.99413	37.4723	9.3e-10	0.528978	0.99413	22.4282	2.2e-06	1.8e-10	5.2e-07	NA	NA	0.0403648	0.00632804	40.6881	0.0321357	0.0064022	25.1952	NA	NA
ukb-b-12440	rs1681630	11	47969152	0.665682	T	C	0.33792	0.989008	51.4565	7.3e-13	0.33921	0.989008	34.2774	4.8e-09	2.5e-13	4.3e-09	NA	NA	0.0487615	0.0066624	53.5664	0.0394126	0.00671009	34.4996	NA	NA
ukb-b-12440	rs621313	11	88913663	0.971336	A	G	0.510697	0.989796	19.8289	8.5e-06	0.510019	0.989796	17.1842	3.4e-05	1.8e-05	2e-05	NA	NA	0.0272761	0.00636416	18.3689	0.0271504	0.00636714	18.1829	NA	NA
ukb-b-12440	rs11213499	11	110475490	1.17558	T	C	0.915329	0.998473	24.0544	9.4e-07	0.915548	0.998473	10.806	0.001	7e-07	0.0011	NA	NA	0.056126	0.0113118	24.6188	0.0372893	0.0113946	10.7095	NA	NA
ukb-b-12440	rs11217857	11	120270170	1.31549	A	G	0.835177	0.997086	58.3262	2.2e-14	0.835388	0.997086	30.8662	2.8e-08	2.8e-14	1.1e-08	NA	NA	-0.0646892	0.00850487	57.8533	-0.0486966	0.0085117	32.7314	NA	NA
ukb-b-12440	rs7108992	11	128381867	1.46113	A	C	0.338298	0.995972	19.3568	1.1e-05	0.337074	0.995972	17.2433	3.3e-05	2.4e-05	2e-05	NA	NA	-0.0282283	0.00668496	17.8308	-0.028739	0.00673037	18.2333	NA	NA
ukb-b-12440	rs56009602	11	130289612	1.49811	C	T	0.949414	0.967583	43.1549	5.1e-11	0.948318	0.967583	27.0398	2e-07	1.6e-11	1e-07	NA	NA	-0.0984918	0.0146077	45.4607	-0.0776037	0.0145795	28.3321	NA	NA
ukb-b-12440	rs73257902	12	28208179	0.481934	T	G	0.975845	0.96769	16.3701	5.2e-05	0.975566	0.96769	12.1307	0.0005	6.6e-05	0.00065	NA	NA	0.0833214	0.020888	15.9117	0.0712491	0.0208897	11.6331	NA	NA
ukb-b-12440	rs11553764	12	104415244	1.22409	C	T	0.829605	0.99405	17.3666	3.1e-05	0.831073	0.99405	27.9024	1.3e-07	1.8e-05	1e-07	NA	NA	-0.0361936	0.00842932	18.4365	-0.0452411	0.00850166	28.3177	NA	NA
ukb-b-12440	rs7316170	12	108980536	1.28181	C	A	0.922007	1	22.7858	1.8e-06	0.921922	1	19.0198	1.3e-05	1.1e-06	1.2e-05	NA	NA	0.0576008	0.0118019	23.8206	0.0517825	0.0118262	19.1723	NA	NA
ukb-b-12440	rs74948688	13	41110922	0.427466	C	T	0.936397	0.9865	23.5109	1.2e-06	0.935102	0.9865	30.8101	2.8e-08	1.1e-06	1.8e-08	NA	NA	0.0634835	0.013034	23.7229	0.0730514	0.0129651	31.7473	NA	NA
ukb-b-12440	rs7338461	13	76245542	0.75554	G	A	0.495635	0.997225	22.7072	1.9e-06	0.495347	0.997225	12.8251	0.00034	1.5e-06	0.00065	NA	NA	-0.0304534	0.00632262	23.1994	-0.0216952	0.00636289	11.6257	NA	NA
ukb-b-12440	rs4901012	14	38055445	0.350468	C	T	0.3174	1	26.7292	2.3e-07	0.315675	1	10.9567	0.00093	1.6e-07	0.0013	NA	NA	-0.0355246	0.00678493	27.4137	-0.0219254	0.00682829	10.3103	NA	NA
ukb-b-12440	rs12147852	14	53361875	0.470514	G	A	0.753028	0.98042	23.0954	1.5e-06	0.750932	0.98042	11.0118	0.00091	1.1e-06	0.00078	NA	NA	0.0360243	0.00740256	23.6824	0.0250345	0.00745228	11.285	NA	NA
ukb-b-12440	rs4640119	15	56195191	0.753739	T	C	0.422835	0.995201	24.5726	7.2e-07	0.419973	0.995201	10.995	0.00091	1.2e-06	0.0011	NA	NA	-0.0309522	0.00636541	23.6444	-0.0209914	0.00644798	10.5983	NA	NA
ukb-b-12440	rs12913547	15	67467507	0.912801	T	C	0.78731	0.980777	15.8942	6.7e-05	0.787365	0.980777	15.0081	0.00011	3.3e-05	4.5e-05	NA	NA	-0.0322781	0.0077689	17.2622	-0.0320125	0.00784603	16.6471	NA	NA
ukb-b-12440	rs1042499	15	90328305	1.16884	T	C	0.942312	0.988306	39.3379	3.6e-10	0.941744	0.988306	21.0773	4.4e-06	7.7e-10	3.4e-06	NA	NA	-0.083491	0.0135751	37.8262	-0.0631877	0.0136077	21.5623	NA	NA
ukb-b-12440	rs72755233	15	100692953	1.45523	G	A	0.891507	1	85.2153	2.7e-20	0.890089	1	59.6129	1.2e-14	5.4e-19	6.6e-15	NA	NA	-0.0903834	0.0101507	79.2841	-0.0791538	0.0101575	60.725	NA	NA
ukb-b-12440	rs878359	16	65060817	0.827739	A	G	0.639716	0.999415	25.448	4.5e-07	0.641716	0.999415	11.0266	0.0009	3.8e-07	0.0005	NA	NA	0.0333751	0.00656921	25.8119	0.0230714	0.00663214	12.1015	NA	NA
ukb-b-12440	rs79552011	16	77573111	0.944171	C	G	0.919049	0.985986	41.6396	1.1e-10	0.920962	0.985986	42.1958	8.3e-11	3.7e-11	3.4e-11	NA	NA	-0.0774493	0.0117081	43.7587	-0.0786214	0.0118617	43.9325	NA	NA
ukb-b-12440	rs8047844	16	77609529	0.944749	A	G	0.787423	0.963564	0.36614	0.55	0.790044	0.963564	0.110338	0.74	0.61	0.75	NA	NA	-0.00403578	0.00783919	0.26504	0.0025437	0.0079534	0.102288	NA	NA
ukb-b-12440	rs8047844	16	77609529	0.944749	A	T	0.912776	0.9907	36.9776	1.2e-09	0.914856	0.9907	41.5029	1.2e-10	3.3e-10	3.9e-11	NA	NA	-0.0708081	0.0112683	39.4864	-0.0755354	0.0114333	43.6476	NA	NA
ukb-b-12440	rs6540223	16	88321436	1.27697	C	T	0.341739	0.995438	38.8844	4.5e-10	0.344211	0.995438	35.2544	2.9e-09	5.3e-11	3.9e-09	NA	NA	-0.0438459	0.00668069	43.074	-0.0392742	0.0066716	34.6542	NA	NA
ukb-b-12440	rs3743860	16	89818491	1.30844	T	C	0.586439	1	13.1244	0.00029	0.586986	1	21.8354	3e-06	7.2e-05	6.1e-07	NA	NA	0.0255157	0.00642577	15.7676	0.032309	0.00647915	24.8664	NA	NA
ukb-b-12440	rs10852918	17	9840501	0.255358	A	G	0.589739	0.994406	41.332	1.3e-10	0.588015	0.994406	34.6749	3.9e-09	4.8e-11	3.2e-09	NA	NA	-0.0423762	0.00644269	43.2622	-0.0383088	0.00646833	35.0762	NA	NA
ukb-b-12440	rs9913911	17	10031183	0.265497	A	G	0.626193	0.992924	105.605	9e-25	0.626634	0.992924	106.436	5.9e-25	1.4e-25	5e-26	NA	NA	0.0683473	0.00653715	109.311	0.0695356	0.00658993	111.341	NA	NA
ukb-b-12440	rs77542162	17	67081278	0.96535	A	G	0.978395	1	43.2734	4.8e-11	0.978292	1	25.3038	4.9e-07	9e-11	2.4e-06	NA	NA	-0.141105	0.0217645	42.0326	-0.103103	0.021854	22.2575	NA	NA
ukb-b-12440	rs448203	17	75495065	1.14032	T	C	0.605424	0.9786	23.9239	1e-06	0.603822	0.9786	44.7172	2.3e-11	1.2e-06	2.7e-11	NA	NA	0.0315891	0.00650476	23.5838	0.0436182	0.00654961	44.3512	NA	NA
ukb-b-12440	rs62075722	17	79611271	1.26834	A	G	0.356431	0.9986	20.6196	5.6e-06	0.355629	0.9986	11.6541	0.00064	2.2e-05	0.00078	NA	NA	0.0280049	0.00659817	18.0144	0.0221699	0.00660203	11.2765	NA	NA
ukb-b-12440	rs11659764	18	53335512	0.747114	T	A	0.946309	0.990524	30.4194	3.5e-08	0.947124	0.990524	40.7422	1.7e-10	2.9e-08	7.8e-11	NA	NA	0.0780512	0.0140709	30.769	0.0928257	0.0142691	42.3196	NA	NA
ukb-b-12440	rs41506447	18	74075239	1.1043	T	G	0.848793	0.991282	13.8988	0.00019	0.846899	0.991282	18.5187	1.7e-05	0.00041	7e-06	NA	NA	-0.0312603	0.00885292	12.4684	-0.0398386	0.00886296	20.2046	NA	NA
ukb-b-12440	rs2421206	19	11262477	0.320118	T	G	0.66083	0.96523	31.7901	1.7e-08	0.658213	0.96523	4.43854	0.035	3.3e-09	0.042	NA	NA	0.0401111	0.00677861	35.0145	0.0138487	0.0068221	4.12081	NA	NA
ukb-b-12440	rs34952318	20	11177055	0.311349	G	A	0.951007	1	22.1626	2.5e-06	0.950453	1	14.9038	0.00011	2.3e-06	1.9e-05	NA	NA	0.0701462	0.0148453	22.3269	0.0634129	0.014812	18.3286	NA	NA
ukb-b-12440	rs148766287	21	47404422	0.637859	C	G	0.985313	0.9471	26.6472	2.4e-07	0.985542	0.9471	18.039	2.2e-05	9.8e-08	1.8e-05	NA	NA	0.144621	0.0271334	28.4091	0.117402	0.0273619	18.4104	NA	NA
ukb-b-12440	rs12626732	21	47547774	0.643814	T	C	0.499437	0.995347	12.3502	0.00044	0.49967	0.995347	24.3046	8.2e-07	0.00012	2.3e-07	NA	NA	0.0245075	0.00635704	14.8624	0.0330408	0.0063819	26.8041	NA	NA
ukb-b-12440	rs9608740	22	29620325	0.34383	A	C	0.810685	0.946052	17.4875	2.9e-05	0.810491	0.946052	24.7847	6.4e-07	7.5e-05	4.4e-07	NA	NA	-0.0328073	0.00828445	15.6825	-0.0419365	0.00830281	25.5113	NA	NA
ukb-b-5633	rs35789108	6	32550126	0.520331	C	G	0.664363	0.863592	17.9251	2.3e-05	0.664454	0.863592	24.8183	6.3e-07	3e-05	7.7e-07	NA	NA	-0.000850044	0.000203582	17.4342	-0.000979289	0.000198118	24.4328	NA	NA
ukb-b-14	rs1735546	3	128075398	1.4182	T	G	0.748968	0.996052	10.8694	0.00098	0.748563	0.996052	27.0114	2e-07	0.0011	2.1e-07	NA	NA	-0.00113402	0.000347674	10.6388	-0.00178911	0.000344982	26.8957	NA	NA
ukb-b-151	rs382210	3	84966018	1.0881	G	A	0.34503	1	22.4438	2.2e-06	0.345341	1	17.6064	2.7e-05	1e-06	2.6e-05	NA	NA	-0.030024	0.00614416	23.8788	-0.0259667	0.00617719	17.6707	NA	NA
ukb-b-151	rs6533635	4	113612872	1.25286	G	A	0.375165	0.987702	30.3107	3.7e-08	0.377246	0.987702	8.18151	0.0042	2.6e-08	0.0044	NA	NA	-0.0337551	0.00606354	30.9902	-0.0173553	0.00608915	8.1237	NA	NA
ukb-b-151	rs7749823	6	26158079	0.493423	A	C	0.850958	1	20.6837	5.4e-06	0.85143	1	16.7299	4.3e-05	8.2e-06	6.8e-05	NA	NA	0.0365745	0.00819924	19.898	0.0327802	0.00823034	15.8631	NA	NA
ukb-b-151	rs2764261	6	108927842	1.17857	A	G	0.374103	0.994063	27.0748	2e-07	0.374439	0.994063	18.1724	2e-05	3.2e-07	2.5e-05	NA	NA	0.0309186	0.00604996	26.1177	0.0255583	0.00606127	17.7802	NA	NA
ukb-b-151	rs2189464	7	8633758	0.161437	C	T	0.752372	0.989306	21.799	3e-06	0.752219	0.989306	9.24133	0.0024	2.4e-06	0.0023	NA	NA	0.0320826	0.00680694	22.2144	0.0207856	0.00682803	9.2669	NA	NA
ukb-b-151	rs328900	7	35020280	0.573533	C	T	0.686236	0.998223	15.2668	9.3e-05	0.684456	0.998223	27.2103	1.8e-07	5.8e-05	2e-07	NA	NA	-0.0253017	0.00629303	16.1651	-0.0328815	0.00632881	26.9936	NA	NA
ukb-b-151	rs6955240	7	133581873	1.44739	G	A	0.609361	0.997234	33.0579	8.9e-09	0.610368	0.997234	23.9622	9.8e-07	5.1e-09	9.3e-07	NA	NA	0.0350702	0.00600042	34.1597	0.0295127	0.00601643	24.0624	NA	NA
ukb-b-151	rs2005617	9	33791164	0.596826	T	C	0.373946	1	23.2364	1.4e-06	0.375344	1	10.8485	0.00099	8.1e-07	0.00069	NA	NA	-0.0297382	0.00602724	24.344	-0.0205375	0.00605078	11.5206	NA	NA
ukb-b-151	rs7072776	10	22032942	0.466986	A	G	0.277711	0.99119	10.1723	0.0014	0.279187	0.99119	26.4669	2.7e-07	0.0013	2.4e-07	NA	NA	-0.0211142	0.00654607	10.4037	-0.0338725	0.00655959	26.6651	NA	NA
ukb-b-151	rs1491872	11	27792891	0.466417	C	T	0.653476	0.991515	18.1273	2.1e-05	0.652954	0.991515	15.3424	9e-05	2.6e-05	8e-05	NA	NA	-0.0259714	0.00616871	17.7256	-0.0244368	0.00619409	15.5644	NA	NA
ukb-b-151	rs429358	19	45411941	0.707164	T	C	0.84678	1	17.1482	3.5e-05	0.844862	1	26.7522	2.3e-07	3.1e-05	1.1e-07	NA	NA	-0.0338008	0.00811478	17.3501	-0.0429162	0.00809072	28.1364	NA	NA
ukb-b-12141	rs6684375	1	22706434	0.448396	C	T	0.823235	0.999447	25.0411	5.6e-07	0.824095	0.999447	15.4506	8.5e-05	3.5e-07	5.4e-05	NA	NA	0.002481	0.000487167	25.9356	0.00195891	0.000485354	16.2896	NA	NA
ukb-b-12141	rs2566755	1	68635390	0.998306	T	C	0.78136	1	28.1278	1.1e-07	0.78096	1	18.8202	1.4e-05	8.5e-08	9.8e-06	NA	NA	0.00240674	0.000449376	28.6838	0.00197435	0.000446626	19.5416	NA	NA
ukb-b-12141	rs1414660	1	240586695	2.755	C	T	0.807885	1	23.2805	1.4e-06	0.807557	1	11.0492	0.00089	1.3e-06	0.0008	NA	NA	0.00228556	0.000471585	23.4891	0.00157313	0.000469417	11.2309	NA	NA
ukb-b-12141	rs6713409	2	42306564	0.666176	T	A	0.390657	0.90124	15.32	9.1e-05	0.390614	0.90124	15.1518	9.9e-05	8.6e-05	8e-05	NA	NA	0.00157602	0.000401396	15.4162	0.00157415	0.000398984	15.5662	NA	NA
ukb-b-12141	rs442115	3	41118450	0.64661	T	G	0.44203	0.996166	28.6671	8.6e-08	0.443141	0.996166	23.8712	1e-06	1.3e-07	1.6e-06	NA	NA	0.00197619	0.000374414	27.8581	0.00178389	0.000372134	22.9793	NA	NA
ukb-b-12141	rs10023907	4	88772535	1.03631	C	T	0.337035	0.998397	22.6588	1.9e-06	0.338183	0.998397	27.5391	1.5e-07	2.5e-06	2.2e-07	NA	NA	-0.00185234	0.000393205	22.1923	-0.00203052	0.000391552	26.8929	NA	NA
ukb-b-12141	rs9482772	6	127446790	1.32815	T	C	0.551878	0.996689	21.8676	2.9e-06	0.551871	0.996689	13.4887	0.00024	4e-06	0.00031	NA	NA	0.0017268	0.000374633	21.2458	0.00134147	0.000372253	12.9864	NA	NA
ukb-b-12141	rs851974	6	151971687	1.6418	G	A	0.427432	0.98871	13.7256	0.00021	0.4283	0.98871	22.3689	2.2e-06	0.00026	3.5e-06	NA	NA	-0.00138092	0.000378009	13.3454	-0.00174348	0.000375672	21.5385	NA	NA
ukb-b-12141	rs74777717	7	30965607	0.519259	C	G	0.928884	1	14.6078	0.00013	0.928376	1	23.5175	1.2e-06	0.0001	9.2e-07	NA	NA	-0.00281802	0.000724173	15.1427	-0.00351184	0.000715542	24.0879	NA	NA
ukb-b-12141	rs34102936	7	38142840	0.619133	G	A	0.414113	0.99885	27.4121	1.6e-07	0.415981	0.99885	33.5292	7e-09	3.1e-07	1.4e-08	NA	NA	0.00193066	0.000377245	26.1918	0.00212562	0.000374814	32.1617	NA	NA
ukb-b-12141	rs3779381	7	120966790	1.33826	A	G	0.739973	0.998696	33.2763	8e-09	0.739935	0.998696	39.5119	3.3e-10	7e-09	2.1e-10	NA	NA	0.00246116	0.000425018	33.5325	0.00268148	0.000422122	40.3529	NA	NA
ukb-b-12141	rs1586274	8	120026562	1.3547	A	G	0.514392	0.991224	16.3003	5.4e-05	0.515317	0.991224	34.9434	3.4e-09	8.3e-05	8.1e-09	NA	NA	-0.00146872	0.000373149	15.4923	-0.00214441	0.00037184	33.2585	NA	NA
ukb-b-12141	rs56312530	11	68219415	0.750426	G	A	0.831738	0.993282	16.2582	5.5e-05	0.831024	0.993282	23.2628	1.4e-06	4.6e-05	1.2e-06	NA	NA	-0.00203094	0.000498634	16.5894	-0.00239857	0.000494251	23.5511	NA	NA
ukb-b-12141	rs9594738	13	42952145	0.443168	C	T	0.512868	1	32.6493	1.1e-08	0.514577	1	35.832	2.2e-09	1.1e-08	1.6e-09	NA	NA	-0.00213273	0.000372842	32.7206	-0.0022224	0.000368495	36.3732	NA	NA
ukb-b-12141	rs188810925	17	41798194	0.672853	G	A	0.920508	0.954474	21.2717	4e-06	0.921319	0.954474	22.5403	2.1e-06	4.9e-06	3.2e-06	NA	NA	0.00322111	0.000704862	20.8835	0.00327696	0.000703541	21.6952	NA	NA
ukb-b-12141	rs11088458	21	40350120	0.448796	A	G	0.286676	0.98533	26.6286	2.5e-07	0.28791	0.98533	7.53282	0.0061	3.1e-07	0.0055	NA	NA	-0.00211921	0.000414096	26.1905	-0.00114147	0.00041154	7.69323	NA	NA
ukb-b-5421	rs2853677	5	1287194	0.016886	G	A	0.424532	1	20.0138	7.7e-06	0.423209	1	11.2158	0.00081	8e-06	0.00081	NA	NA	0.000703311	0.000157511	19.9377	0.000557586	0.000166456	11.2208	NA	NA
ukb-b-5421	rs9642880	8	128718068	1.50321	G	T	0.551319	1	11.4129	0.00073	0.550274	1	20.7875	5.1e-06	0.00074	5.1e-06	NA	NA	-0.000528873	0.000156669	11.3956	-0.000752206	0.000165004	20.7819	NA	NA
ukb-b-5421	rs2717562	8	143776668	1.7555	T	C	0.557196	0.997207	18.6309	1.6e-05	0.556401	0.997207	12.4817	0.00041	1.7e-05	0.00041	NA	NA	-0.000674558	0.000156662	18.5401	-0.000585165	0.000165656	12.4779	NA	NA
ukb-b-17841	rs12123821	1	152179152	1.66642	C	T	0.951953	1	17.7245	2.6e-05	0.95292	1	26.2729	3e-07	3.8e-05	4.8e-07	NA	NA	0.0328636	0.00798318	16.9464	0.0405354	0.00805053	25.3525	NA	NA
ukb-b-17841	rs61816766	1	152319572	1.66662	T	C	0.967548	0.941923	18.8652	1.4e-05	0.966953	0.941923	32.748	1e-08	1.3e-05	9.8e-09	NA	NA	0.0433337	0.00992688	19.0557	0.0562732	0.00981482	32.873	NA	NA
ukb-b-17841	rs10210006	2	8466486	0.183961	C	G	0.64937	0.991653	8.84024	0.0029	0.648619	0.991653	22.903	1.7e-06	0.0027	1.1e-06	NA	NA	-0.0107799	0.00359326	9.00015	-0.0174173	0.00357821	23.6937	NA	NA
ukb-b-17841	rs72823619	2	102924615	1.23852	C	T	0.862316	0.998854	31.7444	1.8e-08	0.861799	0.998854	28.6275	8.8e-08	1.9e-08	6e-08	NA	NA	-0.0278581	0.00495515	31.6075	-0.0267734	0.0049398	29.3758	NA	NA
ukb-b-17841	rs34290285	2	242698640	2.74763	G	A	0.743581	0.997813	5.04785	0.025	0.744756	0.997813	33.2307	8.2e-09	0.026	1e-08	NA	NA	-0.00872157	0.00391569	4.96104	-0.0224034	0.00391147	32.8054	NA	NA
ukb-b-17841	rs5743618	4	38798648	0.603896	C	A	0.767197	0.997045	15.1363	0.0001	0.767136	0.997045	29.2393	6.4e-08	8.5e-05	1.3e-07	NA	NA	-0.015747	0.00400715	15.4428	-0.0211234	0.00399956	27.8936	NA	NA
ukb-b-17841	rs1904522	4	123336918	1.34283	G	A	0.668618	0.999833	19.0683	1.3e-05	0.669841	0.999833	22.3325	2.3e-06	3.6e-05	5.9e-06	NA	NA	0.014971	0.00362121	17.092	0.0164083	0.00362329	20.5079	NA	NA
ukb-b-17841	rs6871748	5	35885982	0.556369	T	C	0.726105	0.995248	14.1212	0.00017	0.725322	0.995248	22.9355	1.7e-06	0.00014	1.3e-06	NA	NA	-0.0146009	0.0038343	14.5007	-0.0185418	0.00382951	23.4432	NA	NA
ukb-b-17841	rs7728912	5	110148471	1.17834	T	C	0.848626	0.990002	17.2661	3.2e-05	0.84812	0.990002	20.2656	6.7e-06	2.5e-05	4.3e-06	NA	NA	0.020241	0.00479777	17.7986	0.0219266	0.00477001	21.1302	NA	NA
ukb-b-17841	rs7772305	6	31328886	0.512863	A	G	0.742142	0.998871	16.7758	4.2e-05	0.741415	0.998871	45.4562	1.6e-11	4.6e-05	2.3e-11	NA	NA	-0.0158589	0.00389149	16.6078	-0.0259178	0.00387842	44.6565	NA	NA
ukb-b-17841	rs1071630	6	32609126	0.520639	T	C	0.445013	0.943253	24.7864	6.4e-07	0.445765	0.943253	25.8756	3.6e-07	7.7e-07	3.2e-07	NA	NA	0.0174707	0.00353409	24.438	0.0179978	0.00352287	26.1003	NA	NA
ukb-b-17841	rs992969	9	6209697	0.157345	A	G	0.255216	0.995047	14.4424	0.00014	0.254121	0.995047	32.3152	1.3e-08	0.00016	9.2e-09	NA	NA	-0.0148471	0.00393649	14.2255	-0.0225212	0.00392029	33.0026	NA	NA
ukb-b-17841	rs1612986	10	9064716	0.209114	T	C	0.813146	0.984153	15.2176	9.6e-05	0.813808	0.984153	19.4519	1e-05	9.6e-05	9.8e-06	NA	NA	0.0171925	0.00440887	15.2063	0.0195018	0.00441023	19.5536	NA	NA
ukb-b-17841	rs72850359	10	130495889	1.70849	C	T	0.973885	0.982008	21.5353	3.5e-06	0.973706	0.982008	10.4503	0.0012	4e-06	0.0012	NA	NA	-0.049798	0.0108044	21.2434	-0.0347539	0.0107436	10.4643	NA	NA
ukb-b-17841	rs7936312	11	76293726	0.836938	G	T	0.520316	0.999201	44.3659	2.7e-11	0.519667	0.999201	43.3453	4.6e-11	2.2e-11	4.6e-11	NA	NA	0.0229132	0.00342289	44.8111	0.0224493	0.00341024	43.3348	NA	NA
ukb-b-17841	rs72743477	15	67464291	0.912753	A	G	0.783241	0.986076	24.5703	7.2e-07	0.781985	0.986076	15.0464	0.0001	1.1e-06	0.00013	NA	NA	0.0203489	0.00417421	23.7648	0.015883	0.00416008	14.5768	NA	NA
ukb-b-17841	rs11644510	16	11277358	0.263469	C	T	0.636874	0.972702	18.4721	1.7e-05	0.635262	0.972702	27.1311	1.9e-07	2.5e-05	2.3e-07	NA	NA	-0.0151921	0.00360789	17.7307	-0.0185579	0.00358578	26.7849	NA	NA
ukb-b-17841	rs4795395	17	37962987	0.640302	T	A	0.518286	0.999681	49.594	1.9e-12	0.519814	0.999681	24.6684	6.8e-07	8.8e-13	5.3e-07	NA	NA	-0.0244051	0.00341448	51.0873	-0.017117	0.00341417	25.1352	NA	NA
ukb-b-17841	rs73622699	20	45677317	0.695117	A	C	0.862184	0.995912	13.3178	0.00026	0.861911	0.995912	17.2533	3.3e-05	0.00023	3.2e-05	NA	NA	-0.018338	0.00497174	13.6046	-0.0206221	0.00495463	17.3238	NA	NA
ukb-b-16751	rs62389424	6	422631	0.010421	C	A	0.819333	0.992518	30.7543	2.9e-08	0.819995	0.992518	31.207	2.3e-08	6.2e-06	2e-05	NA	NA	-0.00154239	0.000341238	20.4303	-0.00149245	0.000350046	18.1782	NA	NA
ukb-b-15851	rs139603701	1	2904634	0.0397904	A	G	0.983511	0.934889	65.5625	5.6e-16	0.983594	0.934889	62.1868	3.1e-15	2.1e-15	1.7e-15	1.9e-15	1.6e-15	0.116555	0.0146895	62.9578	0.116554	0.0146404	63.3794	63.1797	63.5243
ukb-b-15851	rs12755051	1	6718378	0.154105	C	T	0.653761	0.998685	29.6489	5.2e-08	0.653436	0.998685	20.9548	4.7e-06	8e-08	3.4e-06	9.8e-08	3e-06	0.0204518	0.00381078	28.8028	0.0175544	0.00378123	21.5528	28.4065	21.793
ukb-b-15851	rs301804	1	8476441	0.178912	C	G	0.686368	0.988569	51.4648	7.3e-13	0.685484	0.988569	34.3398	4.6e-09	7.9e-13	7.3e-10	1.7e-13	9.4e-10	0.0280784	0.00392009	51.3043	0.0240202	0.00389941	37.9452	54.336	37.4533
ukb-b-15851	rs6665768	1	16205102	0.327107	T	C	0.106304	0.999817	50.3704	1.3e-12	0.106546	0.999817	50.8232	1e-12	9.7e-13	1.4e-12	3.6e-12	9.7e-14	0.0419792	0.00588338	50.9115	0.0412847	0.00582852	50.1719	48.3418	55.428
ukb-b-15851	rs10799806	1	19721041	0.40016	G	C	0.380646	0.996181	20.6094	5.6e-06	0.380881	0.996181	14.4612	0.00014	5e-06	0.00021	1.8e-06	0.00019	0.0170243	0.00373117	20.8185	0.0137386	0.00370283	13.7664	22.7904	13.9516
ukb-b-15851	rs6660927	1	21960044	0.438979	A	C	0.891238	0.996635	23.6634	1.1e-06	0.891198	0.996635	18.3602	1.8e-05	3.4e-06	5.8e-06	5.2e-07	3e-06	0.0270324	0.0058207	21.5684	0.0261729	0.00577357	20.5502	25.2018	21.7875
ukb-b-15851	rs78416576	1	22543368	0.444398	C	T	0.88111	0.974095	49.4783	2e-12	0.880901	0.974095	39.331	3.6e-10	1.8e-11	1.7e-10	4e-11	2.6e-10	0.0380785	0.00566608	45.1642	0.0358312	0.00561269	40.755	43.6125	39.9194
ukb-b-15851	rs6684375	1	22706434	0.448396	C	T	0.82348	0.999447	109.938	1e-25	0.823976	0.999447	59.6973	1.1e-14	2.8e-27	1.5e-15	2e-28	3.5e-16	-0.0512918	0.00474065	117.063	-0.0376056	0.00471619	63.5804	122.298	66.4945
ukb-b-15851	rs737524	1	27180829	0.501719	A	C	0.594319	0.993469	15.6558	7.6e-05	0.594245	0.993469	15.6467	7.6e-05	0.0002	2.1e-05	0.00019	1.2e-05	0.0137659	0.0036955	13.8759	0.0156063	0.00366468	18.1353	13.9543	19.1784
ukb-b-15851	rs67631072	1	38461821	0.642071	C	T	0.445737	0.98681	33.2897	7.9e-09	0.446798	0.98681	13.3039	0.00026	4.3e-08	7.1e-05	4.6e-09	1.8e-05	-0.0200618	0.00366269	30.0012	-0.0144508	0.00363685	15.7883	34.3546	18.4143
ukb-b-15851	rs72637908	1	40023047	0.670224	T	A	0.742422	0.999728	14.2988	0.00016	0.743062	0.999728	38.1626	6.5e-10	5e-05	3.3e-11	1.3e-05	1.3e-11	-0.0167441	0.00413079	16.4307	-0.0272822	0.00411396	43.9784	19.0498	45.8044
ukb-b-15851	rs1033973	1	68566993	0.995414	T	C	0.483741	0.936871	29.5097	5.6e-08	0.481621	0.936871	4.80159	0.028	1.1e-07	0.029	5.5e-08	0.039	0.0198321	0.00373813	28.1467	0.00811214	0.00370764	4.78714	29.5437	4.27973
ukb-b-15851	rs2566752	1	68656697	0.99847	T	C	0.624621	0.990364	112.9	2.3e-26	0.623559	0.990364	76.4366	2.3e-18	9.9e-28	1.9e-19	4.2e-29	1.3e-20	-0.0408837	0.00374607	119.11	-0.0335895	0.0037244	81.3384	125.374	86.6306
ukb-b-15851	rs2566774	1	68694877	0.999517	T	C	0.187382	0.992807	68.769	1.1e-16	0.188854	0.992807	47.1729	6.5e-12	2.9e-18	2.4e-13	1.5e-18	1.2e-14	0.040511	0.00464727	75.9891	0.0336472	0.00459452	53.631	77.197	59.5183
ukb-b-15851	rs1325273	1	85332120	1.13974	T	C	0.292742	0.965104	25.4481	4.5e-07	0.291637	0.965104	24.249	8.5e-07	1.2e-07	2.7e-07	6.8e-07	4.4e-07	0.0214071	0.00404235	28.0445	0.0206568	0.00401717	26.4415	24.6642	25.4897
ukb-b-15851	rs1416890	1	100051383	1.29492	G	A	0.024013	1	32.2143	1.4e-08	0.0243146	1	6.80019	0.0091	2.8e-08	0.013	9.6e-08	0.004	-0.0655448	0.0118061	30.8224	-0.0288455	0.0116579	6.12226	28.4474	8.27962
ukb-b-15851	rs2009056	1	113236230	1.44354	G	A	0.795871	0.998526	9.95938	0.0016	0.79784	0.998526	23.5396	1.2e-06	0.00055	1.3e-06	0.00055	1.6e-06	-0.0155071	0.00448712	11.9434	-0.0216679	0.00447568	23.4377	11.9479	23.0754
ukb-b-15851	rs1229119	1	119023640	1.50782	C	T	0.601409	0.980528	14.4223	0.00015	0.602694	0.980528	11.4943	0.0007	5e-05	7.8e-05	3.6e-05	0.00026	-0.0151064	0.00372294	16.4646	-0.0145816	0.00369169	15.6012	17.0507	13.3731
ukb-b-15851	rs12088206	1	119523570	1.50979	C	T	0.559423	0.996601	50.542	1.2e-12	0.560317	0.996601	46.1648	1.1e-11	3.7e-13	7.8e-12	1.8e-13	1.3e-12	-0.0265037	0.0036475	52.7985	-0.0247658	0.00361963	46.8142	54.2172	50.2844
ukb-b-15851	rs11205303	1	149906413	1.65637	T	C	0.592859	1	25.8135	3.8e-07	0.592728	1	39.9027	2.7e-10	1.6e-07	8.9e-11	2.5e-07	1.8e-10	-0.0193314	0.00368621	27.5022	-0.023736	0.00365996	42.0593	26.5928	40.6724
ukb-b-15851	rs914615	1	155175892	1.69952	A	G	0.468046	0.998657	20.7566	5.2e-06	0.4692	0.998657	10.0435	0.0015	2.8e-06	0.003	8e-06	0.00082	0.016956	0.00362091	21.9287	0.0106567	0.00359122	8.80565	19.9425	11.2043
ukb-b-15851	rs10800531	1	170680145	1.92103	A	T	0.53496	0.991891	31.4001	2.1e-08	0.532799	0.991891	90.8263	1.6e-21	2.4e-08	1.3e-21	5.5e-09	3.6e-23	-0.0202773	0.00363265	31.1582	-0.0344426	0.00360512	91.2753	34.017	98.3197
ukb-b-15851	rs12403844	1	172214642	1.9377	A	G	0.784984	0.999716	36.7029	1.4e-09	0.78588	0.999716	54.6909	1.4e-13	2.7e-10	3e-14	2.5e-11	2.6e-15	-0.0277834	0.00440103	39.853	-0.033229	0.00437381	57.7184	44.5513	62.546
ukb-b-15851	rs9726352	1	200681344	2.17621	G	A	0.270167	0.996639	16.6251	4.6e-05	0.269798	0.996639	23.2345	1.4e-06	7.1e-05	7.2e-07	4.8e-05	2.3e-07	0.0161916	0.00407534	15.7853	0.020068	0.004049	24.5647	16.518	26.7367
ukb-b-15851	rs635084	1	210466625	2.3245	G	A	0.82602	0.99686	34.1019	5.2e-09	0.8247	0.99686	19.7558	8.8e-06	5.1e-08	5.7e-06	1.6e-08	1.2e-06	-0.0260108	0.00477559	29.6655	-0.0214796	0.00473525	20.5763	31.937	23.6539
ukb-b-15851	rs652885	1	219015679	2.43241	G	A	0.461339	0.995511	39.2975	3.6e-10	0.46068	0.995511	34.1238	5.2e-09	7.5e-11	1.4e-09	5.3e-11	1.6e-09	-0.0236559	0.00363365	42.3834	-0.0217939	0.00359817	36.6865	43.0534	36.4691
ukb-b-15851	rs1694593	1	220111743	2.44131	A	G	0.205523	0.994787	41.5775	1.1e-10	0.205085	0.994787	52.5951	4.1e-13	1.7e-10	1.4e-13	1.6e-10	1.1e-13	0.0285594	0.00447382	40.7512	0.0329136	0.00445039	54.696	40.9582	55.1126
ukb-b-15851	rs4304588	1	221476976	2.45175	C	T	0.594938	0.994742	33.1352	8.6e-09	0.593532	0.994742	19.9523	7.9e-06	2.8e-09	3.2e-06	4.9e-09	1.1e-06	0.0220023	0.00370119	35.3388	0.0170807	0.00366839	21.68	34.2271	23.7796
ukb-b-15851	rs1414660	1	240586695	2.755	C	T	0.807658	1	213.412	2.5e-48	0.808219	1	174.63	7.2e-40	1.2e-47	1.8e-40	4.5e-49	1.4e-42	-0.0663393	0.00457406	210.348	-0.0608252	0.0045662	177.442	216.788	187.011
ukb-b-15851	rs62106258	2	417167	0.00530732	T	C	0.95157	1	18.229	2e-05	0.951168	1	13.3698	0.00026	3.7e-06	0.00035	4e-06	0.00034	0.0388893	0.00840721	21.3972	0.0298364	0.00833933	12.8006	21.2518	12.8424
ukb-b-15851	rs7563362	2	620297	0.00804769	A	G	0.143727	0.988521	20.1786	7.1e-06	0.143824	0.988521	11.0219	0.0009	1.2e-05	0.00069	9.7e-06	0.00013	-0.0225779	0.00516664	19.0963	-0.0174765	0.00515039	11.5141	19.5765	14.5892
ukb-b-15851	rs890070	2	12985129	0.295292	G	T	0.467116	0.995843	15.5179	8.2e-05	0.466372	0.995843	15.1844	9.8e-05	0.00016	8e-05	5.7e-05	6.2e-05	-0.013729	0.00363205	14.2881	-0.0141804	0.00359589	15.5513	16.2106	16.0298
ukb-b-15851	rs4666343	2	19870341	0.3955	C	T	0.727352	0.989127	12.6817	0.00037	0.729374	0.989127	28.5191	9.3e-08	8.9e-05	4.1e-08	5.4e-05	4.1e-08	0.0159501	0.00406972	15.3602	0.0222391	0.00405298	30.1083	16.2868	30.1111
ukb-b-15851	rs13022041	2	25400559	0.457691	G	T	0.674224	0.988109	14.8365	0.00012	0.674507	0.988109	19.1515	1.2e-05	7e-05	1.5e-05	2e-05	2e-05	-0.0154271	0.00387958	15.8123	-0.0166373	0.00384515	18.7215	18.185	18.2244
ukb-b-15851	rs12714240	2	28941150	0.485862	G	A	0.357787	0.996298	38.5884	5.2e-10	0.359915	0.996298	18.1056	2.1e-05	1.1e-10	9.6e-06	3.3e-11	2.7e-05	0.0244399	0.00378553	41.6819	0.0165513	0.00373955	19.5896	44.0017	17.5918
ukb-b-15851	rs35531047	2	42220435	0.665394	T	A	0.778338	0.992521	97.9337	4.3e-23	0.779102	0.992521	93.414	4.2e-22	1.7e-23	4.8e-23	1.6e-24	5e-23	-0.0436394	0.00436813	99.808	-0.0428605	0.00433597	97.7107	104.486	97.6472
ukb-b-15851	rs77389971	2	43718084	0.683098	G	A	0.889767	0.995587	25.9806	3.4e-07	0.889736	0.995587	21.0498	4.5e-06	2.2e-07	3.4e-06	4.3e-07	5.9e-06	-0.0299672	0.00578797	26.8065	-0.0266042	0.00572552	21.5909	25.548	20.5063
ukb-b-15851	rs665783	2	45881297	0.712748	G	A	0.699533	0.996588	33.1377	8.6e-09	0.698222	0.996588	14.6216	0.00013	1.6e-09	2.8e-05	6.4e-10	0.00014	0.0238294	0.00394929	36.4072	0.0163575	0.00390805	17.5192	38.186	14.5142
ukb-b-15851	rs9631060	2	54369588	0.82118	A	G	0.781222	0.994608	12.3424	0.00044	0.780701	0.994608	37.4992	9.1e-10	0.00014	8.5e-09	0.00015	3.2e-09	0.0167273	0.00439206	14.5049	0.0250406	0.00434933	33.147	14.4254	35.0591
ukb-b-15851	rs4305309	2	54683711	0.824327	T	C	0.357507	0.994684	367.607	6.2e-82	0.356889	0.994684	398.027	1.5e-88	9.6e-87	3.9e-95	5.9e-90	1.9e-96	0.0748088	0.00378951	389.707	0.0776883	0.00375419	428.231	404.447	434.233
ukb-b-15851	rs4671961	2	54798596	0.824999	G	A	0.319065	0.993449	140.039	2.6e-32	0.319422	0.993449	131.122	2.3e-30	1.2e-34	4.2e-31	3.3e-37	2.8e-33	-0.0476946	0.00388565	150.665	-0.0446747	0.00385208	134.503	162.439	144.506
ukb-b-15851	rs6546334	2	68078849	0.94608	C	T	0.655657	0.997938	14.7757	0.00012	0.656259	0.997938	27.2808	1.8e-07	0.00012	9.4e-09	0.0001	6.6e-09	0.0146421	0.00381232	14.7513	0.0216958	0.00377849	32.9698	15.1386	33.638
ukb-b-15851	rs7577950	2	70795622	0.978813	C	T	0.42024	0.989076	20.5853	5.7e-06	0.421261	0.989076	11.9349	0.00055	7e-06	0.00014	2.1e-06	0.00042	-0.0165694	0.00368729	20.1928	-0.013902	0.00364656	14.5341	22.546	12.4482
ukb-b-15851	rs6725552	2	112613727	1.34276	G	T	0.588189	0.998158	22.12	2.6e-06	0.591353	0.998158	21.0114	4.6e-06	1.1e-06	5e-06	3.6e-06	5e-06	-0.0179014	0.00367523	23.7248	-0.0166786	0.00365379	20.837	21.4406	20.8332
ukb-b-15851	rs6755349	2	118670388	1.39103	T	C	0.640348	0.994644	17.0401	3.7e-05	0.638506	0.994644	7.04127	0.008	7.1e-06	0.0016	5e-06	0.0037	-0.016975	0.00378052	20.1612	-0.0118083	0.00374072	9.96473	20.827	8.43493
ukb-b-15851	rs12622690	2	119086841	1.39327	C	T	0.277909	0.995348	99.6558	1.8e-23	0.276053	0.995348	115.036	7.7e-27	1.2e-21	9.5e-30	4.2e-22	3.6e-30	0.0387186	0.00405091	91.3554	0.0455107	0.00401732	128.338	93.4359	130.259
ukb-b-15851	rs141795717	2	119539208	1.3965	G	A	0.983771	0.987051	181.007	2.9e-41	0.983441	0.987051	140.767	1.8e-32	1.8e-40	1.1e-32	1.7e-41	1.8e-32	-0.191902	0.014409	177.374	-0.16811	0.0141208	141.731	182.028	140.723
ukb-b-15851	rs34441013	2	119632668	1.39763	G	A	0.722243	0.99043	43.6155	4e-11	0.723641	0.99043	44.5278	2.5e-11	1.4e-12	5.4e-12	1.5e-13	1e-11	-0.0286773	0.00404615	50.2332	-0.027809	0.00403282	47.5501	54.6094	46.2894
ukb-b-15851	rs7589308	2	145761254	1.66687	T	A	0.674178	0.994303	15.9773	6.4e-05	0.674502	0.994303	24.8814	6.1e-07	4.7e-06	4e-07	4.4e-06	3.9e-07	-0.0177075	0.00386696	20.9687	-0.0194265	0.0038338	25.6762	21.078	25.7391
ukb-b-15851	rs12623070	2	153318339	1.72485	T	C	0.729584	0.992421	16.7016	4.4e-05	0.730759	0.992421	14.1051	0.00017	3.2e-05	7.3e-05	4.8e-05	0.00018	0.0170183	0.00409332	17.2855	0.0160871	0.00405608	15.7304	16.5344	14.0482
ukb-b-15851	rs11688424	2	159884324	1.78037	C	T	0.625152	0.997871	13.9972	0.00018	0.626411	0.997871	38.5656	5.3e-10	1e-05	4.1e-10	3.8e-06	8.6e-10	-0.0165038	0.00373597	19.5146	-0.023155	0.00370519	39.0544	21.3386	37.6173
ukb-b-15851	rs847147	2	176970659	1.95711	G	A	0.737512	0.987518	27.3583	1.7e-07	0.737812	0.987518	27.9388	1.3e-07	6.4e-08	5.9e-07	5.5e-08	3.6e-07	0.0223386	0.0041311	29.2402	0.0205013	0.00410461	24.947	29.5483	25.8982
ukb-b-15851	rs62178780	2	181929274	2.00764	G	C	0.703847	0.997805	28.4115	9.8e-08	0.703128	0.997805	13.1145	0.00029	2.3e-08	0.00015	4.5e-08	7.3e-05	-0.0221119	0.0039545	31.2659	-0.0148925	0.00392382	14.405	29.908	15.7215
ukb-b-15851	rs6716216	2	202803881	2.15121	A	G	0.877704	1	24.8341	6.2e-07	0.878055	1	27.9823	1.2e-07	4.9e-07	5.9e-08	3.2e-07	2.1e-08	-0.0277767	0.00552055	25.3161	-0.0297672	0.00549157	29.3821	26.0969	31.3625
ukb-b-15851	rs10931982	2	202832130	2.15279	T	C	0.225878	1	111.662	4.2e-26	0.22528	1	94.3418	2.7e-22	4.7e-27	8.4e-25	6.5e-29	3.2e-25	-0.0467935	0.00434424	116.023	-0.0442076	0.00429888	105.751	124.503	107.671
ukb-b-15851	rs7560862	2	202943232	2.15552	G	A	0.442424	0.999338	22.8843	1.7e-06	0.44112	0.999338	23.2841	1.4e-06	2.2e-06	1.4e-06	9e-07	1.2e-07	-0.0172532	0.00364295	22.4303	-0.017456	0.00362279	23.2168	24.1416	28.0681
ukb-b-15851	rs10932006	2	204001724	2.15748	G	A	0.0294288	0.9989	20.7596	5.2e-06	0.0294705	0.9989	26.7924	2.3e-07	1.6e-06	6.2e-07	2e-06	4.8e-07	0.0512144	0.0106753	23.0155	0.0528275	0.0105974	24.8499	22.6335	25.3264
ukb-b-15851	rs16857021	2	218070164	2.32021	T	A	0.840724	0.991554	26.3995	2.8e-07	0.840499	0.991554	25.9023	3.6e-07	1.5e-07	6.6e-08	7.9e-08	6.4e-09	-0.0261324	0.0049705	27.6412	-0.0265038	0.00490762	29.1658	28.8283	33.7237
ukb-b-15851	rs2944590	2	233792207	2.54183	G	A	0.559433	0.999265	14.6305	0.00013	0.55931	0.999265	29.7706	4.9e-08	2.7e-05	2.6e-07	4.1e-05	7.9e-08	-0.0152678	0.00363932	17.6	-0.0186192	0.00361484	26.5303	16.8117	28.8309
ukb-b-15851	rs7600317	2	238353513	2.64825	G	A	0.769734	0.974187	16.1951	5.7e-05	0.771422	0.974187	18.5304	1.7e-05	5.8e-05	2.8e-06	2.7e-05	1.5e-06	0.017444	0.00433872	16.1648	0.0202299	0.0043163	21.9666	17.6144	23.1245
ukb-b-15851	rs347607	3	11268021	0.281327	C	A	0.187842	0.994794	15.5271	8.1e-05	0.188836	0.994794	16.3018	5.4e-05	3.1e-05	6.1e-06	3.3e-05	9e-07	0.0193535	0.00464743	17.3418	0.0208243	0.00460337	20.4639	17.2655	24.124
ukb-b-15851	rs310749	3	12273768	0.297144	G	T	0.553176	0.993964	31.9819	1.6e-08	0.553326	0.993964	25.3495	4.8e-07	9.2e-08	1.7e-07	7.6e-08	1.3e-07	0.01956	0.00366225	28.5262	0.0189587	0.00362487	27.3546	28.9096	27.9403
ukb-b-15851	rs1286645	3	25548574	0.470112	G	A	0.818644	0.992482	12.7134	0.00036	0.817478	0.992482	19.8632	8.3e-06	0.00022	1.6e-06	0.00018	1.6e-06	0.0174527	0.00472074	13.668	0.0224855	0.00468733	23.012	14.0704	23.0452
ukb-b-15851	rs370387	3	41123984	0.646622	G	A	0.445122	0.999363	93.0692	5e-22	0.446626	0.999363	127.393	1.5e-29	4.9e-22	2.7e-30	1.3e-23	5.7e-32	-0.0351829	0.00364551	93.1426	-0.0413088	0.00361122	130.851	100.282	138.477
ukb-b-15851	rs12631306	3	50003305	0.690403	A	T	0.917955	0.977191	38.457	5.6e-10	0.916273	0.977191	35.6467	2.4e-09	7.4e-10	2e-09	1.4e-10	1.1e-09	-0.0412116	0.00669282	37.9158	-0.0394247	0.00657362	35.9689	41.2092	37.1374
ukb-b-15851	rs11915970	3	56169965	0.741771	A	T	0.88256	0.990684	51.7884	6.2e-13	0.880922	0.990684	80.225	3.3e-19	2e-12	2.4e-19	1.3e-13	4.1e-19	-0.0397296	0.00564667	49.5043	-0.0501166	0.00557336	80.8592	54.8827	79.8276
ukb-b-15851	rs13065094	3	56280058	0.742009	G	A	0.471595	0.990293	23.8345	1e-06	0.470721	0.990293	44.2211	2.9e-11	4.6e-07	4.5e-12	5.2e-07	1e-11	-0.0184181	0.00365199	25.4351	-0.025104	0.0036276	47.8902	25.1942	46.3063
ukb-b-15851	rs13088318	3	101242751	1.13879	A	G	0.663312	1	9.35641	0.0022	0.662838	1	14.1167	0.00017	0.00077	0.00016	0.00033	4.9e-05	-0.012907	0.00383682	11.3164	-0.0143683	0.00380058	14.2926	12.8871	16.4763
ukb-b-15851	rs344076	3	156552785	1.71078	G	A	0.778616	0.999124	74.9278	4.9e-18	0.778198	0.999124	42.0369	9e-11	3.3e-18	2.6e-11	1.1e-16	1.5e-11	0.0380085	0.00436871	75.693	0.0288847	0.00433206	44.4576	68.7884	45.5133
ukb-b-15851	rs900400	3	156798775	1.71234	T	C	0.600404	1	40.8167	1.7e-10	0.599199	1	31.506	2e-08	1.4e-10	1.8e-09	1.1e-10	2.4e-09	0.0236882	0.00369412	41.1189	0.0221162	0.00367487	36.2189	41.7066	35.6448
ukb-b-15851	rs17462708	3	168675556	1.77745	T	C	0.699234	0.995978	27.171	1.9e-07	0.69891	0.995978	15.4282	8.6e-05	1.5e-07	3.9e-05	5.8e-07	1.3e-05	0.0207988	0.00395633	27.6371	0.016166	0.0039282	16.9362	24.9825	18.9807
ukb-b-15851	rs73207790	4	865430	0.0078757	G	A	0.843112	0.990421	20.3757	6.4e-06	0.842956	0.990421	13.0172	0.00031	9.4e-06	0.00012	4.8e-06	8.4e-05	0.0221398	0.00499678	19.6321	0.0190439	0.00496136	14.7337	20.911	15.4569
ukb-b-15851	rs4505759	4	1003022	0.00890046	C	T	0.693885	0.993425	158.426	2.5e-36	0.691598	0.993425	167.975	2e-38	3.5e-39	1.2e-39	5.6e-41	3.7e-41	-0.0517278	0.00394976	171.517	-0.051558	0.00391256	173.648	179.727	180.558
ukb-b-15851	rs7699338	4	1415985	0.0112267	A	C	0.908502	0.991182	27.7756	1.4e-07	0.907206	0.991182	66.686	3.2e-16	1.1e-08	1.3e-15	2.8e-08	2.2e-16	0.0360076	0.00630798	32.5843	0.0497169	0.0062221	63.8462	30.8308	67.3867
ukb-b-15851	rs1386625	4	38361120	0.598688	A	G	0.0972014	0.974231	42.6974	6.4e-11	0.0967588	0.974231	69.8845	6.3e-17	2.2e-11	7e-17	1.4e-11	5.3e-17	0.0413779	0.00618337	44.7803	0.05145	0.00616338	69.684	45.664	70.2224
ukb-b-15851	rs899631	4	57749363	0.756213	G	T	0.608812	0.9943	27.5757	1.5e-07	0.609445	0.9943	8.16581	0.0043	1.6e-07	0.0026	5.2e-07	0.0063	-0.0195266	0.00372448	27.4867	-0.0111402	0.00370031	9.0638	25.171	7.46704
ukb-b-15851	rs11729023	4	71991184	0.862416	C	T	0.879442	0.989987	12.0757	0.00051	0.878707	0.989987	17.7012	2.6e-05	0.00046	1.8e-05	0.00075	6.3e-06	-0.0195818	0.00558703	12.2841	-0.0237283	0.00553248	18.3948	11.3608	20.3999
ukb-b-15851	rs3775214	4	88023299	1.02987	A	G	0.602748	0.99837	19.6386	9.4e-06	0.602161	0.99837	10.7533	0.001	5.7e-06	0.0011	3e-06	0.003	0.0168153	0.00370753	20.5703	0.0120009	0.00368544	10.6035	21.8335	8.78134
ukb-b-15851	rs13137552	4	88715324	1.03567	T	C	0.492592	0.986098	40.2425	2.2e-10	0.494052	0.986098	25.0638	5.5e-07	2e-09	2.9e-07	3.2e-10	1.1e-07	0.0218392	0.00363897	36.0178	0.0185624	0.00361961	26.2994	39.5523	28.2218
ukb-b-15851	rs1471401	4	88774340	1.03632	A	G	0.339471	0.997375	86.5716	1.3e-20	0.339356	0.997375	66.1801	4.1e-16	4e-20	7.9e-19	2.5e-20	9.1e-20	0.0350961	0.00382002	84.4087	0.0337294	0.00380647	78.5186	85.3873	82.8015
ukb-b-15851	rs12501436	4	95017940	1.08844	G	A	0.810318	0.995366	31.0332	2.5e-08	0.810185	0.995366	30.1481	4e-08	8.1e-09	5.1e-09	1.8e-09	1.6e-08	-0.0267468	0.00463834	33.2521	-0.0268213	0.00458924	34.1569	36.1801	31.957
ukb-b-15851	rs62331150	4	106069013	1.17945	G	T	0.796201	0.997978	20.7305	5.3e-06	0.794167	0.997978	19.7764	8.7e-06	1.1e-05	2.2e-06	2e-05	6.6e-07	-0.019827	0.00451393	19.2932	-0.0210682	0.00445193	22.3952	18.1582	24.7142
ukb-b-15851	rs2390584	4	124665680	1.35308	A	G	0.493883	0.993422	13.5589	0.00023	0.494928	0.993422	20.2743	6.7e-06	0.00021	1.2e-05	0.00071	1.8e-05	0.0134578	0.00362514	13.7816	0.0158027	0.00360891	19.174	11.4622	18.4341
ukb-b-15851	rs10025806	4	125527539	1.35817	A	G	0.502711	0.995739	16.2034	5.7e-05	0.502214	0.995739	11.2633	0.00079	1.1e-05	0.00026	2.1e-05	0.0002	-0.0159399	0.00362986	19.2836	-0.0131596	0.00360683	13.3118	18.0741	13.8119
ukb-b-15851	rs7699480	4	145607846	1.53842	C	T	0.437693	0.998741	25.8942	3.6e-07	0.439572	0.998741	11.9074	0.00056	1.2e-07	0.0007	1e-07	0.00032	0.0193051	0.0036486	27.9958	0.0122922	0.00362497	11.4988	28.3045	12.9747
ukb-b-15851	rs6844904	4	146167657	1.53893	G	A	0.168729	0.995911	30.185	3.9e-08	0.168177	0.995911	78.3085	8.8e-19	6.3e-09	1.9e-18	6.3e-09	1.1e-18	-0.0281557	0.00484834	33.7246	-0.0421986	0.00481529	76.7982	33.7458	77.8828
ukb-b-15851	rs6870556	5	31134837	0.465533	G	A	0.375745	0.995378	23.1299	1.5e-06	0.375564	0.995378	17.4462	3e-05	3.8e-06	0.00014	1.9e-06	6.7e-05	0.0173082	0.00374541	21.3552	0.0141401	0.00372053	14.4442	22.6969	15.8989
ukb-b-15851	rs745429	5	36649049	0.569615	G	A	0.850035	0.984634	22.0561	2.6e-06	0.85048	0.984634	19.1323	1.2e-05	2e-06	2.5e-06	2.5e-06	3.4e-05	-0.0243458	0.00512296	22.5843	-0.0239133	0.00508283	22.1344	22.1504	17.1795
ukb-b-15851	rs2542710	5	39382261	0.602662	A	G	0.51681	0.994151	93.6358	3.8e-22	0.514786	0.994151	76.0849	2.7e-18	4.7e-22	9.2e-17	3.2e-22	4.3e-17	0.0350931	0.00363526	93.1905	0.0300797	0.00361789	69.125	93.9728	70.653
ukb-b-15851	rs2940930	5	42405511	0.618037	G	A	0.634575	0.996051	26.5651	2.5e-07	0.634003	0.996051	27.4452	1.6e-07	2.2e-07	4.8e-07	5.6e-08	8.8e-07	0.01956	0.00377655	26.8254	0.0188456	0.00374306	25.3494	29.4969	24.1729
ukb-b-15851	rs16878921	5	50778798	0.628313	G	A	0.901478	0.998422	34.6421	4e-09	0.902381	0.998422	43.6125	4e-11	4.1e-09	1.5e-10	3.6e-09	7.7e-10	-0.0356358	0.00606066	34.5728	-0.0389222	0.00607318	41.0735	34.8437	37.8367
ukb-b-15851	rs10078310	5	54832387	0.667634	G	A	0.920294	0.995419	9.68979	0.0019	0.918847	0.995419	29.3807	5.9e-08	0.0006	4e-08	0.00021	1.2e-07	-0.0229763	0.00669431	11.78	-0.0362384	0.00659815	30.1644	13.6983	28.044
ukb-b-15851	rs2052482	5	80282584	0.94543	C	T	0.714581	0.997538	37.4126	9.6e-10	0.714899	0.997538	43.0567	5.3e-11	8.5e-10	7.6e-12	2.4e-10	4.9e-13	-0.0246661	0.00402085	37.6327	-0.0273278	0.00399131	46.8791	40.1467	52.2554
ukb-b-15851	rs17585072	5	89023793	1.02499	A	G	0.965339	1	15.6801	7.5e-05	0.965296	1	16.9456	3.8e-05	7.1e-05	1.3e-05	0.00018	7.8e-06	-0.0392929	0.00989427	15.771	-0.0427304	0.00979691	19.0237	14.0435	19.9892
ukb-b-15851	rs13188041	5	99992480	1.10153	G	A	0.515634	0.996652	23.0112	1.6e-06	0.515856	0.996652	7.80867	0.0052	1.1e-06	0.0015	1.1e-06	0.0036	-0.0176917	0.00362799	23.7796	-0.0114062	0.00359789	10.0504	23.7954	8.48524
ukb-b-15851	rs9326769	5	108653720	1.16428	C	T	0.587966	0.992125	23.7181	1.1e-06	0.587367	0.992125	20.0443	7.6e-06	1.3e-07	1.2e-06	2.7e-07	1.2e-06	0.0194807	0.00368887	27.8883	0.0177589	0.00366145	23.5247	26.4373	23.5049
ukb-b-15851	rs4836373	5	127787610	1.37408	T	C	0.497715	0.994676	44.5587	2.5e-11	0.496307	0.994676	27.253	1.8e-07	6.2e-11	5.2e-07	6.2e-11	1.8e-07	0.0237242	0.00362772	42.7678	0.0181407	0.00361578	25.1712	42.7476	27.2677
ukb-b-15851	rs72801445	5	132388959	1.39075	C	T	0.764086	0.99714	40.4441	2e-10	0.7637	0.99714	30.9098	2.7e-08	1.1e-09	3.6e-08	9.3e-10	2.4e-08	-0.0260943	0.00428136	37.1474	-0.0234029	0.00424674	30.3689	37.4733	31.1448
ukb-b-15851	rs11955881	5	135407306	1.44065	G	A	0.898034	0.988345	15.5973	7.8e-05	0.898007	0.988345	27.447	1.6e-07	2.5e-05	7.5e-07	8.3e-06	7.1e-07	0.0254032	0.00603023	17.7463	0.0296447	0.00599185	24.4778	19.8711	24.5839
ukb-b-15851	rs368510	5	148787469	1.57845	G	A	0.666445	1	31.6018	1.9e-08	0.66673	1	47.8297	4.6e-12	3.3e-09	8.3e-11	2.2e-09	3.9e-10	-0.0227177	0.0038404	34.9925	-0.024743	0.00380898	42.1975	35.794	39.1378
ukb-b-15851	rs1811291	5	154028817	1.647	A	G	0.836555	0.988743	23.7569	1.1e-06	0.837976	0.988743	28.2559	1.1e-07	3.4e-06	3.4e-08	1.2e-06	3.5e-08	0.0228161	0.00491372	21.5606	0.0270401	0.00490072	30.4436	23.552	30.3829
ukb-b-15851	rs7720275	5	158246650	1.67845	T	C	0.830114	0.996618	46.2251	1.1e-11	0.829994	0.996618	23.3605	1.3e-06	3.2e-12	1.5e-06	4e-13	8e-07	0.0336519	0.00482906	48.5617	0.0230296	0.00478677	23.1468	52.6325	24.3644
ukb-b-15851	rs7732038	5	172998191	1.9204	T	C	0.39729	1	19.2782	1.1e-05	0.397475	1	18.0472	2.2e-05	3.8e-05	1.3e-05	4e-05	2.4e-05	-0.0152509	0.0037012	16.9788	-0.0160149	0.0036745	18.9955	16.8676	17.8156
ukb-b-15851	rs111251222	5	176735612	2.00048	A	G	0.739808	0.990956	4.88072	0.027	0.739568	0.990956	24.9346	5.9e-07	0.013	2.1e-07	0.012	1.2e-07	0.0102868	0.00414401	6.16201	0.0213974	0.00411994	26.9737	6.30266	28.0285
ukb-b-15851	rs1772977	6	2502900	0.0677127	T	C	0.482546	0.999696	33.5697	6.9e-09	0.48325	0.999696	37.3146	1e-09	2.3e-08	7.3e-10	2.2e-08	4.4e-11	0.0202413	0.0036234	31.2063	0.0221036	0.00358865	37.937	31.3379	43.4379
ukb-b-15851	rs578539	6	7041137	0.194678	A	T	0.0380909	0.964509	39.0818	4.1e-10	0.0378015	0.964509	24.7782	6.4e-07	2.8e-10	7.6e-08	2.7e-10	1.6e-08	0.0604626	0.00958657	39.7784	0.0515396	0.00958798	28.8953	39.8905	31.9228
ukb-b-15851	rs9379084	6	7231843	0.196105	G	A	0.884647	0.941099	49.7893	1.7e-12	0.884456	0.941099	47.7093	4.9e-12	1.7e-11	1.5e-11	3.1e-12	2.6e-12	0.0392663	0.00583627	45.2657	0.0390893	0.00579159	45.5534	48.6111	48.9944
ukb-b-15851	rs78432519	6	21891576	0.427867	C	T	0.887507	1	42.8715	5.8e-11	0.887221	1	58.9384	1.6e-14	2.3e-10	3.8e-15	2.4e-10	5.4e-16	0.0362025	0.00571166	40.1746	0.0446691	0.00568208	61.8018	40.1185	65.6364
ukb-b-15851	rs7773196	6	24914002	0.481732	T	C	0.952336	1	23.6487	1.2e-06	0.952744	1	16.1753	5.8e-05	1.7e-06	3.1e-05	1.7e-06	5.9e-05	-0.0406233	0.00848395	22.9273	-0.035262	0.00845943	17.3753	22.9565	16.1309
ukb-b-15851	rs60614201	6	29468557	0.50061	G	A	0.991429	0.992088	16.2646	5.5e-05	0.991334	0.992088	13.2385	0.00027	1.1e-05	0.00055	9.5e-06	0.00065	0.0865574	0.0196875	19.3298	0.0671239	0.0194163	11.9515	19.6101	11.6136
ukb-b-15851	rs13220896	6	31369662	0.513304	G	A	0.959991	1	30.9224	2.7e-08	0.958799	1	13.2994	0.00027	9.5e-08	0.00019	6.7e-08	0.00048	0.0491036	0.00920179	28.4762	0.0335532	0.00900248	13.8913	29.1458	12.1951
ukb-b-15851	rs2762340	6	35052635	0.549645	A	G	0.532386	0.994688	12.819	0.00034	0.532569	0.994688	15.0544	0.0001	5.3e-05	4.7e-05	0.00012	6.2e-05	-0.0146766	0.00363021	16.345	-0.0147428	0.0036216	16.5714	14.7457	16.041
ukb-b-15851	rs75230517	6	45106438	0.706948	G	C	0.949088	0.993686	82.2318	1.2e-19	0.949024	0.993686	128.67	8e-30	3.8e-20	2.2e-30	1e-21	7.3e-31	0.0759712	0.00826268	84.5388	0.0936116	0.00817185	131.226	91.623	133.438
ukb-b-15851	rs12213392	6	53617730	0.782647	T	C	0.569939	0.994222	35.2366	2.9e-09	0.570224	0.994222	30.315	3.7e-08	4.9e-09	4.2e-09	7.7e-09	2.7e-09	0.0214503	0.00366612	34.2336	0.0213565	0.00363506	34.5173	33.3464	35.4065
ukb-b-15851	rs72868882	6	55644601	0.795143	G	T	0.936328	0.974968	16.5716	4.7e-05	0.936446	0.974968	30.6465	3.1e-08	1.3e-05	1.7e-08	8.7e-06	1.3e-09	-0.0326438	0.00748756	19.0073	-0.0418962	0.00742374	31.8496	19.7885	36.7939
ukb-b-15851	rs2054810	6	72386408	0.865413	A	G	0.814937	0.981263	24.0919	9.2e-07	0.817567	0.981263	9.66991	0.0019	2.8e-07	0.00064	8.4e-07	0.00071	0.0241668	0.00470228	26.4132	0.0160221	0.00469219	11.6597	24.2566	11.4512
ukb-b-15851	rs10455097	6	74493432	0.884114	A	C	0.486125	1	28.4449	9.6e-08	0.485253	1	50.7611	1e-12	2.4e-08	9.9e-15	4.4e-09	1.5e-15	0.020204	0.00362006	31.149	0.0278545	0.00359832	59.9224	34.4264	63.6681
ukb-b-15851	rs6926954	6	83729737	0.936504	G	T	0.313671	0.992301	19.4039	1.1e-05	0.312824	0.992301	22.6111	2e-06	3.9e-06	2.2e-07	6.5e-06	1.7e-07	0.0180582	0.00391193	21.3093	0.0201123	0.00388454	26.8067	20.3342	27.3706
ukb-b-15851	rs72945659	6	107931983	1.16381	C	T	0.887053	0.989247	16.151	5.8e-05	0.887261	0.989247	10.0932	0.0015	1.9e-05	0.00094	2.3e-05	0.00031	-0.0245467	0.0057392	18.2929	-0.0188477	0.00570027	10.9327	17.9543	13.012
ukb-b-15851	rs9398794	6	126380405	1.32562	A	G	0.551024	0.997622	30.9131	2.7e-08	0.550666	0.997622	6.55554	0.01	2.1e-08	0.0062	1.2e-08	0.0074	-0.0204181	0.00364182	31.4335	-0.00989048	0.00361376	7.49061	32.4473	7.16645
ukb-b-15851	rs9482773	6	127459552	1.32817	G	C	0.521156	0.99643	356.517	1.6e-79	0.522381	0.99643	348.514	8.9e-78	9.3e-81	5.1e-79	3.7e-80	9e-82	-0.0690964	0.00363054	362.217	-0.0676665	0.00359532	354.22	359.47	366.866
ukb-b-15851	rs1977576	6	131306472	1.37224	T	C	0.614537	0.996776	32.6484	1.1e-08	0.618328	0.996776	32.6154	1.1e-08	1.1e-09	2e-09	5.2e-10	9.7e-10	-0.0226562	0.00372199	37.0531	-0.0222533	0.00371174	35.9446	38.6188	37.3898
ukb-b-15851	rs3777787	6	133577921	1.40178	C	A	0.459039	0.994577	151.504	8.1e-35	0.458117	0.994577	220.434	7.3e-50	6.8e-36	2.5e-52	2.2e-36	1.5e-53	0.0454646	0.00363509	156.428	0.0549887	0.00361248	231.706	158.694	237.27
ukb-b-15851	rs159408	6	133702841	1.40296	A	T	0.593834	0.992395	21.9306	2.8e-06	0.59211	0.992395	26.4619	2.7e-07	5.9e-06	2.2e-07	6.6e-06	1e-07	0.016745	0.00369591	20.5271	0.018982	0.00366447	26.8326	20.2917	28.3792
ukb-b-15851	rs4870044	6	151901409	1.64038	C	T	0.7101	1	242.329	1.2e-54	0.711588	1	306.565	1.2e-68	1.2e-54	2.1e-72	4.9e-58	8.6e-75	0.0619844	0.00398125	242.395	0.0711113	0.00395171	323.823	257.928	334.822
ukb-b-15851	rs2982573	6	152010534	1.64237	T	C	0.579513	0.998969	331.147	5.4e-74	0.579994	0.998969	281.329	3.9e-63	2.3e-73	3.8e-67	2.1e-75	3.4e-71	-0.0664159	0.0036656	328.288	-0.0630072	0.00363957	299.695	337.59	318.295
ukb-b-15851	rs9340903	6	152266043	1.64462	C	T	0.969261	0.991615	17.8951	2.3e-05	0.969949	0.991615	16.6127	4.6e-05	1e-05	1.1e-05	5.9e-06	7.2e-06	0.0464649	0.0105252	19.4889	0.0464461	0.0105572	19.3554	20.5167	20.1395
ukb-b-15851	rs36069217	6	152592115	1.65241	C	G	0.925186	0.98915	13.9497	0.00019	0.924502	0.98915	15.1906	9.7e-05	0.0002	4e-05	0.00023	4.9e-05	-0.0256333	0.00690161	13.7945	-0.0280297	0.00682619	16.8609	13.5456	16.4816
ukb-b-15851	rs13201764	6	155332118	1.69829	T	C	0.853334	0.98174	26.4484	2.7e-07	0.853133	0.98174	18.0075	2.2e-05	1.9e-07	1e-05	1.1e-07	7.6e-06	-0.0267908	0.00514275	27.1382	-0.0226363	0.00512737	19.4905	28.2102	20.0244
ukb-b-15851	rs73029259	6	164111348	1.83542	T	A	0.869831	0.994891	13.6398	0.00022	0.869955	0.994891	21.6747	3.2e-06	0.00013	3.3e-08	3.9e-05	1.8e-08	0.0205858	0.00538779	14.5986	0.0295297	0.00534269	30.5492	16.9086	31.653
ukb-b-15851	rs28585071	6	168432467	1.93901	G	A	0.824309	0.998636	33.6988	6.4e-09	0.824443	0.998636	22.599	2e-06	2.1e-09	4.6e-06	1.1e-10	4.2e-06	0.0286025	0.00477425	35.892	0.021683	0.00473328	20.9853	41.5732	21.1937
ukb-b-15851	rs10249754	7	15693906	0.289797	A	G	0.34503	0.997764	58.4875	2e-14	0.344489	0.997764	43.8027	3.6e-11	8.3e-15	2.6e-11	3.3e-14	8e-12	-0.0295784	0.00381031	60.2597	-0.0252346	0.00378614	44.4221	57.5336	46.7761
ukb-b-15851	rs13231529	7	20337532	0.355978	A	G	0.83048	0.992742	20.3771	6.4e-06	0.830763	0.992742	31.8521	1.7e-08	1.9e-05	2.1e-08	3.5e-05	2e-08	-0.0206738	0.00483446	18.287	-0.026938	0.00480982	31.367	17.112	31.4773
ukb-b-15851	rs9942690	7	25710302	0.437202	C	T	0.756552	0.996193	38.0828	6.8e-10	0.755266	0.996193	91.6349	1e-21	3.8e-10	1.1e-22	7.4e-10	4.7e-23	0.026333	0.0042056	39.2054	0.0410015	0.00418182	96.1321	37.9097	97.7672
ukb-b-15851	rs34185333	7	27239193	0.45347	C	T	0.972142	0.953572	31.3442	2.2e-08	0.97207	0.953572	43.5848	4.1e-11	2e-09	1.8e-11	4.3e-09	4.3e-12	0.0675941	0.0112652	36.0033	0.0749996	0.011157	45.188	34.4821	47.9723
ukb-b-15851	rs7776540	7	27984499	0.459915	T	C	0.697377	0.992036	75.4827	3.7e-18	0.69678	0.992036	110.829	6.4e-26	3.4e-17	1.7e-23	2.3e-17	1.8e-24	-0.0333371	0.00395394	71.0879	-0.0391011	0.00391388	99.8076	71.8777	104.193
ukb-b-15851	rs1802074	7	37947103	0.615401	C	T	0.79298	1	39.954	2.6e-10	0.792995	1	44.3138	2.8e-11	5.8e-11	2.5e-11	4.2e-11	3.1e-12	-0.0292331	0.00446315	42.901	-0.029511	0.00442307	44.5163	43.5073	48.6161
ukb-b-15851	rs2722300	7	38015622	0.618303	G	A	0.84674	0.993999	78.7003	7.2e-19	0.846709	0.993999	73.3328	1.1e-17	5.5e-20	1e-18	6e-21	2.4e-19	-0.0461306	0.00503984	83.781	-0.0441723	0.00500108	78.014	88.1605	80.8959
ukb-b-15851	rs1524068	7	38110626	0.619073	T	C	0.343851	1	149.868	1.9e-34	0.346737	1	152.758	4.3e-35	6.7e-37	2.5e-38	4.2e-37	2.9e-39	-0.0482875	0.00380493	161.056	-0.0487974	0.00376938	167.592	161.968	171.881
ukb-b-15851	rs1862947	7	50919937	0.771782	T	C	0.681933	0.990074	12.787	0.00035	0.680803	0.990074	15.5562	8e-05	0.00033	7.2e-05	0.00036	5.1e-05	0.0140066	0.0039009	12.8924	0.0153556	0.00386849	15.7561	12.7119	16.3966
ukb-b-15851	rs571356	7	83306489	1.021	G	A	0.682198	0.996536	26.5385	2.6e-07	0.681681	0.996536	16.0197	6.3e-05	4.8e-07	5.2e-05	5e-07	8.2e-05	0.019581	0.00389002	25.3377	0.0156231	0.00385982	16.3833	25.2662	15.5128
ukb-b-15851	rs13241380	7	83639311	1.02545	C	T	0.781098	0.997715	9.27469	0.0023	0.78187	0.997715	21.4806	3.6e-06	0.0027	1.2e-06	0.0018	9.7e-07	-0.0131335	0.00437966	8.99243	-0.0211128	0.00434706	23.5885	9.7135	23.9825
ukb-b-15851	rs42039	7	92244422	1.08416	C	T	0.756396	0.998293	11.1407	0.00084	0.756303	0.998293	30.821	2.8e-08	0.00042	1.2e-07	0.00014	4.1e-08	0.0148816	0.00422024	12.4344	0.0222584	0.00419911	28.0979	14.5481	30.0992
ukb-b-15851	rs6965113	7	95862000	1.1199	G	A	0.637339	0.990733	40.876	1.6e-10	0.639035	0.990733	25.2921	4.9e-07	1.6e-10	7.7e-07	8e-11	2.1e-07	-0.024148	0.00377569	40.9044	-0.0185398	0.00375172	24.4201	42.266	26.9048
ukb-b-15851	rs6960700	7	96146489	1.12209	T	C	0.337006	0.995327	134.445	4.4e-31	0.338531	0.995327	147.699	5.5e-34	4.9e-33	7.9e-35	1.6e-34	4.3e-37	-0.0459073	0.00383398	143.372	-0.0467819	0.00379986	151.573	150.152	161.928
ukb-b-15851	rs212417	7	105494963	1.2067	G	A	0.328818	0.994416	44.27	2.9e-11	0.327723	0.994416	66.9139	2.8e-16	2.3e-12	6.4e-17	2.2e-13	9.2e-18	0.027053	0.00385495	49.2484	0.0320699	0.0038368	69.8645	53.7886	73.6739
ukb-b-15851	rs2107276	7	120507185	1.33555	T	A	0.939671	0.995629	34.8776	3.5e-09	0.939191	0.995629	23.0542	1.6e-06	2e-09	2.1e-06	4.4e-09	2.7e-06	-0.0456886	0.00761795	35.9699	-0.0356744	0.00752204	22.4928	34.4168	22.0211
ukb-b-15851	rs71569053	7	120695333	1.33608	A	T	0.987713	0.838823	25.6487	4.1e-07	0.987554	0.838823	21.7261	3.1e-06	6.8e-08	1.3e-07	6.5e-08	3e-07	-0.0966192	0.0179009	29.1325	-0.09343	0.0176801	27.9257	29.2214	26.2252
ukb-b-15851	rs78998147	7	120791164	1.33695	G	A	0.979833	1	50.9901	9.3e-13	0.979773	1	65.5919	5.5e-16	9.3e-14	1.1e-16	2.8e-13	7.6e-17	-0.0957661	0.0128533	55.513	-0.105601	0.0127401	68.7052	53.3724	69.4998
ukb-b-15851	rs2707520	7	120951144	1.33788	C	A	0.487075	0.990264	542.211	6.2e-120	0.485826	0.990264	586.447	1.5e-129	7.8e-125	7.7e-135	4.7e-127	1.1e-140	-0.0864983	0.00363981	564.75	-0.089041	0.00360299	610.738	574.951	637.563
ukb-b-15851	rs2707493	7	120958140	1.33806	C	T	0.975755	0.984956	16.8802	4e-05	0.975424	0.984956	11.2427	0.0008	6.3e-05	0.00056	3.6e-05	0.00084	-0.0473835	0.0118454	16.0012	-0.040277	0.0116816	11.8879	17.0704	11.1509
ukb-b-15851	rs9886342	7	121055757	1.3389	C	A	0.265607	0.991252	114.376	1.1e-26	0.265726	0.991252	105.434	9.8e-25	4.3e-28	1.1e-24	1.7e-27	2.6e-26	0.0451914	0.00411202	120.781	0.0418555	0.00408067	105.207	118.098	112.625
ukb-b-15851	rs3778929	7	156396471	1.86116	T	C	0.652593	0.947533	12.9635	0.00032	0.652906	0.947533	18.608	1.6e-05	4.9e-05	5.3e-06	9.4e-05	8.6e-06	-0.0158421	0.00389971	16.5029	-0.0176224	0.00387078	20.7269	15.2609	19.8016
ukb-b-15851	rs746073	8	6388184	0.173013	G	A	0.279286	0.999058	36.3741	1.6e-09	0.279545	0.999058	16.1254	5.9e-05	2e-09	8.4e-05	1.1e-09	6.5e-05	-0.0242123	0.00403696	35.9718	-0.0157566	0.00400782	15.4563	37.1328	15.9531
ukb-b-15851	rs2929308	8	9084121	0.248697	T	A	0.490614	0.998157	209.124	2.1e-47	0.490938	0.998157	135.118	3.1e-31	2.6e-48	1.8e-33	1.4e-48	2.1e-35	0.0529687	0.00362692	213.287	0.0434894	0.00360789	145.298	214.504	154.17
ukb-b-15851	rs330091	8	9176052	0.251714	A	G	0.785875	0.983697	17.256	3.3e-05	0.784385	0.983697	17.9287	2.3e-05	0.00011	8.7e-05	0.00024	7.7e-05	-0.0171976	0.00445327	14.9134	-0.0173455	0.00441986	15.4013	13.4885	15.6307
ukb-b-15851	rs11985969	8	25311777	0.563836	G	A	0.697014	0.999592	8.77876	0.003	0.697344	0.999592	26.8947	2.1e-07	0.0038	1.4e-07	0.0019	1.8e-07	-0.0114088	0.00394646	8.3573	-0.0205887	0.00391367	27.6751	9.67341	27.2306
ukb-b-15851	rs2639935	8	71866280	0.936832	A	T	0.568364	0.996933	37.8328	7.7e-10	0.567229	0.996933	46.1635	1.1e-11	3.8e-10	7.7e-14	2.1e-10	9.2e-15	0.0229116	0.00365802	39.2299	0.0272094	0.00364014	55.8729	40.3636	60.062
ukb-b-15851	rs11993876	8	72218617	0.942263	T	C	0.570329	0.994575	21.4561	3.6e-06	0.571328	0.994575	10.2314	0.0014	6.8e-06	0.00055	2.6e-05	0.00038	-0.0165324	0.00367325	20.2568	-0.0125914	0.00364588	11.9274	17.7125	12.6397
ukb-b-15851	rs6999846	8	80813426	1.03007	T	C	0.344171	0.991712	37.4197	9.5e-10	0.346113	0.991712	28.3448	1e-07	6.1e-11	6.9e-08	2.2e-12	1.4e-08	0.0250384	0.00382728	42.799	0.0204875	0.00379901	29.0828	49.3413	32.2428
ukb-b-15851	rs6415571	8	96656533	1.14347	T	G	0.227049	0.992881	19.6598	9.3e-06	0.228038	0.992881	19.1524	1.2e-05	4.4e-06	1.5e-05	9.3e-07	3.1e-05	0.0199664	0.00434822	21.0852	0.0186253	0.00430522	18.716	24.0739	17.3266
ukb-b-15851	rs6468694	8	100865836	1.18231	G	A	0.873394	1	14.4331	0.00015	0.873848	1	11.3722	0.00075	9.4e-06	0.00049	8.1e-06	0.00037	-0.0241181	0.00544399	19.6268	-0.0188533	0.00540982	12.1453	19.9217	12.6748
ukb-b-15851	rs2737252	8	116663898	1.31606	G	A	0.719617	0.996577	42.0491	8.9e-11	0.717423	0.996577	70.7781	4e-17	1.8e-11	4e-16	8.9e-12	1.4e-17	-0.0271026	0.00403116	45.2025	-0.0325923	0.00400408	66.2559	46.5469	72.84
ukb-b-15851	rs13253934	8	119769809	1.35284	C	T	0.20953	0.997421	35.1551	3e-09	0.210945	0.997421	6.19589	0.013	1.4e-09	0.0075	1.4e-09	0.0053	0.0270351	0.00446135	36.7216	0.0117726	0.00440615	7.1388	36.6205	7.77389
ukb-b-15851	rs7014448	8	127990833	1.48417	T	G	0.319004	0.996151	32.2721	1.3e-08	0.318854	0.996151	37.7316	8.1e-10	1.3e-09	2.3e-09	8.1e-11	7.3e-10	0.0235706	0.00388774	36.7576	0.0230889	0.00386236	35.7356	42.2393	37.9264
ukb-b-15851	rs7815993	8	129951769	1.52189	C	T	0.6224	0.994938	15.9538	6.5e-05	0.6215	0.994938	20.4359	6.2e-06	4.4e-05	1e-05	9.8e-05	9.7e-06	-0.0153197	0.00375142	16.6768	-0.0163868	0.00371638	19.4423	15.1828	19.5708
ukb-b-15851	rs12340775	9	13226945	0.282033	G	A	0.944321	0.940298	36.1509	1.8e-09	0.944243	0.940298	29.4051	5.9e-08	3.1e-10	7.9e-08	5.7e-10	1.6e-08	0.051253	0.00814379	39.6082	0.0433237	0.00806913	28.8269	38.4144	31.869
ukb-b-15851	rs76586581	9	16453682	0.356681	T	C	0.91985	0.951956	24.2751	8.4e-07	0.920075	0.951956	28.9567	7.4e-08	7e-07	4.8e-08	9.3e-07	2.2e-08	0.0337916	0.00681262	24.6032	0.0371523	0.00680667	29.7923	24.0759	31.2722
ukb-b-15851	rs13288901	9	95652147	1.12805	T	C	0.64519	0.992271	29.1629	6.7e-08	0.646019	0.992271	36.3645	1.6e-09	4.3e-08	1.3e-09	1.4e-08	2.5e-09	0.020895	0.00381334	30.0243	0.0229255	0.00377584	36.8647	32.2301	35.5073
ukb-b-15851	rs4744295	9	96623821	1.1353	A	G	0.581384	1	26.5954	2.5e-07	0.580713	1	52.3863	4.6e-13	1.7e-06	6.8e-13	7.2e-08	3.6e-13	-0.0176916	0.00369512	22.9233	-0.0262287	0.00365133	51.6003	29.0138	52.8658
ukb-b-15851	rs10993031	9	96791548	1.14187	C	T	0.895488	0.999258	30.3405	3.6e-08	0.895599	0.999258	10.3915	0.0013	3.3e-08	0.00072	1.7e-08	0.00067	-0.0327765	0.00593391	30.5102	-0.0199476	0.00589962	11.4323	31.7599	11.5713
ukb-b-15851	rs28442014	9	98234563	1.14815	C	T	0.762664	0.999397	21.3727	3.8e-06	0.761625	0.999397	63.8825	1.3e-15	1.2e-06	9.5e-16	1.2e-06	7.9e-17	0.0206281	0.00425498	23.5031	0.0338846	0.00421802	64.534	23.511	69.4391
ukb-b-15851	rs6477617	9	110892030	1.2956	G	C	0.698349	0.986647	41.6747	1.1e-10	0.698229	0.986647	20.5974	5.7e-06	8.6e-12	1.4e-06	8.1e-12	6.3e-07	0.0271546	0.00397674	46.6266	0.0190571	0.00395279	23.2437	46.7378	24.8197
ukb-b-15851	rs7021585	9	111108250	1.29849	G	A	0.752819	0.997341	15.661	7.6e-05	0.753219	0.997341	22.4526	2.2e-06	3.9e-05	1e-06	2.1e-05	2.3e-07	-0.0173128	0.00421139	16.8999	-0.0204181	0.0041736	23.9336	18.1289	26.7799
ukb-b-15851	rs73520180	9	118756021	1.41108	T	C	0.922706	0.99635	10.4301	0.0012	0.92295	0.99635	17.1261	3.5e-05	0.00032	4.4e-05	6.3e-05	4.9e-05	-0.0244729	0.00680205	12.9447	-0.0276039	0.0067597	16.6758	15.9979	16.4721
ukb-b-15851	rs10448285	9	129397014	1.53244	C	T	0.643272	0.992248	26.0323	3.4e-07	0.645108	0.992248	13.7949	0.0002	4.5e-07	0.00045	2.5e-06	0.00069	-0.0191629	0.00379664	25.4756	-0.0132328	0.0037712	12.3125	22.16	11.5291
ukb-b-15851	rs2491105	9	130320283	1.542	T	C	0.766557	0.980771	16.7102	4.4e-05	0.766208	0.980771	17.0412	3.7e-05	3.9e-05	9.5e-06	4.1e-05	4.2e-06	-0.0178078	0.00433052	16.91	-0.0190423	0.00429921	19.6183	16.8345	21.1696
ukb-b-15851	rs7040344	9	133452158	1.60641	C	T	0.64877	0.988954	76.1781	2.6e-18	0.649247	0.988954	39.948	2.6e-10	8.8e-18	1.7e-09	1.5e-17	6.4e-10	0.0328402	0.00382395	73.7544	0.0228504	0.00379352	36.2831	72.7484	38.1875
ukb-b-15851	rs7906744	10	3748936	0.0757656	T	C	0.730316	0.995774	10.2044	0.0014	0.729839	0.995774	17.6149	2.7e-05	0.0007	2.7e-05	0.00036	3.8e-05	0.0138696	0.00409346	11.4801	0.0170243	0.00405911	17.5905	12.7087	16.9661
ukb-b-15851	rs78135803	10	5721701	0.124098	G	A	0.949404	1	26.5986	2.5e-07	0.949843	1	7.00086	0.0081	1.3e-07	0.006	4.3e-07	0.0042	0.0437849	0.00829063	27.8916	0.0226614	0.00824095	7.56167	25.568	8.21067
ukb-b-15851	rs74119759	10	20143109	0.446495	C	T	0.840753	0.980884	29.9062	4.5e-08	0.840322	0.980884	31.2452	2.3e-08	9.2e-09	4.5e-08	2.2e-09	8.1e-08	0.0286972	0.0049954	33.0018	0.0271013	0.00495552	29.909	35.791	28.7805
ukb-b-15851	rs7902212	10	20382142	0.449741	T	C	0.459525	0.996451	11.2579	0.00079	0.460478	0.996451	28.824	7.9e-08	0.00018	8.5e-09	0.00017	3.9e-09	-0.0136426	0.00364224	14.03	-0.0208003	0.00361196	33.163	14.0826	34.6721
ukb-b-15851	rs11015909	10	27903748	0.53287	C	T	0.774331	0.990559	20.1712	7.1e-06	0.774977	0.990559	16.4148	5.1e-05	4.9e-06	3.5e-05	4.2e-07	2.3e-05	0.0198935	0.00435317	20.8839	0.0178902	0.0043265	17.0985	25.6039	17.9566
ukb-b-15851	rs9663446	10	28542023	0.536736	G	T	0.596828	0.99111	4.05003	0.044	0.598201	0.99111	37.3498	9.9e-10	0.024	7.4e-09	0.023	7e-10	0.00833686	0.00370277	5.06933	0.0212547	0.00367555	33.4399	5.15895	38.0148
ukb-b-15851	rs947091	10	31054186	0.594138	G	A	0.516947	0.991774	104.64	1.5e-24	0.517268	0.991774	94.4472	2.5e-22	1.5e-24	1.9e-24	9e-26	6.1e-27	-0.0373371	0.00365115	104.573	-0.0368479	0.00361084	104.138	110.175	115.521
ukb-b-15851	rs1159798	10	54412493	0.762655	A	C	0.225387	1	149.659	2.1e-34	0.224552	1	162.603	3.1e-37	7e-36	2.3e-38	5.4e-34	3.4e-39	0.0541743	0.00433235	156.365	0.0556913	0.00430015	167.729	147.755	171.558
ukb-b-15851	rs7919753	10	54439699	0.763551	A	G	0.890494	0.995752	290.599	3.7e-65	0.89084	0.995752	318.296	3.4e-71	8.4e-68	2.4e-75	3.5e-68	4.2e-80	0.101059	0.00580831	302.728	0.10617	0.0057801	337.39	304.474	359.21
ukb-b-15851	rs1649082	10	60292434	0.820662	A	C	0.458518	0.996844	14.1896	0.00017	0.459114	0.996844	29.5599	5.4e-08	0.0003	1.6e-07	9.5e-05	5.4e-08	0.0131828	0.00364642	13.0701	0.018952	0.00361622	27.4663	15.226	29.5772
ukb-b-15851	rs10740042	10	62496586	0.846579	T	C	0.309409	0.995208	16.2146	5.7e-05	0.307863	0.995208	11.7163	0.00062	2.1e-05	0.00037	3.1e-06	0.00069	-0.0167549	0.0039349	18.1308	-0.0138895	0.00390023	12.6822	21.7834	11.5175
ukb-b-15851	rs10824559	10	79409222	1.03393	A	G	0.821156	0.999093	29.684	5.1e-08	0.821115	0.999093	23.7907	1.1e-06	1.9e-09	2.8e-07	1e-08	1.3e-07	0.0284183	0.00473363	36.0419	0.0241511	0.00469893	26.4166	32.7582	27.8973
ukb-b-15851	rs17173698	10	89468953	1.15838	G	A	0.974957	1	14.8011	0.00012	0.974856	1	34.5879	4.1e-09	0.00034	6.1e-09	0.00013	1.5e-08	-0.0415734	0.0115968	12.8514	-0.0666	0.0114551	33.8029	14.5803	32.0549
ukb-b-15851	rs72840032	10	101889964	1.28839	C	T	0.954562	0.986454	18.0355	2.2e-05	0.954971	0.986454	25.6857	4e-07	9.5e-06	2.1e-06	5.3e-06	3.5e-06	-0.0388664	0.00877818	19.6038	-0.0414839	0.00874414	22.5074	20.7092	21.5106
ukb-b-15851	rs603424	10	102075479	1.28918	G	A	0.827399	1	16.2667	5.5e-05	0.826742	1	10.0508	0.0015	7.4e-06	0.00029	1.2e-05	0.00046	0.0214186	0.00477995	20.0786	0.0172105	0.00474562	13.1522	19.1055	12.2741
ukb-b-15851	rs2296782	10	114723857	1.39756	A	G	0.765591	0.975699	17.5615	2.8e-05	0.764717	0.975699	39.9686	2.6e-10	4e-05	5.3e-11	4e-05	1.9e-11	0.0177647	0.00432202	16.8944	0.0281599	0.00429158	43.0554	16.8801	45.0676
ukb-b-15851	rs7090401	10	115107328	1.40558	C	T	0.282645	0.996133	26.1612	3.1e-07	0.280772	0.996133	59.533	1.2e-14	1.2e-07	7.3e-14	1.8e-07	3.3e-14	0.0213233	0.00402411	28.0781	0.0300378	0.00401455	55.9837	27.1938	57.5188
ukb-b-15851	rs2027139	10	131327417	1.73505	T	C	0.390436	0.992269	22.7546	1.8e-06	0.39056	0.992269	48.2904	3.7e-12	1.3e-06	2e-12	6.7e-07	3.3e-12	-0.0180488	0.00372517	23.475	-0.0260655	0.00370376	49.5273	24.6861	48.521
ukb-b-15851	rs11146456	10	134477720	1.80926	A	G	0.886528	0.987739	11.3316	0.00076	0.886274	0.987739	24.1898	8.7e-07	0.0006	2.4e-07	0.00022	7.8e-08	-0.0197128	0.00574431	11.7766	-0.0294543	0.00570161	26.6871	13.6162	28.8442
ukb-b-15851	rs2653559	11	8900394	0.190978	C	T	0.834707	0.997646	43.7654	3.7e-11	0.833975	0.997646	25.658	4.1e-07	2.4e-11	2.2e-07	7.4e-11	1.2e-07	0.0325944	0.00488043	44.6036	0.0250499	0.00483458	26.8468	42.4117	28.0212
ukb-b-15851	rs17507577	11	15243059	0.281434	G	A	0.926432	1	72.0966	2e-17	0.925254	1	77.0835	1.6e-18	5.7e-18	1.4e-20	2.6e-18	1.7e-22	-0.0599368	0.00693768	74.6377	-0.0634099	0.00681759	86.5072	76.1944	95.2487
ukb-b-15851	rs4595506	11	16542089	0.293575	A	G	0.5043	0.996969	24.4365	7.7e-07	0.506251	0.996969	44.3261	2.8e-11	9e-07	1e-12	1.6e-07	2e-12	0.017805	0.00362498	24.1254	0.0256464	0.00359744	50.8236	27.5242	49.4377
ukb-b-15851	rs7123749	11	27303855	0.463108	A	G	0.365436	0.994827	106.296	6.3e-25	0.365311	0.994827	84.0301	4.9e-20	7.6e-27	1.4e-20	7.8e-29	9.5e-22	0.0404662	0.00377245	115.064	0.0348789	0.00374938	86.5378	124.14	91.8202
ukb-b-15851	rs2553772	11	35085453	0.535358	T	G	0.461253	0.996169	59.9652	9.7e-15	0.458207	0.996169	65.8804	4.8e-16	5.8e-17	1.8e-17	2.3e-16	7.5e-17	-0.030466	0.00364062	70.029	-0.0307655	0.00361674	72.3592	67.2871	69.538
ukb-b-15851	rs6485702	11	46898771	0.664534	T	C	0.34019	1	56.1461	6.7e-14	0.339196	1	61.5822	4.2e-15	3.6e-15	1.1e-15	6.7e-15	9.1e-17	0.0300746	0.00382301	61.8856	0.0304276	0.0037976	64.1974	60.6759	69.1496
ukb-b-15851	rs34217678	11	58205409	0.675906	T	C	0.921664	0.983341	32.0733	1.5e-08	0.922098	0.983341	14.2479	0.00016	6.5e-08	8.9e-05	7.9e-08	0.00013	-0.036737	0.00679773	29.2065	-0.026557	0.00677513	15.3646	28.8373	14.6558
ukb-b-15851	rs117111740	11	62201239	0.710399	T	C	0.973421	0.9636	63.4161	1.7e-15	0.973004	0.9636	87.0212	1.1e-20	9.3e-16	3.1e-22	6.8e-15	8.2e-21	0.0919733	0.0114453	64.576	0.109743	0.011318	94.0189	60.6473	87.5626
ukb-b-15851	rs10750766	11	65473798	0.738676	C	A	0.289632	0.996427	22.3602	2.3e-06	0.289974	0.996427	27.7577	1.4e-07	2.7e-06	2.4e-07	3.4e-06	4.1e-07	-0.018779	0.00400333	22.0041	-0.0205299	0.00397702	26.6476	21.5652	25.6446
ukb-b-15851	rs11228240	11	68218290	0.750425	C	T	0.723457	0.992658	61.383	4.7e-15	0.723457	0.992658	103.798	2.2e-24	1.4e-14	8e-24	1.6e-16	5.6e-25	0.0312175	0.00405831	59.1707	0.0405007	0.00402469	101.265	67.9871	106.541
ukb-b-15851	rs35306535	11	68843990	0.75633	G	A	0.489469	0.999574	29.8574	4.7e-08	0.490097	0.999574	30.2789	3.7e-08	1e-07	2.7e-08	1.1e-07	1.7e-08	-0.0192579	0.00362	28.3009	-0.0200145	0.00359991	30.9105	28.2051	31.7952
ukb-b-15851	rs566046	11	86864277	0.952607	A	G	0.68641	0.999748	288.556	1e-64	0.686414	0.999748	198.153	5.3e-45	4.4e-67	3.5e-45	3.8e-69	2.9e-46	0.0674962	0.00390051	299.444	0.0545434	0.00386666	198.981	308.895	203.902
ukb-b-15851	rs10765568	11	92607866	0.998137	C	T	0.627307	0.99706	11.4716	0.00071	0.626299	0.99706	26.6982	2.4e-07	0.00023	5.1e-08	0.00019	2.5e-08	0.0138195	0.00374888	13.5889	0.0203265	0.00373023	29.693	13.8839	31.0369
ukb-b-15851	rs7121746	11	112437007	1.19279	A	G	0.414701	0.986551	248.621	5.2e-56	0.411974	0.986551	215.003	1.1e-48	2.7e-58	1e-52	9.3e-62	6.4e-56	0.0595368	0.00369858	259.12	0.0561637	0.00367564	233.477	274.982	248.217
ukb-b-15851	rs1245124	11	113029314	1.19886	A	T	0.981352	0.995998	63.6087	1.5e-15	0.981619	0.995998	32.7592	1e-08	5e-16	6.7e-09	8e-17	1.3e-09	0.108818	0.0134134	65.8151	0.0778719	0.0134279	33.6313	69.4139	36.7769
ukb-b-15851	rs79625788	11	113094939	1.19979	T	C	0.882421	0.984165	14.7586	0.00012	0.881415	0.984165	20.7769	5.2e-06	0.0001	2.6e-06	0.00014	3.1e-06	-0.0220027	0.00567152	15.0505	-0.0263087	0.00559528	22.1083	14.547	21.7512
ukb-b-15851	rs7125361	11	115080042	1.23101	C	G	0.579107	0.994127	84.9487	3.1e-20	0.578117	0.994127	78.9555	6.4e-19	1.5e-21	2.4e-19	1.5e-21	1.4e-18	-0.0351246	0.00368412	90.8984	-0.0328739	0.00365447	80.9196	90.8921	77.4357
ukb-b-15851	rs1784998	11	115536210	1.23484	T	C	0.115656	0.991281	28.8424	7.9e-08	0.116936	0.991281	56.4052	5.9e-14	2e-08	7e-16	1e-08	1.5e-15	0.0318632	0.0056818	31.4489	0.0453265	0.00561648	65.1294	32.782	63.6623
ukb-b-15851	rs672052	11	128661853	1.46939	G	A	0.66683	0.989054	29.2407	6.4e-08	0.6655	0.989054	9.48778	0.0021	9.8e-08	0.0076	7.9e-08	0.0041	-0.0205742	0.00385936	28.4193	-0.0102206	0.0038297	7.1223	28.8373	8.22224
ukb-b-15851	rs6489548	12	588604	0.0100544	A	G	0.404535	0.989227	44.5909	2.4e-11	0.404086	0.989227	31.4871	2e-08	1.3e-10	2.9e-08	8.9e-11	5.5e-09	0.0238953	0.0037172	41.3234	0.020401	0.00367768	30.7718	42.0566	33.9903
ukb-b-15851	rs2887569	12	1627989	0.0289772	A	T	0.577032	0.995107	24.3389	8.1e-07	0.576497	0.995107	12.5248	0.0004	1.2e-06	0.0002	2e-06	0.00019	0.0178558	0.0036754	23.6019	0.0135531	0.00364604	13.8178	22.5852	13.9214
ukb-b-15851	rs2887571	12	1638171	0.0304218	A	G	0.755245	0.996465	45.9339	1.2e-11	0.754838	0.996465	40.9588	1.6e-10	4.6e-12	1.2e-10	4e-12	8.3e-11	-0.029192	0.00421937	47.8664	-0.0269696	0.00419015	41.4276	48.1401	42.1845
ukb-b-15851	rs117481343	12	13328208	0.292849	C	T	0.971174	0.943048	121.651	2.8e-28	0.97118	0.943048	148.717	3.3e-34	5.8e-28	3.3e-37	3.2e-29	5.3e-38	-0.122248	0.0111521	120.164	-0.141272	0.0110838	162.455	125.946	166.081
ukb-b-15851	rs10842704	12	26462982	0.46059	T	G	0.763767	0.996155	21.8964	2.9e-06	0.764581	0.996155	15.1716	9.8e-05	1.9e-06	2.6e-05	4.5e-07	2.6e-05	-0.020327	0.00426402	22.7251	-0.0178661	0.0042443	17.7193	25.481	17.7167
ukb-b-15851	rs11049943	12	29103864	0.490333	G	A	0.844162	0.999339	28.0922	1.2e-07	0.846249	0.999339	28.0304	1.2e-07	5.4e-08	1.5e-07	7e-08	1.2e-07	0.0271501	0.00499273	29.5711	0.0261798	0.00498557	27.5741	29.0542	28.0023
ukb-b-15851	rs143348825	12	49248340	0.622969	G	A	0.983208	0.983321	13.4958	0.00024	0.982709	0.983321	22.2556	2.4e-06	0.00012	2.5e-07	0.00012	4.9e-07	0.0546975	0.0142393	14.7556	0.0717389	0.0139119	26.5911	14.7828	25.3133
ukb-b-15851	rs118115924	12	49379537	0.624399	G	T	0.988329	1	91.8569	9.3e-22	0.988563	1	108.132	2.5e-25	3.2e-23	3.2e-27	7.5e-24	1.7e-27	0.167029	0.0168263	98.5386	0.182568	0.0168951	116.769	101.415	118.096
ukb-b-15851	rs7313563	12	50204337	0.630218	C	A	0.653885	0.995982	9.3131	0.0023	0.653494	0.995982	26.3344	2.9e-07	0.0014	2.8e-07	0.0012	3.1e-07	-0.0121927	0.00381883	10.1939	-0.0195088	0.00379802	26.3843	10.5483	26.1633
ukb-b-15851	rs67918869	12	54394784	0.685127	A	G	0.829697	1	27.2681	1.8e-07	0.830237	1	10.9205	0.00095	7.8e-08	0.0019	8.2e-08	0.00065	-0.0259863	0.0048368	28.8651	-0.0149171	0.00479442	9.68055	28.7568	11.6329
ukb-b-15851	rs17101923	12	66338202	0.792191	G	T	0.774882	0.994554	34.3674	4.6e-09	0.772927	0.994554	11.63	0.00065	4.2e-09	0.00011	4.3e-09	0.00018	-0.0256226	0.00435953	34.5436	-0.0165583	0.00428906	14.9042	34.4775	14.0232
ukb-b-15851	rs11106639	12	78163345	0.938668	A	G	0.807291	0.978504	18.6549	1.6e-05	0.807562	0.978504	12.0865	0.00051	3e-06	0.00049	8.1e-07	0.00015	0.0217109	0.00464619	21.8355	0.0160759	0.0046117	12.1514	24.342	14.4217
ukb-b-15851	rs55849728	12	90533915	1.03509	C	T	0.597998	0.991882	117.941	1.8e-27	0.597782	0.991882	129.917	4.3e-30	7.7e-30	1.3e-32	2.6e-31	4.7e-34	-0.0418818	0.00369115	128.744	-0.043642	0.00366907	141.481	135.471	148.004
ukb-b-15851	rs10777536	12	94120732	1.08167	G	A	0.488664	0.997186	22.17	2.5e-06	0.488211	0.997186	14.1471	0.00017	8e-07	7.6e-05	8.5e-07	8.6e-05	-0.017938	0.00363545	24.3462	-0.0143192	0.00361911	15.6544	24.2432	15.4129
ukb-b-15851	rs10774760	12	115099805	1.34317	G	A	0.498375	0.991609	15.4175	8.6e-05	0.500118	0.991609	11.9735	0.00054	4.2e-05	0.00046	0.00016	7.6e-05	-0.0148617	0.00362928	16.7686	-0.0126608	0.00361629	12.2573	14.1949	15.6557
ukb-b-15851	rs17498550	12	116593347	1.37819	C	T	0.761082	0.997757	19.6676	9.2e-06	0.761637	0.997757	19.7147	9e-06	2.5e-06	1.2e-05	2e-05	7.3e-06	0.0200732	0.00426045	22.1986	0.0185286	0.00423118	19.1761	18.1545	20.1154
ukb-b-15851	rs74543960	12	124501208	1.47913	A	G	0.867302	0.983099	10.2376	0.0014	0.867814	0.983099	22.2532	2.4e-06	0.0003	1.9e-07	0.00014	1.8e-07	-0.0194777	0.00538319	13.0917	-0.0279294	0.00536222	27.129	14.5608	27.2098
ukb-b-15851	rs6490706	13	22807941	0.077092	A	G	0.669587	0.961548	54.6972	1.4e-13	0.668404	0.961548	51.4093	7.5e-13	2.1e-14	5.9e-13	5.2e-16	2e-14	0.0300571	0.00393336	58.3938	0.0280934	0.00390036	51.8799	65.7126	58.5434
ukb-b-15851	rs912146	13	24828827	0.134773	G	A	0.843116	0.998686	11.6781	0.00063	0.843392	0.998686	27.885	1.3e-07	0.00069	4.6e-08	0.00023	3.2e-08	-0.0169172	0.00498303	11.5257	-0.0270501	0.00494757	29.8919	13.5873	30.567
ukb-b-15851	rs1359977	13	42068012	0.435883	G	C	0.398019	0.998642	15.1183	0.0001	0.400244	0.998642	25.9976	3.4e-07	6.2e-05	3.4e-07	0.00014	9.2e-08	0.014824	0.00370192	16.0354	0.0187433	0.00367331	26.0361	14.4553	28.5277
ukb-b-15851	rs11840862	13	42956463	0.443172	A	G	0.293803	0.998969	117.94	1.8e-27	0.293524	0.998969	74.7991	5.2e-18	6.5e-29	1.5e-17	4.3e-30	5.9e-19	0.0444674	0.00398501	124.516	0.03367	0.00394864	72.7092	129.887	79.1044
ukb-b-15851	rs3118906	13	51106788	0.539573	G	A	0.722817	0.999635	21.2204	4.1e-06	0.721688	0.999635	20.8839	4.9e-06	1.5e-06	4.3e-06	1.8e-06	2e-05	-0.0195132	0.00405064	23.2066	-0.0184722	0.00401747	21.1414	22.8214	18.1435
ukb-b-15851	rs3812849	13	74701736	0.733127	A	C	0.734854	0.995707	17.7812	2.5e-05	0.733911	0.995707	18.1669	2e-05	1.5e-05	7.2e-06	3.7e-05	3.5e-06	0.017805	0.004114	18.7307	0.0182884	0.0040763	20.1287	17.0302	21.5155
ukb-b-15851	rs112616813	13	93921991	0.893053	G	A	0.979224	0.868015	17.2131	3.3e-05	0.979252	0.868015	15.4798	8.3e-05	0.0003	1.3e-05	0.001	1.4e-05	0.049221	0.0136034	13.0921	0.0590899	0.0135632	18.9803	10.7496	18.8501
ukb-b-15851	rs9517490	13	99584305	0.977144	T	C	0.301694	0.999315	68.568	1.2e-16	0.301246	0.999315	81.4465	1.8e-19	9e-18	1.2e-18	2.4e-18	2.2e-18	0.0339849	0.00395806	73.724	0.034558	0.00392226	77.6288	76.3495	76.5217
ukb-b-15851	rs7324365	13	100601327	0.989864	T	C	0.197289	0.986686	27.9479	1.2e-07	0.198131	0.986686	33.7231	6.4e-09	1.9e-08	2.3e-09	8.8e-09	8.6e-10	0.0257243	0.00457755	31.5806	0.0271597	0.00454292	35.7421	33.0882	37.6127
ukb-b-15851	rs1805097	13	110435231	1.20036	C	T	0.668921	1	21.1149	4.3e-06	0.668761	1	20.2367	6.8e-06	2.2e-06	1.1e-05	5.5e-07	2.1e-05	0.0182469	0.00385796	22.3699	0.0168468	0.00382707	19.3778	25.0825	18.0588
ukb-b-15851	rs1042704	14	23312594	0.108324	G	A	0.785378	1	30.8686	2.8e-08	0.786382	1	38.6763	5e-10	6.4e-08	3.2e-10	1.4e-07	7.2e-10	0.0238984	0.00441929	29.2439	0.0276811	0.0044012	39.5572	27.7573	37.9609
ukb-b-15851	rs13379337	14	35224430	0.325184	C	A	0.511424	0.987032	35.0322	3.2e-09	0.511001	0.987032	40.6417	1.8e-10	1.1e-08	1.1e-09	2.5e-09	5.9e-10	-0.0208619	0.00365022	32.6641	-0.0220264	0.00361606	37.1037	35.5559	38.3532
ukb-b-15851	rs35107139	14	54419106	0.480903	A	C	0.595303	0.933083	117.181	2.6e-27	0.594656	0.933083	143.563	4.4e-33	6e-29	1.1e-34	9.9e-29	2.6e-35	-0.0427089	0.00382495	124.676	-0.0466162	0.00379399	150.967	123.682	153.74
ukb-b-15851	rs13379119	14	63665235	0.577869	C	G	0.534106	0.998013	17.6493	2.7e-05	0.533821	0.998013	17.394	3e-05	1.2e-05	2.4e-05	4.6e-06	1.9e-05	-0.0159051	0.00363838	19.1098	-0.0152774	0.00361476	17.8624	21.0097	18.3034
ukb-b-15851	rs75663481	14	75787011	0.689829	A	G	0.71146	0.939509	33.3141	7.8e-09	0.712637	0.939509	28.4458	9.6e-08	5.1e-09	8.6e-08	4.9e-09	4.2e-08	-0.0241606	0.00413361	34.1631	-0.0219712	0.00410316	28.6729	34.2471	30.0361
ukb-b-15851	rs1286077	14	91446384	0.881954	T	C	0.827743	0.997587	35.3354	2.8e-09	0.827223	0.997587	72.4896	1.7e-17	1.3e-10	9.2e-17	6.5e-11	3.2e-17	-0.0309144	0.00481229	41.2684	-0.0397237	0.00477785	69.1251	42.663	71.2218
ukb-b-15851	rs11624367	14	103892818	1.12409	T	A	0.656026	0.998684	89.7369	2.7e-21	0.655095	0.998684	100.952	9.4e-24	4.5e-22	6e-24	1e-23	1.6e-24	0.0369274	0.00382309	93.2969	0.0382755	0.00379271	101.845	100.83	104.431
ukb-b-15851	rs7170637	15	22969232	0.25205	G	A	0.840085	1	8.23607	0.0041	0.840251	1	36.4539	1.6e-09	0.0013	3.3e-10	0.00039	5.2e-10	0.0159842	0.00495508	10.4059	0.0308414	0.00490656	39.5105	12.5927	38.5958
ukb-b-15851	rs61998565	15	47665185	0.673911	G	A	0.855405	1	11.0319	0.0009	0.856578	1	26.7466	2.3e-07	0.00056	1.3e-07	0.00035	1.5e-07	0.0178275	0.00516407	11.9178	0.0271208	0.00513158	27.9321	12.7574	27.5713
ukb-b-15851	rs17601876	15	51553909	0.705712	A	G	0.520685	0.994876	75.4309	3.8e-18	0.522244	0.994876	51.3522	7.7e-13	2.5e-18	1e-13	5.5e-19	6.4e-14	-0.0317834	0.00363961	76.259	-0.0268298	0.00360828	55.2884	79.231	56.2406
ukb-b-15851	rs59429575	15	51607077	0.706653	C	T	0.739529	0.97881	18.9754	1.3e-05	0.73774	0.97881	29.1604	6.7e-08	7.6e-06	4.9e-08	2.4e-05	1.1e-07	-0.018689	0.00417445	20.0434	-0.0226381	0.00414884	29.7732	17.8504	28.2408
ukb-b-15851	rs7170720	15	67143750	0.904367	G	C	0.766355	0.994217	29.5475	5.5e-08	0.767402	0.994217	4.31296	0.038	3.8e-08	0.045	6.1e-08	0.04	-0.0237051	0.00430983	30.2527	-0.00856693	0.00426756	4.02987	29.3426	4.2161
ukb-b-15851	rs4776341	15	67414911	0.911856	T	G	0.511711	0.987023	33.5768	6.9e-09	0.51051	0.987023	39.4188	3.4e-10	7e-10	5.6e-11	6.2e-10	4.2e-11	-0.0225654	0.00365937	38.0253	-0.0237466	0.00362329	42.9531	38.2563	43.5144
ukb-b-15851	rs72749676	15	70385418	0.952132	G	A	0.802348	0.992182	17.9418	2.3e-05	0.801941	0.992182	17.4899	2.9e-05	3.5e-05	1.9e-05	2.7e-05	0.0001	0.0188945	0.00456314	17.1452	0.0194418	0.00454571	18.2924	17.6282	15.0734
ukb-b-15851	rs11635123	15	70605474	0.958881	A	G	0.79675	0.997875	35.2492	2.9e-09	0.798647	0.997875	13.4406	0.00025	3.4e-09	8.3e-05	4.1e-09	7.6e-05	0.0266486	0.00450781	34.9477	0.0177231	0.00450235	15.4954	34.5721	15.6483
ukb-b-15851	rs289415	15	85561953	1.09162	A	G	0.917703	0.989435	14.6171	0.00013	0.917051	0.989435	22.9373	1.7e-06	0.00012	5.7e-06	0.00014	9.1e-07	0.0256075	0.00664251	14.8618	0.0297867	0.00656466	20.5883	14.4418	24.1162
ukb-b-15851	rs3862437	15	91084632	1.18202	A	G	0.449949	0.997208	27.3274	1.7e-07	0.450363	0.997208	36.9401	1.2e-09	1.9e-08	5.1e-11	8.2e-09	1.1e-11	-0.0205576	0.00365608	31.6163	-0.0238438	0.00363069	43.1294	33.2242	46.1018
ukb-b-15851	rs71378512	16	410178	0.00409502	G	A	0.952747	0.811526	75.3709	3.9e-18	0.95285	0.811526	78.7078	7.2e-19	2.9e-19	1.5e-20	3.7e-19	5.1e-21	0.0852391	0.00950175	80.4767	0.0875457	0.00942378	86.3018	80.0068	88.5013
ukb-b-15851	rs710893	16	4014964	0.072235	A	G	0.154684	0.997122	21.9281	2.8e-06	0.154826	0.997122	12.3899	0.00043	4e-07	0.00038	2.5e-07	0.00032	-0.0254657	0.00502204	25.713	-0.017663	0.00497229	12.6187	26.6018	12.9616
ukb-b-15851	rs35555135	16	11624488	0.272106	T	A	0.658594	0.991479	30.6844	3e-08	0.656906	0.991479	22.6141	2e-06	9.7e-08	3.2e-07	2.3e-07	4.8e-06	0.0204528	0.00383531	28.4384	0.019422	0.00379933	26.132	26.7978	20.9043
ukb-b-15851	rs8045421	16	11930010	0.278056	T	C	0.756024	0.967946	29.7517	4.9e-08	0.755084	0.967946	13.375	0.00026	1.7e-07	8.2e-05	1.5e-08	0.0003	-0.0224913	0.00430005	27.3578	-0.0167355	0.00424885	15.5144	32.0467	13.088
ukb-b-15851	rs78556801	16	23149089	0.432294	G	T	0.694413	0.998197	29.5008	5.6e-08	0.69512	0.998197	5.7528	0.016	7.7e-08	0.0073	8.8e-08	0.0068	0.0211707	0.00393934	28.8816	0.0105375	0.00392751	7.19848	28.6226	7.31409
ukb-b-15851	rs62028332	16	51025468	0.599973	G	A	0.853506	0.895823	55.4927	9.4e-14	0.853701	0.895823	59.416	1.3e-14	1.2e-13	3.7e-15	4.7e-14	7.9e-15	-0.0401228	0.00540818	55.0401	-0.0423905	0.00538883	61.8795	56.8405	60.3498
ukb-b-15851	rs2111125	16	51165891	0.605334	T	C	0.353763	1	41.9452	9.4e-11	0.35442	1	22.5153	2.1e-06	3.5e-12	2e-06	3.6e-12	2.7e-06	0.0263836	0.00379256	48.3953	0.0178296	0.0037543	22.5542	48.331	21.999
ukb-b-15851	rs4784225	16	51415198	0.609403	G	A	0.262518	0.986916	11.6477	0.00064	0.261859	0.986916	18.4382	1.8e-05	0.00023	1.2e-05	6.1e-05	4.2e-05	-0.0152934	0.00415063	13.5763	-0.0180678	0.00412287	19.2049	16.0582	16.7812
ukb-b-15851	rs11076131	16	51747416	0.614825	A	T	0.771459	0.996303	64.1131	1.2e-15	0.773541	0.996303	62.698	2.4e-15	3.9e-15	9e-15	1.4e-15	6.8e-15	-0.0340251	0.00433069	61.7286	-0.0333869	0.00430667	60.0991	63.7586	60.6478
ukb-b-15851	rs72805220	16	51903981	0.617385	C	A	0.93204	0.969287	85.3491	2.5e-20	0.932567	0.969287	116.813	3.2e-27	4.1e-20	1.7e-29	1.7e-21	1.7e-28	0.0672714	0.00732423	84.3601	0.0821185	0.00728202	127.168	90.7079	122.62
ukb-b-15851	rs9933805	16	54023584	0.656026	C	T	0.401035	0.977304	16.9407	3.9e-05	0.402294	0.977304	14.124	0.00017	7.5e-06	4.1e-05	2.8e-06	2e-05	0.0167501	0.00374073	20.0503	0.0152288	0.0037112	16.8385	21.9297	18.17
ukb-b-15851	rs3730393	16	67226405	0.849683	G	A	0.958997	0.981611	28.21	1.1e-07	0.959848	0.981611	4.05019	0.044	3.1e-08	0.019	3e-08	0.024	-0.0511345	0.00923344	30.6691	-0.0216515	0.00924887	5.48024	30.6953	5.11199
ukb-b-15851	rs17680862	16	67322118	0.849826	G	C	0.973843	1	45.7781	1.3e-11	0.973809	1	30.0921	4.1e-08	1.7e-12	9.2e-09	1.6e-13	9.3e-09	0.0801839	0.0113641	49.7861	0.0646262	0.0112509	32.9943	54.3969	32.9806
ukb-b-15851	rs2716579	16	74087814	0.905278	C	T	0.644586	0.733459	34.9289	3.4e-09	0.642921	0.733459	43.4557	4.3e-11	1.5e-09	1.7e-10	8.4e-10	1.3e-10	0.0266549	0.00441165	36.5049	0.0280125	0.00438476	40.8141	37.6652	41.2669
ukb-b-15851	rs12448684	16	81580088	1.04772	G	A	0.511677	0.99473	49.4416	2e-12	0.511764	0.99473	35.1025	3.1e-09	3e-13	1.6e-08	3e-13	4.6e-08	0.0265587	0.00364024	53.2299	0.0203883	0.00361	31.8969	53.2116	29.8914
ukb-b-15851	rs71390846	16	86714715	1.23075	G	C	0.811186	0.987995	67.8731	1.7e-16	0.811363	0.987995	45.4949	1.5e-11	5.6e-17	2.2e-11	1.4e-17	6.2e-11	0.0390371	0.00466204	70.1135	0.0309508	0.00462619	44.7608	72.8162	42.7491
ukb-b-15851	rs62052172	16	89950230	1.30908	G	C	0.875836	0.991491	7.41427	0.0065	0.875316	0.991491	24.6897	6.7e-07	0.001	1.4e-06	0.0018	4.5e-07	-0.0181185	0.00551165	10.8064	-0.0264236	0.00547154	23.322	9.73294	25.4758
ukb-b-15851	rs2663351	17	925006	0.0348202	T	C	0.640144	0.964976	20.0978	7.4e-06	0.64175	0.964976	21.1194	4.3e-06	5.9e-06	1.5e-06	6.5e-06	3.1e-06	0.0174266	0.00384724	20.5177	0.0184133	0.00382255	23.2037	20.3414	21.779
ukb-b-15851	rs11657636	17	2053920	0.0690188	C	T	0.302832	0.996915	161.176	6.3e-37	0.301729	0.996915	115.027	7.8e-27	1.3e-35	2.8e-28	1.3e-35	4.1e-29	-0.049168	0.00394768	155.125	-0.0432808	0.00392489	121.6	155.132	125.443
ukb-b-15851	rs74439044	17	7781019	0.202643	T	C	0.902767	0.999516	36.5988	1.5e-09	0.903365	0.999516	25.3212	4.9e-07	2.3e-10	5e-07	3.9e-11	9e-07	0.0388071	0.0061216	40.1877	0.0305618	0.00608259	25.2453	43.6732	24.1212
ukb-b-15851	rs3110493	17	27964267	0.496882	C	T	0.62981	0.992318	22.4648	2.1e-06	0.628297	0.992318	14.2578	0.00016	1.1e-06	0.00011	3.9e-07	8.6e-05	-0.018327	0.00375436	23.8293	-0.0144453	0.00373281	14.9755	25.7602	15.431
ukb-b-15851	rs4239232	17	29819149	0.503889	T	C	0.370183	0.993514	26.4025	2.8e-07	0.371591	0.993514	51.5531	7e-13	5.9e-08	4e-13	2.7e-08	4.5e-14	0.0204544	0.00377326	29.3859	0.0271563	0.00374319	52.633	30.9188	56.9573
ukb-b-15851	rs66838809	17	41798621	0.672861	G	A	0.918588	0.953287	101.409	7.5e-24	0.919042	0.953287	102.314	4.7e-24	1.2e-23	5e-24	5.3e-24	2.5e-23	-0.0681397	0.00679887	100.445	-0.068244	0.00675074	102.194	102.084	99.002
ukb-b-15851	rs190144	17	42164584	0.67502	A	G	0.254941	0.996242	52.7316	3.8e-13	0.256085	0.996242	60.3366	8e-15	3e-14	2.5e-16	1.8e-15	2.9e-16	0.0316587	0.00416752	57.7072	0.0337914	0.00412354	67.1538	63.2565	66.8807
ukb-b-15851	rs59695806	17	43156023	0.683366	T	C	0.70477	0.998749	27.2423	1.8e-07	0.706306	0.998749	17.7107	2.6e-05	1.2e-07	2.7e-05	1.6e-07	0.00013	-0.0210583	0.00397735	28.0323	-0.0165889	0.00395376	17.6041	27.4113	14.6249
ukb-b-15851	rs3843738	17	43739194	0.688217	A	G	0.529016	0.969526	9.61664	0.0019	0.529336	0.969526	27.3795	1.7e-07	0.00086	1.3e-07	0.002	1.3e-07	-0.0123147	0.00369348	11.1167	-0.0192658	0.00365378	27.8028	9.50671	27.8007
ukb-b-15851	rs7208317	17	54257673	0.800054	A	G	0.595551	0.998692	48.6776	3e-12	0.594648	0.998692	45.1227	1.9e-11	7.1e-12	1.9e-12	8.2e-12	6e-13	-0.0253614	0.0036992	47.0035	-0.0258371	0.00367077	49.5417	46.7212	51.8407
ukb-b-15851	rs1988961	17	59030129	0.861218	T	C	0.851366	0.99421	68.7269	1.1e-16	0.852163	0.99421	74.5102	6e-18	3.1e-16	1.6e-19	9.6e-18	3.3e-19	-0.0417495	0.00511049	66.7386	-0.0459522	0.00508526	81.6556	73.5876	80.2272
ukb-b-15851	rs7216343	17	63277987	0.907091	T	C	0.704029	0.993993	26.0186	3.4e-07	0.701553	0.993993	16.5056	4.9e-05	1.7e-08	4.2e-05	1.1e-08	9e-05	0.0224938	0.00398916	31.7953	0.0161447	0.00394262	16.7682	32.6019	15.3405
ukb-b-15851	rs9912936	17	69941415	1.00619	G	A	0.475767	0.994422	39.0661	4.1e-10	0.474204	0.994422	49.5665	1.9e-12	3e-11	8.4e-14	5.1e-11	2.2e-14	0.0241511	0.00363375	44.1737	0.0269047	0.00360446	55.7156	43.1359	58.3563
ukb-b-15851	rs2292852	17	75095242	1.1288	G	A	0.618102	1	16.4265	5.1e-05	0.618229	1	17.2501	3.3e-05	1.8e-05	2.2e-05	3e-05	1.6e-05	0.016017	0.00373229	18.4167	0.0157103	0.00370573	17.973	17.4147	18.6443
ukb-b-15851	rs6650591	17	80508790	1.28031	C	T	0.3662	1	23.7023	1.1e-06	0.36767	1	17.5886	2.7e-05	2.2e-06	2.1e-05	3.5e-06	1.1e-05	-0.0178137	0.00376625	22.3712	-0.0159184	0.00373963	18.1193	21.541	19.3026
ukb-b-15851	rs4635400	18	13719510	0.39872	G	A	0.640855	1	190.809	2.1e-43	0.640712	1	186.985	1.4e-42	1.2e-44	2.4e-41	1.2e-46	2.5e-42	0.0531142	0.00378901	196.503	0.0504429	0.00374526	181.399	205.685	185.867
ukb-b-15851	rs61735998	18	34289285	0.564341	G	T	0.975028	1	15.4446	8.5e-05	0.974901	1	30.7442	2.9e-08	5e-05	2.9e-08	2.5e-05	2.5e-09	-0.047296	0.0116638	16.4424	-0.0639769	0.0115376	30.7481	17.803	35.5266
ukb-b-15851	rs4940237	18	45605741	0.659377	G	A	0.553337	0.993203	15.194	9.7e-05	0.551633	0.993203	11.2101	0.00081	2.2e-05	0.00064	2.2e-05	0.00066	-0.0155697	0.00366834	18.0145	-0.0123921	0.00363039	11.6516	17.9815	11.5896
ukb-b-15851	rs663640	18	57846077	0.821618	C	T	0.78134	0.99662	19.4532	1e-05	0.780507	0.99662	7.3479	0.0067	8.9e-06	0.0032	3e-06	0.0042	-0.0195617	0.00440244	19.7436	-0.0128565	0.00435971	8.69622	21.7966	8.18901
ukb-b-15851	rs8100561	19	799342	0.0268953	G	C	0.71606	0.999703	16.2244	5.6e-05	0.714522	0.999703	15.9786	6.4e-05	1.8e-05	3.1e-05	2e-05	5.2e-05	0.0172493	0.00401693	18.4398	0.0165893	0.00398381	17.3404	18.1507	16.3572
ukb-b-15851	rs4807630	19	1170445	0.0401082	C	T	0.689679	0.984706	50.5692	1.2e-12	0.690312	0.984706	45.1735	1.8e-11	8.6e-14	2.3e-12	7.1e-14	2.3e-12	0.0294465	0.00394715	55.6546	0.0275408	0.00392752	49.1717	56.0477	49.2069
ukb-b-15851	rs917414	19	2514360	0.0837089	C	T	0.667107	0.992307	18.3089	1.9e-05	0.6667	0.992307	11.5739	0.00067	1.1e-05	0.00087	1.1e-05	0.00032	-0.0168901	0.0038497	19.249	-0.0126986	0.00381496	11.0798	19.3194	12.9625
ukb-b-15851	rs60018147	19	3375572	0.11925	A	G	0.879756	0.905777	24.5845	7.1e-07	0.879616	0.905777	21.8611	2.9e-06	8.5e-07	1.6e-06	4.9e-07	4.2e-07	0.0289135	0.00587313	24.2361	0.0278492	0.00580341	23.0281	25.3039	25.5956
ukb-b-15851	rs67820526	19	4083916	0.14294	G	A	0.820107	0.978666	18.905	1.4e-05	0.821054	0.978666	12.6377	0.00038	2.4e-06	5.2e-05	7e-06	2.5e-05	-0.0225554	0.00478253	22.2427	-0.0192584	0.00475793	16.3835	20.1877	17.7745
ukb-b-15851	rs4808394	19	15976196	0.396556	A	G	0.679101	0.990757	9.03146	0.0027	0.67761	0.990757	16.7969	4.2e-05	0.0011	2.4e-05	0.00058	1.4e-05	0.0127922	0.00390591	10.7262	0.0163701	0.00387407	17.8554	11.8526	18.8123
ukb-b-15851	rs59813731	19	18146068	0.446367	C	T	0.799236	0.969707	23.8908	1e-06	0.798451	0.969707	24.2639	8.4e-07	5.7e-07	1.5e-06	3e-06	9.1e-07	-0.0230286	0.00460374	25.0214	-0.0218934	0.00455345	23.1177	21.8287	24.1014
ukb-b-15851	rs7255601	19	33549775	0.554163	G	C	0.906955	0.995417	227.128	2.5e-51	0.905865	0.995417	249.122	4e-56	1.4e-52	4.5e-60	5.7e-56	1.5e-63	-0.0953202	0.00624588	232.907	-0.101039	0.00618067	267.243	248.421	283.166
ukb-b-15851	rs12975920	19	41793137	0.657926	C	T	0.76268	0.997229	32.3224	1.3e-08	0.762612	0.997229	15.6938	7.4e-05	6.2e-09	7.5e-05	3.4e-09	7.3e-05	-0.0248204	0.0042705	33.7801	-0.0167831	0.00423819	15.6813	34.9128	15.7287
ukb-b-15851	rs34699196	19	45952862	0.716096	G	A	0.923598	0.976683	22.974	1.6e-06	0.92525	0.976683	15.088	0.0001	4.3e-07	7.4e-05	3.5e-08	3.8e-05	0.0349926	0.00692389	25.5419	0.0274563	0.00692556	15.7172	30.4245	16.9908
ukb-b-15851	rs56257969	19	57797752	1.05144	A	G	0.740049	0.997583	11.7999	0.00059	0.741314	0.997583	31.1225	2.4e-08	0.00097	2.6e-08	0.001	2.1e-08	0.0136818	0.00414551	10.8927	0.0229406	0.00412024	31.0001	10.7395	31.4036
ukb-b-15851	rs2423151	20	6383527	0.212329	G	A	0.347135	0.998163	110.006	9.8e-26	0.347048	0.998163	118.695	1.2e-27	5.2e-26	6.7e-28	4.3e-27	1.4e-29	0.0402441	0.00381524	111.266	0.0414985	0.00379	119.891	116.216	127.608
ukb-b-15851	rs77182577	20	7557547	0.238599	T	C	0.952942	0.992058	32.8394	1e-08	0.953348	0.992058	21.6952	3.2e-06	3.2e-09	3.4e-06	3.7e-09	5e-06	0.0509429	0.00860088	35.0817	0.0398404	0.00858074	21.5575	34.7892	20.8278
ukb-b-15851	rs35308216	20	10629525	0.3009	T	C	0.917691	1	83.6247	6e-20	0.918746	1	46.57	8.8e-12	7.7e-21	2.8e-12	5.8e-21	2e-13	0.0618625	0.00660636	87.686	0.0460126	0.0065873	48.7909	88.233	53.9992
ukb-b-15851	rs12625256	20	10638386	0.301184	A	T	0.584773	0.99249	40.184	2.3e-10	0.583833	0.99249	38.9963	4.2e-10	2.9e-10	5.4e-11	1.2e-10	1.5e-11	0.0232371	0.00368684	39.7242	0.0240566	0.00366721	43.0326	41.5196	45.5619
ukb-b-15851	rs1409864	20	10976954	0.305671	A	G	0.547136	0.995856	69.2477	8.7e-17	0.546061	0.995856	101.61	6.8e-24	7e-17	1.5e-23	1.7e-17	1.8e-23	-0.0304747	0.00365103	69.6705	-0.0363014	0.00362972	100.023	72.4145	99.6723
ukb-b-15851	rs13042961	20	11211742	0.311594	T	C	0.955809	0.939259	29.3992	5.9e-08	0.955513	0.939259	15.0505	0.0001	1.3e-08	2.4e-05	8.5e-09	3.5e-05	0.0518972	0.00912311	32.3595	0.0381463	0.00903532	17.8246	33.1491	17.1168
ukb-b-15851	rs6088854	20	30225357	0.519183	G	A	0.805069	0.985095	19.7619	8.8e-06	0.80545	0.985095	14.4593	0.00014	8.5e-06	1.7e-05	2.5e-06	5.2e-06	-0.020487	0.00460121	19.825	-0.0196659	0.00457874	18.4473	22.1389	20.7526
ukb-b-15851	rs819135	20	32847767	0.536735	A	G	0.583016	0.998923	35.3431	2.8e-09	0.581831	0.998923	12.1293	0.0005	2.9e-10	0.00014	1.6e-10	0.00011	0.0232381	0.00368556	39.7551	0.0139036	0.00364759	14.5292	40.9367	14.8842
ukb-b-15851	rs147626332	20	39649263	0.597507	C	T	0.92412	0.919889	11.1825	0.00083	0.923374	0.919889	42.3865	7.5e-11	0.00039	1e-10	0.0001	1.2e-11	0.02538	0.00715237	12.5916	0.0456713	0.00706885	41.7435	15.1239	45.9234
ukb-b-15851	rs6063051	20	45604420	0.691668	T	G	0.25807	0.990653	54.4882	1.6e-13	0.258885	0.990653	25.7929	3.8e-07	4.2e-15	7.3e-08	2.9e-14	4e-08	-0.0327166	0.00416853	61.5986	-0.0221988	0.00412389	28.9765	57.8321	30.1292
ukb-b-15851	rs2830913	21	28774023	0.27206	G	A	0.557717	0.993345	22.5798	2e-06	0.557125	0.993345	16.6039	4.6e-05	1.5e-06	2.4e-05	1.5e-06	1.9e-05	-0.0176581	0.00367261	23.1174	-0.0154009	0.00364684	17.8344	23.1054	18.3287
ukb-b-15851	rs451163	21	37926378	0.404854	T	A	0.127114	0.997505	16.9269	3.9e-05	0.126515	0.997505	15.938	6.5e-05	2.4e-05	1.4e-05	2.4e-05	1.8e-05	-0.0230468	0.00545562	17.8456	-0.023643	0.00543526	18.9219	17.8216	18.437
ukb-b-15851	rs2836613	21	40047176	0.441405	G	A	0.246506	0.992281	55.2278	1.1e-13	0.246647	0.992281	60.2369	8.4e-15	6.3e-15	3.8e-15	4.2e-16	7.1e-15	-0.0330258	0.00423533	60.804	-0.0329885	0.00419589	61.8127	66.1184	60.5598
ukb-b-15851	rs2836799	21	40346988	0.448753	C	T	0.896913	0.984842	20.2612	6.8e-06	0.896773	0.984842	27.3591	1.7e-07	7.5e-05	5.6e-08	7.6e-05	2.1e-08	-0.0237907	0.00601006	15.6696	-0.0324969	0.00598305	29.5011	15.6515	31.4314
ukb-b-15851	rs9606139	22	19679303	0.104034	G	A	0.891885	0.961995	362.23	9.2e-81	0.891513	0.961995	359.107	4.4e-80	4.9e-81	5.6e-82	6e-83	2.9e-86	0.113677	0.00596239	363.499	0.113158	0.00590017	367.824	372.27	387.477
ukb-b-15851	rs132530	22	29296931	0.338841	C	A	0.0325049	0.99932	31.206	2.3e-08	0.032245	0.99932	16.4463	5e-05	4e-08	2.1e-05	1.1e-08	1.1e-05	-0.0561204	0.0102166	30.1737	-0.0434627	0.0102057	18.1362	32.6801	19.3737
ukb-b-15851	rs8140640	22	29379557	0.339003	T	C	0.983856	0.998782	22.947	1.7e-06	0.983547	0.998782	12.6469	0.00038	5.7e-06	0.00025	1.4e-06	0.00011	0.0654226	0.0144214	20.5798	0.0519984	0.0141869	13.434	23.326	15.0347
ukb-b-15851	rs134599	22	29472863	0.341754	G	A	0.348518	0.99948	106.833	4.8e-25	0.347833	0.99948	142.906	6.2e-33	1.4e-26	6.7e-33	7.8e-27	1.9e-35	0.0406815	0.00381238	113.868	0.0452804	0.00378999	142.74	115.016	154.401
ukb-b-15851	rs1569414	22	45727565	0.583851	T	G	0.738856	0.999737	12.1996	0.00048	0.738817	0.999737	25.7313	3.9e-07	0.00014	1.9e-06	5.5e-05	2.9e-06	0.015635	0.00411341	14.4474	0.0194491	0.00408644	22.652	16.2578	21.8791
ukb-b-15851	rs28729745	22	46388915	0.595626	T	C	0.842833	0.987868	39.8669	2.7e-10	0.842645	0.987868	17.0963	3.6e-05	3.1e-10	5.7e-06	3.5e-10	7.3e-06	-0.0315948	0.00502105	39.5951	-0.0225845	0.00497566	20.6025	39.3796	20.1081
ukb-b-13079	rs10857147	4	81181072	0.949389	A	T	0.710623	0.991196	16.123	5.9e-05	0.709393	0.991196	19.2016	1.2e-05	6e-05	1e-05	NA	NA	-0.00134593	0.00033554	16.09	-0.00146626	0.00033198	19.5073	NA	NA
ukb-b-17733	rs9272226	6	32602396	0.520603	C	T	0.36834	1	9.33984	0.0022	0.369389	1	22.6508	1.9e-06	0.0024	2e-06	NA	NA	0.000592566	0.000195193	9.21604	0.00092638	0.000195028	22.5623	NA	NA
ukb-b-5476	rs149761171	1	25052458	0.477781	T	C	0.988079	0.963908	16.5396	4.8e-05	0.988224	0.963908	35.6039	2.4e-09	0.0012	2.3e-07	NA	NA	0.0210926	0.00653078	10.4311	0.0339459	0.0065593	26.7831	NA	NA
ukb-b-5476	rs4697571	4	25441765	0.434731	G	C	0.662907	0.996107	18.357	1.8e-05	0.664311	0.996107	18.0756	2.1e-05	6e-05	7.6e-05	NA	NA	-0.00591355	0.0014732	16.1129	-0.00583202	0.00147365	15.6622	NA	NA
ukb-b-5476	rs142309213	5	22633838	0.378821	T	C	0.985564	0.931139	12.398	0.00043	0.985493	0.931139	16.3845	5.2e-05	0.00019	1.2e-05	NA	NA	0.0225179	0.00603528	13.9207	0.026287	0.00601327	19.1099	NA	NA
ukb-b-5476	rs7806746	7	1075573	0.0113496	A	C	0.429553	0.997439	21.2411	4e-06	0.430432	0.997439	19.513	1e-05	1e-05	8.3e-05	NA	NA	0.00620519	0.00140576	19.4845	0.00552482	0.00140363	15.4929	NA	NA
ukb-b-5476	rs11012732	10	21830104	0.466811	A	G	0.668979	0.997063	10.362	0.0013	0.667664	0.997063	13.4175	0.00025	0.00018	0.00011	NA	NA	-0.0055283	0.00147761	13.9979	-0.00571295	0.0014776	14.9489	NA	NA
ukb-b-5476	rs191045832	10	93897567	1.20857	T	A	0.98338	0.973768	23.792	1.1e-06	0.98353	0.973768	31.7703	1.7e-08	7.8e-05	2.6e-06	NA	NA	0.0217853	0.0055144	15.6074	0.0259962	0.00552826	22.1128	NA	NA
ukb-b-5476	rs797267	12	89767237	1.0318	A	G	0.807227	0.99782	22.0908	2.6e-06	0.807847	0.99782	17.706	2.6e-05	1.5e-06	4e-05	NA	NA	-0.00847765	0.00176388	23.1001	-0.00724671	0.00176524	16.853	NA	NA
ukb-b-5476	rs1359905	13	59802066	0.593538	A	G	0.271343	0.995185	21.7845	3.1e-06	0.271898	0.995185	30.3358	3.6e-08	7.4e-05	1.8e-07	NA	NA	-0.00621211	0.00156786	15.6986	-0.0081639	0.0015637	27.2575	NA	NA
ukb-b-5476	rs72792419	16	58741949	0.767324	T	C	0.931279	0.945174	11.9539	0.00055	0.9313	0.945174	19.4379	1e-05	0.00057	8.3e-06	NA	NA	-0.00974242	0.0028261	11.8839	-0.012588	0.00282391	19.8706	NA	NA
ukb-b-5476	rs3110623	17	35902225	0.613284	C	G	0.63393	0.998201	24.8239	6.3e-07	0.633196	0.998201	8.53165	0.0035	1.1e-06	0.0029	NA	NA	-0.00704359	0.00144428	23.784	-0.00430169	0.00144262	8.89151	NA	NA
ukb-b-3196	rs72978115	2	233816504	2.54242	C	T	0.825692	0.973628	25.7049	4e-07	0.825836	0.973628	7.04834	0.0079	4.1e-07	0.0074	NA	NA	-0.0345814	0.00682691	25.6589	-0.018472	0.00689884	7.16927	NA	NA
ukb-b-3196	rs2903589	20	41243052	0.616411	C	T	0.650255	0.993592	27.0688	2e-07	0.654352	0.993592	10.1395	0.0015	2e-07	0.0015	NA	NA	-0.0277673	0.00534233	27.0151	-0.0171686	0.00540684	10.0829	NA	NA
ukb-b-9127	rs13148031	4	145460338	1.53762	A	G	0.60699	0.999902	26.5135	2.6e-07	0.607509	0.999902	8.27127	0.004	1.2e-07	0.0041	NA	NA	0.00542565	0.00102573	27.9793	0.00295568	0.00102976	8.23846	NA	NA
ukb-b-9127	rs28929474	14	94844947	0.933298	C	T	0.979967	1	30.8846	2.7e-08	0.980306	1	29.5903	5.3e-08	1.5e-08	4.7e-08	NA	NA	-0.020288	0.00358005	32.1146	-0.0197922	0.00362438	29.821	NA	NA
ukb-b-9127	rs8031948	15	78816057	1.02166	G	T	0.664841	0.999311	33.217	8.2e-09	0.666049	0.999311	34.3864	4.5e-09	2e-09	1.1e-09	NA	NA	-0.006382	0.00106349	36.0121	-0.00650904	0.00106744	37.1831	NA	NA
ukb-b-9127	rs3827019	20	62053117	1.08395	T	G	0.664592	0.991654	12.3605	0.00044	0.664174	0.991654	24.6886	6.7e-07	0.001	2.4e-06	NA	NA	0.00349282	0.00106591	10.7377	0.00504189	0.00106908	22.2415	NA	NA
ukb-b-6445	rs58415480	6	152562271	1.65232	C	G	0.848463	0.986352	20.7552	5.2e-06	0.847463	0.986352	12.0405	0.00052	5.6e-06	0.00059	NA	NA	-0.00742082	0.00163365	20.6342	-0.00563678	0.0016402	11.8106	NA	NA
ukb-b-6445	rs7084454	10	21821274	0.466791	G	A	0.678328	0.996092	20.6243	5.6e-06	0.676646	0.996092	10.448	0.0012	4.7e-06	0.001	NA	NA	-0.00569549	0.00124366	20.9729	-0.00412058	0.00125195	10.8329	NA	NA
ukb-b-6445	rs11031005	11	30226356	0.478899	T	C	0.855288	0.993668	11.7108	0.00062	0.856131	0.993668	27.8885	1.3e-07	0.00055	1.2e-07	NA	NA	0.00572029	0.00165535	11.9414	0.00885075	0.00167266	27.9992	NA	NA
ukb-b-2846	rs10429880	1	19891285	0.402218	G	A	0.760712	0.99612	10.4998	0.0012	0.760358	0.99612	30.6852	3e-08	0.0015	3.3e-08	NA	NA	-0.0258114	0.0081396	10.0558	-0.0449758	0.00814145	30.5179	NA	NA
ukb-b-14960	rs78484848	19	18732450	0.453973	C	T	0.901955	0.99632	15.7347	7.3e-05	0.902274	0.99632	16.1564	5.8e-05	8.3e-05	7e-05	NA	NA	-0.00460204	0.00116966	15.4803	-0.00463551	0.00116552	15.8183	NA	NA
ukb-b-4062	rs685031	6	31881731	0.516171	G	A	0.381445	0.996898	27.9573	1.2e-07	0.379569	0.996898	24.3451	8.1e-07	5.4e-06	3.7e-05	NA	NA	-0.0167036	0.00367199	20.6928	-0.0152671	0.00370238	17.004	NA	NA
ukb-b-17241	rs301806	1	8482078	0.178921	C	T	0.420174	0.999172	32.4777	1.2e-08	0.420638	0.999172	20.5654	5.8e-06	1.3e-09	4.9e-07	NA	NA	-0.00755888	0.00124541	36.8375	-0.00626953	0.00124685	25.2838	NA	NA
ukb-b-17241	rs2075973	1	9355897	0.189797	A	C	0.728426	0.980251	23.9833	9.7e-07	0.729244	0.980251	19.2262	1.2e-05	3.2e-07	4.8e-06	NA	NA	-0.00713687	0.00139704	26.0973	-0.0063961	0.00139914	20.8982	NA	NA
ukb-b-17241	rs2075973	1	9355897	0.189797	A	G	0.993005	0.932981	0.106969	0.74	0.992961	0.932981	2.20944	0.14	0.83	0.16	NA	NA	-0.00169016	0.007653	0.0487742	0.0106165	0.0076189	1.94168	NA	NA
ukb-b-17241	rs76497475	1	12129969	0.24422	G	A	0.885966	0.979181	14.5411	0.00014	0.886245	0.979181	12.4194	0.00042	2.2e-05	6.2e-05	NA	NA	0.00829852	0.0019552	18.0144	0.00782955	0.00195505	16.0383	NA	NA
ukb-b-17241	rs11249203	1	25258585	0.479499	G	C	0.424892	0.99595	34.2977	4.7e-09	0.422994	0.99595	19.7177	9e-06	5.6e-09	2.7e-06	NA	NA	-0.00726928	0.00124727	33.9675	-0.00585492	0.0012482	22.0027	NA	NA
ukb-b-17241	rs76167968	1	35681738	0.610366	T	C	0.922131	0.996618	15.2762	9.3e-05	0.920652	0.996618	16.2252	5.6e-05	8.1e-05	3.4e-05	NA	NA	0.00906288	0.00229925	15.5367	0.00946856	0.00228282	17.2038	NA	NA
ukb-b-17241	rs114997373	1	46001578	0.727238	G	A	0.975251	1	11.3406	0.00076	0.975694	1	36.0778	1.9e-09	0.00069	5.2e-09	NA	NA	-0.0134681	0.00396832	11.5186	-0.0234605	0.00401615	34.1235	NA	NA
ukb-b-17241	rs2815373	1	67505780	0.980904	C	T	0.263992	0.99528	13.5831	0.00023	0.262937	0.99528	18.8494	1.4e-05	0.00017	1.4e-05	NA	NA	-0.00525641	0.00139946	14.1078	-0.00608986	0.00140199	18.868	NA	NA
ukb-b-17241	rs115045402	1	152029548	1.66566	G	A	0.973858	0.793062	55.0334	1.2e-13	0.974193	0.793062	67.7187	1.9e-16	2.6e-13	1.4e-16	NA	NA	-0.031631	0.00432607	53.4614	-0.0360303	0.00436033	68.2807	NA	NA
ukb-b-17241	rs61816766	1	152319572	1.66662	T	C	0.967856	0.941923	58.8927	1.7e-14	0.967377	0.941923	49.4594	2e-12	1.7e-15	4e-13	NA	NA	-0.0286374	0.00359538	63.4423	-0.0258823	0.00356735	52.6397	NA	NA
ukb-b-17241	rs1214598	1	167426424	1.87313	G	A	0.615401	0.993353	70.469	4.7e-17	0.614943	0.993353	54.7296	1.4e-13	4.7e-16	1.5e-12	NA	NA	0.0102952	0.00126789	65.9338	0.00897339	0.0012685	50.0414	NA	NA
ukb-b-17241	rs7518129	1	173163568	1.94615	A	G	0.685874	0.996514	29.8557	4.7e-08	0.686928	0.996514	51.5251	7.1e-13	1.2e-07	3.3e-12	NA	NA	-0.00702005	0.0013262	28.0198	-0.00926506	0.00133068	48.4782	NA	NA
ukb-b-17241	rs35320232	1	198618104	2.15584	C	A	0.661649	1	8.51366	0.0035	0.661592	1	10.9093	0.00096	0.012	0.0053	NA	NA	0.00325307	0.00130088	6.25331	0.00361929	0.00129796	7.77539	NA	NA
ukb-b-17241	rs35320232	1	198618104	2.15584	C	T	0.880825	0.991279	20.2273	6.9e-06	0.880808	0.991279	16.8641	4e-05	3.7e-05	0.00019	NA	NA	0.00788337	0.00190974	17.0402	0.00712489	0.00190984	13.9175	NA	NA
ukb-b-17241	rs17669032	1	198653174	2.15597	A	G	0.893652	0.981411	20.608	5.6e-06	0.893707	0.981411	15.0436	0.00011	1.2e-05	0.00026	NA	NA	0.00882651	0.00201689	19.1521	0.0073538	0.00201592	13.3069	NA	NA
ukb-b-17241	rs12068304	1	212864992	2.34932	A	G	0.838482	0.991648	31.2272	2.3e-08	0.838936	0.991648	30.4172	3.5e-08	1e-07	1.7e-07	NA	NA	-0.00892967	0.0016765	28.3703	-0.00877632	0.00167775	27.3634	NA	NA
ukb-b-17241	rs891058	2	8442547	0.183807	G	A	0.708366	0.995911	61.8764	3.7e-15	0.707179	0.995911	82.4368	1.1e-19	8.2e-15	2.5e-19	NA	NA	0.0105232	0.00135522	60.2946	0.0121843	0.00135522	80.8322	NA	NA
ukb-b-17241	rs1032841	2	8666238	0.192818	A	G	0.286959	1	15.7914	7.1e-05	0.287083	1	16.2483	5.6e-05	7.8e-05	9.1e-05	NA	NA	0.00540001	0.00136664	15.6129	0.00533739	0.00136428	15.3056	NA	NA
ukb-b-17241	rs7606480	2	28632377	0.477975	G	A	0.56419	0.994081	29.3426	6.1e-08	0.563594	0.994081	16.506	4.8e-05	7.5e-07	0.00026	NA	NA	0.00616165	0.00124498	24.4946	0.00454494	0.00124578	13.3099	NA	NA
ukb-b-17241	rs829636	2	30737801	0.517309	T	G	0.754183	0.99728	22.2296	2.4e-06	0.754356	0.99728	19.2466	1.1e-05	5.6e-06	6.3e-05	NA	NA	0.00648977	0.00142972	20.6041	0.00572258	0.00143077	15.9973	NA	NA
ukb-b-17241	rs1866207	2	60972786	0.874616	G	A	0.692096	0.993804	23.4606	1.3e-06	0.691748	0.993804	18.705	1.5e-05	3.9e-06	3.2e-05	NA	NA	-0.00617716	0.0013385	21.2981	-0.00555647	0.00133702	17.2711	NA	NA
ukb-b-17241	rs72823641	2	102936159	1.23856	T	A	0.862322	0.998517	154.212	2.1e-35	0.861608	0.998517	189.445	4.2e-43	3.5e-35	7e-44	NA	NA	0.0220982	0.00178555	153.168	0.0247764	0.00178341	193.008	NA	NA
ukb-b-17241	rs62162286	2	112268440	1.33933	A	C	0.578944	0.989021	15.1574	9.9e-05	0.580407	0.989021	39.2555	3.7e-10	0.00015	2.4e-10	NA	NA	0.00474462	0.00125422	14.3105	0.00794649	0.00125516	40.082	NA	NA
ukb-b-17241	rs2723197	2	113689747	1.35175	G	A	0.555844	0.994395	12.9318	0.00032	0.554865	0.994395	17.6998	2.6e-05	0.00022	3.2e-05	NA	NA	0.0045966	0.00124307	13.6736	0.00516173	0.00124102	17.2995	NA	NA
ukb-b-17241	rs16858573	2	143875725	1.64725	T	C	0.875028	0.993676	21.5837	3.4e-06	0.875363	0.993676	29.3767	6e-08	2.4e-05	1e-07	NA	NA	0.00789219	0.00186934	17.8246	0.00994704	0.00186869	28.3343	NA	NA
ukb-b-17241	rs62172472	2	188028317	2.0409	G	A	0.800052	0.994348	13.6711	0.00022	0.799484	0.994348	20.4074	6.3e-06	0.00021	1.5e-05	NA	NA	-0.00571786	0.00154447	13.7059	-0.00669395	0.00154441	18.7864	NA	NA
ukb-b-17241	rs1541953	2	198898344	2.12623	A	T	0.501248	0.99879	43.5522	4.1e-11	0.501239	0.99879	34.8184	3.6e-09	2.8e-11	7.7e-09	NA	NA	0.00821365	0.00123383	44.316	0.00712603	0.0012339	33.3533	NA	NA
ukb-b-17241	rs2291241	2	213886454	2.2677	A	T	0.138328	0.991996	14.8341	0.00012	0.139292	0.991996	27.2088	1.8e-07	0.00035	7.2e-07	NA	NA	0.00640469	0.00179158	12.7797	0.00884501	0.00178439	24.5707	NA	NA
ukb-b-17241	rs10200820	2	228725200	2.4749	T	C	0.869194	0.995978	15.3024	9.2e-05	0.869229	0.995978	15.1108	0.0001	5.7e-05	5.6e-05	NA	NA	0.00736479	0.00182897	16.2147	0.0073651	0.00182891	16.2171	NA	NA
ukb-b-17241	rs9247	2	234113301	2.54846	C	T	0.808995	1	34.2198	4.9e-09	0.809333	1	22.8163	1.8e-06	9.7e-10	5e-07	NA	NA	0.0095734	0.00156576	37.3837	0.00786475	0.00156527	25.2458	NA	NA
ukb-b-17241	rs34290285	2	242698640	2.74763	G	A	0.742611	0.997813	139.854	2.9e-32	0.743886	0.997813	107.461	3.5e-25	7.9e-33	2e-25	NA	NA	0.0168204	0.00140951	142.409	0.0147041	0.00141088	108.617	NA	NA
ukb-b-17241	rs73057087	3	33068268	0.578876	A	G	0.620615	0.993589	23.2118	1.5e-06	0.620935	0.993589	47.7307	4.9e-12	4.1e-06	4.2e-11	NA	NA	-0.0058656	0.00127331	21.2207	-0.00838885	0.00127193	43.4987	NA	NA
ukb-b-17241	rs6445804	3	56664852	0.743262	A	G	0.529093	0.998888	37.4129	9.6e-10	0.527542	0.998888	13.5967	0.00023	1.6e-08	0.001	NA	NA	0.00698321	0.00123632	31.904	0.00406052	0.00123525	10.8057	NA	NA
ukb-b-17241	rs61192126	3	72394852	0.985509	T	C	0.703947	0.983902	16.9778	3.8e-05	0.703762	0.983902	8.90126	0.0028	7.7e-06	0.0013	NA	NA	0.006088	0.00136068	20.0188	0.0043753	0.00135742	10.3893	NA	NA
ukb-b-17241	rs9816107	3	112582283	1.2399	C	A	0.659419	0.995782	45.3303	1.7e-11	0.659072	0.995782	6.89255	0.0087	2e-11	0.0052	NA	NA	0.00873276	0.00130161	45.0136	0.00363594	0.00130136	7.80615	NA	NA
ukb-b-17241	rs2293616	3	121641693	1.33975	G	A	0.524147	1	28.1381	1.1e-07	0.523759	1	39.5946	3.1e-10	1.5e-07	3.1e-10	NA	NA	0.00648247	0.00123455	27.5715	0.00776327	0.00123371	39.5971	NA	NA
ukb-b-17241	rs6808936	3	141109321	1.53794	A	G	0.555573	0.997442	24.1546	8.9e-07	0.555956	0.997442	33.3789	7.6e-09	2.1e-06	1.1e-08	NA	NA	-0.00589006	0.00124141	22.5118	-0.00707877	0.00123884	32.6499	NA	NA
ukb-b-17241	rs519973	3	187633268	2.06788	G	A	0.66091	0.997639	38.2421	6.2e-10	0.66031	0.997639	62.8314	2.3e-15	1.5e-09	3.2e-15	NA	NA	-0.00786563	0.00130083	36.5615	-0.0102406	0.00129926	62.1239	NA	NA
ukb-b-17241	rs73192661	3	188128794	2.07823	C	T	0.548843	0.992301	19.9239	8.1e-06	0.547494	0.992301	21.459	3.6e-06	5.8e-06	1.4e-06	NA	NA	-0.00562674	0.00124102	20.5569	-0.00599985	0.00124274	23.3088	NA	NA
ukb-b-17241	rs56328339	3	188400557	2.08937	C	T	0.837618	0.994235	17.0295	3.7e-05	0.839356	0.994235	48.0209	4.2e-12	0.00013	2.2e-11	NA	NA	0.00641324	0.00167434	14.6713	0.0112673	0.00168304	44.8182	NA	NA
ukb-b-17241	rs12152276	3	196368501	2.25547	A	G	0.919113	1	32.9855	9.3e-09	0.918748	1	15.5446	8.1e-05	3.9e-08	0.0004	NA	NA	0.0124127	0.00225854	30.2046	0.00797266	0.00225312	12.521	NA	NA
ukb-b-17241	rs11736191	4	4768475	0.0823704	T	G	0.54349	0.993096	14.1463	0.00017	0.544496	0.993096	20.6779	5.4e-06	5.6e-05	2.8e-06	NA	NA	-0.00500087	0.00124161	16.2227	-0.00580808	0.00124046	21.9228	NA	NA
ukb-b-17241	rs5743618	4	38798648	0.603896	C	A	0.766554	0.997045	155.057	1.4e-35	0.766294	0.997045	158.34	2.6e-36	3.4e-46	1.1e-47	NA	NA	0.0205768	0.00144211	203.59	0.0209353	0.00144287	210.525	NA	NA
ukb-b-17241	rs34333163	4	103283117	1.15933	A	G	0.928541	1	18.9606	1.3e-05	0.929248	1	12.6974	0.00037	8e-06	0.00066	NA	NA	-0.0106815	0.00239202	19.9406	-0.00818481	0.0024038	11.5936	NA	NA
ukb-b-17241	rs230539	4	103495532	1.16176	G	A	0.356216	0.991414	29.3344	6.1e-08	0.355596	0.991414	31.5247	2e-08	9.4e-08	1.7e-07	NA	NA	-0.00690512	0.00129354	28.4959	-0.00674131	0.00128914	27.3458	NA	NA
ukb-b-17241	rs1904522	4	123336918	1.34283	G	A	0.669095	0.999833	67.3155	2.3e-16	0.670409	0.999833	114.371	1.1e-26	3.5e-15	5e-25	NA	NA	-0.0102799	0.00130583	61.9733	-0.0135289	0.00130935	106.762	NA	NA
ukb-b-17241	rs16903574	5	14610309	0.296771	C	G	0.923837	0.961178	20.4572	6.1e-06	0.924385	0.961178	14.1694	0.00017	2.8e-06	0.00016	NA	NA	-0.0111161	0.00237213	21.9596	-0.00900622	0.00238211	14.2943	NA	NA
ukb-b-17241	rs6881270	5	35879095	0.556334	C	T	0.727002	0.999726	153.401	3.1e-35	0.726389	0.999726	122.796	1.5e-28	8.3e-34	7.4e-29	NA	NA	0.0167536	0.00138228	146.9	0.0154018	0.00138172	124.252	NA	NA
ukb-b-17241	rs4957317	5	40517725	0.610204	C	T	0.311464	0.99579	22.2469	2.4e-06	0.311268	0.99579	32.3117	1.3e-08	6.1e-07	1.4e-08	NA	NA	-0.0066474	0.00133235	24.8925	-0.00754895	0.00133149	32.144	NA	NA
ukb-b-17241	rs72774901	5	110182720	1.17848	T	A	0.925415	0.989855	131.927	1.6e-30	0.925425	0.989855	106.155	6.8e-25	2.1e-29	2.8e-23	NA	NA	-0.0265291	0.00235629	126.761	-0.0234061	0.00235489	98.7911	NA	NA
ukb-b-17241	rs62375550	5	110387125	1.17912	G	C	0.956614	0.909497	19.9149	8.1e-06	0.956766	0.909497	9.21007	0.0024	3e-06	0.0024	NA	NA	-0.0147924	0.00316776	21.8058	-0.00962993	0.00317197	9.21698	NA	NA
ukb-b-17241	rs6594499	5	110470137	1.18028	C	A	0.513935	0.993606	119.597	7.8e-28	0.514017	0.993606	154.806	1.5e-35	1.3e-28	1.8e-36	NA	NA	0.01373	0.00123707	123.183	0.0155703	0.00123456	159.064	NA	NA
ukb-b-17241	rs62385260	5	131967540	1.38902	G	A	0.812136	0.997242	15.8319	6.9e-05	0.811576	0.997242	33.4471	7.3e-09	0.00027	4.7e-08	NA	NA	-0.00574511	0.0015778	13.2584	-0.00861697	0.00157769	29.8308	NA	NA
ukb-b-17241	rs62379371	5	133439274	1.414	G	A	0.95299	1	20.0489	7.5e-06	0.952433	1	32.9601	9.4e-09	9.1e-07	6.1e-10	NA	NA	0.0142465	0.00290134	24.111	0.0179314	0.00289779	38.2907	NA	NA
ukb-b-17241	rs7712601	5	140917788	1.46972	T	C	0.393619	0.998655	14.4238	0.00015	0.394423	0.998655	13.4068	0.00025	2.8e-05	0.00017	NA	NA	0.00527646	0.0012594	17.5532	0.00473877	0.00126122	14.1173	NA	NA
ukb-b-17241	rs13187922	5	141462661	1.48036	C	T	0.495655	0.990269	10.5546	0.0012	0.497573	0.990269	19.8406	8.4e-06	0.00089	1.3e-05	NA	NA	-0.00411414	0.0012382	11.0403	-0.00540966	0.0012389	19.0665	NA	NA
ukb-b-17241	rs17057868	5	159914665	1.70107	T	C	0.766574	0.997894	30.4524	3.4e-08	0.76638	0.997894	22.2843	2.4e-06	1.1e-08	4.2e-07	NA	NA	0.00830774	0.00145571	32.57	0.00736969	0.00145625	25.611	NA	NA
ukb-b-17241	rs35630910	5	176757841	2.00069	A	C	0.714451	0.988892	27.2165	1.8e-07	0.715007	0.988892	23.6628	1.1e-06	1.2e-06	3.2e-06	NA	NA	-0.00665889	0.00136978	23.6322	-0.00637821	0.00136901	21.7063	NA	NA
ukb-b-17241	rs11242709	6	209159	0.00324081	C	T	0.793641	0.944444	31.8521	1.7e-08	0.794068	0.944444	16.6561	4.5e-05	4.9e-07	0.00035	NA	NA	-0.00787448	0.00156535	25.3057	-0.00559249	0.00156317	12.7997	NA	NA
ukb-b-17241	rs970270	6	30347306	0.505854	G	A	0.825364	1	14.5632	0.00014	0.826052	1	15.2785	9.3e-05	6.7e-05	1.6e-05	NA	NA	0.00644762	0.00161728	15.8938	0.00702069	0.00162618	18.6389	NA	NA
ukb-b-17241	rs73390208	6	31326131	0.512826	C	T	0.728955	0.996677	84.7298	3.4e-20	0.727593	0.996677	94.8605	2e-22	1.2e-22	8e-25	NA	NA	0.0135625	0.0013846	95.9463	0.0142353	0.00138369	105.842	NA	NA
ukb-b-17241	rs2523562	6	31330618	0.512906	C	T	0.751205	0.997654	32.5429	1.2e-08	0.752798	0.997654	37.2681	1e-09	5.8e-08	1.6e-09	NA	NA	0.00772399	0.0014237	29.4336	0.00861795	0.00142721	36.4615	NA	NA
ukb-b-17241	rs28435909	6	32606695	0.520626	T	C	0.923279	0.972101	99.3827	2.1e-23	0.924373	0.972101	107.851	2.9e-25	5e-25	1.9e-28	NA	NA	0.0243491	0.00235659	106.758	0.0262507	0.00237318	122.355	NA	NA
ukb-b-17241	rs41270510	6	32976185	0.52711	G	A	0.964056	0.999183	14.3838	0.00015	0.965064	0.999183	16.3149	5.4e-05	0.00011	6.6e-05	NA	NA	0.0127947	0.0033016	15.0179	0.0133844	0.00335538	15.9117	NA	NA
ukb-b-17241	rs6901855	6	33098380	0.530053	G	A	0.844757	0.993631	50.8318	1e-12	0.844155	0.993631	36.9183	1.2e-09	4.7e-14	1.2e-10	NA	NA	0.0128798	0.00170801	56.8638	0.0109714	0.00170254	41.5268	NA	NA
ukb-b-17241	rs905670	6	90958502	0.996913	G	A	0.649762	0.99958	37.5527	8.9e-10	0.648817	0.99958	37.0402	1.2e-09	4.9e-10	6.2e-10	NA	NA	0.00802104	0.00128899	38.7225	0.00798021	0.00129039	38.2462	NA	NA
ukb-b-17241	rs3933376	6	128292071	1.33342	T	A	0.809366	0.980935	22.697	1.9e-06	0.809613	0.980935	14.9144	0.00011	1.7e-07	2e-05	NA	NA	-0.00826367	0.00158013	27.3503	-0.00674645	0.00158388	18.1429	NA	NA
ukb-b-17241	rs2746438	6	135718068	1.43232	T	A	0.441397	0.996661	26.286	2.9e-07	0.442258	0.996661	32.9468	9.5e-09	7.1e-07	7.6e-09	NA	NA	0.00615276	0.00124116	24.5745	0.00717588	0.00124225	33.3685	NA	NA
ukb-b-17241	rs6920220	6	138006504	1.46154	G	A	0.78006	1	8.78443	0.003	0.780322	1	23.1546	1.5e-06	0.0035	2.1e-06	NA	NA	0.00433555	0.00148298	8.54714	0.00702856	0.00148183	22.4977	NA	NA
ukb-b-17241	rs212408	6	159470242	1.75585	G	T	0.371649	0.991961	5.95628	0.015	0.370183	0.991961	28.5123	9.3e-08	0.0044	7.3e-09	NA	NA	0.0036398	0.00127951	8.09217	0.00740074	0.0012793	33.4659	NA	NA
ukb-b-17241	rs9986945	7	3153173	0.0527135	G	A	0.88207	0.998386	16.182	5.8e-05	0.882562	0.998386	21.9869	2.7e-06	3.2e-05	2.1e-06	NA	NA	0.00794996	0.00191229	17.2832	0.00907946	0.00191339	22.5171	NA	NA
ukb-b-17241	rs10950805	7	20401127	0.358426	C	G	0.633826	0.987913	14.6633	0.00013	0.632863	0.987913	27.1842	1.8e-07	0.00011	5.3e-08	NA	NA	0.00498253	0.00128677	14.9934	0.00699935	0.00128623	29.6126	NA	NA
ukb-b-17241	rs10244416	7	20575751	0.361883	C	T	0.487644	0.994581	48.4403	3.4e-12	0.487582	0.994581	42.4526	7.2e-11	4e-12	2e-10	NA	NA	0.00856741	0.00123473	48.1451	0.00787224	0.0012373	40.4805	NA	NA
ukb-b-17241	rs10226758	7	28214614	0.463067	A	C	0.65143	0.802157	21.5518	3.4e-06	0.652621	0.802157	21.195	4.1e-06	1.6e-05	1.3e-05	NA	NA	-0.0062144	0.00144183	18.5769	-0.00629097	0.00144412	18.9772	NA	NA
ukb-b-17241	rs849327	7	28232457	0.4631	A	G	0.342659	0.997591	43.6431	3.9e-11	0.342716	0.997591	51.2743	8e-13	5.4e-10	7.9e-12	NA	NA	0.0080572	0.00129822	38.5189	0.00888087	0.00129843	46.7815	NA	NA
ukb-b-17241	rs57453899	7	50252408	0.763065	G	A	0.79207	0.998954	30.9553	2.6e-08	0.791554	0.998954	17.2153	3.3e-05	2.7e-08	5.3e-05	NA	NA	-0.00845213	0.00151986	30.926	-0.00612852	0.00151673	16.3267	NA	NA
ukb-b-17241	rs2190097	7	77038945	0.933419	C	T	0.241841	0.994608	29.2341	6.4e-08	0.241487	0.994608	26.1126	3.2e-07	2.3e-08	1.5e-07	NA	NA	0.00804752	0.00144048	31.2113	0.00760292	0.00144629	27.6345	NA	NA
ukb-b-17241	rs62621812	7	127015083	1.37391	G	A	0.979759	0.944016	9.5674	0.002	0.979662	0.944016	16.4334	5e-05	0.00055	1.4e-05	NA	NA	0.0155632	0.00450201	11.9504	0.0195554	0.00449525	18.9246	NA	NA
ukb-b-17241	rs3918226	7	150690176	1.68007	C	T	0.918811	0.970466	29.8011	4.8e-08	0.91914	0.970466	24.9755	5.8e-07	7.6e-08	4e-07	NA	NA	0.0123083	0.00228973	28.8955	0.0116255	0.00229428	25.6761	NA	NA
ukb-b-17241	rs2048651	8	22600953	0.526902	T	C	0.360651	0.993795	11.3657	0.00075	0.359309	0.993795	26.3199	2.9e-07	0.0016	1.3e-06	NA	NA	-0.00406199	0.00128638	9.97097	-0.00622249	0.00128632	23.4007	NA	NA
ukb-b-17241	rs4739738	8	81291645	1.03305	G	A	0.360523	0.99695	8.90821	0.0028	0.35959	0.99695	23.1878	1.5e-06	0.0026	4.6e-07	NA	NA	0.00387034	0.00128288	9.10182	0.00648535	0.00128633	25.4191	NA	NA
ukb-b-17241	rs6986151	8	101519901	1.19185	T	C	0.804434	1	17.9163	2.3e-05	0.803232	1	15.2937	9.2e-05	8.2e-06	3.9e-05	NA	NA	-0.00693399	0.00155504	19.883	-0.00637819	0.00155101	16.9109	NA	NA
ukb-b-17241	rs4410871	8	128815029	1.50561	T	C	0.280889	1	22.5993	2e-06	0.282821	1	26.8889	2.2e-07	1.4e-06	2.6e-08	NA	NA	0.00660415	0.00137004	23.2363	0.00761444	0.00136744	31.0072	NA	NA
ukb-b-17241	rs11783015	8	129695009	1.52079	T	C	0.781737	0.976655	34.0323	5.4e-09	0.782704	0.976655	1.77465	0.18	7.5e-10	0.15	NA	NA	-0.00927491	0.00150684	37.8864	-0.00217982	0.00151128	2.08043	NA	NA
ukb-b-17241	rs34173062	8	145158607	1.77547	G	A	0.927439	0.889406	12.1583	0.00049	0.927649	0.889406	24.6312	6.9e-07	0.0016	5.5e-06	NA	NA	-0.00795747	0.00251434	10.0162	-0.011446	0.00251824	20.6592	NA	NA
ukb-b-17241	rs1342326	9	6190076	0.157305	A	C	0.835474	1	55.629	8.8e-14	0.834559	1	61.0389	5.6e-15	3.1e-14	3.6e-15	NA	NA	-0.0126293	0.00166333	57.6503	-0.0130449	0.00165792	61.9088	NA	NA
ukb-b-17241	rs10756796	9	16730974	0.359965	A	G	0.358323	0.997156	14.3055	0.00016	0.358432	0.997156	18.0786	2.1e-05	5e-05	5.1e-06	NA	NA	-0.00521339	0.00128531	16.4523	-0.00586355	0.00128609	20.7865	NA	NA
ukb-b-17241	rs3780617	9	101816460	1.18787	T	C	0.781256	0.998425	27.0486	2e-07	0.781899	0.998425	14.3891	0.00015	2.1e-07	0.00016	NA	NA	-0.00773778	0.00149051	26.9503	-0.00564132	0.00149578	14.2241	NA	NA
ukb-b-17241	rs10117059	9	123653477	1.47595	G	C	0.354796	0.999481	40.1339	2.4e-10	0.354226	0.999481	23.0207	1.6e-06	1.8e-10	2.2e-06	NA	NA	0.00821459	0.0012882	40.6636	0.00609455	0.00128734	22.4129	NA	NA
ukb-b-17241	rs7861040	9	127044135	1.51406	G	C	0.632815	0.997236	20.4303	6.2e-06	0.633408	0.997236	19.965	7.9e-06	2.1e-06	5.5e-06	NA	NA	-0.00607396	0.00127939	22.5391	-0.00581308	0.00127934	20.6461	NA	NA
ukb-b-17241	rs138407416	9	131472802	1.55391	G	A	0.911677	0.997548	28.2919	1e-07	0.912737	0.997548	21.8857	2.9e-06	1.3e-07	2.4e-06	NA	NA	0.0114659	0.00216947	27.9323	0.0103005	0.00218461	22.2318	NA	NA
ukb-b-17241	rs61839660	10	6094697	0.131401	C	T	0.901484	1	103.146	3.1e-24	0.902203	1	64.305	1.1e-15	1.7e-25	3.8e-16	NA	NA	-0.0215661	0.00206621	108.942	-0.0169062	0.00207554	66.3484	NA	NA
ukb-b-17241	rs2255088	10	6625378	0.151486	T	C	0.669808	0.992651	33.8853	5.8e-09	0.670868	0.992651	8.33538	0.0039	4.5e-09	0.0031	NA	NA	-0.00770725	0.00131431	34.3876	-0.00389697	0.0013179	8.74352	NA	NA
ukb-b-17241	rs4379740	10	9043304	0.209015	T	C	0.183177	0.991188	38.1098	6.7e-10	0.183064	0.991188	49.4484	2e-12	2.9e-10	9.5e-13	NA	NA	0.0100662	0.00159671	39.7448	0.0114182	0.00159963	50.9513	NA	NA
ukb-b-17241	rs10993994	10	51549496	0.724071	T	C	0.392344	1	20.8954	4.9e-06	0.39244	1	13.4813	0.00024	7.7e-06	0.00023	NA	NA	0.00563295	0.00125938	20.0058	0.00465175	0.00126124	13.603	NA	NA
ukb-b-17241	rs6479828	10	64375350	0.865955	G	A	0.406701	0.993282	12.8571	0.00034	0.407718	0.993282	26.4135	2.8e-07	0.00078	1.8e-07	NA	NA	-0.00423217	0.00125958	11.2896	-0.00656408	0.00125792	27.2296	NA	NA
ukb-b-17241	rs10887917	10	90899622	1.17347	G	C	0.623826	0.991077	14.2899	0.00016	0.622414	0.991077	24.2279	8.6e-07	0.00098	2.9e-06	NA	NA	-0.00420471	0.00127593	10.8597	-0.00596635	0.0012753	21.8875	NA	NA
ukb-b-17241	rs7899004	10	104341435	1.30542	T	C	0.573174	0.998565	29.4264	5.8e-08	0.574208	0.998565	38.3655	5.9e-10	4.8e-08	6.4e-10	NA	NA	-0.0067943	0.00124474	29.794	-0.00770489	0.00124678	38.1904	NA	NA
ukb-b-17241	rs7126721	11	2291715	0.0553582	G	T	0.90269	0.975217	26.6837	2.4e-07	0.903373	0.975217	10.6634	0.0011	1.6e-06	0.00095	NA	NA	-0.0100888	0.00210187	23.0394	-0.00695432	0.00210461	10.9185	NA	NA
ukb-b-17241	rs10501149	11	36376021	0.563263	G	A	0.68396	1	16.4968	4.9e-05	0.685298	1	21.8607	2.9e-06	9.2e-05	4.2e-06	NA	NA	0.00517592	0.00132373	15.2888	0.00611337	0.00132819	21.1856	NA	NA
ukb-b-17241	rs4939490	11	60793651	0.698725	C	G	0.604932	1	16.9412	3.9e-05	0.604493	1	18.9238	1.4e-05	1.3e-05	5.8e-06	NA	NA	0.00550214	0.00125961	19.0805	0.00571251	0.00126026	20.5462	NA	NA
ukb-b-17241	rs10791824	11	65559266	0.738871	A	G	0.433179	0.990078	44.4957	2.5e-11	0.432542	0.990078	43.7025	3.8e-11	2.5e-12	2.4e-11	NA	NA	-0.0087282	0.00124654	49.027	-0.00834054	0.00124866	44.6166	NA	NA
ukb-b-17241	rs7936323	11	76293758	0.836939	G	A	0.522431	0.998942	167.664	2.4e-38	0.521959	0.998942	158.6	2.3e-36	5.8e-39	3.9e-36	NA	NA	-0.0161102	0.0012338	170.495	-0.0154848	0.00123366	157.552	NA	NA
ukb-b-17241	rs11236813	11	76343427	0.838144	G	C	0.89842	0.991985	26.111	3.2e-07	0.898952	0.991985	9.41676	0.0022	1.1e-07	0.0022	NA	NA	0.0108571	0.00204575	28.1657	0.00627198	0.00205163	9.3457	NA	NA
ukb-b-17241	rs56095240	11	95421830	1.03541	T	A	0.868434	0.988797	11.4589	0.00071	0.869255	0.988797	22.7189	1.9e-06	0.00078	5.6e-07	NA	NA	0.00615119	0.00183112	11.2846	0.00918044	0.00183499	25.0299	NA	NA
ukb-b-17241	rs4616071	11	111440865	1.18724	C	G	0.729774	0.997739	18.571	1.6e-05	0.730237	0.997739	33.8275	6e-09	6e-06	3.5e-09	NA	NA	0.00628607	0.0013892	20.4752	0.00819344	0.00138716	34.8884	NA	NA
ukb-b-17241	rs630923	11	118754353	1.29054	C	A	0.847945	1	27.3223	1.7e-07	0.848033	1	13.6375	0.00022	1.8e-07	0.00014	NA	NA	0.00894999	0.00171602	27.2019	0.00654066	0.00171584	14.5307	NA	NA
ukb-b-17241	rs61907710	11	128157865	1.45625	C	T	0.780655	1	35.2269	2.9e-09	0.78066	1	28.6547	8.7e-08	1.3e-08	2.5e-07	NA	NA	0.00844842	0.00148662	32.2962	0.00767742	0.00148781	26.6279	NA	NA
ukb-b-17241	rs2640564	12	56455294	0.710962	C	T	0.659251	0.995735	46.1066	1.1e-11	0.658223	0.995735	41.4959	1.2e-10	8.7e-12	3e-11	NA	NA	-0.00888732	0.00130202	46.5912	-0.00863956	0.00129972	44.1862	NA	NA
ukb-b-17241	rs3024971	12	57493727	0.71922	T	G	0.89326	0.995599	75.6088	3.5e-18	0.893517	0.995599	51.5393	7e-13	9.3e-18	9.1e-13	NA	NA	0.0171431	0.00199749	73.6562	0.0142765	0.00199861	51.0253	NA	NA
ukb-b-17241	rs10878747	12	68506984	0.829901	G	A	0.595247	0.997609	16.9587	3.8e-05	0.594234	0.997609	11.7971	0.00059	3.3e-05	0.0006	NA	NA	0.00521137	0.00125588	17.2189	0.00431273	0.00125661	11.779	NA	NA
ukb-b-17241	rs653178	12	112007756	1.30262	C	T	0.483632	1	31.1122	2.4e-08	0.48342	1	43.7821	3.7e-11	6.5e-09	9.3e-12	NA	NA	-0.00715299	0.00123272	33.6702	-0.0083882	0.00123063	46.4605	NA	NA
ukb-b-17241	rs3213572	12	121205078	1.45341	G	A	0.528219	0.999166	30.9626	2.6e-08	0.52784	0.999166	30.8005	2.9e-08	2.9e-08	2.9e-08	NA	NA	0.00685115	0.00123486	30.7815	0.00683328	0.00123196	30.7657	NA	NA
ukb-b-17241	rs7968808	12	122661791	1.46585	C	T	0.5386	0.998711	39.6276	3.1e-10	0.540148	0.998711	16.7003	4.4e-05	2.8e-10	2.8e-05	NA	NA	-0.00780178	0.00123697	39.7801	-0.00518512	0.00123692	17.5724	NA	NA
ukb-b-17241	rs7980687	12	123822711	1.47193	G	A	0.795498	1	13.9957	0.00018	0.795	1	15.7286	7.3e-05	4.1e-05	5.9e-05	NA	NA	0.00626983	0.00152954	16.803	0.00613105	0.00152683	16.1245	NA	NA
ukb-b-17241	rs9549243	13	41217205	0.427761	G	A	0.790374	0.997078	33.4124	7.5e-09	0.789767	0.997078	16.4663	5e-05	3.8e-09	1.7e-05	NA	NA	-0.00893531	0.0015158	34.7484	-0.00649258	0.00150973	18.4944	NA	NA
ukb-b-17241	rs2765769	13	50811151	0.538384	G	A	0.786031	0.998415	28.2656	1.1e-07	0.786889	0.998415	8.34552	0.0039	1.4e-07	0.0046	NA	NA	-0.00789937	0.00150122	27.6882	-0.00426079	0.0015023	8.04387	NA	NA
ukb-b-17241	rs7989041	13	73627676	0.710403	T	G	0.651363	0.999625	27.6874	1.4e-07	0.650267	0.999625	31.4663	2e-08	5.4e-07	2.8e-08	NA	NA	0.00648135	0.00129302	25.1256	0.00719401	0.00129574	30.8251	NA	NA
ukb-b-17241	rs9573193	13	74004024	0.718678	C	T	0.777542	0.999412	21.3747	3.8e-06	0.775607	0.999412	10.9078	0.00096	4.7e-06	0.001	NA	NA	-0.00677845	0.00148036	20.9666	-0.00485336	0.00148026	10.75	NA	NA
ukb-b-17241	rs4771332	13	100070457	0.980252	T	C	0.316113	0.983104	20.7135	5.3e-06	0.315193	0.983104	28.452	9.6e-08	1.2e-05	2.3e-07	NA	NA	-0.00584206	0.00133468	19.1593	-0.00691198	0.00133602	26.7656	NA	NA
ukb-b-17241	rs10131567	14	35864878	0.327932	G	T	0.71509	0.981975	35.826	2.2e-09	0.71576	0.981975	10.4561	0.0012	2.2e-09	0.0018	NA	NA	-0.00824608	0.00137759	35.8308	-0.00430999	0.00137907	9.76746	NA	NA
ukb-b-17241	rs7140939	14	68760527	0.612158	A	G	0.395445	0.978505	41.6143	1.1e-10	0.396583	0.978505	27.5448	1.5e-07	6.6e-10	1.7e-06	NA	NA	0.00786587	0.00127394	38.1235	0.00609431	0.00127235	22.9423	NA	NA
ukb-b-17241	rs12886625	14	103238934	1.11611	C	G	0.533241	0.990098	14.8699	0.00012	0.53115	0.990098	37.3044	1e-09	2.1e-05	4.2e-10	NA	NA	-0.00527098	0.00123896	18.0995	-0.00773446	0.00123794	39.0357	NA	NA
ukb-b-17241	rs12440045	15	41782684	0.631704	A	C	0.471578	0.976939	42.9057	5.7e-11	0.470385	0.976939	41.3536	1.3e-10	2.6e-11	1.4e-10	NA	NA	-0.00832098	0.00124753	44.4882	-0.00801445	0.00124968	41.1294	NA	NA
ukb-b-17241	rs10519068	15	61068704	0.827516	G	A	0.869885	0.997675	41.624	1.1e-10	0.870015	0.997675	57.0869	4.2e-14	2.9e-10	1.4e-14	NA	NA	0.0115401	0.00183078	39.7323	0.0140944	0.00183207	59.1848	NA	NA
ukb-b-17241	rs17293632	15	67442596	0.912669	C	T	0.763847	1	53.2223	3e-13	0.763822	1	82.7967	9.1e-20	3.7e-13	3.3e-20	NA	NA	-0.0105372	0.00144999	52.8099	-0.0133685	0.00145182	84.7886	NA	NA
ukb-b-17241	rs8039761	15	75392399	1.0038	C	T	0.629708	0.998837	15.4868	8.3e-05	0.62962	0.998837	21.8541	2.9e-06	8.5e-05	1.5e-06	NA	NA	0.00501006	0.00127468	15.4484	0.0061409	0.00127733	23.113	NA	NA
ukb-b-17241	rs2074585	15	91009484	1.18185	G	A	0.485677	1	52.1868	5e-13	0.484957	1	39.3732	3.5e-10	2.9e-13	1.1e-10	NA	NA	0.00899888	0.00123278	53.285	0.00794525	0.00123102	41.6564	NA	NA
ukb-b-17241	rs35441874	16	11213021	0.263044	T	A	0.751874	0.991552	97.4573	5.5e-23	0.751261	0.991552	72.2914	1.9e-17	3e-24	1.8e-18	NA	NA	0.0145657	0.00143374	103.211	0.0125458	0.00143032	76.9355	NA	NA
ukb-b-17241	rs3024664	16	27371424	0.526453	T	C	0.0597762	0.984086	12.7867	0.00035	0.0608505	0.984086	18.0994	2.1e-05	0.00016	6.4e-06	NA	NA	-0.00991057	0.00262039	14.3042	-0.0117263	0.00259886	20.3589	NA	NA
ukb-b-17241	rs7193402	16	28586127	0.542388	T	C	0.627226	1	43.3272	4.6e-11	0.628451	1	6.77119	0.0093	2.6e-10	0.0098	NA	NA	0.00797394	0.00126142	39.9603	0.00325555	0.00126089	6.66642	NA	NA
ukb-b-17241	rs41190	16	49279002	0.572758	C	A	0.235401	0.993795	32.0378	1.5e-08	0.234412	0.993795	15.2109	9.6e-05	2.9e-08	0.00017	NA	NA	-0.00807025	0.001455	30.7643	-0.00547014	0.00145535	14.1275	NA	NA
ukb-b-17241	rs113593463	16	50719743	0.593297	G	A	0.98231	0.948339	20.3344	6.5e-06	0.982185	0.948339	19.5237	9.9e-06	2.9e-05	2.9e-05	NA	NA	-0.0200418	0.00479685	17.4566	-0.0199886	0.0047804	17.4838	NA	NA
ukb-b-17241	rs71368508	17	4521473	0.125487	C	A	0.97878	0.978631	20.7074	5.4e-06	0.979647	0.978631	37.5661	8.8e-10	8.7e-06	4.6e-09	NA	NA	0.0192065	0.00431804	19.7844	0.0258401	0.00440799	34.3643	NA	NA
ukb-b-17241	rs77904527	17	17624349	0.445408	G	C	0.856805	0.993133	50.1945	1.4e-12	0.8569	0.993133	5.81962	0.016	2.1e-12	0.023	NA	NA	-0.0124116	0.00176556	49.4184	-0.00400482	0.0017623	5.16422	NA	NA
ukb-b-17241	rs2302776	17	38178149	0.641179	A	G	0.546567	0.974112	17.7167	2.6e-05	0.547812	0.974112	30.9259	2.7e-08	2.4e-05	3.8e-08	NA	NA	0.005298	0.0012556	17.8041	0.00689457	0.00125383	30.2369	NA	NA
ukb-b-17241	rs8067124	17	38869490	0.647011	A	T	0.97767	0.793147	116.204	4.3e-27	0.978264	0.793147	111.342	5e-26	4.1e-28	1.8e-28	NA	NA	-0.051404	0.00467535	120.883	-0.0525721	0.00475094	122.448	NA	NA
ukb-b-17241	rs10468514	17	43456240	0.686822	A	G	0.600357	0.99546	27.9363	1.3e-07	0.600425	0.99546	39.6874	3e-10	4.6e-07	1.5e-09	NA	NA	-0.00634687	0.00125835	25.4399	-0.00762306	0.00126128	36.5288	NA	NA
ukb-b-17241	rs8075803	17	47346529	0.712104	C	T	0.489877	0.994917	16.2052	5.7e-05	0.488857	0.994917	31.8683	1.6e-08	7.5e-05	6e-08	NA	NA	0.00489885	0.00123697	15.6845	0.00670757	0.0012379	29.3602	NA	NA
ukb-b-17241	rs3985697	18	3822871	0.118022	T	C	0.182168	0.969964	19.8236	8.5e-06	0.184271	0.969964	16.0053	6.3e-05	2.6e-06	1.5e-05	NA	NA	0.00762794	0.001622	22.1164	0.00696411	0.00161099	18.6872	NA	NA
ukb-b-17241	rs12968012	18	48567626	0.708941	C	G	0.622706	0.998466	23.0752	1.6e-06	0.621502	0.998466	15.5171	8.2e-05	1.1e-06	4.2e-05	NA	NA	-0.00619313	0.00127123	23.7341	-0.00519642	0.00126943	16.7567	NA	NA
ukb-b-17241	rs3730775	18	51813966	0.737024	T	A	0.597036	0.999673	26.3217	2.9e-07	0.597163	0.999673	11.9107	0.00056	9.2e-08	0.00023	NA	NA	0.00671354	0.00125673	28.5377	0.00462348	0.00125637	13.5427	NA	NA
ukb-b-17241	rs8086340	18	60006978	0.855126	C	G	0.464101	0.993321	17.5263	2.8e-05	0.464283	0.993321	17.4109	3e-05	2.1e-05	2.8e-05	NA	NA	-0.00527405	0.00123956	18.1032	-0.00519729	0.00124175	17.518	NA	NA
ukb-b-17241	rs118013485	19	33726577	0.557594	G	A	0.933481	0.956534	53.2186	3e-13	0.933027	0.956534	31.8871	1.6e-08	3.2e-13	1.9e-08	NA	NA	0.0184436	0.00253146	53.0825	0.014127	0.00251434	31.5683	NA	NA
ukb-b-17241	rs62117160	19	45232161	0.700034	G	A	0.954322	1	4.73479	0.03	0.955167	1	40.1971	2.3e-10	0.042	1.8e-09	NA	NA	0.00601084	0.00295044	4.15048	0.0178951	0.00297372	36.2132	NA	NA
ukb-b-17241	rs73622698	20	45677187	0.695116	T	C	0.861559	0.997409	15.2492	9.4e-05	0.860962	0.997409	20.2314	6.9e-06	6.1e-05	2.6e-06	NA	NA	0.00717556	0.00178906	16.0865	0.00838651	0.00178374	22.1055	NA	NA
ukb-b-17241	rs12625547	20	50154647	0.777197	T	G	0.82472	0.987963	16.8416	4.1e-05	0.823842	0.987963	26.089	3.3e-07	2.1e-05	6.5e-08	NA	NA	0.00692378	0.00162919	18.0612	0.008799	0.00162797	29.2128	NA	NA
ukb-b-17241	rs2766680	20	52212273	0.812695	G	A	0.220608	0.928351	35.7152	2.3e-09	0.220044	0.928351	45.1773	1.8e-11	9.1e-10	2.1e-11	NA	NA	0.0094394	0.00154105	37.5195	0.0103282	0.00154236	44.8409	NA	NA
ukb-b-17241	rs6089970	20	62381979	1.09001	C	T	0.767913	0.970189	21.9568	2.8e-06	0.768684	0.970189	31.4587	2e-08	3.3e-06	8.2e-08	NA	NA	0.00689292	0.00148141	21.65	0.00796322	0.00148469	28.7679	NA	NA
ukb-b-17241	rs41360844	21	36481471	0.386741	G	C	0.84549	0.987791	12.5457	0.0004	0.845669	0.987791	16.414	5.1e-05	0.00054	2e-05	NA	NA	-0.00591921	0.00171178	11.9572	-0.00730574	0.00171444	18.1587	NA	NA
ukb-b-17241	rs2838300	21	44837359	0.591744	G	A	0.910399	0.984249	24.2052	8.7e-07	0.91082	0.984249	10.4597	0.0012	2.2e-06	0.0021	NA	NA	0.0103215	0.00218099	22.3963	0.00674059	0.00218961	9.47685	NA	NA
ukb-b-17241	rs8139142	22	21910280	0.161326	T	C	0.802788	0.866422	28.4797	9.5e-08	0.80337	0.866422	24.6295	6.9e-07	4.2e-07	5e-06	NA	NA	-0.00841337	0.00166285	25.5995	-0.00760241	0.00166513	20.8453	NA	NA
ukb-b-17241	rs12165508	22	41819960	0.500756	T	C	0.207478	0.99688	22.7126	1.9e-06	0.207192	0.99688	23.0599	1.6e-06	1.2e-05	4.7e-06	NA	NA	0.00668213	0.0015236	19.2348	0.00697417	0.00152416	20.9375	NA	NA
ukb-b-6185	rs117333759	15	67200114	0.904791	C	T	0.980782	0.919883	10.6834	0.0011	0.980864	0.919883	20.4762	6e-06	0.001	6.2e-06	NA	NA	-0.0227119	0.00692866	10.745	-0.0347002	0.00767651	20.4332	NA	NA
ukb-b-11895	rs1275988	2	26914364	0.470923	C	T	0.383995	0.994948	21.83	3e-06	0.385563	0.994948	13.8825	0.00019	3e-06	0.00014	NA	NA	0.00294966	0.000631367	21.8263	0.00243031	0.000636949	14.5584	NA	NA
ukb-b-11895	rs1458038	4	81164723	0.949338	C	T	0.709439	0.991006	31.213	2.3e-08	0.707981	0.991006	19.5358	9.9e-06	3e-08	1.4e-05	NA	NA	-0.00376005	0.00067831	30.7277	-0.00296067	0.000681975	18.8471	NA	NA
ukb-b-11895	rs12189723	6	105775152	1.1245	T	G	0.863549	0.998956	17.1103	3.5e-05	0.863408	0.998956	14.4924	0.00014	4.1e-05	0.00017	NA	NA	0.00366321	0.000892797	16.8351	0.00337586	0.000898056	14.1306	NA	NA
ukb-b-11895	rs55730499	6	161005610	1.77557	C	T	0.920004	0.997716	41.7559	1e-10	0.920557	0.997716	15.6782	7.5e-05	1.8e-10	0.00011	NA	NA	-0.00721534	0.00113177	40.6442	-0.00442125	0.00114509	14.9076	NA	NA
ukb-b-11895	rs3918226	7	150690176	1.68007	C	T	0.918815	0.970466	16.7033	4.4e-05	0.919167	0.970466	20.6619	5.5e-06	5.6e-05	7.5e-06	NA	NA	-0.00458676	0.00113893	16.2188	-0.0051597	0.00115214	20.0557	NA	NA
ukb-b-11895	rs11605297	11	58296806	0.675995	G	A	0.767932	0.995986	7.3806	0.0066	0.765988	0.995986	23.0579	1.6e-06	0.0038	6.8e-07	NA	NA	0.00210137	0.000726937	8.35624	0.00363752	0.000732522	24.6586	NA	NA
ukb-b-11895	rs604723	11	100610546	1.09284	T	C	0.27536	0.986179	22.704	1.9e-06	0.274465	0.986179	30.6006	3.2e-08	1.4e-06	1.9e-08	NA	NA	-0.00333767	0.000690949	23.3342	-0.00392135	0.000697616	31.5965	NA	NA
ukb-b-11895	rs10774624	12	111833788	1.30255	G	A	0.486841	0.979718	25.6736	4e-07	0.486471	0.979718	9.10941	0.0025	2.5e-07	0.0024	NA	NA	0.00319232	0.000618903	26.6054	0.00189758	0.000624739	9.22575	NA	NA
ukb-b-11895	rs11072508	15	75062397	1.00317	C	T	0.330916	0.991538	13.5877	0.00023	0.329931	0.991538	29.1605	6.7e-08	0.00016	6.4e-08	NA	NA	0.0024656	0.000653484	14.2356	0.00356903	0.000659957	29.2463	NA	NA
ukb-b-11895	rs4932179	15	91430907	1.19086	G	A	0.647309	0.98612	18.6317	1.6e-05	0.64744	0.98612	14.3438	0.00015	2.3e-05	0.00019	NA	NA	0.00273881	0.000646241	17.9612	0.00243432	0.000652329	13.9258	NA	NA
ukb-b-11895	rs167479	19	11526765	0.328659	G	T	0.527858	1	14.7833	0.00012	0.527214	1	20.603	5.7e-06	0.00017	5.3e-06	NA	NA	0.00230681	0.000613172	14.1533	0.00282313	0.000619981	20.735	NA	NA
ukb-b-12095	rs34071855	1	10798489	0.213186	C	G	0.660711	0.98655	14.6324	0.00013	0.659192	0.98655	26.0412	3.3e-07	0.00014	4.1e-07	NA	NA	-0.00193532	0.00050798	14.5148	-0.00259866	0.000513128	25.6477	NA	NA
ukb-b-12095	rs2643826	3	27562988	0.486955	C	T	0.547962	0.993946	24.474	7.5e-07	0.547398	0.993946	12.0186	0.00053	9.5e-07	0.00059	NA	NA	-0.00236657	0.000482766	24.0305	-0.00167513	0.00048765	11.8	NA	NA
ukb-b-12095	rs13125101	4	81174592	0.949377	G	A	0.708813	0.993717	34.6754	3.9e-09	0.707521	0.993717	34.0102	5.5e-09	4.7e-09	7.1e-09	NA	NA	-0.00309717	0.000528761	34.3092	-0.00308415	0.000532809	33.5063	NA	NA
ukb-b-12095	rs10076730	5	157816992	1.67614	T	C	0.628457	0.999681	9.7365	0.0018	0.628741	0.999681	28.5355	9.2e-08	0.0021	1.1e-07	NA	NA	0.00152172	0.00049495	9.45254	0.00266016	0.000501347	28.1538	NA	NA
ukb-b-12095	rs2236295	10	64564892	0.867591	G	T	0.596545	0.990564	16.1016	6e-05	0.597533	0.990564	14.4184	0.00015	3.4e-05	0.00011	NA	NA	0.00203028	0.000489803	17.1818	0.0019136	0.000495676	14.9042	NA	NA
ukb-b-12095	rs3781620	11	47259264	0.664963	G	C	0.844521	0.99802	19.0852	1.3e-05	0.845026	0.99802	11.21	0.00081	1.1e-05	0.00075	NA	NA	0.00291029	0.000661172	19.3751	0.00225442	0.000668877	11.36	NA	NA
ukb-b-12095	rs1216743	11	100573120	1.09279	G	A	0.280753	0.98615	12.4903	0.00041	0.280124	0.98615	19.5949	9.6e-06	0.00038	9.8e-06	NA	NA	-0.00190792	0.000536692	12.6377	-0.00239758	0.000542376	19.541	NA	NA
ukb-b-12095	rs35444	12	115552437	1.35661	A	G	0.618113	1	2.81012	0.094	0.618423	1	36.7486	1.3e-09	0.096	1.2e-09	NA	NA	0.000819321	0.0004917	2.77657	0.00302646	0.000498036	36.9274	NA	NA
ukb-b-12095	rs167479	19	11526765	0.328659	G	T	0.527858	1	24.6281	7e-07	0.527214	1	22.1114	2.6e-06	1.1e-06	3.9e-06	NA	NA	0.00233078	0.000478959	23.6812	0.00223885	0.00048511	21.2995	NA	NA
ukb-b-4772	rs2598024	7	37914960	0.614482	T	A	0.335273	0.991588	8.15347	0.0043	0.334561	0.991588	40.3344	2.1e-10	0.0038	1.8e-10	NA	NA	0.000514434	0.00017792	8.36005	0.00115693	0.000181491	40.6356	NA	NA
ukb-b-4772	rs2044831	7	37988589	0.618069	C	T	0.227869	1	53.4987	2.6e-13	0.228362	1	52.2787	4.8e-13	2.1e-13	4.5e-13	NA	NA	0.00146394	0.000199347	53.9295	0.001468	0.000202777	52.4102	NA	NA
ukb-b-4772	rs6950776	7	116913823	1.32103	G	A	0.53848	0.998648	15.4606	8.4e-05	0.537572	0.998648	16.8041	4.1e-05	8.1e-05	4.5e-05	NA	NA	0.000662347	0.000168006	15.5426	0.000697911	0.000170945	16.6682	NA	NA
ukb-b-4772	rs17238923	8	25844999	0.575069	A	C	0.712878	0.995651	29.469	5.7e-08	0.711286	0.995651	6.16701	0.013	7.9e-08	0.014	NA	NA	-0.000993622	0.000185059	28.8286	-0.000462881	0.000188665	6.01942	NA	NA
ukb-b-4772	rs2912521	8	69982823	0.911023	C	T	0.258412	0.994242	27.633	1.5e-07	0.259283	0.994242	26.2125	3.1e-07	1.6e-07	3.5e-07	NA	NA	-0.00100222	0.000191368	27.4277	-0.000994113	0.000195178	25.9425	NA	NA
ukb-b-4772	rs651985	8	70054966	0.914201	G	A	0.280995	0.998884	55.6732	8.6e-14	0.27919	0.998884	75.4264	3.8e-18	1.3e-13	4.4e-18	NA	NA	0.00137892	0.000186229	54.826	0.00164747	0.000190036	75.1555	NA	NA
ukb-b-4772	rs673854	8	109191838	1.28356	G	A	0.541337	0.999156	41.0753	1.5e-10	0.538609	0.999156	19.5098	1e-05	1.8e-10	1.1e-05	NA	NA	0.0010707	0.000167819	40.7051	0.000755324	0.000171485	19.4005	NA	NA
ukb-b-4772	rs10809657	9	1207261	0.0290426	A	G	0.739645	1	34.1428	5.1e-09	0.739705	1	13.3393	0.00026	6.5e-09	0.0003	NA	NA	-0.00110767	0.00019083	33.6918	-0.000702825	0.000194529	13.0535	NA	NA
ukb-b-4772	rs11071234	15	56238327	0.753801	T	G	0.648302	0.99637	11.676	0.00063	0.648607	0.99637	33.705	6.4e-09	0.00077	7.9e-09	NA	NA	-0.00059017	0.000175466	11.3128	-0.00103273	0.000178984	33.2922	NA	NA
ukb-b-4772	rs12609681	19	57675218	1.04895	C	A	0.726624	0.945416	32.7398	1.1e-08	0.727119	0.945416	38.5081	5.5e-10	1.1e-08	4.7e-10	NA	NA	-0.00110306	0.000192803	32.7318	-0.00122575	0.000196788	38.7977	NA	NA
ukb-b-4772	rs6067835	20	50201484	0.778971	A	C	0.379995	0.992006	24.4293	7.7e-07	0.37895	0.992006	9.45291	0.0021	1e-06	0.0023	NA	NA	0.000846602	0.000173108	23.918	0.00053791	0.000176787	9.25803	NA	NA
ukb-b-4772	rs62228068	22	46384477	0.595626	C	T	0.771523	0.995838	449.835	7.8e-100	0.770388	0.995838	464.092	6.2e-103	5.4e-100	6e-103	NA	NA	-0.00424118	0.000199799	450.594	-0.004376	0.00020312	464.142	NA	NA
ukb-b-9125	rs6679677	1	114303808	1.45263	C	A	0.899564	1	45.442	1.6e-11	0.898917	1	31.9887	1.6e-08	2.5e-11	2.2e-08	NA	NA	-0.00340953	0.000511036	44.5129	-0.0028922	0.000516579	31.3462	NA	NA
ukb-b-9125	rs7731626	5	55444683	0.672973	G	A	0.624483	1	28.0789	1.2e-07	0.624734	1	17.9486	2.3e-05	1.2e-07	2.4e-05	NA	NA	0.00168314	0.000317938	28.0259	0.00135738	0.000321495	17.8261	NA	NA
ukb-b-9125	rs9265076	6	31286693	0.512496	C	T	0.61992	0.748242	50.0453	1.5e-12	0.620474	0.748242	19.0017	1.3e-05	2e-12	1.4e-05	NA	NA	-0.00257126	0.000365654	49.4483	-0.00161073	0.000370869	18.8626	NA	NA
ukb-b-9125	rs28559870	6	31377974	0.513371	C	T	0.823807	0.968825	11.17	0.00083	0.823141	0.968825	21.6278	3.3e-06	0.00051	1.9e-06	NA	NA	-0.00142157	0.000408889	12.0872	-0.00197598	0.000415104	22.6597	NA	NA
ukb-b-9125	rs185320691	6	32490292	0.520303	G	C	0.89535	0.806297	186.574	1.8e-42	0.896254	0.806297	190.86	2.1e-43	6.9e-42	6e-43	NA	NA	-0.00756359	0.000557774	183.882	-0.00776416	0.00056513	188.752	NA	NA
ukb-b-9125	rs35175534	6	32530029	0.520317	A	C	0.859568	0.805896	235.972	3e-53	0.860422	0.805896	241.071	2.3e-54	4.9e-53	2.6e-54	NA	NA	-0.00748276	0.000488143	234.979	-0.00768124	0.000495008	240.79	NA	NA
ukb-b-9125	rs7760841	6	32574868	0.520422	C	T	0.826433	0.940861	362.913	6.5e-81	0.827203	0.940861	427.957	4.5e-95	3.9e-80	1.2e-94	NA	NA	-0.00792437	0.000418026	359.353	-0.0087348	0.000423203	425.998	NA	NA
ukb-b-9125	rs460568	6	33232025	0.530791	C	T	0.831071	1	20.5654	5.8e-06	0.831316	1	21.2379	4.1e-06	3.8e-06	2.8e-06	NA	NA	-0.00189495	0.000410122	21.3486	-0.00194615	0.000415681	21.9194	NA	NA
ukb-b-9524	rs149716734	15	99097304	1.42012	G	C	0.993804	0.897004	3.89226	0.049	0.994373	0.897004	37.4193	9.5e-10	0.048	9.5e-10	NA	NA	-0.0288552	0.0145765	3.9187	-0.0936588	0.0153077	37.4348	NA	NA
ukb-b-282	rs141364295	7	119090427	1.33072	C	T	0.987685	0.715424	11.1175	0.00086	0.9879	0.715424	21.0235	4.5e-06	0.00081	4.5e-06	NA	NA	-0.0411867	0.0122937	11.2241	-0.058124	0.0126766	21.0235	NA	NA
ukb-b-282	rs61966187	13	105653542	1.07565	A	C	0.973248	1	22.4728	2.1e-06	0.974118	1	11.7165	0.00062	1.9e-06	0.00062	NA	NA	-0.0337331	0.0070804	22.6985	-0.0252267	0.00736988	11.7165	NA	NA
ukb-b-282	rs138151469	15	53983387	0.730755	C	T	0.99451	0.900669	16.2018	5.7e-05	0.993904	0.900669	26.8451	2.2e-07	5.8e-05	2.2e-07	NA	NA	-0.0655581	0.0163065	16.1633	-0.0823385	0.0158917	26.8451	NA	NA
ukb-b-2209	rs973526	1	72556393	1.03271	C	T	0.487424	0.979192	30.0036	4.3e-08	0.485946	0.979192	12.4319	0.00042	9.8e-08	0.0011	NA	NA	0.0145604	0.00273129	28.4193	0.00889438	0.00273555	10.5716	NA	NA
ukb-b-2209	rs45501495	1	204596454	2.24334	C	T	0.764222	0.993016	20.4724	6e-06	0.763763	0.993016	28.0892	1.2e-07	4.4e-06	1.2e-07	NA	NA	-0.0146697	0.00319507	21.0806	-0.0169328	0.00319964	28.0064	NA	NA
ukb-b-2209	rs55930451	2	49039237	0.767245	C	T	0.892065	0.996822	18.2804	1.9e-05	0.891932	0.996822	26.8812	2.2e-07	0.00064	4.2e-06	NA	NA	0.0148657	0.00435503	11.6516	0.0200647	0.0043586	21.192	NA	NA
ukb-b-2209	rs17050031	2	59488019	0.859312	C	T	0.519462	0.990474	26.9952	2e-07	0.520347	0.990474	24.5402	7.3e-07	7.1e-06	1.1e-05	NA	NA	0.0122014	0.00271733	20.162	0.0119967	0.00272415	19.3937	NA	NA
ukb-b-2209	rs55985303	2	77224951	1.06855	G	A	0.758389	0.997342	6.37584	0.012	0.759453	0.997342	38.9195	4.4e-10	0.019	2e-09	NA	NA	-0.00741038	0.00317195	5.45793	-0.0189856	0.00316363	36.0145	NA	NA
ukb-b-2209	rs275160	2	145967878	1.66754	T	C	0.299362	0.983601	12.27	0.00046	0.299425	0.983601	19.135	1.2e-05	0.00048	1e-05	NA	NA	-0.0103833	0.00297372	12.1919	-0.013126	0.00297851	19.421	NA	NA
ukb-b-2209	rs10510554	3	25099776	0.46179	T	C	0.430614	0.992134	20.5524	5.8e-06	0.430847	0.992134	17.028	3.7e-05	4.4e-05	5.7e-05	NA	NA	-0.011214	0.00274448	16.6956	-0.0110266	0.00274092	16.1842	NA	NA
ukb-b-2209	rs1876245	3	71534763	0.9589	T	C	0.569195	0.998547	34.3166	4.7e-09	0.56783	0.998547	21.5539	3.4e-06	9.7e-10	1.9e-06	NA	NA	-0.016729	0.00273623	37.3798	-0.013041	0.00273459	22.7424	NA	NA
ukb-b-2209	rs13070166	3	85517507	1.08919	T	A	0.77096	0.996679	19.7989	8.6e-06	0.771872	0.996679	24.786	6.4e-07	4.8e-05	3.7e-06	NA	NA	-0.0130971	0.00322155	16.528	-0.0149581	0.00323203	21.419	NA	NA
ukb-b-2209	rs114497213	3	115214586	1.26261	G	T	0.945331	0.983151	36.3513	1.6e-09	0.94505	0.983151	21.1138	4.3e-06	1.2e-07	0.00013	NA	NA	-0.0318339	0.00600768	28.078	-0.0229622	0.00599247	14.683	NA	NA
ukb-b-2209	rs10513136	3	141107612	1.53794	G	A	0.934541	1	16.8466	4.1e-05	0.934609	1	27.9344	1.3e-07	0.00016	5.3e-07	NA	NA	0.0206	0.00546788	14.1938	0.0274593	0.0054755	25.1496	NA	NA
ukb-b-2209	rs905575	3	147076253	1.60181	C	G	0.176306	0.993945	15.0256	0.00011	0.175745	0.993945	13.5986	0.00023	3.5e-05	0.00017	NA	NA	-0.014753	0.00356574	17.1183	-0.0134101	0.00357088	14.1031	NA	NA
ukb-b-2209	rs9841174	3	167184878	1.76457	T	C	0.626783	1	20.5645	5.8e-06	0.625398	1	35.7945	2.2e-09	3.9e-06	3.3e-09	NA	NA	-0.0129524	0.00280467	21.3275	-0.0166007	0.00280507	35.0239	NA	NA
ukb-b-2209	rs1201289	3	176822676	1.91212	T	G	0.605774	0.995362	11.2267	0.00081	0.605204	0.995362	24.051	9.4e-07	0.0019	2.6e-06	NA	NA	0.00858864	0.00277225	9.59804	0.0130541	0.00277883	22.0684	NA	NA
ukb-b-2209	rs7683782	4	14935830	0.295486	C	G	0.167161	0.990095	15.4987	8.3e-05	0.166032	0.990095	16.3647	5.2e-05	0.00011	4.6e-05	NA	NA	-0.0141131	0.00364074	15.0267	-0.0148822	0.00365317	16.5956	NA	NA
ukb-b-2209	rs10076975	5	164518993	1.7494	T	C	0.6181	0.999656	13.8963	0.00019	0.619071	0.999656	8.91415	0.0028	9.1e-06	0.00028	NA	NA	-0.0123507	0.00278379	19.6837	-0.0101369	0.00278889	13.2113	NA	NA
ukb-b-2209	rs10061973	5	166811498	1.78401	G	T	0.486132	0.997442	5.56848	0.018	0.486083	0.997442	36.4976	1.5e-09	0.04	3e-09	NA	NA	0.00557176	0.00271564	4.2096	0.0160816	0.0027118	35.1677	NA	NA
ukb-b-2209	rs34555420	6	26090270	0.493012	G	C	0.93429	0.994555	4.41546	0.036	0.934797	0.994555	0.648577	0.42	0.44	0.71	NA	NA	-0.00422877	0.0054678	0.598139	0.00203954	0.00548143	0.138445	NA	NA
ukb-b-2209	rs34555420	6	26090270	0.493012	G	T	0.901721	0.997087	33.268	8e-09	0.902628	0.997087	39.5204	3.2e-10	7e-07	2.7e-08	NA	NA	0.0226017	0.00455544	24.6161	0.0253636	0.00456323	30.8943	NA	NA
ukb-b-2209	rs16891727	6	26488860	0.494812	C	A	0.870025	0.999489	49.6422	1.8e-12	0.870333	0.999489	40.1486	2.4e-10	2.1e-10	2.5e-08	NA	NA	0.0255669	0.00402418	40.3646	0.0224199	0.00402072	31.0928	NA	NA
ukb-b-2209	rs12663865	6	88103149	0.9609	G	A	0.241843	0.998017	11.6802	0.00063	0.241791	0.998017	26.072	3.3e-07	0.0014	7.2e-07	NA	NA	-0.0101025	0.00316263	10.2037	-0.0156654	0.00316119	24.5573	NA	NA
ukb-b-2209	rs4869859	6	155847549	1.70837	T	C	0.550092	0.998051	35.8269	2.2e-09	0.550044	0.998051	29.7362	5e-08	5e-08	5.3e-07	NA	NA	-0.0148281	0.00272033	29.7116	-0.013667	0.00272449	25.1638	NA	NA
ukb-b-2209	rs6465487	7	95760694	1.11974	A	G	0.599901	0.994255	40.7333	1.7e-10	0.600477	0.994255	11.3022	0.00077	3.3e-09	0.0019	NA	NA	0.0163988	0.00277109	35.0203	0.00858717	0.00277042	9.60749	NA	NA
ukb-b-2209	rs11767283	7	121947456	1.34872	A	G	0.779065	0.984049	24.0105	9.6e-07	0.777539	0.984049	35.1117	3.1e-09	6.6e-07	5.4e-09	NA	NA	-0.0163426	0.0032867	24.724	-0.0191625	0.00328374	34.0538	NA	NA
ukb-b-2209	rs11986122	8	10009949	0.257587	C	G	0.57775	0.984945	34.1246	5.2e-09	0.577113	0.984945	23.7489	1.1e-06	5.5e-09	8.9e-07	NA	NA	-0.0160963	0.00276072	33.9945	-0.0135701	0.002761	24.1566	NA	NA
ukb-b-2209	rs790564	8	64604218	0.866586	A	C	0.277174	0.988577	22.6513	1.9e-06	0.276931	0.988577	22.3553	2.3e-06	1.7e-06	1.4e-06	NA	NA	-0.0145508	0.00303888	22.9271	-0.0146747	0.00304454	23.2325	NA	NA
ukb-b-2209	rs9886779	9	15637447	0.341846	T	A	0.560793	0.997083	16.9522	3.8e-05	0.56079	0.997083	14.1951	0.00016	3.3e-05	0.00015	NA	NA	0.0113405	0.00273197	17.2311	0.0103652	0.00273125	14.4023	NA	NA
ukb-b-2209	rs552234	9	106772283	1.23151	G	A	0.504711	0.998181	33.0052	9.2e-09	0.504392	0.998181	9.8674	0.0017	1e-08	0.0037	NA	NA	0.0154982	0.00270765	32.7627	0.00787378	0.00270966	8.44374	NA	NA
ukb-b-2209	rs10828250	10	21847178	0.466828	C	G	0.691392	0.994376	51.2248	8.2e-13	0.689951	0.994376	28.9837	7.3e-08	5.6e-15	4.6e-09	NA	NA	0.0229421	0.00293641	61.0425	0.0172127	0.00293678	34.352	NA	NA
ukb-b-2209	rs703987	10	80939219	1.06572	G	C	0.385335	0.988465	16.723	4.3e-05	0.384679	0.988465	31.4796	2e-08	0.001	1.2e-06	NA	NA	-0.00917211	0.00279473	10.771	-0.0135558	0.00279571	23.5109	NA	NA
ukb-b-2209	rs510161	11	28728332	0.468378	C	G	0.68995	0.998855	19.6156	9.5e-06	0.689321	0.998855	9.7514	0.0018	9.9e-06	0.001	NA	NA	0.0129429	0.00292886	19.5283	0.00961752	0.0029241	10.8179	NA	NA
ukb-b-2209	rs61882686	11	46390680	0.664272	C	A	0.91453	0.996488	22.0694	2.6e-06	0.914999	0.996488	13.7248	0.00021	5.8e-06	0.00021	NA	NA	-0.0219783	0.00484753	20.5564	-0.0180267	0.00485584	13.7817	NA	NA
ukb-b-2209	rs4278546	11	79217391	0.880896	A	G	0.558656	0.985712	22.243	2.4e-06	0.559177	0.985712	38.4967	5.5e-10	0.0001	6.3e-08	NA	NA	-0.0106661	0.00274674	15.0792	-0.0148389	0.00274341	29.2564	NA	NA
ukb-b-2209	rs2374424	11	83187113	0.923647	A	G	0.398186	0.995039	14.124	0.00017	0.398751	0.995039	17.9144	2.3e-05	0.00011	1.5e-05	NA	NA	0.0107372	0.00277035	15.0213	0.012	0.00277088	18.7555	NA	NA
ukb-b-2209	rs631490	11	111452040	1.18725	G	C	0.291296	0.999662	38.9413	4.4e-10	0.290492	0.999662	26.8413	2.2e-07	1.7e-08	3.5e-06	NA	NA	0.0168059	0.00297912	31.8237	0.0138175	0.00297687	21.5446	NA	NA
ukb-b-2209	rs303817	12	52176235	0.648007	A	G	0.248839	0.999149	12.3974	0.00043	0.248876	0.999149	17.1135	3.5e-05	7.2e-05	3.4e-06	NA	NA	-0.0124214	0.00312988	15.7502	-0.0145396	0.00312909	21.5907	NA	NA
ukb-b-2209	rs35287743	12	110057250	1.29281	G	T	0.883954	0.981675	27.2036	1.8e-07	0.884294	0.981675	61.4258	4.6e-15	1e-07	2.1e-15	NA	NA	0.0226997	0.00426287	28.3555	0.0338404	0.00426494	62.9572	NA	NA
ukb-b-2209	rs1361016	13	54220229	0.569284	T	G	0.154959	0.991388	30.5164	3.3e-08	0.155328	0.991388	12.4032	0.00043	4.8e-07	0.0018	NA	NA	-0.0189064	0.00375431	25.3604	-0.0117432	0.00376034	9.75259	NA	NA
ukb-b-2209	rs3124402	13	55975115	0.577209	A	G	0.266724	0.999229	44.7865	2.2e-11	0.266746	0.999229	57.1196	4.1e-14	5.3e-12	4.8e-14	NA	NA	0.021086	0.00305702	47.5763	0.0230005	0.00305123	56.823	NA	NA
ukb-b-2209	rs9597870	13	59412819	0.589219	T	G	0.754136	0.993547	21.3344	3.9e-06	0.754174	0.993547	17.8236	2.4e-05	2.1e-05	9.8e-05	NA	NA	0.0134124	0.00315459	18.0769	0.0123229	0.00316319	15.1766	NA	NA
ukb-b-2209	rs9301837	13	93477312	0.88974	C	A	0.85691	0.997028	14.7187	0.00012	0.85657	0.997028	11.6836	0.00063	2e-05	0.00015	NA	NA	0.0164957	0.00386777	18.1895	0.0146626	0.00386647	14.3812	NA	NA
ukb-b-2209	rs12855717	13	101252635	0.994501	C	T	0.473354	0.991361	16.8554	4e-05	0.473124	0.991361	16.7501	4.3e-05	6.7e-06	9e-06	NA	NA	0.0122727	0.0027261	20.2673	0.0120796	0.00272011	19.7212	NA	NA
ukb-b-2209	rs4982738	14	23650191	0.115398	G	A	0.417539	0.968391	20.3665	6.4e-06	0.416665	0.968391	9.41635	0.0022	2.8e-06	0.0014	NA	NA	-0.0130751	0.00278878	21.9818	-0.00888689	0.00278913	10.1522	NA	NA
ukb-b-2209	rs1951286	14	29766012	0.208216	T	G	0.355146	0.99924	15.6593	7.6e-05	0.355039	0.99924	38.7224	4.9e-10	2.4e-05	3.2e-10	NA	NA	0.0119799	0.00283434	17.865	0.0177892	0.00282901	39.5405	NA	NA
ukb-b-2209	rs12896749	14	100279492	1.06719	G	C	0.615332	0.998252	24.3256	8.1e-07	0.615224	0.998252	8.04609	0.0046	1e-06	0.0042	NA	NA	0.0136226	0.00278487	23.9282	0.00796123	0.00278379	8.17875	NA	NA
ukb-b-2209	rs28533540	15	47867762	0.67558	G	A	0.466216	0.988928	19.3763	1.1e-05	0.465369	0.988928	28.2213	1.1e-07	1e-06	9.6e-09	NA	NA	-0.0133045	0.00272381	23.8586	-0.0156545	0.002728	32.93	NA	NA
ukb-b-2209	rs9889161	16	51495068	0.610641	G	T	0.642305	0.990876	23.1552	1.5e-06	0.641819	0.990876	23.105	1.5e-06	4.8e-06	1.9e-06	NA	NA	0.0129776	0.00283758	20.9168	0.0134851	0.00283185	22.676	NA	NA
ukb-b-2209	rs1421085	16	53800954	0.645971	T	C	0.596734	1	53.8223	2.2e-13	0.596462	1	56.0845	6.9e-14	1.2e-11	9.5e-12	NA	NA	-0.0186916	0.00275687	45.9683	-0.0188281	0.00276301	46.435	NA	NA
ukb-b-2209	rs11859365	16	83683945	1.11262	A	C	0.746615	1	59.9105	9.9e-15	0.745869	1	48.9243	2.7e-12	6.5e-15	2.4e-11	NA	NA	-0.0242742	0.00311455	60.7436	-0.0207626	0.003108	44.6274	NA	NA
ukb-b-2209	rs28623270	17	29389026	0.500917	A	T	0.851218	0.963266	25.6157	4.2e-07	0.851346	0.963266	24.6107	7e-07	2.6e-06	5e-06	NA	NA	0.0182155	0.00387492	22.0982	0.0177044	0.00387866	20.8353	NA	NA
ukb-b-2209	rs2952140	17	37928059	0.640293	C	T	0.517424	0.998768	20.7872	5.1e-06	0.517366	0.998768	9.87138	0.0017	3.2e-06	0.0013	NA	NA	0.0126255	0.00271168	21.6779	0.00874982	0.00271237	10.4064	NA	NA
ukb-b-2209	rs4510068	17	44184828	0.690945	G	T	0.596866	0.979445	25.0287	5.6e-07	0.597529	0.979445	22.756	1.8e-06	1.8e-06	6.6e-06	NA	NA	0.0133155	0.00278914	22.7915	0.0125872	0.00279281	20.313	NA	NA
ukb-b-2209	rs9958909	18	1841371	0.0480726	T	G	0.860222	0.984809	25.3853	4.7e-07	0.860333	0.984809	5.56485	0.018	5.2e-08	0.01	NA	NA	-0.021423	0.00393494	29.6404	-0.010081	0.00393338	6.56868	NA	NA
ukb-b-2209	rs7243428	18	35156177	0.571545	A	G	0.775525	1	13.8631	0.0002	0.775155	1	18.093	2.1e-05	0.00021	1.6e-05	NA	NA	0.0120424	0.0032437	13.7829	0.0140075	0.00324829	18.5957	NA	NA
ukb-b-2209	rs59355765	18	53431951	0.747453	C	T	0.839221	0.998116	18.3675	1.8e-05	0.840608	0.998116	23.459	1.3e-06	4.1e-05	2.7e-06	NA	NA	0.0151547	0.00369234	16.8457	0.017368	0.00369893	22.047	NA	NA
ukb-b-2209	rs12983532	19	18467322	0.450392	C	T	0.749149	0.972402	21.7079	3.2e-06	0.74856	0.972402	14.1839	0.00017	2.6e-06	0.00013	NA	NA	0.0148856	0.00316512	22.1183	0.0120681	0.00316023	14.5829	NA	NA
ukb-b-2209	rs7254235	19	22212505	0.481023	A	G	0.42333	0.995433	16.1697	5.8e-05	0.422165	0.995433	25.6276	4.1e-07	0.00054	1.4e-05	NA	NA	0.00950723	0.00274676	11.9803	0.0119325	0.00274827	18.8513	NA	NA
ukb-b-2209	rs75887709	19	37438329	0.616114	A	G	0.864526	0.980884	15.9366	6.5e-05	0.863716	0.980884	22.7913	1.8e-06	0.00019	1.7e-05	NA	NA	0.0148559	0.00398771	13.8788	0.0171361	0.00398463	18.4947	NA	NA
ukb-b-2209	rs4002471	19	49215095	0.774689	C	T	0.453045	0.995008	65.8327	4.9e-16	0.45225	0.995008	71.3329	3e-17	5e-12	1.3e-13	NA	NA	0.0188215	0.00272524	47.6978	0.0201885	0.00272528	54.8762	NA	NA
ukb-b-2209	rs6033437	20	12495731	0.32723	C	A	0.743061	0.979374	18.228	2e-05	0.742281	0.979374	18.6369	1.6e-05	7.8e-05	6.2e-05	NA	NA	-0.0123588	0.00312724	15.6182	-0.0125466	0.0031315	16.0526	NA	NA
ukb-b-2209	rs6059844	20	33036482	0.537054	A	G	0.504837	1	28.6787	8.5e-08	0.504923	1	18.5662	1.6e-05	3.5e-06	0.00026	NA	NA	-0.0125867	0.00271443	21.5015	-0.009902	0.00270801	13.3705	NA	NA
ukb-b-2209	rs6089753	20	61154107	1.0637	C	T	0.469077	0.996966	24.8373	6.2e-07	0.469005	0.996966	19.6992	9.1e-06	4.7e-06	6.6e-05	NA	NA	0.0124398	0.00271632	20.9732	0.0108391	0.00271712	15.9138	NA	NA
ukb-b-2209	rs2827161	21	23340050	0.187177	T	G	0.576867	0.996556	22.0638	2.6e-06	0.577468	0.996556	20.4646	6.1e-06	6.8e-05	7.8e-05	NA	NA	-0.0109073	0.00273904	15.8577	-0.0108572	0.00274738	15.617	NA	NA
ukb-b-2209	rs9606833	22	31750013	0.355623	T	C	0.756759	0.998569	30.0838	4.1e-08	0.756047	0.998569	16.6301	4.5e-05	1.8e-09	3.7e-06	NA	NA	-0.019019	0.00316046	36.2138	-0.0146038	0.00315762	21.3901	NA	NA
ukb-b-8080	rs77322567	4	104569676	1.16837	C	A	0.943773	1	52.2019	5e-13	0.943409	1	44.6483	2.4e-11	4.7e-13	2.2e-11	NA	NA	0.016509	0.00228244	52.3172	0.0152618	0.00228019	44.7993	NA	NA
ukb-b-5447	rs3935066	1	900730	0.00659315	G	A	0.0850005	0.9858	4.28443	0.038	0.0853976	0.9858	33.2015	8.3e-09	0.057	1.8e-09	0.035	5.8e-09	0.0166883	0.00875252	3.63544	0.0527093	0.00876049	36.2008	4.42357	33.8997
ukb-b-5447	rs139603701	1	2904634	0.0397904	A	G	0.983686	0.934889	20.8283	5e-06	0.983396	0.934889	46.5637	8.9e-12	4.9e-06	1.3e-11	1.1e-06	1.3e-11	0.0903413	0.0197698	20.8818	0.133083	0.0196495	45.8719	23.8286	45.7745
ukb-b-5447	rs301818	1	8503242	0.178975	G	A	0.661771	0.989879	18.7158	1.5e-05	0.659225	0.989879	24.361	8e-07	1.1e-05	5.8e-07	1.9e-05	5.5e-07	0.022541	0.00511849	19.3938	0.0257138	0.00514516	24.9767	18.3263	25.0793
ukb-b-5447	rs56104760	1	22486029	0.443496	A	G	0.816178	0.997126	24.649	6.9e-07	0.814382	0.997126	24.4882	7.5e-07	2e-07	3e-07	1.7e-07	3.7e-08	0.0323348	0.00621852	27.0375	0.0322059	0.00628324	26.2726	27.3114	30.308
ukb-b-5447	rs114268629	1	22532007	0.444206	T	C	0.967265	0.953894	29.483	5.6e-08	0.966909	0.953894	10.723	0.0011	4.9e-08	0.0011	8e-08	0.00046	0.0758463	0.0139067	29.7456	0.0453991	0.0139058	10.6587	28.8076	12.2899
ukb-b-5447	rs6426749	1	22711473	0.448452	G	C	0.82325	1	50.1027	1.5e-12	0.824327	1	24.3951	7.8e-07	4.2e-12	3.4e-07	1.5e-12	5.4e-08	-0.0438427	0.00632677	48.0209	-0.0325602	0.00638205	26.0287	50.0284	29.5736
ukb-b-5447	rs61779275	1	39820310	0.669922	C	T	0.788753	0.995502	13.7541	0.00021	0.788069	0.995502	22.8074	1.8e-06	2.5e-05	6.1e-07	7.6e-06	6.2e-07	-0.0250264	0.00593644	17.7724	-0.0297496	0.00596459	24.8771	20.0417	24.8373
ukb-b-5447	rs2810573	1	41916264	0.694577	C	T	0.665757	0.997429	13.7831	0.00021	0.66648	0.997429	22.1608	2.5e-06	0.00037	1.5e-06	0.0013	3.7e-06	0.0182018	0.00511469	12.6645	0.0248257	0.00515862	23.1599	10.3888	21.4105
ukb-b-5447	rs2566752	1	68656697	0.99847	T	C	0.623683	0.990364	46.9476	7.3e-12	0.623873	0.990364	55.0413	1.2e-13	1e-11	4.3e-13	5.7e-12	1.7e-13	-0.0341807	0.00502234	46.3179	-0.0365534	0.00504386	52.5206	47.4146	54.3341
ukb-b-5447	rs11209240	1	68725907	1.0002	A	C	0.839652	0.986428	39.7702	2.9e-10	0.839066	0.986428	19.6911	9.1e-06	8.9e-11	1.2e-05	2.6e-11	5.1e-06	-0.0429394	0.0066211	42.0584	-0.029117	0.00665743	19.1284	44.4381	20.7981
ukb-b-5447	rs3790608	1	113055023	1.44334	G	A	0.849535	0.9913	33.3877	7.5e-09	0.849444	0.9913	26.8952	2.1e-07	3.6e-09	2.3e-07	1.9e-09	3.6e-07	-0.0400041	0.00677927	34.8211	-0.0353576	0.00682934	26.8045	36.0982	25.9128
ukb-b-5447	rs2810935	1	119453579	1.50964	G	C	0.827012	0.987521	30.6337	3.1e-08	0.82687	0.987521	21.7253	3.1e-06	5.8e-08	8.4e-07	4.3e-08	1.6e-07	0.0348354	0.00642256	29.4188	0.0318281	0.00646074	24.2693	30.005	27.4799
ukb-b-5447	rs10800531	1	170680145	1.92103	A	T	0.532111	0.991891	21.8482	3e-06	0.531661	0.991891	41.2953	1.3e-10	6.4e-06	4.2e-10	4.5e-06	1.2e-10	-0.0219128	0.00485466	20.374	-0.0305475	0.00489168	38.9974	21.0582	41.4365
ukb-b-5447	rs12402792	1	172277097	1.93784	A	G	0.790143	0.997258	16.7816	4.2e-05	0.786851	0.997258	22.4363	2.2e-06	5.2e-06	1e-06	1.2e-05	4.7e-07	-0.0269787	0.00592314	20.7462	-0.0290513	0.00594491	23.8803	19.2013	25.3944
ukb-b-5447	rs1415989	1	219857931	2.43828	A	G	0.290773	0.993808	16.0655	6.1e-05	0.287944	0.993808	15.6362	7.7e-05	2.1e-05	3.4e-05	1e-05	2e-05	-0.0227841	0.00535209	18.1225	-0.0222478	0.00537021	17.163	19.426	18.1634
ukb-b-5447	rs2647439	1	220128304	2.44232	A	G	0.178957	0.986798	14.7143	0.00013	0.176971	0.986798	43.9584	3.4e-11	0.00029	2.7e-11	0.00019	1.5e-11	0.0230435	0.00635702	13.1398	0.0427931	0.0064242	44.372	13.9367	45.5986
ukb-b-5447	rs1414660	1	240586695	2.755	C	T	0.809166	1	126.158	2.8e-29	0.806988	1	109.908	1e-25	2.4e-29	4e-25	3.2e-31	3.1e-24	-0.0692103	0.00615301	126.522	-0.063901	0.00617199	107.193	135.047	103.129
ukb-b-5447	rs13025377	2	28953556	0.485875	G	A	0.373116	0.998023	23.2191	1.4e-06	0.374692	0.998023	14.3511	0.00015	8.7e-07	0.00014	8.1e-07	0.00026	0.0246413	0.00500888	24.2018	0.0192077	0.0050376	14.538	24.3299	13.309
ukb-b-5447	rs11891679	2	42275726	0.665569	C	G	0.765884	0.994169	39.5233	3.2e-10	0.764951	0.994169	52.2955	4.8e-13	3.7e-10	9.8e-13	8e-11	9.8e-13	-0.0357942	0.00571271	39.2591	-0.0410081	0.00574871	50.886	42.2459	50.8777
ukb-b-5447	rs4305309	2	54683711	0.824327	T	C	0.356873	0.994684	172.497	2.1e-39	0.358616	0.994684	234.945	5e-53	7.7e-42	1.5e-53	7.8e-44	5e-54	0.068657	0.00506621	183.655	0.078466	0.0050933	237.336	192.787	239.53
ukb-b-5447	rs3796014	2	54839276	0.82512	A	G	0.271645	0.996168	71.1015	3.4e-17	0.270847	0.996168	86.3996	1.5e-20	2.1e-17	4.4e-21	1.9e-18	1.7e-21	-0.0462785	0.0054517	72.0599	-0.0517019	0.00548672	88.7948	76.743	90.6512
ukb-b-5447	rs2422276	2	64870889	0.895289	A	G	0.545998	0.994844	15.285	9.2e-05	0.546376	0.994844	21.7375	3.1e-06	0.00011	1.3e-05	8.2e-05	7.4e-06	0.0188398	0.00486696	14.9844	0.0213142	0.00489213	18.982	15.5174	20.0904
ukb-b-5447	rs17040266	2	70789532	0.978757	A	C	0.782079	0.983765	24.0594	9.3e-07	0.781405	0.983765	12.9614	0.00032	3.4e-07	0.00032	2.5e-07	0.00039	-0.0300886	0.00589918	26.0148	-0.021321	0.0059305	12.9251	26.5909	12.5595
ukb-b-5447	rs12986939	2	119089007	1.39329	G	A	0.273289	0.9948	79.9941	3.8e-19	0.274689	0.9948	60.7986	6.3e-15	1.5e-19	2.6e-15	6.8e-20	1.1e-15	0.0489946	0.00541686	81.8089	0.043178	0.00545977	62.5425	83.3681	64.1934
ukb-b-5447	rs141795717	2	119539208	1.3965	G	A	0.983341	0.987051	103.626	2.4e-24	0.983743	0.987051	101.56	6.9e-24	1.7e-24	1.3e-22	3.6e-24	8.9e-23	-0.193693	0.0189567	104.4	-0.189872	0.0194103	95.6878	102.87	96.5076
ukb-b-5447	rs34441013	2	119632668	1.39763	G	A	0.722953	0.99043	23.9361	1e-06	0.726652	0.99043	18.2288	2e-05	1.5e-06	5.2e-05	8.3e-07	8.1e-05	-0.0260635	0.00542202	23.1071	-0.022094	0.00545773	16.388	24.2817	15.543
ukb-b-5447	rs6741790	2	160037654	1.78124	C	T	0.422152	0.99893	25.8405	3.7e-07	0.422487	0.99893	18.597	1.6e-05	8.6e-08	3.3e-06	4e-08	4.1e-06	0.0261352	0.00488043	28.677	0.0229028	0.00492341	21.6393	30.1522	21.212
ukb-b-5447	rs10931982	2	202832130	2.15279	T	C	0.224582	1	62.4179	2.8e-15	0.226443	1	90.8143	1.6e-21	3.5e-16	7.8e-22	5.4e-16	3e-23	-0.0473245	0.00580257	66.5169	-0.0558061	0.00581168	92.2061	65.6557	98.6408
ukb-b-5447	rs12991948	2	202956731	2.15568	C	A	0.607664	0.993204	16.4076	5.1e-05	0.609656	0.993204	25.8475	3.7e-07	1.1e-05	4.4e-07	2.1e-05	2.6e-07	-0.0217977	0.00496122	19.3039	-0.0252313	0.00499616	25.504	18.1272	26.5272
ukb-b-5447	rs11691144	2	218061696	2.32012	A	G	0.882491	0.994432	27.7568	1.4e-07	0.883388	0.994432	13.71	0.00021	1.9e-07	6.1e-05	6.6e-08	4.6e-05	-0.0390873	0.00750445	27.129	-0.0303302	0.00756575	16.0711	29.1726	16.6191
ukb-b-5447	rs10168801	2	218580550	2.32514	G	A	0.216586	0.993236	13.0298	0.00031	0.214158	0.993236	12.9438	0.00032	7.5e-05	0.00032	0.00011	0.00014	-0.0232501	0.00587156	15.6799	-0.0213545	0.00593983	12.925	14.9985	14.5367
ukb-b-5447	rs2004203	2	233790447	2.54181	G	A	0.561605	0.994926	12.4247	0.00042	0.560243	0.994926	24.1999	8.7e-07	0.0001	9.8e-07	0.00014	1.1e-06	-0.0189562	0.00487209	15.1382	-0.0240846	0.00491879	23.9753	14.5425	23.6779
ukb-b-5447	rs442115	3	41118450	0.64661	T	G	0.441864	0.996166	50.0028	1.5e-12	0.441934	0.996166	62.899	2.2e-15	2.5e-14	2.3e-16	5.6e-15	2.6e-16	-0.0370488	0.00486102	58.089	-0.040239	0.00490451	67.3135	61.0217	67.0944
ukb-b-5447	rs4974078	3	49009386	0.689761	C	T	0.510676	0.998804	25.2972	4.9e-07	0.509404	0.998804	13.7792	0.00021	3.6e-07	0.00012	2.7e-07	0.00014	-0.0246366	0.00484353	25.8725	-0.0186711	0.00486674	14.7185	26.4794	14.5216
ukb-b-5447	rs11915970	3	56169965	0.741771	A	T	0.882245	0.990684	22.157	2.5e-06	0.880111	0.990684	45.4463	1.6e-11	1e-05	3.5e-11	1.6e-05	4.4e-11	-0.0332856	0.0075452	19.4613	-0.0497479	0.00751077	43.8714	18.6526	43.4464
ukb-b-5447	rs12633004	3	56302188	0.742114	G	A	0.606654	0.997822	24.5977	7.1e-07	0.607806	0.997822	15.6569	7.6e-05	2.4e-07	7.2e-05	4e-07	5.5e-05	0.0256603	0.0049644	26.7172	0.0198383	0.00499765	15.7571	25.7179	16.2794
ukb-b-5447	rs344083	3	156556312	1.71078	A	C	0.777438	0.998783	19.4401	1e-05	0.778531	0.998783	47.9366	4.4e-12	4.9e-06	6.6e-13	9.6e-07	7.2e-14	0.0266084	0.00582107	20.8945	0.0423351	0.00589064	51.6506	24.0064	56.0147
ukb-b-5447	rs9817452	3	156795414	1.71233	G	T	0.61021	0.992548	14.7993	0.00012	0.610697	0.992548	31.7365	1.8e-08	2.9e-05	2.8e-09	4.9e-06	8.7e-09	0.0208264	0.00497675	17.512	0.0298559	0.00502352	35.322	20.8603	33.1196
ukb-b-5447	rs62275493	3	168643332	1.77721	C	G	0.72572	0.997178	14.9472	0.00011	0.725772	0.997178	13.5604	0.00023	0.0001	0.00015	3.6e-05	8.6e-05	0.0210218	0.00541851	15.0514	0.0206724	0.00546363	14.316	17.092	15.4182
ukb-b-5447	rs13143527	4	1006772	0.00897874	A	G	0.392022	0.962471	30.1606	4e-08	0.395207	0.962471	30.0833	4.1e-08	1.8e-08	1.4e-07	1.3e-08	3.8e-07	-0.02834	0.00503124	31.7285	-0.0266978	0.00507368	27.6889	32.3445	25.7842
ukb-b-5447	rs34869253	4	1009420	0.00903456	T	C	0.572	0.978929	93.2203	4.7e-22	0.568917	0.978929	73.1547	1.2e-17	6.3e-23	1.5e-18	1.2e-23	5.3e-20	0.0486169	0.0049313	97.1965	0.0436379	0.00496597	77.218	100.514	83.858
ukb-b-5447	rs9990527	4	1324360	0.0105643	C	T	0.825811	0.996632	12.8447	0.00034	0.822074	0.996632	17.4589	2.9e-05	0.0004	2.2e-05	0.00055	5.2e-05	0.0227118	0.00641326	12.5414	0.0269054	0.00634619	17.9743	11.9548	16.3698
ukb-b-5447	rs1386625	4	38361120	0.598688	A	G	0.0951746	0.974231	45.2135	1.8e-11	0.0979557	0.974231	20.0889	7.4e-06	1.1e-11	3.4e-05	1.6e-12	1.1e-05	0.056689	0.00835305	46.0582	0.0343701	0.00828932	17.1919	49.9471	19.3595
ukb-b-5447	rs4241988	4	55891531	0.72327	G	A	0.630988	0.989572	13.3197	0.00026	0.632522	0.989572	10.2684	0.0014	0.00015	0.00037	0.00019	0.00036	0.0191308	0.00505677	14.3126	0.0180452	0.00506834	12.6764	13.97	12.75
ukb-b-5447	rs2412772	4	57838999	0.756491	T	C	0.615254	0.994408	26.3394	2.9e-07	0.613968	0.994408	18.9032	1.4e-05	1.5e-06	2.6e-05	4e-07	3.1e-05	-0.0240924	0.00500319	23.1881	-0.0211126	0.0050166	17.712	25.6824	17.3283
ukb-b-5447	rs62302328	4	77934059	0.915299	C	G	0.88813	0.99483	12.408	0.00043	0.890446	0.99483	23.3342	1.4e-06	0.00037	1.5e-06	0.00017	6.6e-07	0.0273819	0.00769414	12.665	0.0374997	0.00780212	23.101	14.0974	24.7304
ukb-b-5447	rs17605615	4	87996745	1.02985	G	A	0.600292	1	24.8954	6.1e-07	0.599612	1	19.5546	9.8e-06	1.6e-06	4.8e-06	6.2e-07	2.5e-06	-0.0236134	0.00492307	23.0063	-0.0227293	0.00496949	20.9194	24.8559	22.1706
ukb-b-5447	rs10022696	4	88601505	1.03517	C	T	0.481656	0.998001	11.5458	0.00068	0.484045	0.998001	21.7649	3.1e-06	0.00076	2.1e-06	0.00082	5e-06	-0.0163124	0.00484652	11.3286	-0.0231147	0.0048706	22.5222	11.1968	20.8235
ukb-b-5447	rs11934731	4	88831249	1.03682	G	A	0.318649	0.993259	37.275	1e-09	0.322533	0.993259	47.6511	5.1e-12	1.3e-10	9.8e-13	3.2e-11	7.4e-13	0.0334721	0.00520322	41.3829	0.0373118	0.0052308	50.881	44.078	51.4266
ukb-b-5447	rs1874758	4	106226694	1.17976	G	A	0.827178	0.995147	17.7015	2.6e-05	0.827543	0.995147	11.5947	0.00066	7.4e-06	0.00028	1.3e-05	0.0007	0.0287289	0.00640903	20.0933	0.0233848	0.00644062	13.183	18.9393	11.4826
ukb-b-5447	rs6839437	4	146174631	1.53903	T	C	0.166096	1	31.7137	1.8e-08	0.16511	1	39.5926	3.1e-10	7.2e-09	2.1e-10	1.7e-09	2.9e-10	-0.037729	0.00651947	33.4908	-0.0416431	0.00655611	40.3453	36.3161	39.7624
ukb-b-5447	rs2204075	4	157565949	1.65946	A	T	0.636098	0.980645	9.85182	0.0017	0.633367	0.980645	24.0779	9.3e-07	0.00096	6.9e-07	0.0011	2.9e-07	0.016818	0.00509517	10.8952	0.0252933	0.00509404	24.6539	10.7285	26.3382
ukb-b-5447	rs2542710	5	39382261	0.602662	A	G	0.51748	0.994151	22.0434	2.7e-06	0.517554	0.994151	22.9825	1.6e-06	8e-07	4.8e-07	6.5e-08	1.6e-07	0.0239351	0.00484858	24.3692	0.0246919	0.00490314	25.3607	29.2211	27.4169
ukb-b-5447	rs3764453	5	42398629	0.618028	A	G	0.808572	0.996095	15.6527	7.6e-05	0.810613	0.996095	15.543	8.1e-05	5.7e-05	0.00029	4e-05	0.00018	-0.0247005	0.00613708	16.1989	-0.0224828	0.00620824	13.1148	16.8546	14.0511
ukb-b-5447	rs16878997	5	50854019	0.628429	T	A	0.90265	0.991949	10.3358	0.0013	0.902054	0.991949	25.3433	4.8e-07	0.002	1.8e-07	0.002	2.5e-07	-0.0252916	0.00816979	9.58366	-0.0428741	0.00822105	27.1979	9.50537	26.6185
ukb-b-5447	rs28744551	5	54844572	0.667653	C	G	0.905406	0.993206	9.09532	0.0026	0.907003	0.993206	25.7905	3.8e-07	0.0021	3.2e-07	0.00099	6.6e-08	-0.0255287	0.00829255	9.47724	-0.0429177	0.00840027	26.1028	10.8513	29.169
ukb-b-5447	rs55796154	5	80277353	0.945328	C	T	0.682562	0.996274	24.0047	9.6e-07	0.679409	0.996274	23.9626	9.8e-07	2.8e-07	3.9e-07	1.3e-07	8.7e-08	-0.0267978	0.00521406	26.4148	-0.02645	0.00521428	25.7314	27.8965	28.6482
ukb-b-5447	rs16900629	5	82884433	0.979185	C	T	0.80252	0.988366	14.6015	0.00013	0.802562	0.988366	14.6507	0.00013	0.0002	0.0001	0.00015	0.00027	0.0227416	0.00611828	13.816	0.0240141	0.00617183	15.1393	14.3605	13.2806
ukb-b-5447	rs11750782	5	122976743	1.31039	C	G	0.783305	0.995932	38.0573	6.9e-10	0.782197	0.995932	16.7814	4.2e-05	4.1e-10	4.5e-05	6.2e-10	4.8e-05	0.0367312	0.00587841	39.0437	0.0241136	0.00590871	16.6548	38.2537	16.5095
ukb-b-5447	rs461146	5	127648188	1.37376	G	A	0.535833	0.998758	12.5859	0.00039	0.537778	0.998758	21.069	4.4e-06	0.00057	1e-05	0.00039	1e-05	-0.0166814	0.00483877	11.8849	-0.0215264	0.00487357	19.5096	12.5835	19.4639
ukb-b-5447	rs2074636	5	142586694	1.50747	A	G	0.684841	0.970009	15.5624	8e-05	0.68531	0.970009	29.2682	6.3e-08	2.1e-05	7.2e-07	8.1e-05	5.5e-07	0.0225261	0.00529224	18.1172	0.0263351	0.0053139	24.5608	15.5445	25.0661
ukb-b-5447	rs6885822	5	158263144	1.67852	G	A	0.83994	0.995977	23.0651	1.6e-06	0.842663	0.995977	6.54087	0.011	2.7e-06	0.0064	2.9e-06	0.0066	0.0309852	0.00660461	22.0096	0.0182256	0.0066893	7.42334	21.9136	7.382
ukb-b-5447	rs3966800	6	2493113	0.0676739	A	T	0.511066	0.99371	14.4245	0.00015	0.513602	0.99371	14.1828	0.00017	1.8e-05	0.00024	7.3e-06	0.00044	0.0207215	0.00483738	18.3494	0.0179439	0.00488811	13.4757	20.1018	12.3376
ukb-b-5447	rs578539	6	7041137	0.194678	A	T	0.0381773	0.964509	22.0828	2.6e-06	0.0377231	0.964509	15.7544	7.2e-05	9.3e-07	5.2e-05	1.6e-06	1.9e-05	0.0629922	0.01284	24.0682	0.0526051	0.0129943	16.389	23.0623	18.2613
ukb-b-5447	rs9379084	6	7231843	0.196105	G	A	0.88393	0.941099	18.616	1.6e-05	0.884022	0.941099	11.3266	0.00076	7.3e-06	0.00084	1.9e-05	0.00031	0.0348764	0.00777565	20.1182	0.0261919	0.00784091	11.1584	18.3373	12.9852
ukb-b-5447	rs9260405	6	29918887	0.503957	T	C	0.49588	0.99956	23.0316	1.6e-06	0.496553	0.99956	20.7354	5.3e-06	4.7e-06	4.4e-06	3.1e-06	5.4e-06	0.0221696	0.00484218	20.962	0.0222815	0.00485175	21.0907	21.724	20.6777
ukb-b-5447	rs844352	6	44579724	0.70503	C	T	0.834664	0.996963	20.4573	6.1e-06	0.832767	0.996963	13.2584	0.00027	1.3e-05	0.0013	7.2e-06	0.00071	-0.0284857	0.0065207	19.0839	-0.0209955	0.00651441	10.3873	20.1436	11.4749
ukb-b-5447	rs9472482	6	45358429	0.707364	G	T	0.947686	0.989212	38.9913	4.3e-10	0.947765	0.989212	75.0733	4.5e-18	8.6e-11	1.3e-17	3.4e-11	1.5e-17	0.0707183	0.0108984	42.1051	0.0938792	0.0109848	73.0395	43.911	72.7224
ukb-b-5447	rs72865330	6	55562238	0.794759	G	A	0.93487	0.987521	19.303	1.1e-05	0.934773	0.987521	20.0224	7.7e-06	5.4e-06	7e-06	9.6e-06	6.9e-06	-0.0448993	0.00987386	20.6779	-0.0446015	0.00992529	20.1935	19.5971	20.23
ukb-b-5447	rs150445982	6	55676621	0.795557	C	T	0.977262	0.910559	11.0324	0.0009	0.977275	0.910559	34.548	4.2e-09	0.0007	4.8e-09	0.00083	4.4e-09	-0.0576165	0.0169965	11.4915	-0.10036	0.0171451	34.2642	11.1796	34.4483
ukb-b-5447	rs7774274	6	74414610	0.883863	G	T	0.50481	1	17.4371	3e-05	0.502197	1	21.2031	4.1e-06	2.9e-05	3.2e-06	5.7e-05	3.3e-06	-0.0201738	0.00482855	17.4559	-0.0226491	0.00486272	21.6942	16.2146	21.6425
ukb-b-5447	rs6913642	6	83757448	0.93653	A	G	0.30197	1	16.9652	3.8e-05	0.301789	1	18.1748	2e-05	3.8e-05	6.1e-05	4.7e-05	2.8e-05	0.0216379	0.00525194	16.9743	0.0212088	0.00529146	16.065	16.5497	17.5408
ukb-b-5447	rs9482773	6	127459552	1.32817	G	C	0.525016	0.99643	239.721	4.5e-54	0.524577	0.99643	189.674	3.7e-43	2.2e-54	4e-46	6.5e-56	9.2e-49	-0.0752456	0.00484556	241.143	-0.0693959	0.00486714	203.292	248.185	215.374
ukb-b-5447	rs9321266	6	131316458	1.37233	A	G	0.613154	0.997907	28.2344	1.1e-07	0.612129	0.997907	24.7271	6.6e-07	5.9e-07	9e-07	2.2e-06	4.6e-07	-0.0248127	0.00496942	24.9308	-0.0245222	0.00499249	24.126	22.4409	25.4456
ukb-b-5447	rs4895959	6	133575875	1.40178	C	A	0.457988	0.994862	135.766	2.2e-31	0.457011	0.994862	90.0354	2.3e-21	9.4e-33	1.9e-21	3.2e-34	7e-22	0.0578208	0.00485106	142.068	0.0465781	0.00489836	90.4195	148.756	92.4327
ukb-b-5447	rs4870044	6	151901409	1.64038	C	T	0.71066	1	160.619	8.3e-37	0.710303	1	191.597	1.4e-43	2.2e-37	1.2e-43	2.3e-38	7.1e-45	0.0680545	0.00532624	163.257	0.0740702	0.00534662	191.923	167.734	197.567
ukb-b-5447	rs2941740	6	152009638	1.64237	A	G	0.580588	1	166.343	4.7e-38	0.579353	1	138.044	7.1e-32	2.3e-38	2e-33	2e-38	4.1e-34	-0.0635088	0.00490329	167.762	-0.059286	0.00492075	145.158	168.045	148.291
ukb-b-5447	rs985191	6	152283458	1.6451	A	C	0.865861	0.993085	8.94335	0.0028	0.867809	0.993085	25.6243	4.1e-07	0.00071	2.5e-07	0.00051	1.8e-07	0.0240728	0.00710804	11.4698	0.0371929	0.00720737	26.6297	12.0866	27.2568
ukb-b-5447	rs2257743	6	168431687	1.939	G	A	0.824207	0.997937	15.2577	9.4e-05	0.824768	0.997937	16.379	5.2e-05	0.00038	5.8e-05	0.00036	4e-05	0.0226911	0.00637935	12.6519	0.025846	0.00643046	16.1548	12.7238	16.8633
ukb-b-5447	rs917441	7	15726373	0.290122	C	T	0.363933	0.988629	29.2042	6.5e-08	0.364721	0.988629	18.4151	1.8e-05	3.6e-08	9e-06	7.6e-09	2.5e-06	-0.0277924	0.0050436	30.3649	-0.0225338	0.00507565	19.7099	33.3719	22.1923
ukb-b-5447	rs12667142	7	25711262	0.437213	T	C	0.755011	0.997364	44.474	2.6e-11	0.75272	0.997364	31.6015	1.9e-08	2e-11	9.4e-09	9.7e-12	7.2e-09	0.0377311	0.00562461	45.0003	0.0324063	0.00564373	32.9705	46.3835	33.4794
ukb-b-5447	rs2040666	7	27968193	0.459856	A	G	0.713058	0.99834	31.3239	2.2e-08	0.713092	0.99834	62.9488	2.1e-15	9.6e-09	7.8e-15	8.7e-09	6.5e-15	-0.0305929	0.00533124	32.9295	-0.0417467	0.00537229	60.3846	33.1085	60.7384
ukb-b-5447	rs73083768	7	28726610	0.476671	G	T	0.745799	0.947045	20.4857	6e-06	0.745219	0.947045	21.8957	2.9e-06	1.5e-05	1.3e-06	2.1e-05	4.9e-07	-0.0247071	0.00570866	18.7316	-0.0276395	0.0057171	23.3726	18.1324	25.3112
ukb-b-5447	rs28677956	7	37954468	0.615454	A	G	0.786037	0.997206	35.7126	2.3e-09	0.785788	0.997206	39.0626	4.1e-10	4.4e-10	2.4e-11	6.7e-10	4.3e-12	-0.0368943	0.00591429	38.9148	-0.0396835	0.00593978	44.6353	38.0924	47.9884
ukb-b-5447	rs1717726	7	38104907	0.619033	T	A	0.348405	0.999075	82.2265	1.2e-19	0.34895	0.999075	85.999	1.8e-20	2.1e-19	1.8e-20	3.2e-20	7.9e-20	-0.0456624	0.00506905	81.1453	-0.0472008	0.0050913	85.9491	84.8455	83.0808
ukb-b-5447	rs4729260	7	96117918	1.12197	G	C	0.334584	0.991779	88.4227	5.3e-21	0.334724	0.991779	71.3174	3e-17	9.6e-21	4.3e-18	4.6e-22	4.6e-18	-0.0479551	0.00513403	87.2475	-0.0448824	0.00517563	75.2012	93.271	75.0338
ukb-b-5447	rs212417	7	105494963	1.2067	G	A	0.330012	0.994416	39.3128	3.6e-10	0.329119	0.994416	21.2371	4.1e-06	6.6e-10	6.7e-07	5e-10	1.8e-06	0.0318347	0.00515595	38.1226	0.0257829	0.0051873	24.7048	38.6793	22.8111
ukb-b-5447	rs2707521	7	120940436	1.33788	C	T	0.627668	0.998065	683.851	9.7e-151	0.624334	0.998065	755.597	2.4e-166	6.1e-150	3.5e-171	3.5e-154	1.6e-174	-0.130661	0.00501	680.174	-0.139721	0.00500973	777.842	699.694	793.219
ukb-b-5447	rs2707493	7	120958140	1.33806	C	T	0.975962	0.984956	20.8929	4.9e-06	0.975297	0.984956	20.8794	4.9e-06	7.3e-06	1.2e-05	2.6e-06	1.9e-05	-0.071227	0.0158835	20.1094	-0.0692294	0.0158121	19.1691	22.1272	18.2718
ukb-b-5447	rs144991114	7	121059768	1.3389	C	T	0.982339	0.884077	22.0358	2.7e-06	0.982404	0.884077	10.9742	0.00092	2.2e-06	0.00062	4.8e-07	0.00082	-0.0924219	0.019514	22.4316	-0.0675627	0.0197301	11.7261	25.3551	11.1926
ukb-b-5447	rs150967545	7	121121903	1.34105	G	A	0.967893	0.897658	19.1542	1.2e-05	0.968555	0.897658	21.5927	3.4e-06	8e-06	7.9e-06	7.1e-06	1e-05	-0.0644413	0.0144355	19.928	-0.0656276	0.0146856	19.9705	20.1541	19.4372
ukb-b-5447	rs330047	8	9086392	0.248711	T	A	0.494356	0.996415	92.7497	5.9e-22	0.494067	0.996415	84.3355	4.2e-20	6.8e-23	1.1e-20	5e-24	4.8e-19	0.0475102	0.00482289	97.0419	0.0454802	0.00487681	86.971	102.206	79.5227
ukb-b-5447	rs10453108	8	71782940	0.936794	A	G	0.393817	0.999702	14.0968	0.00017	0.393628	0.999702	14.8208	0.00012	0.00014	0.0001	4e-05	5.5e-05	0.0189094	0.00495889	14.5407	0.0193462	0.00497773	15.1052	16.8769	16.2618
ukb-b-5447	rs7814212	8	72229106	0.942378	A	G	0.75588	0.993707	24.7731	6.4e-07	0.75638	0.993707	54.231	1.8e-13	1.4e-07	2.3e-14	1.2e-07	5.8e-15	0.0297457	0.00564973	27.7201	0.0433606	0.00568029	58.2707	28.0668	60.9624
ukb-b-5447	rs6999846	8	80813426	1.03007	T	C	0.344628	0.991712	32.5093	1.2e-08	0.343326	0.991712	3.97512	0.046	4.4e-09	0.031	2.2e-09	0.03	0.030051	0.005121	34.4356	0.0111005	0.00515903	4.62969	35.8299	4.68764
ukb-b-5447	rs4076509	8	100855156	1.18227	A	C	0.861257	0.991176	17.024	3.7e-05	0.85892	0.991176	19.8206	8.5e-06	3.4e-05	8.8e-06	1e-05	1.2e-05	-0.029093	0.00701576	17.196	-0.0312284	0.00702523	19.7596	19.4359	19.1753
ukb-b-5447	rs2737246	8	116659578	1.31601	G	C	0.721767	0.993877	17.3409	3.1e-05	0.720648	0.993877	29.6849	5.1e-08	1e-05	2.9e-08	1.4e-05	4e-08	-0.0239148	0.00542173	19.4561	-0.0301298	0.00543421	30.7412	18.8605	30.1325
ukb-b-5447	rs710885	8	128026128	1.48425	C	A	0.319734	0.993249	20.2977	6.6e-06	0.319152	0.993249	20.9536	4.7e-06	3e-05	6e-06	5.6e-06	5e-06	0.0216873	0.00519605	17.4206	0.0236511	0.00522557	20.485	20.628	20.8404
ukb-b-5447	rs56009005	9	13257031	0.282105	G	A	0.927986	0.952184	15.7158	7.4e-05	0.926302	0.952184	16.7547	4.3e-05	4.8e-05	1.4e-05	3.9e-05	1.1e-05	0.038954	0.0095816	16.5283	0.0414527	0.00953806	18.888	16.9422	19.2871
ukb-b-5447	rs1952347	9	16516941	0.357435	T	C	0.597709	0.99043	26.8751	2.2e-07	0.597913	0.99043	27.1138	1.9e-07	4.5e-07	1.1e-07	4.7e-07	6.8e-08	-0.0250087	0.00495693	25.454	-0.0264833	0.00498603	28.2122	25.3767	29.1297
ukb-b-5447	rs1320546	9	96719899	1.14181	T	C	0.603933	0.999616	24.4515	7.6e-07	0.604113	0.999616	21.3245	3.9e-06	1.3e-07	1.7e-06	8.9e-09	1.6e-07	-0.0261579	0.00494877	27.9391	-0.0237343	0.0049546	22.9476	33.078	27.5102
ukb-b-5447	rs9409750	9	97159426	1.14353	C	T	0.635557	0.998835	20.0065	7.7e-06	0.635066	0.998835	19.2113	1.2e-05	2.1e-06	1.2e-05	9.5e-07	7.9e-06	-0.0239114	0.00504191	22.4915	-0.0221099	0.00505726	19.1136	24.0175	19.9517
ukb-b-5447	rs7027772	9	110929605	1.29593	T	C	0.702598	0.991555	49.7609	1.7e-12	0.70317	0.991555	25.0545	5.6e-07	7.5e-12	6.1e-07	2.1e-11	1.4e-07	0.0364434	0.00532252	46.8816	0.0267164	0.00535601	24.8814	44.8697	27.7406
ukb-b-5447	rs76968739	9	118836264	1.41137	T	C	0.922464	0.984944	12.6851	0.00037	0.922529	0.984944	23.1247	1.5e-06	0.0013	6.9e-07	0.0009	5.1e-07	-0.029294	0.0091275	10.3004	-0.0454994	0.00916413	24.6507	11.0302	25.2173
ukb-b-5447	rs635634	9	136155000	1.66229	C	T	0.81204	1	37.0692	1.1e-09	0.811553	1	21.9806	2.8e-06	2.2e-09	1.9e-06	3.2e-09	4.2e-07	0.037044	0.0061949	35.7575	0.0298209	0.00626439	22.6612	35.065	25.5934
ukb-b-5447	rs10764201	10	20379378	0.449676	C	T	0.480225	0.995338	33.3109	7.9e-09	0.479166	0.995338	18.0767	2.1e-05	9.8e-09	2.2e-05	9.9e-09	2.2e-05	-0.0277908	0.00484723	32.8711	-0.020779	0.00489762	18.0003	32.8519	17.9815
ukb-b-5447	rs1265859	10	28629546	0.537489	A	T	0.39416	0.998439	22.1552	2.5e-06	0.399433	0.998439	16.6137	4.6e-05	3.8e-07	2e-05	1.8e-07	3.6e-05	-0.0252368	0.00496923	25.7923	-0.0211859	0.00496902	18.1783	27.2197	17.0806
ukb-b-5447	rs947091	10	31054186	0.594138	G	A	0.514367	0.991774	64.1336	1.2e-15	0.515563	0.991774	58.184	2.4e-14	4.4e-16	1.3e-14	2.4e-15	1.3e-13	-0.0394331	0.00485182	66.056	-0.0377412	0.00489461	59.456	62.6879	54.9248
ukb-b-5447	rs1159798	10	54412493	0.762655	A	C	0.226063	1	69.0384	9.7e-17	0.22404	1	77.991	1e-18	9.4e-17	2.4e-19	1.9e-16	3e-19	0.0479527	0.00576927	69.0852	0.052634	0.00585233	80.8862	67.6592	80.4497
ukb-b-5447	rs12262178	10	54431185	0.763546	C	T	0.894532	0.997961	190.264	2.8e-43	0.893733	0.997961	161.26	6e-37	3.5e-43	3.7e-39	4.1e-45	2.9e-39	0.10874	0.0078934	189.781	0.103703	0.00792099	171.404	198.666	171.881
ukb-b-5447	rs11196170	10	114722621	1.39752	G	A	0.788375	0.974443	29.4648	5.7e-08	0.786057	0.974443	21.4997	3.5e-06	7.1e-09	1.3e-06	3.1e-08	1.7e-06	0.0347254	0.00599931	33.5036	0.0292546	0.00604013	23.4583	30.617	22.8711
ukb-b-5447	rs10885447	10	115166770	1.40626	G	A	0.788248	0.988228	37.3185	1e-09	0.788746	0.988228	13.3178	0.00026	3.7e-09	0.00032	1.6e-09	0.00014	-0.0351095	0.0059524	34.7908	-0.0216428	0.00601372	12.9521	36.3923	14.5681
ukb-b-5447	rs11244922	10	127953097	1.63759	T	G	0.489537	0.986893	10.7721	0.001	0.485721	0.986893	23.5616	1.2e-06	0.002	4.2e-07	0.0027	3.5e-07	-0.0150162	0.00485994	9.54679	-0.0246835	0.00487726	25.6131	9.02223	25.9531
ukb-b-5447	rs12784269	10	131322073	1.73503	G	A	0.698512	0.996056	25.3823	4.7e-07	0.698653	0.996056	16.2943	5.4e-05	2.3e-07	4.6e-05	1.4e-07	3.5e-05	0.0273094	0.00527926	26.7594	0.0217726	0.00534244	16.609	27.7616	17.1214
ukb-b-5447	rs17507577	11	15243059	0.281434	G	A	0.924514	1	23.6804	1.1e-06	0.923153	1	43.3813	4.5e-11	1.2e-06	6.3e-11	1.3e-06	2.7e-11	-0.0444571	0.00915325	23.5901	-0.0595397	0.00910769	42.7362	23.3972	44.3532
ukb-b-5447	rs11024028	11	16756873	0.293664	C	G	0.800189	0.976796	30.7752	2.9e-08	0.797069	0.976796	7.57778	0.0059	1.1e-08	0.0039	8.4e-09	0.0045	-0.0350429	0.00613925	32.5814	-0.0176753	0.00612933	8.31586	33.1793	8.05524
ukb-b-5447	rs7478918	11	27295428	0.463086	G	A	0.365554	0.995421	75.074	4.5e-18	0.365213	0.995421	42.9099	5.7e-11	1.7e-18	2e-11	1.1e-19	2.1e-11	0.0441761	0.00503474	76.9878	0.0340232	0.00507095	45.0164	82.4262	44.8611
ukb-b-5447	rs2732544	11	35092951	0.535382	T	C	0.453526	0.998557	14.3199	0.00015	0.454956	0.998557	31.1754	2.4e-08	3.7e-05	4.8e-09	2.9e-05	1.3e-09	-0.0200493	0.00485984	17.0198	-0.0285241	0.00487286	34.2654	17.469	36.805
ukb-b-5447	rs6485696	11	46842045	0.664502	C	T	0.341845	0.999602	48.1653	3.9e-12	0.34149	0.999602	38.5719	5.3e-10	1e-11	3e-11	3.1e-12	5.3e-11	0.0347576	0.00510773	46.3067	0.0340894	0.00513068	44.1457	48.6067	43.0733
ukb-b-5447	rs117111740	11	62201239	0.710399	T	C	0.973849	0.9636	39.8991	2.7e-10	0.973853	0.9636	38.8147	4.7e-10	8.5e-11	2.7e-10	8.7e-11	1.8e-10	0.100429	0.015471	42.1388	0.0982794	0.0155586	39.9009	42.0931	40.6442
ukb-b-5447	rs746429	11	65417434	0.738591	G	A	0.65471	0.98838	13.0708	0.0003	0.652099	0.98838	20.4354	6.2e-06	0.00014	1.2e-06	0.00018	3.9e-07	-0.0194641	0.00511946	14.4551	-0.0248652	0.00512679	23.5229	14.0611	25.7283
ukb-b-5447	rs4988321	11	68174189	0.750262	G	A	0.947703	1	35.188	3e-09	0.948707	1	62.7717	2.3e-15	2.3e-09	3.6e-16	1.5e-09	9.5e-17	0.0649563	0.0108651	35.7416	0.0895408	0.0109863	66.4257	36.5079	69.061
ukb-b-5447	rs921671	11	68871448	0.756498	A	G	0.46655	0.980453	33.9506	5.7e-09	0.468092	0.980453	6.33144	0.012	6.2e-09	0.01	1.7e-09	0.014	-0.0285102	0.00490495	33.7857	-0.0126175	0.00492493	6.56371	36.3417	6.0694
ukb-b-5447	rs632708	11	86868033	0.952645	C	T	0.688431	0.997685	122.013	2.3e-28	0.687822	0.997685	100.84	1e-23	5.3e-31	2.3e-25	2.1e-32	7.7e-26	0.0604335	0.00521912	134.079	0.0546457	0.00525155	108.277	140.515	110.466
ukb-b-5447	rs7121746	11	112437007	1.19279	A	G	0.41609	0.986551	192.015	1.2e-43	0.412007	0.986551	149.351	2.4e-34	1e-43	7.2e-37	1.6e-44	5.1e-37	0.0683162	0.00492743	192.223	0.0631398	0.00497752	160.909	196.001	161.578
ukb-b-5447	rs143265819	11	113033994	1.19887	C	T	0.983939	0.967481	48.9168	2.7e-12	0.983718	0.967481	21.4342	3.7e-06	5.9e-13	3e-06	1.9e-13	2e-06	0.140871	0.0195569	51.8847	0.0909272	0.0194541	21.8457	54.1517	22.6392
ukb-b-5447	rs7125361	11	115080042	1.23101	C	G	0.579808	0.994127	31.4859	2e-08	0.576169	0.994127	51.0761	8.9e-13	1.9e-08	9.6e-12	9.9e-09	1.4e-11	-0.0275995	0.00491037	31.5918	-0.0337629	0.00495595	46.4115	32.8633	45.6599
ukb-b-5447	rs2509354	11	115493894	1.23443	T	C	0.55708	1	9.64267	0.0019	0.557917	1	22.5809	2e-06	0.0012	7.3e-07	0.00054	3.3e-07	0.0157897	0.00486844	10.5189	0.0243401	0.00491434	24.531	11.9828	26.0779
ukb-b-5447	rs12424790	12	1638069	0.0304174	T	C	0.929155	0.995344	25.7336	3.9e-07	0.928778	0.995344	13.8514	0.0002	2.6e-07	4.8e-05	3.7e-07	3.3e-05	0.0486013	0.00943344	26.5434	0.0384967	0.00946996	16.5254	25.846	17.2183
ukb-b-5447	rs56084505	12	12390657	0.269204	C	T	0.827897	0.994099	19.1834	1.2e-05	0.828968	0.994099	13.6613	0.00022	2.5e-06	0.00014	7.5e-06	5.5e-05	-0.0302802	0.00642746	22.1941	-0.0246923	0.00647637	14.5366	20.0563	16.2516
ukb-b-5447	rs117481343	12	13328208	0.292849	C	T	0.970707	0.943048	44.3006	2.8e-11	0.970545	0.943048	63.2243	1.8e-15	2.4e-11	8.5e-16	2.9e-11	8.6e-17	-0.0987284	0.0147826	44.6046	-0.119655	0.0148691	64.7577	44.2449	69.2738
ukb-b-5447	rs118115924	12	49379537	0.624399	G	T	0.988164	1	46.1626	1.1e-11	0.988308	1	68.8897	1e-16	4.1e-12	3.9e-17	8e-13	1.9e-16	0.155234	0.0223863	48.0853	0.190609	0.0226496	70.8213	51.2875	67.6819
ukb-b-5447	rs6538373	12	78212748	0.938844	G	A	0.357252	0.999356	10.1643	0.0014	0.356148	0.999356	24.2256	8.6e-07	0.0025	8.4e-07	0.0091	5.3e-07	-0.0153141	0.00505841	9.16551	-0.0250647	0.00508806	24.2672	6.80695	25.1629
ukb-b-5447	rs55849728	12	90533915	1.03509	C	T	0.597058	0.991882	62.8607	2.2e-15	0.599332	0.991882	49.9154	1.6e-12	1.5e-15	7.1e-14	5.2e-16	6.2e-14	-0.0393847	0.00493631	63.6576	-0.0371938	0.00496822	56.0454	65.7016	56.3036
ukb-b-5447	rs10492321	12	93980088	1.07716	T	A	0.780005	0.998871	31.2833	2.2e-08	0.780376	0.998871	7.08573	0.0078	2.3e-08	0.0029	1.2e-08	0.0018	-0.0326624	0.00584542	31.2223	-0.0175398	0.00589195	8.86204	32.5627	9.739
ukb-b-5447	rs17498893	12	116674831	1.37827	G	C	0.820228	0.996574	21.1007	4.4e-06	0.823321	0.996574	18.7879	1.5e-05	6.3e-06	2.5e-05	7.5e-06	0.00012	0.0284945	0.00631146	20.3828	0.0268854	0.00638462	17.7322	20.0721	14.7444
ukb-b-5447	rs4765335	12	124430812	1.47897	G	A	0.683372	0.999209	26.1427	3.2e-07	0.685084	0.999209	8.18645	0.0042	1.5e-07	0.0028	7.8e-08	0.003	-0.0273697	0.00520456	27.6548	-0.0156007	0.00522815	8.9041	28.8592	8.79016
ukb-b-5447	rs1028726	13	22812173	0.077203	A	G	0.663098	0.991229	38.1243	6.6e-10	0.659531	0.991229	26.1907	3.1e-07	1.8e-10	3.1e-07	2.6e-10	1e-07	0.0328535	0.00515056	40.687	0.0264135	0.00516341	26.1684	39.9868	28.3351
ukb-b-5447	rs912146	13	24828827	0.134773	G	A	0.843245	0.998686	23.2381	1.4e-06	0.843925	0.998686	8.39185	0.0038	5.3e-07	0.0019	6.2e-07	0.0016	-0.0333729	0.00665483	25.1486	-0.0208453	0.00671961	9.62339	24.8439	9.93336
ukb-b-5447	rs11840862	13	42956463	0.443172	A	G	0.295768	0.998969	21.5343	3.5e-06	0.297554	0.998969	47.549	5.4e-12	1.2e-06	2.3e-11	6.8e-06	6.5e-12	0.0257912	0.00531926	23.5093	0.0355698	0.00532077	44.6905	20.2501	47.1702
ukb-b-5447	rs2296996	13	99536215	0.977074	C	T	0.264754	0.996447	48.7548	2.9e-12	0.264316	0.996447	50.0946	1.5e-12	2.9e-12	3.5e-13	1.2e-12	6.6e-13	0.0383341	0.00548953	48.7641	0.0401359	0.00551933	52.8801	50.5555	51.6629
ukb-b-5447	rs3809370	13	100625951	0.989988	G	A	0.249626	1	25.603	4.2e-07	0.250441	1	20.2844	6.7e-06	1.1e-06	4.6e-06	1.1e-06	1.3e-06	0.0271494	0.00557729	23.6959	0.0257553	0.00562303	20.9793	23.7774	23.4688
ukb-b-5447	rs4982231	14	35423779	0.325808	A	G	0.431046	0.99758	30.3608	3.6e-08	0.433816	0.99758	28.3171	1e-07	9.5e-09	2.3e-08	3.2e-09	3.8e-08	-0.0279937	0.00487717	32.9446	-0.0275332	0.00492701	31.2282	35.0803	30.265
ukb-b-5447	rs35107139	14	54419106	0.480903	A	C	0.594326	0.933083	120.895	4e-28	0.594629	0.933083	71.677	2.5e-17	7.9e-29	6.4e-18	4.5e-29	1.2e-18	-0.0568268	0.00510036	124.138	-0.0442379	0.00512861	74.4027	125.253	77.7782
ukb-b-5447	rs4141685	14	61120998	0.548183	G	A	0.08368	0.989751	6.3143	0.012	0.0839406	0.989751	30.1702	4e-08	0.017	2.4e-08	0.014	3.7e-08	0.02103	0.00879133	5.72229	0.0491059	0.00880084	31.133	6.01348	30.2793
ukb-b-5447	rs1286083	14	91442779	0.881952	T	C	0.823768	0.997434	15.2603	9.4e-05	0.823326	0.997434	31.3773	2.1e-08	3.8e-05	5.4e-08	8e-05	2.1e-08	-0.0261965	0.00635658	16.984	-0.0346648	0.00637468	29.5705	15.5488	31.4342
ukb-b-5447	rs1467561	14	103994961	1.1242	T	C	0.65055	0.989765	49.8728	1.6e-12	0.650549	0.989765	51.9355	5.7e-13	9.4e-13	3e-13	6.6e-14	1.1e-13	0.0364903	0.00511157	50.9621	0.0373993	0.00512614	53.2287	56.1901	55.2099
ukb-b-5447	rs62020078	15	51494279	0.705332	C	T	0.856586	0.972958	37.7067	8.2e-10	0.854744	0.972958	33.5395	7e-09	2.4e-10	7.1e-09	2.6e-10	1.1e-08	-0.0443527	0.00700453	40.0942	-0.0405296	0.00700124	33.5115	39.9877	32.7191
ukb-b-5447	rs2002122	15	70594071	0.958809	T	G	0.446454	0.998514	14.4844	0.00014	0.447139	0.998514	37.4082	9.6e-10	9.3e-05	2.9e-09	0.00021	2.5e-09	-0.0190504	0.00487481	15.2719	-0.0290513	0.004894	35.2373	13.7476	35.5314
ukb-b-5447	rs7167692	15	85660184	1.09175	T	C	0.947401	0.998024	22.3238	2.3e-06	0.946775	0.998024	12.8597	0.00034	1.4e-06	7.7e-05	1.2e-06	0.00023	0.0523365	0.0108537	23.2514	0.0430638	0.0108914	15.6335	23.5279	13.5892
ukb-b-5447	rs2256097	15	90971331	1.18177	A	T	0.554429	0.993741	28.4429	9.7e-08	0.551318	0.993741	13.3094	0.00026	1.5e-08	0.0003	1.1e-08	0.00016	0.0276965	0.00488743	32.1135	0.0177696	0.00490982	13.0986	32.5982	14.2
ukb-b-5447	rs71378512	16	410178	0.00409502	G	A	0.95345	0.811526	38.4617	5.6e-10	0.953058	0.811526	46.1949	1.1e-11	4.2e-10	9.1e-12	7e-10	1.3e-11	0.0792343	0.0126883	38.996	0.0870957	0.0127695	46.5209	38.0277	45.7721
ukb-b-5447	rs72793938	16	51178081	0.605354	A	G	0.863934	0.996104	22.1442	2.5e-06	0.865111	0.996104	20.0768	7.4e-06	9.7e-07	8.8e-06	1.3e-06	5.1e-06	-0.0345953	0.0070647	23.98	-0.0317604	0.00714668	19.7498	23.4113	20.7893
ukb-b-5447	rs56200621	16	51782282	0.614968	C	G	0.598079	0.99902	37.9186	7.4e-10	0.597992	0.99902	38.0219	7e-10	5.5e-10	6.1e-11	3.3e-10	9.8e-11	0.0307479	0.00495712	38.4745	0.032459	0.00496246	42.7835	39.5007	41.8541
ukb-b-5447	rs4392067	16	55056490	0.687563	G	C	0.306274	0.991412	22.9342	1.7e-06	0.303613	0.991412	40.5622	1.9e-10	1.4e-06	3.5e-10	4.1e-06	3e-10	0.0255787	0.00529368	23.3476	0.0333338	0.00531397	39.3489	21.2132	39.6489
ukb-b-5447	rs17680862	16	67322118	0.849826	G	C	0.974202	1	17.4761	2.9e-05	0.973882	1	39.0884	4.1e-10	1.7e-05	3.5e-10	2.8e-05	4.5e-10	0.0656338	0.0152424	18.5415	0.0958477	0.0152776	39.3597	17.5213	38.8931
ukb-b-5447	rs2716579	16	74087814	0.905278	C	T	0.643296	0.733459	16.6586	4.5e-05	0.645249	0.733459	14.5372	0.00014	5.1e-05	0.00018	1.6e-05	0.00013	0.02394	0.00591086	16.4039	0.022324	0.0059538	14.059	18.6673	14.6465
ukb-b-5447	rs1991042	16	81599532	1.0482	G	A	0.510834	0.993577	15.9791	6.4e-05	0.511547	0.993577	19.1796	1.2e-05	0.0001	1.1e-05	6.7e-05	4e-06	0.0188975	0.00486964	15.0597	0.0215094	0.00488638	19.3767	15.8861	21.2722
ukb-b-5447	rs71390846	16	86714715	1.23075	G	C	0.812064	0.987995	15.7015	7.4e-05	0.815013	0.987995	33.7467	6.3e-09	7.7e-05	1.2e-09	7.1e-05	6.7e-10	0.0245673	0.00621628	15.619	0.0384204	0.00632386	36.9114	15.7911	38.1128
ukb-b-5447	rs2663351	17	925006	0.0348202	T	C	0.639107	0.964976	45.9029	1.2e-11	0.641285	0.964976	16.505	4.9e-05	1.2e-12	4.1e-05	9.9e-13	4.8e-05	0.0363699	0.00511851	50.4891	0.0211284	0.00515397	16.8055	50.8672	16.5404
ukb-b-5447	rs11657636	17	2053920	0.0690188	C	T	0.300839	0.996915	88.1711	6e-21	0.301942	0.996915	58.0824	2.5e-14	1.9e-22	1.2e-14	6.5e-24	2.3e-14	-0.0513388	0.0052667	95.0201	-0.0409057	0.00530261	59.5098	101.695	58.2367
ukb-b-5447	rs74439044	17	7781019	0.202643	T	C	0.90281	0.999516	9.88462	0.0017	0.902541	0.999516	19.5417	9.8e-06	0.00071	6.5e-06	0.00085	1.4e-05	0.0275291	0.0081284	11.4703	0.0369845	0.00819886	20.3485	11.1299	18.8132
ukb-b-5447	rs178894	17	29799049	0.503714	G	A	0.394772	0.983626	14.326	0.00015	0.395127	0.983626	46.0516	1.2e-11	8.8e-05	5.3e-12	0.00047	5.8e-12	0.0195856	0.0049954	15.3721	0.0347315	0.00503503	47.582	12.2299	47.383
ukb-b-5447	rs66838809	17	41798621	0.672861	G	A	0.918047	0.953287	41.9259	9.5e-11	0.919269	0.953287	32.7266	1.1e-08	3.8e-12	5.2e-09	4.7e-12	2.9e-09	-0.0628634	0.00905326	48.2155	-0.0535718	0.00917211	34.1141	47.8068	35.2776
ukb-b-5447	rs228746	17	42173752	0.675032	T	C	0.258248	0.998529	64.4573	9.9e-16	0.258051	0.998529	39.849	2.7e-10	3.7e-16	1.8e-10	4.5e-16	7.2e-11	0.0450088	0.00552315	66.4081	0.0356273	0.005585	40.6931	65.9904	42.4688
ukb-b-5447	rs55704141	17	54259089	0.800054	G	A	0.60231	0.995772	18.0326	2.2e-05	0.599806	0.995772	21.7469	3.1e-06	2.6e-06	5.3e-07	1.1e-06	1.3e-06	-0.0232922	0.00495454	22.1012	-0.0248729	0.00495803	25.1671	23.8109	23.3585
ukb-b-5447	rs747895	17	59011296	0.861181	T	A	0.85125	0.99683	37.2782	1e-09	0.849839	0.99683	33.1571	8.5e-09	3.4e-10	2.2e-09	3.4e-10	1.8e-09	-0.0428354	0.00682277	39.4171	-0.0409393	0.00684179	35.8049	39.4558	36.1535
ukb-b-5447	rs73409337	17	69153296	0.993924	G	C	0.899398	0.997078	18.1956	2e-05	0.900623	0.997078	17.9901	2.2e-05	0.00012	2.8e-05	0.0001	3e-05	-0.0308895	0.00804255	14.7515	-0.0340487	0.00813008	17.5393	15.1342	17.4394
ukb-b-5447	rs7225842	17	69896208	1.00603	A	G	0.554741	0.998172	27.7046	1.4e-07	0.555505	0.998172	17.7832	2.5e-05	2.6e-07	4.5e-05	8.4e-07	5.4e-05	-0.025136	0.00487983	26.5329	-0.0199973	0.00489802	16.6687	24.2541	16.3156
ukb-b-5447	rs57927100	17	75317300	1.13415	C	G	0.734709	0.991395	29.0226	7.2e-08	0.733892	0.991395	8.66971	0.0032	5e-08	0.0024	5.6e-08	0.0011	0.0301559	0.00553219	29.7132	0.016759	0.00551947	9.21941	29.5101	10.6572
ukb-b-5447	rs4796995	18	13708574	0.398707	A	G	0.638644	0.998639	118.884	1.1e-27	0.641675	0.998639	67.93	1.7e-16	4.1e-30	6e-17	1.8e-31	1.2e-17	0.0575288	0.00504595	129.982	0.0425409	0.00508535	69.9795	136.165	73.1092
ukb-b-5447	rs61735998	18	34289285	0.564341	G	T	0.974616	1	15.9344	6.6e-05	0.974791	1	14.6908	0.00013	2e-05	0.00016	1.1e-05	0.00016	-0.0659462	0.0154442	18.2326	-0.0588165	0.0155786	14.2542	19.4108	14.2187
ukb-b-5447	rs10853952	19	1163934	0.0399788	C	T	0.689367	1	53.0287	3.3e-13	0.689755	1	31.7109	1.8e-08	5.6e-14	6.3e-09	4.4e-14	2.1e-09	0.0392671	0.00522445	56.4905	0.0306108	0.0052698	33.7413	56.9618	35.872
ukb-b-5447	rs12459751	19	33538783	0.554131	A	G	0.904537	0.993102	148.561	3.6e-34	0.902527	0.993102	151.626	7.6e-35	7.2e-34	7.6e-36	1.2e-34	3e-37	-0.100061	0.00824799	147.176	-0.1028	0.0082247	156.223	150.671	162.646
ukb-b-5447	rs28364580	19	41724885	0.657448	G	A	0.752306	0.977524	17.7397	2.5e-05	0.750753	0.977524	15.5662	8e-05	3e-05	8.5e-05	4.8e-05	0.00019	0.0236907	0.00567311	17.4387	0.022461	0.00571421	15.4507	16.5427	13.9661
ukb-b-5447	rs2423151	20	6383527	0.212329	G	A	0.348878	0.998163	93.7723	3.5e-22	0.345038	0.998163	80.1009	3.6e-19	2.6e-21	2.8e-19	2.5e-22	8.2e-19	0.0481561	0.0050817	89.8016	0.0459106	0.00511525	80.5548	94.4349	78.4607
ukb-b-5447	rs35308216	20	10629525	0.3009	T	C	0.917285	1	67.049	2.6e-16	0.917107	1	54.8642	1.3e-13	8.1e-17	5.6e-15	1.1e-16	7.1e-16	0.0731085	0.00877719	69.3785	0.0688991	0.00881922	61.0332	68.7228	65.1118
ukb-b-5447	rs7273599	20	10971744	0.305609	T	C	0.712859	0.99886	61.4428	4.6e-15	0.713271	0.99886	89.6252	2.9e-21	1.9e-14	7.8e-21	1.2e-15	1.1e-21	-0.0409362	0.00534521	58.6524	-0.0505894	0.00540318	87.6638	64.0085	91.5914
ukb-b-5447	rs13042961	20	11211742	0.311594	T	C	0.955583	0.939259	24.2144	8.6e-07	0.955236	0.939259	9.46425	0.0021	6.6e-07	0.0029	9.4e-07	0.0025	0.0601042	0.0120901	24.7142	0.0362284	0.0121489	8.89243	24.0567	9.16214
ukb-b-5447	rs4911172	20	33797816	0.538032	C	G	0.813267	0.980096	10.3914	0.0013	0.812606	0.980096	21.046	4.5e-06	0.0014	6.2e-06	0.00096	8.7e-06	-0.0200071	0.00625196	10.2408	-0.0284879	0.00630179	20.4359	10.9007	19.781
ukb-b-5447	rs6063051	20	45604420	0.691668	T	G	0.255418	0.990653	23.6512	1.2e-06	0.257956	0.990653	29.6131	5.3e-08	2.5e-07	2.1e-08	5.9e-08	2e-09	-0.0287754	0.00557986	26.5948	-0.0313873	0.00559975	31.4175	29.4052	35.9352
ukb-b-5447	rs8134775	21	35591826	0.362591	T	C	0.799789	1	18.896	1.4e-05	0.800625	1	13.9413	0.00019	2.7e-05	8.4e-05	1.8e-05	6.4e-05	-0.025403	0.00604981	17.6313	-0.0239388	0.00608904	15.4564	18.4261	15.9942
ukb-b-5447	rs2836620	21	40053079	0.441429	G	C	0.248265	0.993277	45.1876	1.8e-11	0.248474	0.993277	22.8062	1.8e-06	5.5e-11	8.3e-07	1.1e-10	6.7e-07	-0.0369246	0.0056306	43.0052	-0.0278898	0.00565847	24.2936	41.6685	24.6905
ukb-b-5447	rs11088458	21	40350120	0.448796	A	G	0.286868	0.98533	57.303	3.7e-14	0.289007	0.98533	20.841	5e-06	2.2e-14	1.2e-05	3.2e-14	1.1e-05	0.0412103	0.00539525	58.3429	0.0237566	0.00542114	19.2038	57.5794	19.4149
ukb-b-5447	rs9606139	22	19679303	0.104034	G	A	0.892779	0.961995	214.779	1.2e-48	0.893832	0.961995	154.435	1.9e-35	5.9e-50	3.5e-37	1.1e-52	4.8e-40	0.118676	0.00798587	220.843	0.102979	0.00808227	162.341	233.453	175.435
ukb-b-5447	rs5762980	22	29480905	0.341766	A	G	0.347036	0.999496	64.1591	1.1e-15	0.348258	0.999496	77.3665	1.4e-18	1.2e-16	1.9e-18	4.5e-17	5e-18	0.0420794	0.00508124	68.5804	0.0446931	0.0051016	76.748	70.5364	74.89
ukb-b-5447	rs13056435	22	29808163	0.345584	C	T	0.917214	0.987514	15.8567	6.8e-05	0.917664	0.987514	15.5087	8.2e-05	1.5e-05	4.3e-05	3.3e-06	6e-05	0.0382596	0.00884565	18.7077	0.0364085	0.00889613	16.7495	21.6568	16.0894
ukb-b-5447	rs139472	22	41617318	0.500332	G	C	0.344578	0.996752	27.8161	1.3e-07	0.347284	0.996752	29.2688	6.3e-08	1.5e-07	8.2e-08	4e-07	2.4e-07	-0.0267506	0.00509836	27.53	-0.0274328	0.00511607	28.752	25.6895	26.6836
ukb-b-16677	rs72629670	1	219768131	2.43739	A	G	0.609311	0.997038	19.4456	1e-05	0.609977	0.997038	17.6491	2.7e-05	9.9e-06	2.8e-05	NA	NA	0.0311522	0.00704951	19.5281	0.0296464	0.00707926	17.5375	NA	NA
ukb-b-16677	rs3138142	12	56115585	0.708713	C	T	0.760208	0.994615	15.2985	9.2e-05	0.759863	0.994615	16.555	4.7e-05	9.1e-05	4.9e-05	NA	NA	-0.0314191	0.00803079	15.3064	-0.0328019	0.00807937	16.4833	NA	NA
ukb-b-16677	rs1129038	15	28356859	0.410016	C	T	0.228819	1	14.9042	0.00011	0.227021	1	29.6071	5.3e-08	5.9e-05	2.7e-08	NA	NA	0.032611	0.00811913	16.1328	0.0455501	0.0081908	30.9262	NA	NA
ukb-b-16677	rs8070929	17	79530993	1.26824	G	T	0.63943	0.987371	20.1323	7.2e-06	0.641071	0.987371	33.3182	7.8e-09	6.2e-06	7.6e-09	NA	NA	0.0325493	0.00720322	20.4188	0.0416962	0.00721643	33.3848	NA	NA
ukb-b-14310	rs2281175	1	1665702	0.0162844	T	C	0.594674	0.902616	20.4023	6.3e-06	0.595168	0.902616	36.0096	2e-09	6.1e-07	4.5e-11	2.6e-07	6.9e-11	-0.0099152	0.0019884	24.8654	-0.0130549	0.00198254	43.3618	26.52	42.5544
ukb-b-14310	rs925905	1	2044037	0.0237122	T	C	0.392797	0.997705	18.6735	1.6e-05	0.393066	0.997705	18.7037	1.5e-05	1.7e-05	4.2e-05	2.9e-05	6.3e-05	0.00819194	0.0019027	18.5367	0.00774392	0.00189064	16.7765	17.4999	16.0017
ukb-b-14310	rs2147905	1	2482921	0.0349131	T	C	0.491065	0.994058	15.9997	6.3e-05	0.491597	0.994058	8.36247	0.0038	1e-05	0.0014	8.7e-06	0.002	-0.00821979	0.00186073	19.5145	-0.00589653	0.00185154	10.1421	19.7853	9.5735
ukb-b-14310	rs2235699	1	10820215	0.2152	G	A	0.276732	0.960636	26.694	2.4e-07	0.275811	0.960636	10.3284	0.0013	1.2e-07	0.00086	6.4e-08	0.00058	0.0112022	0.00211586	28.0305	0.00703065	0.00211019	11.1006	29.2525	11.8378
ukb-b-14310	rs12041740	1	11236524	0.225655	G	A	0.260142	0.999599	44.5133	2.5e-11	0.260103	0.999599	43.1756	5e-11	2.4e-12	1e-12	5.6e-13	5.4e-13	0.0148256	0.00211479	49.1459	0.0150051	0.00210427	50.8482	51.9812	52.0599
ukb-b-14310	rs7527948	1	17210330	0.339201	A	G	0.110623	0.984374	17.3155	3.2e-05	0.1108	0.984374	9.74769	0.0018	7.6e-06	0.0002	1.1e-05	4.6e-05	0.0134426	0.00300299	20.0382	0.0111294	0.00299123	13.8435	19.2633	16.6227
ukb-b-14310	rs2744700	1	22498374	0.443887	C	T	0.570463	0.991299	18.5573	1.6e-05	0.570915	0.991299	29.4938	5.6e-08	2e-06	2.2e-09	1.8e-06	1.2e-09	-0.00894338	0.00188075	22.6123	-0.0112307	0.00187664	35.814	22.8156	37.0399
ukb-b-14310	rs11578046	1	23425139	0.461158	G	A	0.673357	0.99896	50.874	9.8e-13	0.673502	0.99896	39.3084	3.6e-10	1.4e-11	3.5e-08	1.3e-11	1.3e-08	0.0133532	0.00197731	45.6054	0.010883	0.00197427	30.3866	45.8076	32.3913
ukb-b-14310	rs10914462	1	32125943	0.56005	A	G	0.57344	0.997433	15.708	7.4e-05	0.573154	0.997433	34.589	4.1e-09	2.8e-05	2.4e-08	1e-05	7.1e-09	0.00787853	0.00187936	17.5739	0.0104413	0.00187188	31.1138	19.4522	33.5174
ukb-b-14310	rs4653016	1	33776441	0.569221	C	A	0.316807	0.993403	39.7214	2.9e-10	0.316737	0.993403	36.9599	1.2e-09	2e-12	5.4e-11	6.2e-13	1.6e-10	-0.0140573	0.00199931	49.436	-0.013065	0.00199152	43.0379	51.794	40.8673
ukb-b-14310	rs28605759	1	38399816	0.640951	G	A	0.544979	0.998143	22.4646	2.1e-06	0.546385	0.998143	15.0098	0.00011	1.3e-07	8.8e-06	1.4e-07	7e-06	0.00984833	0.00186431	27.9054	0.00824279	0.00185436	19.7588	27.6731	20.1878
ukb-b-14310	rs17491275	1	39672545	0.669783	T	G	0.839822	0.980683	40.9835	1.5e-10	0.840043	0.980683	71.6865	2.5e-17	4.2e-10	9.2e-16	3.7e-10	5.6e-16	-0.0159567	0.00255405	39.0329	-0.0204693	0.00254666	64.6046	39.2791	65.5844
ukb-b-14310	rs475390	1	41570459	0.69185	G	A	0.223596	0.997144	71.1258	3.4e-17	0.22351	0.997144	67.2889	2.3e-16	4.1e-17	2.2e-14	1.2e-17	1.7e-14	0.0187343	0.00222736	70.7449	0.0169877	0.00222433	58.3274	73.1637	58.818
ukb-b-14310	rs2298200	1	49361400	0.759979	C	T	0.816718	0.998877	15.5551	8e-05	0.817264	0.998877	10.5561	0.0012	3.8e-05	2.4e-05	2.7e-05	3.7e-05	-0.00987235	0.00239574	16.9809	-0.0101046	0.00239106	17.8592	17.5995	16.9953
ukb-b-14310	rs12090545	1	51193984	0.76304	A	G	0.910163	0.99919	40.0143	2.5e-10	0.910343	0.99919	39.6451	3e-10	8.5e-11	1.2e-11	2.9e-11	5.8e-12	-0.0210311	0.00323982	42.1387	-0.0219471	0.00323713	45.9654	44.2554	47.411
ukb-b-14310	rs6669139	1	56583110	0.820196	C	T	0.791612	0.993585	31.3481	2.2e-08	0.79093	0.993585	81.4181	1.8e-19	7.1e-10	1e-19	1.4e-09	1.9e-19	-0.0141323	0.00229261	37.9984	-0.0206892	0.0022772	82.5438	36.6785	81.3723
ukb-b-14310	rs12140153	1	62579891	0.915857	G	T	0.905561	0.948552	20.6885	5.4e-06	0.905882	0.948552	24.8015	6.4e-07	2.3e-08	3.6e-10	2.1e-08	2.1e-10	0.0181661	0.00325087	31.2265	0.0203727	0.00324863	39.3276	31.4028	40.4166
ukb-b-14310	rs2568958	1	72765116	1.03315	G	A	0.395668	1	36.2096	1.8e-09	0.397002	1	18.4456	1.7e-05	5.3e-08	3.4e-07	3.9e-08	2.6e-07	-0.0103134	0.00189523	29.613	-0.00961608	0.00188648	25.9832	30.1745	26.5442
ukb-b-14310	rs3845344	1	75001480	1.04316	C	T	0.608789	0.997983	24.6527	6.9e-07	0.608869	0.997983	21.6069	3.3e-06	1.7e-06	7.9e-07	5.1e-07	6e-07	-0.00910561	0.00190209	22.9169	-0.00934889	0.00189375	24.3711	25.2079	24.9075
ukb-b-14310	rs34517439	1	78450517	1.07439	C	A	0.878697	0.971771	151.65	7.6e-35	0.877945	0.971771	162.923	2.6e-37	1.5e-38	9e-41	5.8e-40	4.4e-40	-0.0373361	0.00287522	168.623	-0.0382405	0.00286002	178.775	175.066	175.591
ukb-b-14310	rs17363646	1	86823503	1.15528	A	G	0.864201	1	42.4425	7.3e-11	0.864363	1	15.6547	7.6e-05	8.8e-09	0.00045	1.3e-08	0.00083	-0.0155413	0.00270216	33.0791	-0.00947182	0.00269979	12.3086	32.2904	11.1827
ukb-b-14310	rs17516329	1	92319781	1.22902	A	T	0.689031	0.989808	14.5452	0.00014	0.690919	0.989808	18.1811	2e-05	7e-05	2.4e-05	0.00011	1e-05	-0.00799983	0.00201179	15.8123	-0.00848494	0.00201015	17.8172	15.0214	19.4678
ukb-b-14310	rs6593688	1	96322205	1.26288	A	G	0.617288	0.999027	9.83489	0.0017	0.617587	0.999027	21.8191	3e-06	9.3e-05	4.3e-07	0.00015	8.3e-07	-0.00745912	0.00190914	15.2651	-0.00961116	0.00190124	25.5551	14.3177	24.2869
ukb-b-14310	rs2181375	1	96940119	1.26544	A	G	0.403806	0.998821	22.0259	2.7e-06	0.403542	0.998821	16.1239	5.9e-05	8.1e-07	6.3e-07	6.2e-07	1e-06	-0.00932517	0.00188998	24.3443	-0.00937379	0.00188151	24.821	24.8491	23.8515
ukb-b-14310	rs72697614	1	107514107	1.35669	C	A	0.680071	0.973767	27.4786	1.6e-07	0.68026	0.973767	5.73592	0.017	3.4e-09	0.0095	3.3e-09	0.0098	-0.0119188	0.00201651	34.9355	-0.00520237	0.0020063	6.72371	35.004	6.66803
ukb-b-14310	rs77848106	1	107971673	1.36675	C	A	0.704744	0.983991	19.6565	9.3e-06	0.704214	0.983991	26.1371	3.2e-07	6e-06	5.1e-06	1.9e-06	2.4e-06	0.00927112	0.00204842	20.4846	0.00931198	0.00204219	20.7918	22.6894	22.2114
ukb-b-14310	rs17024393	1	110154688	1.38908	T	C	0.974234	0.990752	28.2294	1.1e-07	0.973959	0.990752	56.5149	5.6e-14	1.1e-07	2.6e-11	1.1e-07	1.3e-11	-0.0312054	0.00587131	28.2481	-0.0388716	0.00582971	44.4602	28.2236	45.8522
ukb-b-14310	rs11205354	1	150249101	1.65781	C	A	0.554491	0.985615	18.553	1.7e-05	0.556992	0.985615	36.0945	1.9e-09	4.1e-05	5.5e-08	5.8e-05	2.3e-08	0.00770859	0.00188015	16.8099	0.0101636	0.00187068	29.5184	16.1742	31.2259
ukb-b-14310	rs76798800	1	154994978	1.69838	G	T	0.733741	0.996279	102.329	4.7e-24	0.734246	0.996279	121.06	3.7e-28	1.9e-25	5.1e-31	6.2e-27	4.8e-31	-0.0218864	0.00209949	108.672	-0.02432	0.00209993	134.127	115.471	134.238
ukb-b-14310	rs112685832	1	155822629	1.69983	C	A	0.884261	0.961958	18.8296	1.4e-05	0.884836	0.961958	15.5644	8e-05	3e-07	7.4e-06	1.7e-07	3.9e-06	-0.015096	0.00294635	26.2517	-0.0132163	0.00294888	20.0865	27.3321	21.3062
ukb-b-14310	rs17361789	1	172122601	1.93709	T	G	0.67868	0.979392	30.4347	3.5e-08	0.67777	0.979392	44.8507	2.1e-11	2.8e-07	1.2e-10	4.8e-07	9.7e-11	-0.0103058	0.00200523	26.4141	-0.0128776	0.00199871	41.512	25.3363	41.8715
ukb-b-14310	rs7535501	1	176462695	1.97429	C	T	0.0558761	0.995059	19.1508	1.2e-05	0.0562435	0.995059	16.9851	3.8e-05	5.3e-05	4.8e-05	4.1e-05	0.00012	0.0163538	0.00404535	16.3427	0.0163464	0.00402133	16.5235	16.841	14.7248
ukb-b-14310	rs1014718	1	176802974	1.97628	A	G	0.268833	0.995125	55.3937	9.9e-14	0.26866	0.995125	23.4779	1.3e-06	1.2e-14	6.8e-08	2.4e-14	4.4e-08	-0.0161558	0.00209436	59.505	-0.0112814	0.002091	29.1085	58.1763	29.9585
ukb-b-14310	rs543874	1	177889480	1.98825	A	G	0.795162	1	147.027	7.7e-34	0.794283	1	160.032	1.1e-36	2.5e-36	1.9e-37	1.4e-36	1.7e-37	-0.0289164	0.00229744	158.416	-0.0292855	0.00228969	163.589	159.615	163.726
ukb-b-14310	rs10920678	1	190239907	2.09823	A	G	0.437549	0.996601	21.0258	4.5e-06	0.43717	0.996601	39.0691	4.1e-10	4.4e-07	1.6e-11	4.5e-07	4.2e-12	0.00945655	0.00187235	25.509	0.0125687	0.00186482	45.4263	25.4686	48.0337
ukb-b-14310	rs2678204	1	201800511	2.19726	T	G	0.6596	0.995611	19.4727	1e-05	0.660045	0.995611	40.5482	1.9e-10	5.9e-07	2.1e-12	3.3e-07	2.2e-11	-0.00976502	0.00195576	24.9295	-0.0137413	0.00195601	49.3527	26.0583	44.8274
ukb-b-14310	rs12731187	1	202013757	2.1993	C	T	0.641608	0.9782	17.2953	3.2e-05	0.642088	0.9782	9.20796	0.0024	1.1e-05	0.00044	1.8e-05	0.00029	0.00858228	0.00195418	19.2875	0.00684739	0.00194947	12.3372	18.4258	13.1111
ukb-b-14310	rs12123505	1	203791049	2.22913	C	G	0.281054	0.992181	10.7233	0.0011	0.280147	0.992181	26.6085	2.5e-07	0.00057	2.4e-07	0.0005	4.9e-07	0.00713356	0.00207164	11.8572	0.0106778	0.00206622	26.7061	12.1249	25.3102
ukb-b-14310	rs823118	1	205723572	2.26466	C	T	0.451956	0.999343	61.5826	4.2e-15	0.452773	0.999343	34.7332	3.8e-09	6.9e-17	5.8e-10	2.6e-17	9.6e-10	0.0155595	0.00186356	69.7114	0.0114959	0.00185549	38.3856	71.6398	37.4003
ukb-b-14310	rs6675441	1	214659762	2.37609	G	A	0.766565	0.967503	33.6988	6.4e-09	0.766243	0.967503	17.7503	2.5e-05	2.1e-09	2e-05	3e-09	2.5e-05	0.0133647	0.00223078	35.8929	0.00945276	0.00221367	18.2344	35.18	17.7567
ukb-b-14310	rs5017213	1	217893504	2.41634	T	C	0.645218	0.995195	18.5387	1.7e-05	0.644573	0.995195	15.6008	7.8e-05	9.7e-05	6.9e-05	0.00011	0.00011	-0.00757276	0.00194292	15.1914	-0.00769076	0.00193179	15.8495	15.0307	14.8818
ukb-b-14310	rs1108548	1	218634787	2.42669	A	G	0.723227	0.992231	36.4953	1.5e-09	0.722432	0.992231	59.411	1.3e-14	7.5e-10	8.9e-14	1.1e-09	1.2e-13	-0.0128063	0.00208036	37.8938	-0.0154473	0.00207152	55.6064	37.1412	55.0443
ukb-b-14310	rs2615075	1	225934295	2.49487	A	G	0.623999	0.989682	33.1513	8.5e-09	0.624221	0.989682	28.9539	7.4e-08	1e-07	2.9e-06	1.2e-07	2.4e-06	-0.0102481	0.00192404	28.3697	-0.00896739	0.00191569	21.912	28.0593	22.209
ukb-b-14310	rs2789366	1	235508270	2.64754	G	A	0.654482	0.997529	27.6202	1.5e-07	0.652963	0.997529	17.6689	2.6e-05	1.9e-07	8.9e-05	5.1e-08	7.3e-05	0.0101731	0.00195127	27.1815	0.00761062	0.00194192	15.3595	29.6723	15.734
ukb-b-14310	rs77165542	2	430975	0.00544259	C	T	0.964573	0.977263	166.144	5.1e-38	0.964466	0.977263	184.159	6e-42	1.1e-38	3.9e-43	6e-39	1.4e-44	0.0660209	0.00507424	169.286	0.0696602	0.00505887	189.61	170.407	196.229
ukb-b-14310	rs6743060	2	629510	0.00817568	C	A	0.171278	0.997852	227.312	2.3e-51	0.172121	0.997852	205.179	1.5e-46	2.1e-53	3.7e-51	8.9e-53	3.1e-52	-0.0378379	0.00245959	236.663	-0.036897	0.0024525	226.341	233.78	231.333
ukb-b-14310	rs12713004	2	23896049	0.452417	A	G	0.274697	0.997502	38.376	5.8e-10	0.275447	0.997502	61.5149	4.4e-15	2.2e-09	6.3e-15	8.2e-10	5.9e-15	-0.012447	0.00208137	35.7625	-0.0161547	0.00207146	60.8194	37.7143	60.9407
ukb-b-14310	rs11689727	2	25458100	0.457879	C	A	0.668339	0.993923	28.6726	8.6e-08	0.668817	0.993923	15.0483	0.0001	1.7e-08	0.00013	2.7e-08	0.00013	0.0111474	0.00197678	31.8002	0.00750878	0.00196632	14.5824	30.9431	14.6163
ukb-b-14310	rs1260326	2	27730940	0.473489	T	C	0.395129	1	101.614	6.7e-24	0.396419	1	68.3669	1.4e-16	1.8e-24	1.6e-15	1.2e-24	1e-15	-0.0193341	0.00189424	104.179	-0.0150613	0.00188923	63.5561	105.079	64.3917
ukb-b-14310	rs115179432	2	33348679	0.544655	A	G	0.927985	0.988105	20.7496	5.2e-06	0.928069	0.988105	26.1493	3.2e-07	3.1e-05	1.3e-08	4.7e-05	3.9e-08	0.0150145	0.00360598	17.337	0.0204883	0.00360197	32.3545	16.5793	30.1976
ukb-b-14310	rs9295	2	36777825	0.594181	G	A	0.704493	0.992672	23.9729	9.8e-07	0.70376	0.992672	30.5035	3.3e-08	1.6e-08	7.7e-11	1.8e-08	4.3e-10	-0.0115162	0.00203726	31.9542	-0.0132304	0.00203339	42.3352	31.7292	38.9701
ukb-b-14310	rs10202845	2	42575820	0.669257	A	G	0.886725	0.977437	21.7553	3.1e-06	0.886708	0.977437	15.3594	8.9e-05	7.1e-10	6.7e-06	4.5e-10	7.6e-06	0.0182277	0.00295697	37.9989	0.0132802	0.00295006	20.2649	38.8799	20.0408
ukb-b-14310	rs59985551	2	56106928	0.832517	C	T	0.773854	0.998826	56.3197	6.2e-14	0.77367	0.998826	92.9859	5.3e-22	1.9e-13	2.3e-21	1e-13	1.4e-21	0.0162992	0.00221491	54.1527	0.0209644	0.00220937	90.0383	55.298	91.0242
ukb-b-14310	rs2075171	2	58688907	0.848926	G	A	0.761889	0.986664	25.2513	5e-07	0.762649	0.986664	13.2699	0.00027	9.9e-08	1.9e-05	3.4e-08	2e-05	0.0116834	0.00219296	28.3844	0.00933033	0.00218169	18.2897	30.4915	18.2013
ukb-b-14310	rs6711568	2	59291172	0.858117	T	G	0.297636	0.993313	20.9571	4.7e-06	0.298725	0.993313	35.8934	2.1e-09	2e-07	6.3e-11	1.4e-07	4.4e-11	0.0105799	0.00203524	27.0227	0.0132708	0.00203025	42.7265	27.7789	43.4486
ukb-b-14310	rs11545482	2	70315987	0.973758	C	T	0.97942	1	15.7229	7.3e-05	0.979674	1	26.3201	2.9e-07	0.00013	1.2e-07	0.00035	3.6e-07	0.0249644	0.00651877	14.666	0.0347125	0.00655428	28.0492	12.7912	25.9123
ukb-b-14310	rs3771382	2	71559445	0.993197	C	G	0.428266	0.997021	32.2737	1.3e-08	0.429499	0.997021	31.6105	1.9e-08	1.4e-09	1.1e-09	1e-09	1.2e-09	0.0113697	0.00187812	36.6481	0.0114041	0.00186993	37.194	37.2758	36.9543
ukb-b-14310	rs752070	2	74824970	1.03031	A	G	0.873821	0.996714	30.0524	4.2e-08	0.873597	0.996714	8.92972	0.0028	1.3e-08	0.0025	1.1e-08	0.0029	-0.0159067	0.00279808	32.3177	-0.00842868	0.00278483	9.16057	32.7131	8.87532
ukb-b-14310	rs1374370	2	85818273	1.15485	G	A	0.694602	0.996591	18.3481	1.8e-05	0.694867	0.996591	23.9091	1e-06	3.4e-06	2.9e-06	3.6e-06	6.4e-06	-0.0093563	0.00201332	21.5965	-0.00940507	0.00201149	21.8619	21.4685	20.3753
ukb-b-14310	rs867529	2	88913273	1.18773	G	C	0.720336	1	19.4861	1e-05	0.720808	1	21.4784	3.6e-06	0.0001	1.9e-05	0.0001	8.6e-06	-0.00801953	0.00206255	15.1178	-0.00880891	0.00205882	18.3066	15.0587	19.7975
ukb-b-14310	rs56254146	2	100822430	1.22198	G	A	0.86487	0.996058	24.5741	7.2e-07	0.863714	0.996058	22.5199	2.1e-06	1e-08	9.9e-09	7.2e-09	3.9e-09	-0.0155463	0.00271537	32.7793	-0.015448	0.00269491	32.8592	33.473	34.686
ukb-b-14310	rs1837367	2	111874551	1.33126	G	A	0.517974	0.989969	21.1828	4.2e-06	0.516367	0.989969	32.5842	1.1e-08	1.4e-06	2.4e-08	1.4e-06	4.9e-08	-0.00900743	0.00186521	23.321	-0.010384	0.0018601	31.164	23.2274	29.7538
ukb-b-14310	rs58584712	2	112249583	1.33926	G	A	0.789373	1	20.6823	5.4e-06	0.788326	1	20.69	5.4e-06	5.3e-07	2.3e-07	8.6e-07	6.7e-07	-0.0114	0.00227325	25.1489	-0.0117272	0.00226701	26.7596	24.2176	24.6867
ukb-b-14310	rs17551974	2	142293146	1.6329	C	A	0.814825	0.997401	14.0717	0.00018	0.813568	0.997401	26.2474	3e-07	0.00018	8.9e-08	0.0001	6.5e-08	0.00895468	0.00238816	14.0596	0.0127032	0.00237515	28.6049	15.1036	29.1941
ukb-b-14310	rs1376750	2	143967920	1.64939	C	T	0.858134	0.999397	26.1932	3.1e-07	0.857049	0.999397	16.0462	6.2e-05	3e-08	8.4e-06	2.9e-08	5e-06	-0.0147267	0.00265793	30.699	-0.0117677	0.00264209	19.8375	30.7696	20.8433
ukb-b-14310	rs2140046	2	169706079	1.85446	T	C	0.636267	0.995606	29.8861	4.6e-08	0.636745	0.995606	31.1981	2.3e-08	3.3e-08	4e-08	6e-08	2.3e-08	0.0106624	0.00192954	30.5352	0.0105574	0.00192294	30.1428	29.3709	31.2602
ukb-b-14310	rs72885917	2	172416376	1.89805	A	C	0.752788	1	75.8231	3.1e-18	0.752232	1	98.8605	2.7e-23	3.5e-20	3.2e-27	6.4e-20	1e-27	0.0197768	0.00214934	84.6638	0.0231088	0.00213863	116.758	83.4812	119.029
ukb-b-14310	rs113684968	2	178836242	1.97809	C	T	0.928285	0.989562	7.27298	0.007	0.92792	0.989562	13.7646	0.00021	0.0018	1.3e-05	0.0048	2e-05	-0.0112398	0.0036056	9.71769	-0.0156558	0.00359404	18.9753	7.97083	18.2029
ukb-b-14310	rs10803955	2	183228114	2.01704	A	G	0.491891	0.99744	42.273	7.9e-11	0.492835	0.99744	11.8444	0.00058	1.1e-11	8.1e-05	1.1e-11	5.4e-05	0.0125895	0.00185159	46.2303	0.00728365	0.0018479	15.5361	46.1245	16.2947
ukb-b-14310	rs1064213	2	198950240	2.12632	G	A	0.521435	1	29.769	4.9e-08	0.521863	1	38.2322	6.3e-10	2.3e-07	5.5e-11	1.1e-06	1.5e-11	-0.00960294	0.00185677	26.7481	-0.0121346	0.00185103	42.9756	23.6623	45.5221
ukb-b-14310	rs6435043	2	200900974	2.1379	C	G	0.688363	0.993692	26.5417	2.6e-07	0.68692	0.993692	11.4233	0.00073	7.4e-06	0.0021	1.3e-06	0.0019	-0.00899908	0.0020084	20.0769	-0.00613197	0.00199694	9.42907	23.427	9.59945
ukb-b-14310	rs2284932	2	208012509	2.20942	G	A	0.591076	0.983798	13.5782	0.00023	0.589951	0.983798	6.31652	0.012	6.3e-06	0.0017	5.4e-06	0.0017	-0.00858618	0.00190064	20.4079	-0.00593747	0.00189176	9.85082	20.704	9.82425
ukb-b-14310	rs1047891	2	211540507	2.23751	C	A	0.684735	1	61.8269	3.8e-15	0.683542	1	71.9931	2.2e-17	1.7e-16	9.9e-17	1.2e-16	2.6e-16	-0.0164663	0.0019972	67.9749	-0.0164829	0.00198453	68.9851	68.5848	67.0769
ukb-b-14310	rs13430869	2	218146818	2.32054	G	T	0.257944	0.995728	23.8176	1.1e-06	0.25842	0.995728	69.6405	7.1e-17	2.2e-06	4.2e-15	1.7e-06	6.9e-15	-0.0100398	0.00212201	22.385	-0.0166017	0.00211492	61.6195	22.914	60.638
ukb-b-14310	rs981938	2	218275818	2.32371	G	A	0.315447	0.995552	82.0071	1.4e-19	0.316217	0.995552	73.8781	8.3e-18	6.4e-20	9.5e-19	1.3e-19	1.3e-18	-0.0182823	0.00200082	83.4919	-0.0176017	0.00199086	78.1676	82.1151	77.6094
ukb-b-14310	rs1542224	2	223963874	2.4088	T	C	0.280436	0.993755	41.1203	1.4e-10	0.281673	0.993755	39.9767	2.6e-10	2.1e-13	2e-10	2.2e-13	8.4e-11	-0.0151818	0.00206742	53.9249	-0.0131065	0.00205957	40.4965	53.8209	42.1532
ukb-b-14310	rs17246129	2	227259964	2.4438	G	A	0.695227	0.9937	16.8592	4e-05	0.695238	0.9937	24.611	7e-07	0.00011	8.2e-07	9.3e-05	7.3e-07	-0.00781273	0.00201734	14.9985	-0.0099295	0.00201378	24.3125	15.2723	24.5245
ukb-b-14310	rs3116201	2	233074205	2.53319	G	A	0.902662	0.995857	34.4523	4.4e-09	0.901604	0.995857	19.9824	7.8e-06	4e-08	4.9e-05	5.1e-08	6.7e-05	0.0172006	0.00313246	30.1521	0.0126237	0.00311021	16.4739	29.6824	15.8902
ukb-b-14310	rs10211596	2	233699415	2.54145	G	A	0.467158	0.996481	34.1334	5.1e-09	0.466574	0.996481	50.0688	1.5e-12	6.5e-07	9.4e-10	4.2e-07	2.8e-09	-0.00926739	0.00186229	24.7639	-0.01136	0.00185652	37.4421	25.582	35.3433
ukb-b-14310	rs4663210	2	236756604	2.61912	A	G	0.233704	0.994274	16.7015	4.4e-05	0.234636	0.994274	23.8683	1e-06	6.7e-05	2.3e-06	4e-05	2.7e-06	0.00874915	0.00219386	15.9043	0.0103218	0.00218516	22.3123	16.8617	22.0212
ukb-b-14310	rs6437277	2	242608984	2.74619	A	G	0.231405	0.983784	23.704	1.1e-06	0.230324	0.983784	25.1057	5.4e-07	1.3e-07	9.8e-09	1e-07	1e-08	0.0116693	0.00221072	27.8627	0.0126715	0.00220958	32.8878	28.3267	32.8434
ukb-b-14310	rs62246311	3	9498143	0.249482	G	A	0.897688	0.998861	21.7853	3e-06	0.897661	0.998861	20.1482	7.2e-06	8e-07	2.7e-06	1.1e-06	3.7e-06	-0.0151037	0.00306104	24.3462	-0.0143312	0.00305647	21.9849	23.7675	21.4024
ukb-b-14310	rs2270894	3	9975386	0.255343	C	G	0.796913	0.925812	49.8653	1.6e-12	0.796516	0.925812	36.4119	1.6e-09	7.8e-15	1.1e-12	1.9e-15	4.7e-12	0.0186515	0.00240043	60.3739	0.0169561	0.00238382	50.5951	63.193	47.8032
ukb-b-14310	rs2569993	3	12926096	0.302851	T	C	0.679338	0.992041	21.0534	4.5e-06	0.680145	0.992041	15.4959	8.3e-05	1.1e-06	1.6e-05	3.1e-06	5.5e-06	-0.00973779	0.00199706	23.776	-0.00860066	0.0019908	18.6641	21.7518	20.6657
ukb-b-14310	rs7619139	3	25110415	0.461814	T	A	0.41147	0.992357	62.9807	2.1e-15	0.411258	0.992357	41.9614	9.3e-11	7.2e-15	1.9e-10	1.4e-15	5.6e-11	-0.0147236	0.00189222	60.5457	-0.0120104	0.001886	40.5541	63.7619	42.9457
ukb-b-14310	rs1911073	3	30051533	0.529838	A	G	0.653284	0.9932	26.5931	2.5e-07	0.653166	0.9932	11.1078	0.00086	6.4e-08	0.0014	4.9e-08	0.0016	-0.0105806	0.00195705	29.229	-0.00622523	0.00194795	10.2131	29.7596	9.91892
ukb-b-14310	rs117206167	3	33260151	0.581496	C	T	0.933828	0.978619	24.7777	6.4e-07	0.934033	0.978619	27.9428	1.2e-07	7.9e-07	5.6e-07	9.1e-07	6.9e-07	0.0186317	0.00377269	24.3895	0.0188227	0.00376114	25.0452	24.1151	24.6545
ukb-b-14310	rs13059004	3	38601237	0.620472	A	C	0.520787	0.968873	18.3487	1.8e-05	0.523106	0.968873	18.5152	1.7e-05	8.2e-05	5.8e-05	7.8e-05	6.9e-05	-0.00742425	0.00188498	15.5129	-0.00755424	0.00187963	16.1524	15.5995	15.8389
ukb-b-14310	rs4973924	3	41224556	0.647066	G	A	0.509728	0.989661	41.7651	1e-10	0.509872	0.989661	26.0255	3.4e-07	2.9e-10	2.4e-08	1.1e-10	2.6e-08	-0.0117403	0.00186252	39.7336	-0.010383	0.00186056	31.1429	41.6435	30.9601
ukb-b-14310	rs935112	3	42311492	0.652894	A	G	0.112247	0.998715	7.86456	0.005	0.112145	0.998715	20.4324	6.2e-06	4.4e-05	6.2e-09	4.8e-05	6.6e-09	-0.0119908	0.00293645	16.6745	-0.0170354	0.00293192	33.7595	16.5228	33.6349
ukb-b-14310	rs6800021	3	50190346	0.690538	G	A	0.575916	0.997257	40.3823	2.1e-10	0.574654	0.997257	53.1528	3.1e-13	8.4e-12	1.3e-15	7.4e-12	1.2e-15	-0.012841	0.00187968	46.6692	-0.0149952	0.00187525	63.9419	46.9075	64.0354
ukb-b-14310	rs36012032	3	52814709	0.696665	C	A	0.908923	0.994305	27.4634	1.6e-07	0.909215	0.994305	32.3165	1.3e-08	8.1e-09	1.7e-08	5.7e-09	3.8e-08	-0.0186215	0.00322957	33.246	-0.0181991	0.00322921	31.7619	33.9423	30.2592
ukb-b-14310	rs4955999	3	55491146	0.731335	G	A	0.396484	0.990188	14.6132	0.00013	0.396061	0.990188	14.7227	0.00012	1.1e-05	1.4e-05	1e-05	2.1e-05	-0.00836696	0.00190312	19.3287	-0.00827455	0.00190171	18.9322	19.48	18.1314
ukb-b-14310	rs4974223	3	56602088	0.743218	C	T	0.0960812	0.99901	21.7433	3.1e-06	0.0964049	0.99901	35.389	2.7e-09	2.8e-05	7e-08	1.5e-05	6.1e-08	-0.013202	0.0031506	17.5589	-0.0169102	0.00313683	29.0611	18.7596	29.3228
ukb-b-14310	rs863635	3	61262414	0.807847	A	G	0.586795	0.991849	17.1181	3.5e-05	0.586477	0.991849	28.5971	8.9e-08	3.2e-05	3.9e-09	2e-05	6.4e-09	0.00787023	0.00189358	17.2746	0.0111093	0.00188675	34.6694	18.2059	33.7094
ukb-b-14310	rs74578384	3	66438307	0.893383	G	C	0.796152	0.990626	16.6516	4.5e-05	0.795881	0.990626	10.3343	0.0013	1.4e-05	3.3e-05	6.4e-06	1.5e-05	-0.010069	0.00231661	18.8914	-0.0095574	0.00230378	17.2107	20.3525	18.684
ukb-b-14310	rs10511111	3	80599757	1.0741	T	C	0.690454	0.996041	42.6937	6.4e-11	0.69069	0.996041	27.15	1.9e-07	4.5e-08	2.8e-05	9.6e-08	1.8e-05	-0.0109991	0.00201097	29.9158	-0.00838976	0.00200366	17.5327	28.4547	18.3977
ukb-b-14310	rs6779752	3	85663849	1.08961	G	A	0.362701	0.983793	22.6901	1.9e-06	0.362098	0.983793	37.2582	1e-09	1.6e-07	9.5e-12	1.4e-07	6.9e-12	0.0101775	0.0019422	27.4599	0.0132465	0.00194397	46.433	27.7747	47.0587
ukb-b-14310	rs2735559	3	88106618	1.09712	G	A	0.885556	0.999937	50.6005	1.1e-12	0.88607	0.999937	22.8142	1.8e-06	8.4e-12	1.2e-05	2.7e-12	9.3e-06	0.01988	0.00291038	46.659	0.012742	0.00291089	19.1613	48.8774	19.6454
ukb-b-14310	rs34693680	3	98665549	1.12567	C	T	0.867456	0.999403	30.7055	3e-08	0.868523	0.999403	14.0903	0.00017	1.4e-07	2.4e-05	2.4e-07	6.5e-06	-0.0143978	0.00273532	27.7062	-0.0115578	0.00273897	17.8063	26.6965	20.3223
ukb-b-14310	rs2016469	3	108023965	1.20226	G	A	0.628923	0.983623	37.8776	7.5e-10	0.627858	0.983623	7.55723	0.006	2.2e-08	0.0074	1.4e-08	0.005	-0.0108383	0.00193772	31.2855	-0.00516522	0.00192886	7.17093	32.1291	7.87575
ukb-b-14310	rs6762578	3	128992047	1.42387	G	A	0.220197	0.992107	51.2465	8.1e-13	0.22298	0.992107	51.116	8.7e-13	2.7e-11	7e-11	1.2e-10	1.5e-11	-0.0149982	0.00225195	44.3572	-0.0145561	0.00223206	42.5283	41.4747	45.4866
ukb-b-14310	rs11709402	3	131551027	1.44317	A	G	0.722142	0.994464	21.3968	3.7e-06	0.72061	0.994464	24.0386	9.4e-07	2.9e-08	3.9e-09	5.9e-09	2e-09	-0.0115323	0.00207962	30.7516	-0.0121908	0.00207094	34.652	33.8716	35.9398
ukb-b-14310	rs724016	3	141105570	1.53794	A	G	0.556147	1	226.535	3.4e-51	0.556496	1	245.513	2.5e-55	1.8e-50	6.6e-51	6.1e-52	1.4e-52	-0.027934	0.0018699	223.167	-0.0279161	0.00186024	225.202	229.961	232.823
ukb-b-14310	rs1910466	3	147086268	1.60191	T	C	0.502156	0.985537	14.8557	0.00012	0.501534	0.985537	3.68589	0.055	5e-07	0.0014	6.2e-07	0.0017	0.00939084	0.00186868	25.2544	0.00596728	0.0018628	10.2617	24.8487	9.88058
ukb-b-14310	rs4635681	3	152310614	1.66851	A	G	0.843592	1	21.0132	4.6e-06	0.843903	1	14.2877	0.00016	2.5e-06	9.5e-05	6.1e-06	0.00024	-0.0120508	0.00255752	22.2019	-0.00993911	0.0025469	15.229	20.447	13.474
ukb-b-14310	rs357486	3	153885503	1.68365	T	C	0.456712	1	23.1024	1.5e-06	0.456551	1	37.8771	7.5e-10	9.2e-08	2.3e-10	8.5e-08	2.4e-10	-0.00995546	0.00186343	28.5426	-0.0117725	0.00185636	40.2171	28.6986	40.1028
ukb-b-14310	rs5396	3	170744815	1.7984	T	C	0.722674	0.995271	20.9451	4.7e-06	0.7208	0.995271	18.3089	1.9e-05	2.4e-06	2.3e-06	5.1e-06	1.1e-06	-0.00977736	0.00207478	22.2075	-0.00975753	0.00206529	22.3212	20.8105	23.6883
ukb-b-14310	rs12631813	3	171126134	1.80846	C	G	0.498443	0.988361	24.3547	8e-07	0.496412	0.988361	10.0476	0.0015	4.1e-07	0.0043	2e-07	0.0027	0.00944691	0.001866	25.6303	0.0053191	0.00186173	8.16284	27.0446	9.01655
ukb-b-14310	rs7652177	3	171969077	1.82512	C	G	0.496493	1	53.4771	2.6e-13	0.494255	1	42.7301	6.3e-11	5.6e-15	4.1e-10	5e-15	8.9e-11	-0.01453	0.00185977	61.0403	-0.0115672	0.00185094	39.0545	61.2426	42.0574
ukb-b-14310	rs512692	3	172170842	1.83076	A	T	0.714332	0.991772	38.2234	6.3e-10	0.715347	0.991772	46.2707	1e-11	1.3e-10	2.7e-11	7.2e-11	5.5e-12	-0.0132286	0.00205815	41.3113	-0.0137191	0.00205934	44.3807	42.476	47.4872
ukb-b-14310	rs843374	3	183997261	1.99332	A	T	0.412892	0.999572	36.5107	1.5e-09	0.412789	0.999572	54.2041	1.8e-13	5.4e-09	2.3e-12	5.1e-09	6.2e-13	0.0110075	0.00188693	34.03	0.0132037	0.00188249	49.1957	34.1669	51.796
ukb-b-14310	rs73175572	3	185490184	2.01655	A	G	0.888226	0.977662	79.4002	5.1e-19	0.888356	0.977662	100.22	1.4e-23	6.5e-18	2.2e-21	1.5e-18	7.2e-22	-0.0256443	0.00297374	74.3662	-0.0282583	0.00297538	90.2002	77.2942	92.3709
ukb-b-14310	rs73052033	3	185828465	2.02129	T	C	0.815506	0.993758	66.9237	2.8e-16	0.814358	0.993758	53.8166	2.2e-13	4.8e-15	5.9e-12	3.8e-15	2.2e-12	0.0187975	0.00240009	61.3404	0.0164077	0.00238385	47.3738	61.8013	49.2555
ukb-b-14310	rs7372674	3	196149165	2.24964	C	A	0.642958	0.998914	28.4867	9.4e-08	0.642674	0.998914	20.4822	6e-06	1.3e-06	2.1e-05	5.5e-06	9.5e-06	-0.00936395	0.00193771	23.353	-0.00822231	0.00193058	18.139	20.6699	19.6099
ukb-b-14310	rs112069922	4	1034997	0.00958326	C	T	0.952071	0.976744	37.7289	8.1e-10	0.951586	0.976744	38.3639	5.9e-10	5.6e-08	6.1e-11	9.7e-08	7.2e-11	0.0239071	0.00440071	29.5127	0.0285192	0.00435944	42.797	28.4231	42.4698
ukb-b-14310	rs7665127	4	1750155	0.0183961	C	T	0.648397	0.964072	34.4214	4.4e-09	0.647978	0.964072	20.3728	6.4e-06	1.1e-08	9.8e-06	4.2e-09	5.7e-06	-0.0113235	0.00198303	32.6065	-0.00871837	0.00197143	19.5572	34.5058	20.6028
ukb-b-14310	rs2344209	4	3475122	0.0349253	G	A	0.859157	0.991558	34.9778	3.3e-09	0.858246	0.991558	13.1237	0.00029	9.3e-09	0.00036	2.2e-09	0.00053	0.0154072	0.002683	32.9766	0.00950379	0.00266331	12.7336	35.7714	12.0045
ukb-b-14310	rs7671110	4	17874089	0.337222	C	T	0.841839	0.998536	150.885	1.1e-34	0.841974	0.998536	114.866	8.4e-27	7.2e-33	1.5e-23	9.9e-33	5.1e-24	0.0304194	0.00254748	142.587	0.0253649	0.00253604	100.036	141.964	102.188
ukb-b-14310	rs1477890	4	18511738	0.339759	A	G	0.507273	0.997671	25.313	4.9e-07	0.507046	0.997671	31.1963	2.3e-08	3.6e-06	1.3e-08	2.2e-06	2.6e-08	-0.0086392	0.00186481	21.4624	-0.0105634	0.0018562	32.3862	22.4553	30.9996
ukb-b-14310	rs11945720	4	28247163	0.488709	G	A	0.16063	0.987384	21.1768	4.2e-06	0.160386	0.987384	8.93378	0.0028	1.8e-05	0.0033	2.8e-05	0.0019	-0.0109302	0.00254998	18.3733	-0.00747246	0.00254121	8.64665	17.5304	9.69192
ukb-b-14310	rs4235012	4	30854560	0.512335	T	C	0.431204	0.996599	19.3319	1.1e-05	0.430028	0.996599	19.8267	8.5e-06	1.5e-06	6.7e-07	2.5e-06	1.3e-06	-0.00905212	0.00188058	23.1695	-0.00931973	0.00187485	24.7101	22.1414	23.4401
ukb-b-14310	rs2045767	4	38696934	0.60247	T	G	0.43544	0.981191	16.7622	4.2e-05	0.435611	0.981191	13.7367	0.00021	8.8e-05	0.00013	0.0001	8.5e-05	0.0074195	0.00189226	15.3741	0.00721284	0.00188781	14.5981	15.0464	15.4435
ukb-b-14310	rs10938398	4	45186139	0.679845	G	A	0.56585	0.995669	52.37	4.6e-13	0.567138	0.995669	43.9132	3.4e-11	2.3e-15	3.4e-13	1e-15	1.1e-12	-0.0148969	0.00187978	62.8025	-0.0136564	0.00187664	52.9558	64.3662	50.7153
ukb-b-14310	rs2102278	4	52818664	0.694123	A	G	0.67775	0.996166	28.7219	8.4e-08	0.677187	0.996166	11.1167	0.00086	5e-09	5.3e-05	4.3e-09	0.00011	-0.0116489	0.00199197	34.1984	-0.00802129	0.0019843	16.3408	34.4685	14.977
ukb-b-14310	rs34028346	4	54368694	0.699995	G	A	0.857993	0.984834	29.4724	5.7e-08	0.858403	0.984834	11.9235	0.00055	3.3e-08	0.00053	5.9e-08	0.0003	-0.0148129	0.00268135	30.5194	-0.00927938	0.00267749	12.0111	29.3922	13.0562
ukb-b-14310	rs34772064	4	55495948	0.71427	T	G	0.443622	0.996269	14.7151	0.00013	0.444806	0.996269	20.8079	5.1e-06	0.00027	3.1e-07	0.0002	2.6e-07	0.0068308	0.00187317	13.298	0.00953579	0.00186361	26.1819	13.802	26.5538
ukb-b-14310	rs1443536	4	82174165	0.955773	A	G	0.694519	0.995946	30.7263	3e-08	0.695541	0.995946	41.8488	9.9e-11	1.9e-07	6e-11	3.1e-07	8.7e-11	-0.0105228	0.00202094	27.1117	-0.013208	0.00201842	42.8204	26.2063	42.0991
ukb-b-14310	rs17010957	4	86719165	1.02249	T	C	0.852211	0.980155	33.1218	8.7e-09	0.85105	0.980155	13.7387	0.00021	1.3e-08	1.3e-05	1.7e-08	2.6e-05	0.0150284	0.00264369	32.3149	0.0114564	0.0026273	19.0141	31.8582	17.6877
ukb-b-14310	rs4148155	4	89054667	1.03954	A	G	0.886529	0.999791	34.6274	4e-09	0.88691	0.999791	25.2057	5.2e-07	5.9e-08	2.2e-07	6.8e-08	2.4e-07	0.0158846	0.00292919	29.4075	0.0150975	0.00291568	26.8119	29.1095	26.7074
ukb-b-14310	rs72659403	4	90825002	1.06066	A	G	0.922118	0.995696	12.4457	0.00042	0.922529	0.995696	18.3929	1.8e-05	0.00012	2.5e-06	0.00037	2.4e-06	0.0133511	0.00347344	14.7746	0.0163322	0.00347004	22.1525	12.6582	22.2345
ukb-b-14310	rs11097755	4	102709308	1.15551	T	C	0.557365	1	19.737	8.9e-06	0.556479	1	26.5691	2.5e-07	3.3e-06	1.2e-08	2.1e-06	1e-08	-0.00870439	0.00187207	21.6189	-0.010614	0.00186298	32.4598	22.4884	32.8263
ukb-b-14310	rs2647268	4	106211443	1.17964	A	G	0.616448	1	59.7682	1.1e-14	0.615705	1	69.9938	5.9e-17	9.3e-15	5.7e-18	4.7e-14	1.4e-18	0.0148132	0.00191172	60.0414	0.0164271	0.00190184	74.6061	56.8498	77.3986
ukb-b-14310	rs6840229	4	115064611	1.27692	G	A	0.561466	0.998403	26.2544	3e-07	0.562335	0.998403	12.9951	0.00031	2.6e-08	2e-05	2.4e-08	1.7e-05	0.0104405	0.00187517	30.9999	0.00795316	0.00186645	18.1572	31.1181	18.4639
ukb-b-14310	rs6821305	4	122713863	1.33905	A	C	0.600923	0.996741	52.517	4.3e-13	0.600572	0.996741	56.533	5.5e-14	5.4e-12	1.5e-13	9.3e-12	4.8e-13	-0.0130805	0.00189688	47.5522	-0.013975	0.00189196	54.561	46.4668	52.2709
ukb-b-14310	rs34848742	4	123828042	1.3463	T	G	0.211477	0.998508	30.0022	4.3e-08	0.212025	0.998508	42.7769	6.1e-11	1.1e-07	1.4e-12	1.6e-07	5.8e-13	0.0120858	0.00227761	28.1576	0.0160386	0.00226359	50.204	27.4396	51.9262
ukb-b-14310	rs139919928	4	134724499	1.42705	G	A	0.972581	0.940242	14.368	0.00015	0.972896	0.940242	22.8489	1.8e-06	0.00029	7.9e-06	0.00014	5.3e-06	-0.0212786	0.00586779	13.1503	-0.0262167	0.0058664	19.9715	14.4861	20.73
ukb-b-14310	rs1296328	4	137083193	1.44321	A	C	0.441467	0.99123	31.1541	2.4e-08	0.440554	0.99123	21.9393	2.8e-06	3.3e-08	1.2e-06	1.5e-08	3.2e-06	0.0103993	0.00188222	30.5257	0.00911524	0.00187467	23.6421	32.089	21.7125
ukb-b-14310	rs4240326	4	145839264	1.53885	A	G	0.450286	0.99974	108.767	1.8e-25	0.449449	0.99974	119.303	9e-28	8.5e-26	3.3e-29	5e-25	4.8e-29	0.0196209	0.00186837	110.285	0.0208825	0.00186141	125.857	106.757	125.119
ukb-b-14310	rs3990738	4	152295198	1.58733	A	G	0.457434	0.896204	19.1244	1.2e-05	0.457094	0.896204	22.9921	1.6e-06	3.2e-05	6e-07	1.3e-05	1.3e-06	0.00818726	0.00197018	17.269	0.00980775	0.00196551	24.8994	19.0387	23.409
ukb-b-14310	rs111598585	4	171635471	1.80777	C	T	0.791524	0.993342	15.0447	0.0001	0.791399	0.993342	14.6253	0.00013	8.1e-05	1e-05	5.7e-05	1.1e-05	0.00905823	0.00229864	15.529	0.0100787	0.00228431	19.467	16.2163	19.2912
ukb-b-14310	rs390801	4	177430120	1.88316	T	C	0.736501	0.99291	25.6682	4.1e-07	0.736416	0.99291	15.607	7.8e-05	7e-08	5.6e-06	1e-07	7.2e-06	0.0114239	0.00211927	29.0572	0.00956579	0.00210727	20.6063	28.3216	20.1396
ukb-b-14310	rs10058393	5	277617	0.00181857	C	T	0.870814	0.999338	17.7845	2.5e-05	0.870991	0.999338	17.0975	3.6e-05	2.5e-05	1.8e-05	1.3e-05	3.2e-05	-0.01167	0.00276968	17.7533	-0.011866	0.00276433	18.426	18.9453	17.2657
ukb-b-14310	rs252937	5	5497900	0.1388	C	G	0.338367	0.964961	42.2737	7.9e-11	0.337278	0.964961	14.032	0.00018	1.6e-09	0.00018	2.4e-09	0.00037	0.0120691	0.00200148	36.3623	0.00748334	0.00199621	14.0533	35.5938	12.6688
ukb-b-14310	rs7706886	5	32722319	0.51064	G	A	0.729545	0.966012	25.5468	4.3e-07	0.728724	0.966012	34.5658	4.1e-09	3.3e-07	1e-09	6.6e-07	9.5e-10	-0.010854	0.0021271	26.0379	-0.0129287	0.00211854	37.2427	24.7314	37.4241
ukb-b-14310	rs7731023	5	36181627	0.559315	A	G	0.424954	1	24.0037	9.6e-07	0.42633	1	17.6134	2.7e-05	5.4e-06	0.00017	1.3e-05	0.00014	-0.00854045	0.00187829	20.6746	-0.00703313	0.00187045	14.1386	18.9742	14.4516
ukb-b-14310	rs13180309	5	36790001	0.573121	A	G	0.554847	0.991519	66.5179	3.5e-16	0.554647	0.991519	71.7392	2.5e-17	8e-15	2.5e-15	2.7e-15	3.1e-16	0.0145953	0.00187914	60.3263	0.0148024	0.00187027	62.6409	62.4622	66.7215
ukb-b-14310	rs62372061	5	42847866	0.61972	C	T	0.902382	1	70.8793	3.8e-17	0.90217	1	35.072	3.2e-09	2.9e-16	4.3e-07	4.8e-16	1.8e-07	-0.025607	0.00313088	66.8938	-0.015756	0.00311553	25.5759	65.8901	27.2858
ukb-b-14310	rs73093103	5	50658010	0.628133	A	T	0.965847	0.991895	16.3633	5.2e-05	0.966078	0.991895	21.8861	2.9e-06	5.7e-05	6.1e-06	5.4e-05	3.7e-06	-0.0206617	0.00513564	16.1862	-0.0232137	0.00513364	20.4473	16.2862	21.4263
ukb-b-14310	rs695922	5	53385529	0.645481	A	G	0.163445	0.977062	13.5165	0.00024	0.16271	0.977062	24.5189	7.4e-07	0.0003	2.5e-06	7.3e-05	2.7e-06	0.00918374	0.00254062	13.0665	0.0119404	0.00253445	22.1957	15.7228	21.9979
ukb-b-14310	rs4865956	5	54882505	0.667934	T	A	0.303569	0.99449	25.109	5.4e-07	0.303393	0.99449	19.1218	1.2e-05	1.8e-07	4.1e-06	3e-07	3.2e-06	0.0105691	0.00202701	27.1875	0.00930948	0.00202137	21.2109	26.2244	21.6857
ukb-b-14310	rs7709645	5	60731458	0.720163	G	C	0.507136	1	24.4791	7.5e-07	0.506726	1	37.4194	9.5e-10	1.5e-07	1.9e-10	3.8e-07	6.5e-11	0.00976905	0.00185841	27.6327	0.011799	0.0018522	40.5802	25.8143	42.674
ukb-b-14310	rs11738728	5	64238731	0.749087	G	A	0.641368	1	27.7492	1.4e-07	0.642053	1	7.55039	0.006	9.1e-08	0.0041	1.2e-07	0.0022	0.0103779	0.00194233	28.548	0.00555059	0.00193378	8.2388	28.0781	9.40033
ukb-b-14310	rs6873192	5	67598184	0.788047	A	G	0.483673	0.997862	52.0717	5.4e-13	0.483125	0.997862	36.4555	1.6e-09	1.1e-11	4.1e-08	1.2e-11	1.8e-07	0.0126268	0.00186036	46.0675	0.010173	0.00185472	30.0843	45.902	27.2429
ukb-b-14310	rs2307111	5	75003678	0.861206	T	C	0.604486	1	65.8459	4.9e-16	0.605312	1	91.3996	1.2e-21	9e-18	2.3e-21	2e-17	2.5e-22	0.0163161	0.00190019	73.7295	0.0179971	0.00189674	90.0296	72.1116	94.4612
ukb-b-14310	rs365352	5	77401152	0.907895	G	A	0.755488	0.99885	39.4476	3.4e-10	0.755618	0.99885	70.7528	4e-17	2.4e-10	7.4e-16	1.1e-10	6.5e-16	0.0136868	0.00216015	40.1452	0.0173222	0.00214824	65.019	41.7131	65.2896
ukb-b-14310	rs141729694	5	87999371	1.01563	C	T	0.925971	0.98657	21.2183	4.1e-06	0.925298	0.98657	37.3707	9.8e-10	3.4e-07	5.3e-11	1.3e-07	2.4e-11	-0.0182087	0.00356873	26.0333	-0.0232622	0.00354531	43.052	27.8482	44.6258
ukb-b-14310	rs7728690	5	88411214	1.01776	C	T	0.614578	0.998973	23.9904	9.7e-07	0.61438	0.998973	18.2293	2e-05	2.1e-05	3.2e-05	2.2e-05	4e-05	0.00810226	0.00190655	18.0599	0.00791138	0.00190256	17.2913	18.0071	16.8485
ukb-b-14310	rs4242244	5	92546237	1.04873	T	G	0.584767	0.996355	19.7623	8.8e-06	0.585587	0.996355	6.996	0.0082	1.9e-07	0.0026	2.3e-07	0.0016	0.00981673	0.00188633	27.0831	0.00567875	0.00188344	9.09082	26.7732	9.94869
ukb-b-14310	rs6235	5	95728898	1.07223	C	G	0.731911	1	48.8351	2.8e-12	0.732224	1	58.671	1.9e-14	3.8e-12	2.2e-16	2.7e-12	4.1e-16	-0.0145737	0.00209822	48.2432	-0.0171533	0.00208853	67.4548	48.8869	66.2071
ukb-b-14310	rs2611732	5	95855576	1.0746	A	G	0.39821	0.998878	30.9833	2.6e-08	0.397898	0.998878	16.1239	5.9e-05	4.9e-09	5e-05	3.9e-09	3.6e-05	-0.0110951	0.0018968	34.2151	-0.00766372	0.00189042	16.4347	34.662	17.079
ukb-b-14310	rs505575	5	111256812	1.189	T	C	0.327748	0.994061	19.4543	1e-05	0.327236	0.994061	26.4495	2.7e-07	8.2e-06	2.4e-06	7.3e-06	4.4e-06	0.008851	0.00198486	19.885	0.00932229	0.00197721	22.23	20.1059	21.1022
ukb-b-14310	rs2952615	5	112138888	1.19658	G	C	0.382626	0.996601	16.8956	3.9e-05	0.382313	0.996601	39.3209	3.6e-10	2.7e-06	4e-11	9.2e-07	3.3e-11	0.00897972	0.00191282	22.0382	0.012594	0.00190738	43.5964	24.0854	43.9984
ukb-b-14310	rs9784689	5	122659996	1.30972	C	A	0.763658	0.980989	59.4686	1.2e-14	0.763339	0.980989	35.8616	2.1e-09	3.5e-15	9.2e-10	2.3e-15	1.4e-09	0.0173982	0.00221047	61.9503	0.0134403	0.00219502	37.4922	62.8238	36.6143
ukb-b-14310	rs9327336	5	123990270	1.32822	T	C	0.656738	1	13.906	0.00019	0.657126	1	25.7561	3.9e-07	0.00043	1.7e-05	0.00028	1.7e-05	-0.00687779	0.00195381	12.3918	-0.00838682	0.00195234	18.4537	13.1708	18.549
ukb-b-14310	rs6860245	5	127367998	1.37291	G	C	0.75184	0.993618	130.021	4.1e-30	0.752361	0.993618	99.4996	2e-23	1e-35	3.4e-29	1.7e-35	1.2e-28	-0.0268906	0.00215519	155.679	-0.0241176	0.00215005	125.825	154.614	123.251
ukb-b-14310	rs73248018	5	130238525	1.3844	G	A	0.769354	0.992312	38.9783	4.3e-10	0.768979	0.992312	34.7896	3.7e-09	7e-12	4.1e-11	3.3e-12	1.3e-11	0.0151739	0.00221254	47.0343	0.0145589	0.00220555	43.5735	48.4777	45.8381
ukb-b-14310	rs4976262	5	134379531	1.41864	T	C	0.68461	0.986106	21.317	3.9e-06	0.684273	0.986106	12.5533	0.0004	4.4e-07	0.00027	5.4e-07	0.00024	0.0101679	0.00201227	25.532	0.00730084	0.00200666	13.2372	25.1204	13.5145
ukb-b-14310	rs6874130	5	137618925	1.4525	G	C	0.78533	0.995528	24.3865	7.9e-07	0.786205	0.995528	47.1672	6.5e-12	6e-06	4.5e-11	4.1e-06	6.1e-11	-0.0102337	0.00226031	20.4987	-0.0148841	0.00225996	43.3755	21.2014	42.8015
ukb-b-14310	rs3822742	5	139059017	1.45784	C	A	0.628516	0.994036	56.2799	6.3e-14	0.629405	0.994036	52.0834	5.3e-13	1.1e-14	3.3e-13	4.1e-15	3.3e-13	-0.0149087	0.0019288	59.745	-0.0139872	0.00192128	53.0008	61.6437	53.0185
ukb-b-14310	rs17115481	5	153358226	1.64029	G	A	0.730797	0.993088	41.2443	1.3e-10	0.729796	0.993088	13.478	0.00024	4.7e-09	0.0018	8.2e-10	0.0012	0.0122829	0.00209658	34.3227	0.00652516	0.00209144	9.73395	37.7148	10.4287
ukb-b-14310	rs6888717	5	158363581	1.67868	G	A	0.189513	0.997297	11.1623	0.00083	0.18898	0.997297	19.1666	1.2e-05	0.00017	4.4e-06	4.1e-05	5.6e-06	0.00891615	0.00237057	14.1465	0.0108744	0.00236807	21.0871	16.8342	20.6041
ukb-b-14310	rs2422054	5	161382474	1.71036	T	A	0.36844	0.996303	12.4561	0.00042	0.369495	0.996303	5.7842	0.016	2.1e-05	0.00066	3.1e-05	0.001	-0.0081946	0.00192611	18.1005	-0.00654096	0.00192148	11.5881	17.3417	10.7414
ukb-b-14310	rs4282339	5	168256240	1.81562	G	A	0.792009	1	44.0584	3.2e-11	0.792769	1	46.6997	8.3e-12	8.6e-11	1.3e-11	2.6e-11	9.3e-13	0.0148298	0.00228492	42.124	0.0154281	0.00227879	45.837	44.4324	50.9833
ukb-b-14310	rs4073717	5	170864021	1.8655	G	T	0.79786	0.99412	34.5981	4.1e-09	0.798422	0.99412	77.6849	1.2e-18	7.3e-08	1e-17	1.9e-07	6.6e-18	0.0124782	0.00231792	28.9805	0.019804	0.0023105	73.467	27.1647	74.3265
ukb-b-14310	rs153758	5	171209065	1.87953	G	C	0.56951	0.996485	21.8371	3e-06	0.568997	0.996485	16.8046	4.1e-05	1.7e-07	6.7e-05	2.7e-07	2.8e-05	0.00981993	0.00187644	27.3872	0.00747457	0.00187423	15.9048	26.4541	17.5238
ukb-b-14310	rs6874142	5	172753555	1.91151	T	G	0.885893	0.891196	10.4823	0.0012	0.886677	0.891196	31.2058	2.3e-08	2e-05	4.1e-10	2.1e-05	3.2e-10	-0.0131708	0.0030888	18.182	-0.0193479	0.0030962	39.0492	18.0909	39.5709
ukb-b-14310	rs183041	5	176526270	2.00005	G	A	0.274806	0.993673	12.2785	0.00046	0.274977	0.993673	28.896	7.6e-08	0.00014	3.7e-08	7.7e-05	4.3e-08	-0.00792027	0.00208436	14.4389	-0.0114357	0.0020776	30.2971	15.6227	29.9903
ukb-b-14310	rs11243202	6	7719065	0.20453	T	C	0.514076	0.989814	65.6859	5.3e-16	0.514059	0.989814	69.8858	6.3e-17	5.3e-16	1.4e-16	6.5e-15	1.1e-16	-0.0150983	0.00186301	65.6786	-0.0153857	0.00186249	68.2412	60.7482	68.8514
ukb-b-14310	rs13209685	6	7779729	0.205404	G	T	0.840242	0.995504	21.7226	3.2e-06	0.841252	0.995504	14.3482	0.00015	4.6e-06	4.3e-05	5.8e-06	9.3e-05	-0.0116434	0.00253986	21.0156	-0.0103752	0.00253532	16.7466	20.566	15.2665
ukb-b-14310	rs6939913	6	12089905	0.272648	C	T	0.370037	0.988545	9.61725	0.0019	0.368718	0.988545	8.41248	0.0037	5.9e-05	0.00025	0.00011	6.3e-05	-0.00776881	0.00193428	16.1314	-0.0070521	0.00192714	13.391	14.955	16.008
ukb-b-14310	rs72828544	6	19106982	0.376137	C	G	0.808856	0.994472	32.7558	1e-08	0.810413	0.994472	22.9219	1.7e-06	2.8e-09	6.8e-06	4.7e-09	7.5e-06	-0.014068	0.00236826	35.2866	-0.0106391	0.00236463	20.2435	34.2947	20.0647
ukb-b-14310	rs147448400	6	19838447	0.391314	C	A	0.9383	0.974382	74.1591	7.2e-18	0.937929	0.974382	59.0256	1.6e-14	1.4e-15	1e-13	8.1e-16	2e-13	-0.0312042	0.00390903	63.7219	-0.0288691	0.00388141	55.3205	64.8342	54.0248
ukb-b-14310	rs2066295	6	26168903	0.493431	A	G	0.771563	1	69.0101	9.8e-17	0.772831	1	55.3399	1e-13	5.9e-19	2.2e-14	3.2e-18	2.1e-14	0.0196542	0.00220973	79.1106	0.016816	0.00220223	58.3067	75.7742	58.4404
ukb-b-14310	rs2524137	6	31264582	0.511968	C	T	0.304426	0.985021	90.3765	2e-21	0.30361	0.985021	102.869	3.6e-24	5.2e-26	5.4e-29	3.1e-23	7e-30	0.0213123	0.00202068	111.241	0.0226208	0.00202435	124.866	98.6136	128.935
ukb-b-14310	rs9267575	6	31811850	0.515921	T	C	0.603953	0.99877	39.7095	2.9e-10	0.603625	0.99877	43.1953	5e-11	4e-10	8.3e-12	8.6e-11	8e-12	-0.0118688	0.00189805	39.1017	-0.0129318	0.00189234	46.7003	42.1146	46.7545
ukb-b-14310	rs2744956	6	34618937	0.548751	T	C	0.860448	0.999017	212.613	3.7e-48	0.86131	0.999017	175.633	4.4e-40	8.6e-50	4.4e-43	5.9e-51	7.9e-44	-0.0396637	0.00267355	220.095	-0.0368396	0.00267724	189.346	225.432	192.775
ukb-b-14310	rs9380508	6	35398689	0.550551	C	T	0.225117	0.99575	39.9272	2.6e-10	0.224746	0.99575	15.91	6.6e-05	4.5e-09	0.0013	1.7e-08	0.0011	-0.0130449	0.00222454	34.3875	-0.00716298	0.00222219	10.3903	31.8114	10.6438
ukb-b-14310	rs2395792	6	41852187	0.645713	T	G	0.0442974	0.953117	57.216	3.9e-14	0.0444237	0.953117	30.2808	3.7e-08	2.2e-12	3.5e-07	8.6e-13	4e-07	0.0324156	0.00461843	49.2628	0.0234173	0.00459715	25.9477	51.1444	25.6962
ukb-b-14310	rs114056237	6	41877671	0.645731	G	A	0.987583	1	61.4458	4.6e-15	0.987524	1	60.0499	9.2e-15	3e-14	1.7e-14	2.6e-14	9.1e-15	0.0636845	0.00837992	57.7547	0.0639527	0.00833328	58.896	58.0104	60.0736
ukb-b-14310	rs1418433	6	44752568	0.70658	G	A	0.412658	0.997351	8.0338	0.0046	0.412082	0.997351	33.5624	6.9e-09	0.0028	1.7e-08	0.0017	2e-08	0.0056401	0.00188824	8.92195	0.0106015	0.0018809	31.7691	9.902	31.5141
ukb-b-14310	rs987237	6	50803050	0.750883	A	G	0.821033	1	63.7707	1.4e-15	0.819929	1	79.9342	3.9e-19	1.1e-16	6.5e-23	1.9e-16	1.2e-23	-0.0200757	0.00242066	68.7818	-0.0237252	0.00240722	97.1384	67.7445	100.398
ukb-b-14310	rs1266876	6	51781580	0.755987	C	T	0.650982	0.997681	23.1942	1.5e-06	0.649919	0.997681	40.456	2e-10	1e-05	2.6e-10	7.2e-06	1e-10	-0.00860579	0.00194921	19.4924	-0.0122574	0.00193974	39.9309	20.1328	41.7723
ukb-b-14310	rs3805885	6	80996751	0.921172	G	C	0.545237	0.999785	70.084	5.7e-17	0.544941	0.999785	29.816	4.8e-08	3.7e-13	5.4e-07	9.6e-13	4.3e-07	0.0135467	0.00186413	52.8098	0.00931054	0.0018583	25.1026	50.9271	25.576
ukb-b-14310	rs9344126	6	81907559	0.924603	T	C	0.485283	0.976924	40.0482	2.5e-10	0.486889	0.976924	11.4616	0.00071	2.2e-09	0.00097	2.7e-09	0.00063	0.0112267	0.00187652	35.7929	0.00617142	0.00187077	10.8825	35.4121	11.6848
ukb-b-14310	rs1369869	6	83366282	0.934423	C	T	0.560489	0.987317	15.0075	0.00011	0.561915	0.987317	34.4426	4.4e-09	8.2e-05	2.4e-10	0.00015	1.7e-10	-0.00741075	0.00188137	15.5158	-0.0118718	0.00187455	40.1082	14.351	40.7624
ukb-b-14310	rs3736984	6	90408589	0.988052	A	G	0.827852	0.999633	28.1645	1.1e-07	0.828169	0.999633	11.5414	0.00068	2.2e-08	0.00054	1.3e-08	0.00051	-0.0137471	0.00245691	31.3071	-0.00849395	0.00245338	11.9864	32.3876	12.0795
ukb-b-14310	rs17789218	6	100600097	1.08113	T	C	0.75596	1	22.6861	1.9e-06	0.754955	1	30.3241	3.7e-08	2.6e-06	5.1e-08	3.7e-06	5.1e-08	-0.0101565	0.0021598	22.1137	-0.0117117	0.00214929	29.6928	21.4185	29.6685
ukb-b-14310	rs6902789	6	105358192	1.11952	G	A	0.63222	0.990697	35.4634	2.6e-09	0.632359	0.990697	20.0009	7.7e-06	7e-09	1.1e-06	1.3e-08	1.5e-06	-0.0112129	0.00193593	33.5472	-0.00939997	0.00192637	23.8109	32.3779	23.0964
ukb-b-14310	rs9398171	6	108983527	1.17867	C	T	0.289537	0.996197	77.5704	1.3e-18	0.289191	0.996197	68.861	1.1e-16	2.7e-20	8.2e-18	2.5e-20	1.2e-17	-0.0188815	0.00204597	85.1671	-0.0175642	0.00204303	73.9106	85.3375	73.16
ukb-b-14310	rs9480933	6	109671391	1.1877	C	G	0.649815	0.998322	30.8937	2.7e-08	0.650491	0.998322	59.5718	1.2e-14	2.2e-08	1.5e-14	2.8e-08	1.8e-14	0.0109063	0.00194799	31.3461	0.0149233	0.00194171	59.0691	30.8167	58.7313
ukb-b-14310	rs10457469	6	126083658	1.32466	G	A	0.475749	0.99792	59.2128	1.4e-14	0.477489	0.99792	42.5175	7e-11	2.3e-15	1.7e-11	1.4e-14	2.3e-11	-0.0147594	0.00186249	62.7983	-0.0124436	0.00184971	45.2571	59.2873	44.735
ukb-b-14310	rs9388498	6	126873423	1.327	G	T	0.814005	0.948707	46.2671	1e-11	0.814061	0.948707	37.0911	1.1e-09	1.5e-11	1.7e-08	5.9e-12	3.6e-08	-0.0165662	0.00245375	45.5807	-0.0137633	0.00244091	31.7937	47.3572	30.3734
ukb-b-14310	rs7740107	6	130374461	1.35987	T	A	0.263289	0.998461	126.505	2.4e-29	0.264009	0.998461	161.046	6.7e-37	4.6e-30	4e-37	5.9e-31	1.6e-37	0.023992	0.00210608	129.772	0.0267283	0.0020996	162.058	133.849	163.935
ukb-b-14310	rs599004	6	140439740	1.507	C	T	0.719086	0.998436	31.4971	2e-08	0.719342	0.998436	34.7405	3.8e-09	5.8e-06	3e-07	1.6e-05	1.6e-07	0.00934769	0.00206114	20.5681	0.0105404	0.00205826	26.2246	18.6174	27.5219
ukb-b-14310	rs6570509	6	142716286	1.51553	G	T	0.713533	0.998526	44.7282	2.3e-11	0.712269	0.998526	38.5046	5.5e-10	4.6e-12	4.6e-10	6.4e-13	1.4e-09	0.0142156	0.00205506	47.85	0.0127349	0.00204298	38.8567	51.7194	36.6423
ukb-b-14310	rs3853252	6	152170247	1.64334	G	A	0.544413	0.988097	51.8089	6.1e-13	0.545853	0.988097	64.2334	1.1e-15	9.2e-13	3e-16	1.2e-12	2.8e-16	-0.0133889	0.00187465	51.0096	-0.0152582	0.00186671	66.8114	50.5448	66.9436
ukb-b-14310	rs7755185	6	152339615	1.6459	A	G	0.688679	0.995087	12.5248	0.0004	0.689107	0.995087	16.1333	5.9e-05	0.00011	6.2e-05	0.0001	4.1e-05	-0.00774994	0.0020074	14.9048	-0.00802396	0.00200272	16.0524	15.0607	16.8193
ukb-b-14310	rs687694	6	153472227	1.6637	T	G	0.504779	0.988765	11.4809	0.0007	0.504286	0.988765	23.9223	1e-06	0.00089	2.6e-06	0.0011	4.4e-06	0.00619933	0.00186528	11.0459	0.00874764	0.00186197	22.0717	10.7172	21.09
ukb-b-14310	rs1539312	6	158743188	1.74912	G	A	0.478894	0.997324	10.9272	0.00095	0.479093	0.997324	26.4588	2.7e-07	0.0064	3.3e-07	0.0059	8.6e-07	0.00507774	0.00186071	7.447	0.00945963	0.00185298	26.062	7.56689	24.2198
ukb-b-14310	rs394487	6	160778639	1.77468	C	T	0.722476	0.99152	31.8632	1.7e-08	0.721502	0.99152	18.8376	1.4e-05	1.1e-07	3.7e-06	4.8e-08	1.5e-06	-0.0110401	0.00208228	28.1103	-0.00958741	0.00207096	21.4318	29.8003	23.2042
ukb-b-14310	rs62425398	6	166416028	1.89147	C	A	0.89381	0.985019	14.1165	0.00017	0.893607	0.985019	21.244	4e-06	3.7e-05	5.9e-07	4.8e-05	1.6e-06	-0.012495	0.00302859	17.0213	-0.0150873	0.00302084	24.9441	16.5064	22.9715
ukb-b-14310	rs76307059	6	169000888	1.95301	C	G	0.95387	0.989111	14.4481	0.00014	0.953357	0.989111	14.3632	0.00015	7.8e-05	1.1e-05	6.5e-05	1.5e-05	0.0175736	0.00444834	15.6072	0.0193962	0.00440562	19.3829	15.9409	18.7846
ukb-b-14310	rs7741749	6	169347819	1.95846	G	A	0.486573	0.996279	24.1913	8.7e-07	0.48444	0.996279	17.653	2.7e-05	1.8e-05	6.1e-05	6.7e-06	2.5e-05	-0.00798247	0.0018606	18.4065	-0.00743317	0.00185379	16.0778	20.2907	17.803
ukb-b-14310	rs2533879	7	2859847	0.0415573	G	A	0.700936	1	115.806	5.2e-27	0.699541	1	132.365	1.2e-30	2.5e-26	6.5e-29	2.6e-26	6.6e-29	0.0215991	0.00203433	112.727	0.0225074	0.00201715	124.502	112.603	124.479
ukb-b-14310	rs836511	7	6458319	0.106673	A	G	0.800208	0.998559	16.3394	5.3e-05	0.800818	0.998559	22.6331	2e-06	2.9e-06	3.2e-07	3.8e-06	2.6e-07	-0.0108802	0.00232523	21.8947	-0.011861	0.0023209	26.1172	21.3399	26.5399
ukb-b-14310	rs37964	7	8004981	0.141049	A	T	0.533238	0.997276	14.7808	0.00012	0.534373	0.997276	9.49882	0.0021	1.2e-05	0.00013	1e-05	0.00011	-0.00818133	0.00186598	19.2235	-0.00710323	0.00185839	14.6095	19.5032	14.9236
ukb-b-14310	rs34776209	7	23513093	0.408737	C	T	0.752826	0.994482	53.5142	2.6e-13	0.752214	0.994482	63.6844	1.5e-15	2.9e-11	4.6e-15	2.4e-11	4.8e-15	0.0143823	0.00216267	44.2262	0.0168304	0.00214761	61.4154	44.62	61.3532
ukb-b-14310	rs2122823	7	25939161	0.440142	C	T	0.788877	0.978918	16.6168	4.6e-05	0.789838	0.978918	9.33346	0.0023	1e-05	0.00087	4.1e-06	0.00081	-0.0101846	0.0023081	19.4708	-0.00764653	0.00229705	11.0812	21.209	11.2072
ukb-b-14310	rs520161	7	28210660	0.46306	T	C	0.296984	1	12.6489	0.00038	0.297602	1	35.863	2.1e-09	0.00039	1.1e-07	0.00089	1.6e-07	0.00721739	0.00203603	12.5659	0.0107615	0.00202506	28.2401	11.0333	27.422
ukb-b-14310	rs17157112	7	28779946	0.47713	T	G	0.529153	0.989783	11.2585	0.00079	0.529622	0.989783	16.41	5.1e-05	0.00018	6.4e-06	0.00019	5.5e-06	0.00700087	0.00186863	14.0365	0.00842524	0.00186656	20.3742	13.9518	20.6403
ukb-b-14310	rs56304870	7	44863439	0.701088	T	A	0.929724	0.997729	13.9041	0.00019	0.930036	0.997729	15.2245	9.5e-05	0.0002	4.8e-05	0.00031	4.3e-05	-0.0135481	0.00363695	13.8766	-0.0147876	0.00363678	16.5333	13.0022	16.7151
ukb-b-14310	rs77760034	7	46606906	0.719925	T	A	0.924439	0.953347	19.0218	1.3e-05	0.92466	0.953347	32.127	1.4e-08	1.3e-05	7e-09	5.7e-06	3.5e-09	0.0156728	0.00359387	19.0182	0.0208409	0.00359837	33.5446	20.5986	34.8866
ukb-b-14310	rs77760034	7	46606906	0.719925	T	G	0.937647	0.940163	0.364987	0.55	0.937295	0.940163	0.213	0.64	0.83	0.26	0.87	0.29	0.000836709	0.00396556	0.0445185	0.00443756	0.00393775	1.26997	0.0265254	1.11057
ukb-b-14310	rs2881198	7	46634506	0.720428	G	C	0.469673	0.992933	29.6793	5.1e-08	0.469341	0.992933	67.5499	2.1e-16	8.9e-07	1e-16	3.8e-07	3.9e-17	0.00918566	0.00186911	24.1519	0.015472	0.00186314	68.961	25.8094	70.8512
ukb-b-14310	rs3823674	7	50571996	0.766737	C	T	0.572454	0.994037	11.8506	0.00058	0.57197	0.994037	54.3757	1.7e-13	0.00056	2.5e-14	0.00032	3.6e-14	0.0065026	0.00188382	11.915	0.014299	0.00187629	58.0779	12.9312	57.3737
ukb-b-14310	rs2740761	7	55255986	0.811383	C	T	0.791361	0.974069	8.14989	0.0043	0.791769	0.974069	8.27793	0.004	0.00021	6.6e-05	0.00046	5.1e-05	-0.00857638	0.00231512	13.7233	-0.00921101	0.00230908	15.9125	12.267	16.4071
ukb-b-14310	rs11761163	7	67647274	0.851241	T	C	0.673854	0.989291	24.95	5.9e-07	0.672838	0.989291	6.08914	0.014	1e-06	0.012	2.7e-07	0.016	0.00974081	0.00199163	23.9207	0.00500421	0.00198428	6.36011	26.4596	5.76069
ukb-b-14310	rs2866719	7	70106061	0.870182	C	T	0.631568	0.991292	27.8226	1.3e-07	0.630726	0.991292	9.53737	0.002	1.7e-09	0.0027	1e-09	0.0035	-0.0116654	0.00193623	36.2981	-0.00578087	0.0019273	8.99678	37.2795	8.50965
ukb-b-14310	rs7793710	7	72971531	0.899648	C	G	0.718512	0.99828	25.4047	4.6e-07	0.717481	0.99828	27.7425	1.4e-07	3.7e-07	3.3e-08	4.4e-07	3.3e-08	-0.0105071	0.00206719	25.8345	-0.0113707	0.00205847	30.5129	25.489	30.5329
ukb-b-14310	rs56383938	7	74097622	0.913048	A	G	0.913056	1	14.9439	0.00011	0.912612	1	23.8391	1e-06	1.4e-05	1.1e-07	1.9e-05	3.4e-08	0.0142914	0.00329509	18.8111	0.0174038	0.00327937	28.1649	18.3043	30.4795
ukb-b-14310	rs4729099	7	76638755	0.931253	C	A	0.173557	0.984976	49.0947	2.4e-12	0.17447	0.984976	40.9673	1.5e-10	3e-12	6.3e-11	1.2e-12	1e-11	0.0172481	0.00247257	48.6615	0.01607	0.00245876	42.7167	50.4292	46.2713
ukb-b-14310	rs10269774	7	92253972	1.0842	G	A	0.673664	0.998853	148.734	3.3e-34	0.673472	0.998853	154.902	1.5e-35	1.5e-30	1.8e-34	7e-30	3.2e-36	-0.0227813	0.00198268	132.023	-0.0242073	0.00197717	149.901	128.939	157.912
ukb-b-14310	rs10953083	7	92657034	1.08822	C	A	0.554062	0.99358	25.8362	3.7e-07	0.55429	0.99358	15.7149	7.4e-05	2.6e-06	0.00018	2.5e-06	0.00031	-0.00882858	0.00187706	22.122	-0.00701921	0.00187332	14.0395	22.1316	13.0037
ukb-b-14310	rs7780752	7	93241640	1.09475	T	C	0.638516	0.998907	37.4971	9.2e-10	0.64074	0.998907	53.8529	2.2e-13	3.9e-11	8.8e-13	3.3e-11	4.3e-13	-0.0127807	0.00193445	43.6508	-0.0137749	0.00192722	51.0869	43.9916	52.5117
ukb-b-14310	rs11496125	7	103417557	1.18694	C	T	0.574778	0.989248	38.8273	4.6e-10	0.574824	0.989248	25.9918	3.4e-07	9.5e-10	3.6e-06	1.1e-09	2e-06	-0.0115942	0.00189538	37.4185	-0.0087115	0.0018804	21.4627	37.1207	22.5873
ukb-b-14310	rs1443749	7	121960438	1.34902	C	T	0.634154	0.998685	36.163	1.8e-09	0.634095	0.998685	20.0141	7.7e-06	5.8e-11	3.1e-07	8.4e-11	5.8e-08	-0.0126229	0.00192749	42.8877	-0.00983186	0.00192185	26.1718	42.1645	29.4261
ukb-b-14310	rs62621812	7	127015083	1.37391	G	A	0.979768	0.944016	42.5604	6.9e-11	0.979618	0.944016	54.1261	1.9e-13	1.9e-08	1.1e-10	6.5e-09	2.1e-10	-0.038174	0.00679467	31.5645	-0.0435515	0.00675223	41.6018	33.6889	40.385
ukb-b-14310	rs11525873	7	138817193	1.5217	T	C	0.902405	0.994623	28.3874	9.9e-08	0.902232	0.994623	15.3716	8.8e-05	4.8e-09	6.1e-05	5.5e-09	8.1e-05	0.0183899	0.00314134	34.271	0.0125311	0.00312444	16.0854	34.0169	15.5326
ukb-b-14310	rs6952262	7	139719439	1.54012	C	G	0.798706	1	34.8599	3.5e-09	0.799258	1	31.1771	2.4e-08	3.8e-08	1.7e-06	6.7e-08	2.3e-06	-0.012767	0.002322	30.2312	-0.0110775	0.00231636	22.8705	29.1596	22.3237
ukb-b-14310	rs77422089	7	148645304	1.64847	G	T	0.828913	1	26.9758	2.1e-07	0.830194	1	26.2185	3e-07	7.4e-06	1.5e-05	1.6e-05	7.6e-06	-0.0110625	0.00246893	20.0766	-0.0106621	0.00246631	18.6891	18.6537	20.0278
ukb-b-14310	rs114949263	7	150498245	1.67757	T	C	0.88856	0.99207	5.6359	0.018	0.887886	0.99207	26.5495	2.6e-07	0.004	8.7e-08	0.0031	5.2e-08	0.00852367	0.00296474	8.26569	0.0157771	0.00294763	28.6488	8.7612	29.6311
ukb-b-14310	rs6946415	7	150684548	1.68004	A	G	0.373398	0.998118	87.8709	7e-21	0.372217	0.998118	104.698	1.4e-24	1.8e-19	4.9e-25	3.9e-20	5.6e-25	-0.0173654	0.00192447	81.4225	-0.0198576	0.00192133	106.819	84.4715	106.547
ukb-b-14310	rs2979655	8	6329470	0.171549	T	G	0.837483	0.997506	10.5447	0.0012	0.837823	0.997506	8.94904	0.0028	3.6e-05	0.00023	2e-05	0.00019	-0.0104241	0.00252182	17.0865	-0.00929307	0.00251915	13.6085	18.1468	13.9738
ukb-b-14310	rs2288671	8	8860894	0.245734	T	C	0.551822	0.99597	25.9058	3.6e-07	0.551365	0.99597	24.3589	8e-07	9.6e-08	1.2e-07	8e-08	1.4e-07	-0.0100022	0.00187489	28.4601	-0.00989286	0.00186935	28.0066	28.8159	27.726
ukb-b-14310	rs76364830	8	13372120	0.347625	G	A	0.936433	0.979124	32.0466	1.5e-08	0.936698	0.979124	53.3822	2.7e-13	4.6e-08	7.6e-13	6.8e-08	3.5e-13	0.0210276	0.00384646	29.8854	0.0275502	0.00384323	51.3874	29.1283	52.8988
ukb-b-14310	rs13282247	8	19625464	0.469039	C	T	0.694667	0.984101	9.47496	0.0021	0.695596	0.984101	14.3774	0.00015	0.00027	1.7e-05	0.00042	1.2e-05	0.00742308	0.0020368	13.2823	0.0087293	0.00202845	18.5196	12.4455	19.1987
ukb-b-14310	rs7824070	8	23136793	0.539676	C	T	0.327946	1	24.6777	6.8e-07	0.326235	1	13.8852	0.00019	5.6e-07	0.00011	1.8e-07	0.00018	-0.00995279	0.00198942	25.0287	-0.00770066	0.00198698	15.02	27.2809	14.0812
ukb-b-14310	rs11785562	8	23391493	0.542059	G	A	0.799379	0.976756	19.2658	1.1e-05	0.799513	0.976756	25.1981	5.2e-07	0.00045	8.7e-07	0.00078	1.3e-06	-0.00824179	0.00234865	12.3142	-0.0115	0.0023383	24.1878	11.2769	23.4778
ukb-b-14310	rs10958683	8	38274193	0.694054	C	G	0.770359	0.997944	20.4274	6.2e-06	0.770857	0.997944	19.1273	1.2e-05	1.7e-06	1.7e-07	3.1e-06	1.2e-07	0.0105879	0.00221341	22.8821	0.0115382	0.00220621	27.3515	21.757	27.9729
ukb-b-14310	rs7016759	8	49412416	0.744636	T	C	0.832546	0.99695	25.2408	5.1e-07	0.833535	0.99695	24.5562	7.2e-07	1.3e-06	8.4e-09	7.8e-07	1.7e-08	-0.0120681	0.00249233	23.446	-0.0143421	0.0024896	33.1867	24.4031	31.7924
ukb-b-14310	rs72656010	8	57122215	0.796712	T	C	0.867778	0.992838	147.441	6.3e-34	0.867673	0.992838	115.807	5.2e-27	7.2e-36	4.8e-30	3.4e-36	3.9e-31	0.034463	0.00275644	156.317	0.0312712	0.00274604	129.68	157.789	134.685
ukb-b-14310	rs62515438	8	57161608	0.796937	T	G	0.772388	0.997117	60.6124	6.9e-15	0.772314	0.997117	66.122	4.2e-16	1.8e-13	6.1e-15	1.5e-13	2.4e-15	-0.0163336	0.00221854	54.2034	-0.017246	0.0022107	60.8581	54.5917	62.7351
ukb-b-14310	rs13264909	8	64702385	0.867193	A	T	0.571702	0.995099	30.4547	3.4e-08	0.570482	0.995099	24.3803	7.9e-07	4.4e-07	1.3e-06	2.9e-07	9e-07	0.00951594	0.00188479	25.4906	0.00906712	0.00187478	23.3904	26.3189	24.139
ukb-b-14310	rs1431663	8	73460688	0.974131	A	C	0.428479	0.992966	17.8569	2.4e-05	0.427282	0.992966	21.0476	4.5e-06	3.6e-06	8.8e-07	4e-06	3.5e-07	0.00875072	0.0018878	21.487	0.00924761	0.00188068	24.1785	21.2771	25.9317
ukb-b-14310	rs61729527	8	77761919	1.0125	C	T	0.947634	1	25.8659	3.7e-07	0.948633	1	43.9382	3.4e-11	4.1e-07	7.5e-10	3.4e-07	5.4e-10	0.0211639	0.00417818	25.6578	0.0258771	0.00420367	37.8944	25.9912	38.5287
ukb-b-14310	rs4735766	8	78099782	1.01589	G	T	0.714224	0.99886	67.1511	2.5e-16	0.714794	0.99886	93.7352	3.6e-22	4.4e-16	8.2e-22	3.3e-16	3.8e-22	-0.0167215	0.00205778	66.0322	-0.0197564	0.0020586	92.1017	66.5879	93.6565
ukb-b-14310	rs821116	8	89439453	1.08352	G	A	0.694104	0.996566	28.9365	7.5e-08	0.694859	0.996566	38.1473	6.6e-10	3.1e-09	4.7e-10	1.9e-09	8.5e-10	0.0119992	0.0020256	35.0911	0.0125446	0.00201448	38.778	36.1065	37.6446
ukb-b-14310	rs12543207	8	95497430	1.12872	C	T	0.764984	0.99316	19.6555	9.3e-06	0.765205	0.99316	9.07256	0.0026	1.1e-07	0.00025	1.9e-07	0.00069	0.0116757	0.00219646	28.2563	0.00802355	0.00219208	13.3973	27.1298	11.5124
ukb-b-14310	rs2737218	8	116631278	1.31536	T	C	0.791842	0.992668	45.0003	2e-11	0.791189	0.992668	25.1027	5.4e-07	7.7e-15	1.7e-09	2.8e-15	1.5e-09	0.0178485	0.00229655	60.4021	0.0137749	0.00228831	36.2368	62.4025	36.5465
ukb-b-14310	rs11778491	8	120451362	1.35876	G	C	0.748576	0.999165	50.6659	1.1e-12	0.747658	0.999165	31.7	1.8e-08	1.4e-09	5.2e-07	4.7e-10	7.6e-07	0.0129783	0.00214328	36.667	0.0107061	0.00213303	25.1923	38.7789	24.4477
ukb-b-14310	rs112875651	8	126506694	1.45337	G	A	0.609115	0.973225	66.3219	3.8e-16	0.608724	0.973225	42.9655	5.6e-11	4.7e-17	1e-09	6.9e-17	2.2e-10	-0.0162061	0.00193084	70.447	-0.0117446	0.00192377	37.2713	69.6955	40.2673
ukb-b-14310	rs4733724	8	130723728	1.53236	A	G	0.796306	0.998341	33.3635	7.6e-09	0.796212	0.998341	28.8004	8e-08	1.6e-08	5.3e-07	1.9e-08	2.1e-07	0.0130412	0.00230942	31.8882	0.0115338	0.00229979	25.1515	31.5904	26.948
ukb-b-14310	rs2277138	8	135622640	1.60592	T	C	0.60585	0.999571	56.1108	6.8e-14	0.605472	0.999571	77.5158	1.3e-18	3.8e-15	6.1e-19	1.4e-15	2.3e-19	0.0149744	0.00190517	61.778	0.0168331	0.00189356	79.0253	63.7948	80.9728
ukb-b-14310	rs145951062	8	145507862	1.77651	G	A	0.863846	0.994924	13.57	0.00023	0.864896	0.994924	19.2072	1.2e-05	2.6e-05	5.7e-06	1.1e-05	8.4e-06	-0.0114201	0.00271412	17.7046	-0.0123156	0.00271342	20.6005	19.3106	19.8413
ukb-b-14310	rs10975935	9	6954579	0.1648	A	G	0.753392	0.989137	17.3854	3.1e-05	0.753767	0.989137	20.9617	4.7e-06	8.3e-05	1.2e-05	9.8e-05	1.5e-05	0.00853872	0.00216989	15.485	0.00947517	0.00216197	19.2077	15.1785	18.7291
ukb-b-14310	rs1360285	9	16727698	0.359964	G	A	0.077864	0.988565	10.6614	0.0011	0.0779605	0.988565	20.9844	4.6e-06	0.00072	7.9e-06	0.00059	4.7e-06	-0.0118152	0.00349323	11.4401	-0.0155532	0.0034802	19.9725	11.8005	20.952
ukb-b-14310	rs11794152	9	23345347	0.455698	A	G	0.585775	0.996371	19.2415	1.2e-05	0.584034	0.996371	31.4867	2e-08	3.2e-07	1.2e-11	6.1e-08	1.2e-11	-0.00966863	0.00189237	26.1046	-0.0127708	0.00188393	45.9521	29.3422	45.9061
ukb-b-14310	rs1412234	9	28410683	0.543029	T	C	0.672699	0.991293	28.8592	7.8e-08	0.672642	0.991293	33.1863	8.4e-09	3.5e-10	4e-10	1.1e-10	1.7e-10	-0.012476	0.0019876	39.4002	-0.0123851	0.00198047	39.108	41.699	40.7463
ukb-b-14310	rs12001437	9	34074476	0.597304	T	C	0.63132	0.996731	10.1074	0.0015	0.633167	0.996731	13.6757	0.00022	0.00038	6.5e-05	0.00028	0.00011	-0.00685653	0.00193038	12.6161	-0.00767877	0.0019223	15.9566	13.1687	15.0182
ukb-b-14310	rs1243873	9	35686595	0.605246	C	T	0.536715	0.99592	15.8585	6.8e-05	0.539912	0.99592	19.8888	8.2e-06	3.3e-05	2.4e-06	2e-05	1.9e-06	0.007764	0.0018704	17.2308	0.00878424	0.00186138	22.2709	18.2048	22.6584
ukb-b-14310	rs72733810	9	73797181	0.840163	A	G	0.797878	0.980466	16.82	4.1e-05	0.798039	0.980466	21.5767	3.4e-06	0.0001	9.6e-05	0.0001	8.1e-05	-0.00907972	0.00233891	15.0701	-0.00908954	0.00233066	15.2099	15.0466	15.5293
ukb-b-14310	rs1187328	9	87289257	1.01757	G	A	0.193544	0.997764	7.26682	0.007	0.193763	0.997764	23.3226	1.4e-06	0.0027	9.3e-08	0.0022	7.3e-08	-0.00707577	0.00235576	9.02166	-0.0125245	0.00234512	28.5229	9.34928	28.9803
ukb-b-14310	rs10780905	9	90841066	1.07463	G	A	0.4122	0.982604	20.7103	5.3e-06	0.411542	0.982604	24.4459	7.6e-07	3.9e-05	1.1e-05	5.4e-05	1.4e-05	0.00784134	0.00190672	16.9124	0.00835989	0.00189859	19.3882	16.2884	18.9048
ukb-b-14310	rs2482357	9	94179978	1.11915	G	A	0.568392	0.997486	42.0948	8.7e-11	0.567065	0.997486	39.6676	3e-10	1.9e-09	4.1e-07	2e-09	3.5e-07	0.0112581	0.0018754	36.0363	0.00947926	0.0018716	25.6522	36.0224	25.9451
ukb-b-14310	rs118187244	9	95413163	1.12695	G	A	0.960694	0.975543	17.7657	2.5e-05	0.960659	0.975543	8.55292	0.0034	1.3e-05	0.0026	6.3e-06	0.0016	0.0211902	0.00485442	19.0545	0.0145419	0.00482782	9.07284	20.3898	9.99532
ukb-b-14310	rs4744255	9	96355938	1.13355	G	A	0.65807	0.989462	36.1507	1.8e-09	0.657259	0.989462	7.88983	0.005	2.5e-07	0.0059	2.6e-07	0.0026	0.010198	0.00197629	26.6275	0.00540151	0.00196124	7.58523	26.5201	9.03563
ukb-b-14310	rs28457693	9	98217348	1.1481	A	G	0.893012	0.992267	71.7843	2.4e-17	0.893258	0.992267	79.4948	4.8e-19	6.1e-16	2.6e-18	3e-16	3.6e-18	-0.0244377	0.00302199	65.3938	-0.0262719	0.00301067	76.1476	66.7996	75.5076
ukb-b-14310	rs111821073	9	99084793	1.16106	C	T	0.843329	0.982306	41.4013	1.2e-10	0.842566	0.982306	30.6377	3.1e-08	2.1e-11	1.5e-09	6.2e-12	5.6e-09	-0.0173137	0.00258447	44.8786	-0.0155227	0.00256699	36.5665	47.2506	33.978
ukb-b-14310	rs10979612	9	111687379	1.30518	T	C	0.926633	0.999226	32.0379	1.5e-08	0.92749	0.999226	35.3088	2.8e-09	2e-07	1e-08	1.2e-07	7.1e-09	-0.0185384	0.00356482	27.0439	-0.020466	0.00357379	32.7949	28.0052	33.5124
ukb-b-14310	rs7033487	9	119129257	1.4183	T	C	0.803329	0.996835	81.1121	2.1e-19	0.801665	0.996835	66.2837	3.9e-16	2e-21	3.4e-17	8.6e-22	5.5e-17	0.0222549	0.00234189	90.3061	0.0196194	0.00232646	71.1183	92.0237	70.1615
ukb-b-14310	rs35990522	9	119274481	1.42042	T	A	0.92492	0.996088	23.0868	1.5e-06	0.925484	0.996088	10.0583	0.0015	2.5e-07	0.00047	1.4e-07	0.00049	-0.0182234	0.00353267	26.6106	-0.0123725	0.00353552	12.2464	27.7354	12.1571
ukb-b-14310	rs12238669	9	128011403	1.52027	A	G	0.531672	0.992203	19.5362	9.9e-06	0.530608	0.992203	25.5406	4.3e-07	2.7e-07	3.9e-09	1.5e-07	8.5e-09	0.00960593	0.00186801	26.4434	0.0109705	0.00186307	34.6732	27.6284	33.1614
ukb-b-14310	rs8413	9	139323311	1.78389	T	C	0.56588	1	13.7718	0.00021	0.565352	1	23.9108	1e-06	0.0007	7.8e-06	0.00041	1.2e-05	-0.00635593	0.00187598	11.4789	-0.00835849	0.00186974	19.9845	12.4839	19.2443
ukb-b-14310	rs12777893	10	4960320	0.105408	C	G	0.864591	0.996669	42.774	6.1e-11	0.865698	0.996669	13.0935	0.0003	1.4e-10	0.00035	1.3e-10	0.00039	0.0174169	0.00271465	41.1637	0.00974	0.00272514	12.7744	41.2922	12.5975
ukb-b-14310	rs73601548	10	18549889	0.42883	C	T	0.886095	0.99454	14.9853	0.00011	0.884831	0.99454	26.0795	3.3e-07	2.1e-05	2.2e-08	7.2e-06	3.7e-08	-0.0125143	0.00294078	18.1088	-0.0162997	0.00291439	31.2799	20.1355	30.2816
ukb-b-14310	rs11014285	10	25178864	0.497888	G	A	0.834966	0.974002	45.4884	1.5e-11	0.834475	0.974002	27.9303	1.3e-07	4e-14	9.4e-10	7.2e-14	1.1e-09	-0.0191688	0.00253523	57.1681	-0.0154712	0.00252792	37.4559	56.0115	37.2212
ukb-b-14310	rs332162	10	28888889	0.541432	A	C	0.201331	0.999428	14.308	0.00016	0.200327	0.999428	14.1009	0.00017	7.1e-05	0.0002	6.6e-05	0.00025	0.00921802	0.00231997	15.7875	0.00861086	0.00231377	13.85	15.921	13.3899
ukb-b-14310	rs1657222	10	34837139	0.635655	G	A	0.604389	0.994029	40.1735	2.3e-10	0.604354	0.994029	17.7823	2.5e-05	5.2e-10	0.00076	2e-09	0.00043	-0.0118595	0.00190895	38.596	-0.00639899	0.00190139	11.3262	35.9452	12.4102
ukb-b-14310	rs10995366	10	52772113	0.735688	G	A	0.748774	0.990158	19.1047	1.2e-05	0.748829	0.990158	29.8826	4.6e-08	0.00075	2.4e-07	0.00054	3.7e-07	0.00726741	0.00215656	11.3562	0.0111022	0.00214896	26.6905	11.978	25.8619
ukb-b-14310	rs68156080	10	63781673	0.859125	A	G	0.726272	0.989429	25.3551	4.8e-07	0.725125	0.989429	24.3732	7.9e-07	6.5e-07	8.6e-07	5.9e-07	3.6e-07	0.0104231	0.00209529	24.7462	0.0102884	0.00209093	24.2113	24.9608	25.886
ukb-b-14310	rs224143	10	64477836	0.867189	G	A	0.399395	0.992677	30.481	3.4e-08	0.399939	0.992677	29.4831	5.6e-08	4.5e-06	1.4e-06	3e-06	2.2e-06	0.00872675	0.00190168	21.0586	0.00917041	0.0018985	23.3321	21.83	22.3912
ukb-b-14310	rs58790726	10	70240379	0.91635	G	C	0.571778	0.979611	17.4337	3e-05	0.570385	0.979611	37.1514	1.1e-09	2e-07	1.8e-10	8.1e-07	1.7e-09	-0.00985532	0.00189623	27.0122	-0.0120487	0.00188903	40.682	24.3226	36.2437
ukb-b-14310	rs11001399	10	77221744	1.0054	A	C	0.441111	0.992928	25.2356	5.1e-07	0.440606	0.992928	37.8167	7.8e-10	3.3e-06	8.5e-09	2.7e-06	1.8e-08	0.00873468	0.00187741	21.6458	0.0108037	0.00187626	33.1557	21.9924	31.6972
ukb-b-14310	rs117543413	10	79543740	1.03752	C	T	0.982401	0.980603	27.376	1.7e-07	0.982554	0.980603	37.9747	7.2e-10	5.8e-08	1.7e-09	2e-08	1.3e-09	0.0387862	0.00715131	29.416	0.0430235	0.00714275	36.2811	31.5353	36.832
ukb-b-14310	rs1316312	10	81110417	1.06903	G	C	0.49941	0.998372	26.4438	2.7e-07	0.500088	0.998372	16.5903	4.6e-05	1.3e-09	4.7e-07	4.9e-10	4.5e-07	0.0112791	0.00186037	36.7576	0.0093366	0.00185295	25.3893	38.721	25.4541
ukb-b-14310	rs10887571	10	88030441	1.14705	C	T	0.552249	0.979368	10.8598	0.00098	0.552245	0.979368	35.8875	2.1e-09	0.00069	3.1e-08	0.00093	2e-08	-0.0063988	0.00188461	11.528	-0.0103972	0.00187858	30.6318	10.9714	31.4845
ukb-b-14310	rs7080472	10	96012950	1.23126	G	T	0.574708	0.995225	47.3166	6e-12	0.574343	0.995225	46.4746	9.3e-12	4.1e-12	4.9e-13	6e-12	2.7e-13	-0.0130763	0.00188605	48.0691	-0.0135837	0.00187955	52.2315	47.3249	53.4237
ukb-b-14310	rs117944670	10	98645695	1.25357	T	C	0.946333	0.997608	20.3798	6.3e-06	0.947247	0.997608	17.1469	3.5e-05	3.5e-06	0.00023	1.8e-06	0.00019	0.0191464	0.0041269	21.524	0.0152867	0.00414443	13.6051	22.8205	13.8885
ukb-b-14310	rs10883560	10	102673707	1.29656	C	G	0.571241	0.997986	81.3946	1.8e-19	0.571359	0.997986	105.354	1e-24	6e-17	6.5e-22	1.4e-17	5.5e-22	-0.0157623	0.00188446	69.9628	-0.0180384	0.00187485	92.5686	72.8301	92.9111
ukb-b-14310	rs11191515	10	104776527	1.30637	G	A	0.922405	0.998169	34.6306	4e-09	0.922483	0.998169	66.7237	3.1e-16	4.1e-09	9.2e-16	5.2e-09	2.8e-16	-0.0204696	0.00347999	34.5988	-0.0278154	0.00346068	64.6021	34.1117	66.9409
ukb-b-14310	rs7912286	10	114693230	1.39682	A	G	0.397973	0.98142	22.0634	2.6e-06	0.398119	0.98142	25.9609	3.5e-07	1.1e-06	7.3e-06	1.6e-06	3e-06	0.00936756	0.0019197	23.8114	0.00856523	0.00191045	20.1005	23.0781	21.839
ukb-b-14310	rs7077087	10	115954458	1.41681	A	G	0.754261	0.993129	32.668	1.1e-08	0.754693	0.993129	17.4135	3e-05	1.7e-08	5.2e-05	3.4e-08	4.6e-05	-0.0122369	0.00216897	31.8296	-0.00875	0.0021617	16.3841	30.4593	16.6038
ukb-b-14310	rs10886477	10	121175524	1.50306	G	A	0.87268	0.991457	13.6024	0.00023	0.872117	0.991457	15.8075	7e-05	1.2e-05	4.7e-06	1.6e-05	2.9e-06	-0.0122671	0.00279966	19.1989	-0.0127449	0.0027837	20.9616	18.6309	21.9008
ukb-b-14310	rs6585827	10	124165615	1.55764	G	A	0.528123	1	39.4832	3.3e-10	0.530146	1	42.5025	7.1e-11	3e-10	2.2e-10	5.2e-10	3.7e-10	-0.0117245	0.00186174	39.6593	-0.0117791	0.00185641	40.2604	38.5844	39.2422
ukb-b-14310	rs11245450	10	126658075	1.61246	G	A	0.578316	0.978538	26.5187	2.6e-07	0.577794	0.978538	28.0541	1.2e-07	2.9e-07	2.4e-09	6.5e-08	3.2e-09	0.00974657	0.00189951	26.3282	0.011327	0.0018987	35.5889	29.2011	35.0577
ukb-b-14310	rs7916178	10	131144249	1.73154	C	T	0.651928	0.971591	20.9519	4.7e-06	0.653457	0.971591	13.26	0.00027	1.4e-05	0.0005	3.5e-06	0.00026	-0.00860208	0.00197838	18.9055	-0.0068713	0.00197473	12.1078	21.5294	13.3459
ukb-b-14310	rs6597975	11	838842	0.0111821	C	G	0.455133	0.986551	23.5639	1.2e-06	0.457115	0.986551	25.3667	4.7e-07	3.2e-07	3.4e-07	5.7e-07	2.4e-07	-0.00960447	0.00187859	26.1387	-0.00953535	0.00187054	25.9861	24.9943	26.69
ukb-b-14310	rs7107076	11	2094303	0.0515028	C	T	0.740963	0.997719	31.5701	1.9e-08	0.741405	0.997719	27.6798	1.4e-07	1.4e-08	1.7e-06	1.6e-08	1.9e-06	0.0120755	0.00212774	32.2089	0.0101465	0.00211968	22.9136	31.9189	22.6469
ukb-b-14310	rs35506085	11	2165576	0.0526649	G	A	0.815727	0.983698	42.8894	5.8e-11	0.814067	0.983698	66.1894	4.1e-16	9.6e-11	3e-15	2.4e-11	9.6e-15	0.0156367	0.00241561	41.9021	0.0189692	0.00240418	62.2535	44.6509	59.9704
ukb-b-14310	rs885114	11	8678756	0.190014	G	A	0.723999	0.996007	11.7729	0.0006	0.724794	0.996007	15.5861	7.9e-05	0.00042	3.3e-05	0.00053	8.9e-06	0.00735414	0.00208385	12.4546	0.00863136	0.00207981	17.2231	11.9979	19.7408
ukb-b-14310	rs57153895	11	10322720	0.198939	A	G	0.511988	0.998711	27.4811	1.6e-07	0.512455	0.998711	44.1929	3e-11	2.9e-06	1.3e-10	3e-06	8.6e-11	0.00869005	0.00185737	21.8901	0.0119152	0.00185485	41.265	21.8096	42.1161
ukb-b-14310	rs11023199	11	14394258	0.277965	A	G	0.644363	0.995796	15.1821	9.8e-05	0.64426	0.995796	21.4077	3.7e-06	2.2e-05	8.7e-06	3.3e-05	1.1e-05	0.00825758	0.00194517	18.0215	0.0086285	0.00194024	19.7771	17.2102	19.3579
ukb-b-14310	rs11030112	11	27705188	0.464456	G	A	0.681413	0.999205	76.4715	2.2e-18	0.681164	0.999205	59.8884	1e-14	2.3e-20	3.9e-16	1.3e-19	2.2e-16	-0.0184505	0.00199551	85.4888	-0.0161729	0.00198643	66.2867	82.0827	67.4169
ukb-b-14310	rs10835372	11	28643913	0.467895	T	C	0.626688	1	15.8502	6.9e-05	0.625609	1	10.522	0.0012	1.1e-05	0.00087	1.8e-05	0.00064	0.00843773	0.00191978	19.3173	0.00637234	0.00191468	11.0766	18.3532	11.6694
ukb-b-14310	rs676105	11	30443688	0.479562	T	C	0.696357	0.993898	59.0686	1.5e-14	0.696446	0.993898	39.0171	4.2e-10	3.8e-14	1.1e-08	1e-13	8.5e-09	-0.0153439	0.00202715	57.2927	-0.0115317	0.00202059	32.5706	55.3697	33.1645
ukb-b-14310	rs35186585	11	43878534	0.622587	A	C	0.76928	0.980952	15.2263	9.5e-05	0.769153	0.980952	26.1216	3.2e-07	2.7e-05	4.7e-08	1.1e-05	1.2e-07	-0.00936897	0.00223067	17.6406	-0.0121188	0.00221849	29.8405	19.3	27.9861
ukb-b-14310	rs2293576	11	47434986	0.665236	G	A	0.667966	0.996305	32.1016	1.5e-08	0.667168	0.996305	31.6689	1.8e-08	5.3e-09	1.1e-09	1.2e-09	2.8e-10	0.0115323	0.00197559	34.0752	0.0119966	0.00196826	37.1492	37.0334	39.8425
ukb-b-14310	rs7952436	11	67024534	0.74392	C	T	0.917822	1	66.1632	4.2e-16	0.918132	1	66.3724	3.7e-16	4.9e-17	1.7e-18	4.9e-17	5.3e-18	0.0284011	0.00338508	70.3935	0.029705	0.00338428	77.0417	70.3826	74.7796
ukb-b-14310	rs7129320	11	68388220	0.750522	G	A	0.834282	0.998464	69.926	6.2e-17	0.833854	0.998464	65.7383	5.1e-16	1.6e-19	9.3e-17	1.5e-19	1.3e-16	0.0225867	0.00249961	81.6505	0.0207049	0.00249054	69.1124	81.823	68.4518
ukb-b-14310	rs1789167	11	69486244	0.766694	A	G	0.346569	0.994258	27.9959	1.2e-07	0.346635	0.994258	52.6282	4e-13	1e-06	1.2e-12	5.4e-07	6.1e-13	-0.00956727	0.00195811	23.8727	-0.0138546	0.00195125	50.4155	25.125	51.8185
ukb-b-14310	rs11233117	11	69924352	0.778175	C	G	0.54643	1	26.5372	2.6e-07	0.546854	1	57.0144	4.3e-14	1.6e-07	2.6e-13	2.4e-07	7.3e-13	0.00980045	0.00186932	27.4867	0.013615	0.0018617	53.483	26.6907	51.4522
ukb-b-14310	rs66462629	11	70373289	0.784731	C	A	0.883963	0.969027	32.1694	1.4e-08	0.883863	0.969027	13.7401	0.00021	4.9e-07	0.0031	1.3e-06	0.0046	0.0148567	0.00295462	25.284	0.00870991	0.00294004	8.77652	23.4684	8.03448
ukb-b-14310	rs286501	11	85194099	0.938331	G	C	0.0752471	0.996062	28.474	9.5e-08	0.0755469	0.996062	8.64303	0.0033	4.6e-08	0.009	8.8e-08	0.0075	-0.0192921	0.00353002	29.8679	-0.00917269	0.00351221	6.82075	28.6175	7.15555
ukb-b-14310	rs1813212	11	89301382	0.974426	A	G	0.554161	0.996298	42.1214	8.6e-11	0.554541	0.996298	11.7642	0.0006	1.8e-09	0.00028	1.8e-09	0.00029	0.0112764	0.00187578	36.1389	0.00678108	0.00186751	13.1848	36.2046	13.1149
ukb-b-14310	rs3748252	11	95519195	1.03653	A	T	0.581089	1	11.4668	0.00071	0.582389	1	7.21522	0.0072	0.0003	0.00011	0.00012	8.6e-05	-0.00680032	0.00188279	13.0453	-0.00727854	0.00187796	15.0216	14.7905	15.4138
ukb-b-14310	rs76693355	11	120292477	1.3155	T	C	0.884071	0.995017	27.2786	1.8e-07	0.883645	0.995017	28.3166	1e-07	1.5e-08	1.4e-08	6.4e-09	4.7e-08	0.0164998	0.00291208	32.1034	0.016403	0.00289111	32.1896	33.7068	29.8516
ukb-b-14310	rs7933085	11	130796248	1.51297	A	G	0.493021	0.98927	24.322	8.2e-07	0.491958	0.98927	10.4547	0.0012	4e-07	0.0016	4e-07	0.0012	-0.00949573	0.00187315	25.6988	-0.00588271	0.00186252	9.97596	25.6845	10.5487
ukb-b-14310	rs7111235	11	133658661	1.5872	T	C	0.50652	0.988399	25.8199	3.7e-07	0.50643	0.988399	22.1822	2.5e-06	1.7e-06	3e-05	2.2e-06	2.7e-05	-0.00896165	0.0018705	22.9541	-0.00777556	0.00186446	17.3923	22.4132	17.6347
ukb-b-14310	rs12364470	11	134601012	1.60891	T	G	0.835295	1	14.6886	0.00013	0.835675	1	31.0995	2.5e-08	0.00053	1.2e-06	0.0012	6.2e-07	-0.00869701	0.00250964	12.0093	-0.0121426	0.00250018	23.5873	10.4331	24.855
ukb-b-14310	rs55726687	12	991306	0.0210128	G	A	0.790684	0.997091	47.6918	5e-12	0.789817	0.997091	41.8178	1e-10	2.9e-13	7.8e-11	8.2e-14	1.7e-10	-0.0166793	0.00228468	53.2974	-0.0147606	0.00226936	42.306	55.7502	40.8091
ukb-b-14310	rs67551338	12	3393100	0.0757961	C	T	0.938249	0.975167	29.2459	6.4e-08	0.938786	0.975167	41.8623	9.8e-11	1.8e-08	2.3e-11	1.6e-08	9.9e-11	-0.0220351	0.00391062	31.7496	-0.0261023	0.00390569	44.6646	31.8717	41.8406
ukb-b-14310	rs76895963	12	4384844	0.109218	T	G	0.979417	0.820231	162.389	3.4e-37	0.979258	0.820231	165.721	6.4e-38	1e-42	7.1e-41	1.1e-43	1.2e-40	-0.0987362	0.00720712	187.685	-0.0961155	0.00717923	179.239	192.088	178.16
ukb-b-14310	rs10845408	12	11880581	0.252738	C	T	0.646226	0.993777	31.0541	2.5e-08	0.647126	0.993777	24.7277	6.6e-07	6.3e-09	2.1e-07	8.7e-09	1.8e-07	-0.0113247	0.00194938	33.7488	-0.0100786	0.00194155	26.9463	33.1149	27.2662
ukb-b-14310	rs7969505	12	12827900	0.279532	G	C	0.885883	0.981977	17.9803	2.2e-05	0.885797	0.981977	32.5634	1.2e-08	0.00014	1.4e-07	0.0001	2.9e-07	0.0112403	0.00294775	14.5404	0.0154481	0.0029316	27.7677	15.1028	26.3419
ukb-b-14310	rs117451679	12	17245591	0.337204	A	G	0.894613	0.965568	11.4408	0.00072	0.893212	0.965568	24.6731	6.8e-07	0.00079	7.8e-07	0.00058	6.5e-07	-0.0103262	0.00307602	11.2695	-0.0150464	0.00304604	24.4003	11.8531	24.7696
ukb-b-14310	rs7134283	12	24071748	0.420014	G	A	0.716205	0.994012	35.6126	2.4e-09	0.716978	0.994012	19.3998	1.1e-05	4.4e-08	1.1e-05	3.1e-08	3.9e-06	0.0113346	0.00207077	29.9605	0.00907555	0.00206105	19.3897	30.6678	21.2918
ukb-b-14310	rs11049684	12	28665359	0.483323	C	T	0.701786	0.997618	12.6962	0.00037	0.700562	0.997618	34.2651	4.8e-09	0.0012	4.7e-09	0.00068	1.9e-09	0.00659925	0.00203117	10.5559	0.0118537	0.00202321	34.3266	11.5532	36.1134
ukb-b-14310	rs10843397	12	29529523	0.493703	C	T	0.75855	0.999164	18.0095	2.2e-05	0.757887	0.999164	11.2962	0.00078	1.1e-05	0.00021	1.2e-05	0.00013	-0.00951985	0.00216921	19.26	-0.00800344	0.00215988	13.7307	19.1964	14.6055
ukb-b-14310	rs11052457	12	33268956	0.543836	A	T	0.962004	0.997579	29.0766	7e-08	0.961911	0.997579	21.2456	4e-06	7.7e-07	1.8e-06	6.6e-07	1.2e-06	-0.0240255	0.00485973	24.441	-0.0231434	0.00484554	22.8123	24.7163	23.567
ukb-b-14310	rs12099669	12	46783653	0.598393	G	A	0.303434	0.998028	40.3297	2.1e-10	0.303627	0.998028	58.5325	2e-14	2e-12	2.9e-17	1.6e-12	6.8e-17	-0.0142113	0.00202045	49.4736	-0.0170391	0.00201607	71.4307	49.9096	69.7431
ukb-b-14310	rs7132908	12	50263148	0.630702	G	A	0.615327	1	76.0377	2.8e-18	0.615788	1	112.958	2.2e-26	1.1e-19	1.6e-24	3.1e-19	2.7e-25	-0.0173559	0.00191131	82.458	-0.0194866	0.00190616	104.509	80.3591	108.007
ukb-b-14310	rs1049193	12	53873844	0.678444	G	C	0.829337	1	62.1686	3.2e-15	0.829351	1	20.7454	5.2e-06	3e-14	2.2e-05	4.6e-14	2.1e-05	0.0188035	0.00247485	57.7273	0.0104462	0.00246182	18.0054	56.8733	18.0609
ukb-b-14310	rs774214	12	56918566	0.713489	T	C	0.336515	0.998522	30.5854	3.2e-08	0.337128	0.998522	12.396	0.00043	6e-10	6.3e-06	5e-10	1.2e-05	0.0121776	0.00196681	38.3353	0.00885022	0.00195968	20.3957	38.6649	19.2337
ukb-b-14310	rs2277339	12	57146069	0.717337	T	G	0.895978	1	55.9447	7.5e-14	0.89575	1	16.4778	4.9e-05	2.5e-13	0.00022	9.3e-14	0.00024	0.0223033	0.00304687	53.5836	0.0111986	0.00303002	13.6595	55.5071	13.4998
ukb-b-14310	rs11175891	12	66126255	0.789885	G	A	0.74694	0.995828	33.635	6.6e-09	0.747487	0.995828	21.0864	4.4e-06	2.1e-08	6.3e-06	1.6e-08	8.7e-06	0.0119761	0.00213802	31.3767	0.00962762	0.00213178	20.3964	31.8941	19.7678
ukb-b-14310	rs7959830	12	66347368	0.792227	G	T	0.587555	0.998494	147.811	5.2e-34	0.58607	0.998494	201.664	9.1e-46	5.8e-35	2.5e-44	2e-35	5.6e-46	0.0233093	0.00188948	152.186	0.0262393	0.00187892	195.024	154.278	202.637
ukb-b-14310	rs2369463	12	77432523	0.930099	T	C	0.829341	0.981575	23.6623	1.1e-06	0.830174	0.981575	22.3363	2.3e-06	2e-05	1e-05	3.7e-05	1.1e-05	0.0106453	0.00249291	18.2347	0.0109552	0.00248522	19.4318	17.0131	19.2869
ukb-b-14310	rs310796	12	77453226	0.930821	G	T	0.318812	0.995579	18.213	2e-05	0.319341	0.995579	32.3539	1.3e-08	8.6e-06	8.9e-10	1.2e-05	2e-09	-0.00889944	0.00199967	19.8066	-0.0122254	0.00199495	37.5548	19.1261	36.0171
ukb-b-14310	rs809973	12	89767198	1.0318	T	C	0.807336	0.997887	15.5512	8e-05	0.80781	0.997887	16.8517	4e-05	3.6e-05	3.2e-06	3e-05	3.3e-06	-0.00974096	0.00235732	17.0752	-0.0109588	0.00235249	21.7005	17.3914	21.6449
ukb-b-14310	rs10858923	12	90134557	1.03415	A	T	0.277073	0.99081	12.0926	0.00051	0.278256	0.99081	12.4689	0.00041	5.8e-05	9.2e-06	9e-05	5.3e-06	-0.00836934	0.00208161	16.1653	-0.00919183	0.00207292	19.6624	15.3299	20.7108
ukb-b-14310	rs7977788	12	93982332	1.07717	G	A	0.776086	0.997058	101.802	6.1e-24	0.775552	0.997058	79.9759	3.8e-19	4.9e-23	8.9e-18	1.2e-23	8.4e-18	-0.0220785	0.00223384	97.6861	-0.0190793	0.00222185	73.7382	100.419	73.8596
ukb-b-14310	rs34118426	12	94201279	1.08348	A	G	0.694785	1	34.0812	5.3e-09	0.696363	1	34.8289	3.6e-09	3.6e-08	2e-07	1.9e-08	1.2e-07	0.0111241	0.00201945	30.3434	0.010488	0.00201739	27.0274	31.6117	27.9733
ukb-b-14310	rs7971536	12	102373788	1.1976	T	A	0.505821	0.993773	24.3323	8.1e-07	0.505736	0.993773	33.6096	6.7e-09	6.5e-07	4.6e-09	6.8e-08	1.1e-09	0.00926495	0.00186192	24.7609	0.0108682	0.00185457	34.3425	29.1192	37.1791
ukb-b-14310	rs61941043	12	102994078	1.20151	A	T	0.989994	0.930058	21.1047	4.3e-06	0.989834	0.930058	25.9618	3.5e-07	2.8e-05	7.5e-06	2.3e-05	7.2e-06	-0.0405077	0.00967313	17.5364	-0.0428095	0.00956015	20.0516	17.887	20.1504
ukb-b-14310	rs10861681	12	107334262	1.26225	C	T	0.703636	0.997785	31.4935	2e-08	0.702764	0.997785	15.0755	0.0001	9.6e-08	2.6e-05	3.3e-07	4e-05	0.0108625	0.00203661	28.4475	0.00853448	0.00202933	17.6868	26.084	16.8909
ukb-b-14310	rs2287547	12	108924341	1.28151	T	C	0.8316	0.999652	15.4473	8.5e-05	0.832659	0.999652	28.2222	1.1e-07	0.00045	1.6e-05	0.00099	1.6e-05	-0.00870863	0.00248185	12.3125	-0.0107059	0.00248068	18.6252	10.852	18.5984
ukb-b-14310	rs11065979	12	112059557	1.30269	C	T	0.561392	0.995565	55.2078	1.1e-13	0.561658	0.995565	54.1044	1.9e-13	3.6e-11	2.7e-12	1.5e-11	9e-13	0.0124211	0.00187639	43.8203	0.0130632	0.00186774	48.9178	45.4805	51.0591
ukb-b-14310	rs11065015	12	120520863	1.44807	C	T	0.972936	0.959976	32.1399	1.4e-08	0.97264	0.959976	29.4906	5.6e-08	4.3e-08	3.1e-07	8.2e-08	2.5e-07	0.0320573	0.00585122	30.0165	0.029557	0.00577839	26.1641	28.7673	26.6093
ukb-b-14310	rs529736	12	122384457	1.464	A	C	0.166789	0.999369	12.0698	0.00051	0.167676	0.999369	25.2456	5e-07	0.00032	1.2e-07	0.00054	1.3e-07	0.00896209	0.00249286	12.9248	0.0131167	0.00247968	27.9806	11.9744	27.8293
ukb-b-14310	rs7487292	12	122614387	1.46556	T	G	0.551471	0.984803	42.1222	8.6e-11	0.553807	0.984803	13.9076	0.00019	1.5e-11	2.8e-05	3.7e-11	3e-05	-0.0126855	0.00188068	45.4969	-0.00787015	0.00187917	17.5402	43.7752	17.4048
ukb-b-14310	rs7316114	12	122947265	1.46739	A	G	0.2576	0.99651	104.544	1.5e-24	0.258608	0.99651	50.8328	1e-12	7.7e-25	1.5e-13	4e-26	1.7e-13	-0.0219251	0.00213036	105.92	-0.0156534	0.00211945	54.5468	111.793	54.3172
ukb-b-14310	rs11060406	12	123339117	1.47024	C	T	0.963354	0.964271	20.3657	6.4e-06	0.963168	0.964271	42.3818	7.5e-11	2.6e-06	1.1e-10	4.5e-06	5.1e-11	0.0236101	0.00502565	22.0704	0.0322501	0.00500122	41.5825	21.0254	43.1379
ukb-b-14310	rs2229840	12	124826462	1.48479	C	T	0.840253	1	84.1706	4.5e-20	0.84034	1	56.192	6.6e-14	1e-18	5.4e-13	2.6e-19	5.4e-13	-0.0224165	0.00253729	78.0539	-0.0182371	0.00252777	52.0517	80.7112	52.0669
ukb-b-14310	rs2291256	12	133393323	1.74998	C	T	0.912643	1	27.302	1.7e-07	0.912064	1	16.6669	4.5e-05	2.4e-08	2.6e-05	3.9e-08	1.9e-05	-0.0183551	0.00329026	31.1211	-0.0137896	0.00327561	17.7222	30.1981	18.2543
ukb-b-14310	rs11616283	13	21493853	0.033324	T	C	0.859967	0.968004	8.87049	0.0029	0.860247	0.968004	18.6193	1.6e-05	0.00078	5e-06	0.00042	6.4e-06	-0.00914678	0.00272321	11.2817	-0.0124215	0.00272	20.8549	12.4211	20.369
ukb-b-14310	rs7994814	13	27054201	0.176042	C	T	0.583169	0.974114	39.9487	2.6e-10	0.582704	0.974114	52.1481	5.1e-13	3.8e-10	5.6e-14	4.8e-10	6.9e-14	-0.0119721	0.00191203	39.2054	-0.0143284	0.00190598	56.5138	38.7684	56.1069
ukb-b-14310	rs1218822	13	28011963	0.196451	G	A	0.337988	0.999077	26.145	3.2e-07	0.339091	0.999077	30.9919	2.6e-08	2.2e-06	2.6e-08	1.1e-06	7.8e-09	-0.0093468	0.00197245	22.4551	-0.0109211	0.00196095	31.0171	23.8341	33.3244
ukb-b-14310	rs532499	13	30165465	0.247996	T	C	0.258007	1	22.3322	2.3e-06	0.259247	1	15.7262	7.3e-05	5.5e-06	0.00041	9.5e-06	0.00077	0.00967202	0.00212856	20.6473	0.00749932	0.0021213	12.498	19.6114	11.3146
ukb-b-14310	rs9549099	13	40766349	0.414975	T	C	0.734896	0.991374	17.3507	3.1e-05	0.734553	0.991374	24.4091	7.8e-07	1e-05	1.5e-07	1.3e-05	3.6e-07	-0.00934913	0.00212126	19.4246	-0.0110729	0.00210629	27.6364	19.0407	25.9065
ukb-b-14310	rs60223575	13	41653179	0.429726	T	C	0.697282	0.999078	16.222	5.6e-05	0.698595	0.999078	15.0113	0.00011	2.7e-05	3.3e-05	1e-05	3.8e-05	0.00850817	0.00202689	17.6203	0.00838412	0.00202046	17.2192	19.4902	16.9444
ukb-b-14310	rs67141907	13	42805360	0.441592	C	T	0.850732	0.990982	26.2827	2.9e-07	0.850875	0.990982	13.3269	0.00026	2.5e-06	0.00067	2.8e-06	0.0005	-0.0123459	0.00262208	22.1692	-0.00889547	0.00261383	11.582	21.9397	12.1183
ukb-b-14310	rs146851424	13	50377910	0.536043	A	C	0.978685	0.982294	79.9102	3.9e-19	0.97806	0.982294	116.192	4.3e-27	3.7e-17	1.7e-24	5.2e-16	8.1e-25	-0.0546809	0.00649318	70.918	-0.0653273	0.00639648	104.305	65.7302	105.815
ukb-b-14310	rs2225226	13	51127270	0.539636	C	T	0.784192	0.994282	197.327	8e-45	0.78383	0.994282	150.541	1.3e-34	1.9e-47	4.7e-35	1.3e-47	4.4e-35	0.0328162	0.00226798	209.362	0.0279173	0.00225998	152.594	210.159	152.746
ukb-b-14310	rs4883723	13	54084032	0.568819	G	A	0.860468	0.993009	49.3092	2.2e-12	0.859018	0.993009	14.8398	0.00012	5.9e-14	2.1e-05	1.5e-14	1.6e-05	-0.0202661	0.00269839	56.4067	-0.0113659	0.00267187	18.0958	59.1209	18.6502
ukb-b-14310	rs4567604	13	59204270	0.587536	G	T	0.806681	0.989858	17.3265	3.1e-05	0.806863	0.989858	13.9635	0.00019	1.2e-05	6.4e-05	1.4e-05	6.9e-05	0.010387	0.00237024	19.204	0.00944246	0.00236165	15.986	18.9224	15.8301
ukb-b-14310	rs9540493	13	66205704	0.636547	A	G	0.455767	0.991243	12.3422	0.00044	0.453895	0.991243	33.9632	5.6e-09	2.9e-05	3.2e-10	0.00011	3e-10	0.00786195	0.00187937	17.5	0.0117816	0.00187387	39.53	14.899	39.7025
ukb-b-14310	rs1924936	13	78443297	0.773918	T	A	0.22505	0.998871	63.2437	1.8e-15	0.226104	0.998871	77.6325	1.2e-18	7.8e-15	1.3e-15	2.9e-15	2.5e-16	-0.0173077	0.00222732	60.3824	-0.0177646	0.00222183	63.9281	62.3363	67.1598
ukb-b-14310	rs1164594	13	97091373	0.936685	A	G	0.458895	0.998634	29.011	7.2e-08	0.45761	0.998634	17.4157	3e-05	6.6e-08	1.5e-07	2.5e-07	2.3e-07	-0.0100836	0.00186709	29.1676	-0.00978909	0.00186183	27.6442	26.6111	26.773
ukb-b-14310	rs7985813	13	99592595	0.97721	G	A	0.264555	0.99114	14.8754	0.00011	0.264641	0.99114	10.0095	0.0016	2.9e-05	4.6e-05	2.2e-05	0.00011	0.00886489	0.00211859	17.5087	0.00860285	0.00211219	16.589	18.0126	15.0003
ukb-b-14310	rs9588151	13	111039357	1.22188	C	T	0.676449	0.983916	7.85355	0.0051	0.676513	0.983916	16.1466	5.9e-05	0.0016	3.1e-06	0.0027	4.2e-06	-0.00632157	0.00200193	9.97134	-0.0093261	0.00199972	21.7502	9.01949	21.1839
ukb-b-14310	rs7994573	13	115008388	1.29767	T	C	0.763643	0.998475	22.0182	2.7e-06	0.765485	0.998475	27.1162	1.9e-07	9.8e-07	4.9e-06	1.3e-06	5.3e-06	0.0107474	0.00219545	23.964	0.0100026	0.00218904	20.8793	23.3816	20.722
ukb-b-14310	rs36100359	14	21578007	0.0574762	G	A	0.86009	1	12.0514	0.00052	0.86109	1	21.4792	3.6e-06	5e-05	1.2e-06	3.4e-05	1.3e-06	0.0108913	0.00268457	16.4593	0.0129988	0.00267997	23.5258	17.1537	23.3954
ukb-b-14310	rs17197114	14	21894526	0.0660752	T	C	0.823292	0.984664	11.2745	0.00079	0.822669	0.984664	16.7656	4.2e-05	0.00045	2.1e-07	0.00015	4.2e-07	-0.00863418	0.00245934	12.3255	-0.0126956	0.00244607	26.9383	14.3783	25.5998
ukb-b-14310	rs9788443	14	23878279	0.11876	T	C	0.951916	0.994893	20.2231	6.9e-06	0.952312	0.994893	9.96163	0.0016	2.6e-06	0.00099	1e-05	0.0007	-0.0205023	0.00436216	22.0903	-0.0143477	0.00435842	10.837	19.5137	11.4921
ukb-b-14310	rs3212260	14	24804088	0.145287	A	T	0.742378	0.995985	31.9565	1.6e-08	0.741817	0.995985	31.958	1.6e-08	1.4e-09	2.5e-09	1.7e-09	8.4e-09	-0.0129144	0.0021312	36.7198	-0.0126698	0.00212432	35.5714	36.2375	33.176
ukb-b-14310	rs12879423	14	25927832	0.16196	A	G	0.321084	0.988088	57.8842	2.8e-14	0.321569	0.988088	37.5456	8.9e-10	3.7e-15	1.2e-11	3.9e-15	2.8e-11	-0.0157871	0.00200773	61.8297	-0.0135395	0.00199751	45.9438	61.7383	44.2989
ukb-b-14310	rs8007644	14	35218831	0.325175	G	A	0.611859	0.983082	15.9866	6.4e-05	0.611521	0.983082	28.0188	1.2e-07	8.8e-05	1.1e-07	4.3e-05	1.3e-07	-0.0075635	0.00192813	15.3877	-0.0101862	0.00191874	28.1833	16.7145	27.9047
ukb-b-14310	rs112957890	14	36220876	0.329506	A	G	0.73614	0.978398	10.6198	0.0011	0.734205	0.978398	34.3406	4.6e-09	0.00018	1.8e-10	0.00016	1.4e-10	-0.00798393	0.00213511	13.9828	-0.0135318	0.00212214	40.6599	14.2785	41.1251
ukb-b-14310	rs12889702	14	42894143	0.381124	A	C	0.686994	0.995161	22.4607	2.1e-06	0.687322	0.995161	17.8268	2.4e-05	3.5e-08	7e-07	6.8e-08	4.3e-07	-0.0110889	0.00201082	30.4109	-0.00995906	0.00200748	24.6113	29.1202	25.5415
ukb-b-14310	rs2884345	14	53323211	0.470495	G	A	0.289769	0.996499	18.3433	1.8e-05	0.289777	0.996499	30.1002	4.1e-08	0.00047	2.5e-06	0.00066	3e-06	0.0071914	0.0020554	12.2415	0.00964629	0.00204889	22.1659	11.5968	21.8183
ukb-b-14310	rs8021250	14	55243998	0.496544	G	A	0.749163	0.9761	18.8258	1.4e-05	0.748765	0.9761	13.1827	0.00028	4.1e-05	0.00014	2.5e-05	0.00012	-0.00890562	0.00217053	16.8343	-0.00822568	0.00216429	14.4449	17.737	14.832
ukb-b-14310	rs4899012	14	61003889	0.547756	G	C	0.392517	0.998824	101.842	6e-24	0.392936	0.998824	81.4868	1.8e-19	2.5e-25	4.3e-25	1.1e-25	2e-25	0.0198302	0.0019072	108.109	0.0196621	0.00190032	107.055	109.802	108.582
ukb-b-14310	rs2296316	14	65520246	0.592011	T	C	0.536233	0.985033	23.4562	1.3e-06	0.534776	0.985033	20.0825	7.4e-06	7.8e-07	9.3e-06	3.5e-07	1.2e-05	0.00928715	0.00187989	24.4062	0.00831716	0.00187667	19.6414	25.9312	19.2279
ukb-b-14310	rs4903278	14	75535019	0.684854	C	A	0.514966	0.999519	17.2156	3.3e-05	0.515197	0.999519	10.7596	0.001	2.6e-05	0.00012	2.2e-05	0.00011	0.00784162	0.00186344	17.7084	0.00713987	0.00185602	14.7985	18.0195	14.9973
ukb-b-14310	rs11622562	14	77517148	0.723032	C	T	0.670594	0.998327	15.2341	9.5e-05	0.671335	0.998327	29.8806	4.6e-08	8.8e-05	1.8e-07	5.8e-05	6.3e-08	-0.007772	0.00198172	15.3809	-0.0103023	0.00197541	27.1992	16.1799	29.2786
ukb-b-14310	rs7141420	14	79899454	0.747933	C	T	0.482806	0.988156	33.415	7.4e-09	0.484212	0.988156	64.7277	8.6e-16	9.5e-10	2.1e-18	1.4e-10	6.9e-18	-0.0114695	0.00187463	37.4337	-0.0163738	0.00187132	76.5597	41.2267	74.2578
ukb-b-14310	rs1951455	14	91512339	0.88209	T	C	0.282152	0.997245	26.4042	2.8e-07	0.283906	0.997245	18.9719	1.3e-05	9.5e-08	3.9e-05	5e-08	3.2e-05	-0.0110631	0.00207356	28.4655	-0.00847251	0.00205946	16.9245	29.7081	17.3103
ukb-b-14310	rs112560164	14	93112924	0.908826	G	A	0.808565	0.993847	14.9529	0.00011	0.810232	0.993847	31.2562	2.3e-08	1.1e-07	9.4e-10	1.5e-07	1.1e-09	-0.0125897	0.00237068	28.2025	-0.0145188	0.00237271	37.443	27.649	37.2271
ukb-b-14310	rs6575340	14	94023972	0.916863	G	A	0.363814	0.99437	32.6506	1.1e-08	0.364135	0.99437	31.5655	1.9e-08	1.7e-07	1.6e-08	2.1e-07	9e-09	-0.0101412	0.00193913	27.3506	-0.0109311	0.00193427	31.9368	26.9628	33.0481
ukb-b-14310	rs12147845	14	101144596	1.07729	C	T	0.884111	0.992731	21.388	3.8e-06	0.883537	0.992731	17.8244	2.4e-05	2.5e-05	1.6e-05	9.6e-06	4.1e-06	-0.0123039	0.00291676	17.7943	-0.0125261	0.00290071	18.6477	19.596	21.2108
ukb-b-14310	rs61992671	14	101531854	1.08869	A	G	0.507659	0.914115	28.4498	9.6e-08	0.50823	0.914115	40.0912	2.4e-10	1.2e-07	5.6e-10	1.2e-07	5.3e-10	0.0102946	0.00194487	28.0181	0.0120452	0.00194255	38.449	27.9967	38.5665
ukb-b-14310	rs11627567	14	103851775	1.12405	C	T	0.784602	0.994534	25.8078	3.8e-07	0.78491	0.994534	23.695	1.1e-06	3.3e-07	1.3e-06	5.9e-07	5.1e-06	0.0116023	0.00227266	26.0626	0.0109798	0.00226639	23.4705	24.9608	20.7944
ukb-b-14310	rs12906197	15	38492199	0.582949	C	T	0.577745	0.985251	22.4099	2.2e-06	0.579039	0.985251	30.6307	3.1e-08	5.3e-07	7.9e-09	3.4e-07	5.7e-09	0.0095123	0.00189638	25.1606	0.0109215	0.00189266	33.2983	25.9979	33.9246
ukb-b-14310	rs76875574	15	40376098	0.61971	C	A	0.946066	0.976282	20.4975	6e-06	0.946399	0.976282	7.71686	0.0055	3.5e-06	0.0016	2.5e-06	0.0022	0.0193158	0.00416462	21.5117	0.0132034	0.00417392	10.0065	22.1411	9.3519
ukb-b-14310	rs11855017	15	42096146	0.632874	C	A	0.818774	0.996276	14.9748	0.00011	0.818149	0.996276	44.271	2.9e-11	0.00011	8.7e-11	0.0001	2.2e-11	-0.00934198	0.00241819	14.9244	-0.0156402	0.00241059	42.0956	15.0826	44.8178
ukb-b-14310	rs55887408	15	52073816	0.710871	G	A	0.549958	0.992825	14.3629	0.00015	0.549997	0.992825	3.69603	0.055	1e-06	0.0065	3.2e-06	0.008	0.00918924	0.0018784	23.9323	0.00509853	0.00187439	7.39897	21.7164	7.03432
ukb-b-14310	rs11071182	15	55644676	0.748137	A	G	0.129768	0.991939	30.2848	3.7e-08	0.129342	0.991939	29.0094	7.2e-08	6.7e-08	1.2e-06	8.1e-07	2.1e-06	-0.0150223	0.00278182	29.1618	-0.0134666	0.00277791	23.5008	24.3297	22.4922
ukb-b-14310	rs933807	15	62274940	0.855188	G	C	0.547633	0.997334	31.5856	1.9e-08	0.547292	0.997334	26.8199	2.2e-07	4.8e-08	2.4e-07	1.7e-08	6.3e-07	0.0102127	0.00187156	29.7765	0.00961756	0.00186231	26.6703	31.8531	24.8312
ukb-b-14310	rs3809569	15	66999828	0.901842	A	G	0.7574	0.994744	46.7085	8.2e-12	0.755947	0.994744	43.9515	3.4e-11	4.5e-09	7.3e-11	8.3e-09	2.8e-11	-0.01278	0.00217888	34.4027	-0.0141065	0.00216552	42.4341	33.2016	44.3042
ukb-b-14310	rs380803	15	68161273	0.915321	T	C	0.276721	0.995842	33.8958	5.8e-09	0.277851	0.995842	27.3518	1.7e-07	4.8e-09	3e-07	1.1e-09	4e-07	-0.012185	0.00208193	34.2548	-0.0106325	0.00207601	26.231	37.1707	25.6967
ukb-b-14310	rs9920235	15	79384021	1.03275	C	T	0.600109	0.989866	11.5898	0.00066	0.601518	0.989866	31.0354	2.5e-08	0.00035	2.4e-09	0.00055	3.1e-10	0.00682962	0.00191055	12.7784	0.0113709	0.00190602	35.5902	11.951	39.6364
ukb-b-14310	rs7173751	15	80998903	1.05803	G	A	0.553217	0.995937	31.5546	1.9e-08	0.553909	0.995937	29.8095	4.8e-08	1.3e-08	1.3e-07	4.8e-09	1.8e-07	-0.0106686	0.00187594	32.3426	-0.00985466	0.00186914	27.797	34.2773	27.2656
ukb-b-14310	rs2455561	15	86326348	1.0937	T	G	0.47406	0.99886	30.5538	3.2e-08	0.474662	0.99886	24.6075	7e-07	1.5e-08	5.7e-09	1.6e-08	4.8e-09	0.010527	0.00186108	31.9948	0.0108349	0.00186041	33.9178	31.9651	34.2772
ukb-b-14310	rs8040399	15	89432795	1.15476	C	G	0.411386	0.996529	29.4309	5.8e-08	0.412563	0.996529	26.9337	2.1e-07	1.5e-07	2.7e-06	2.1e-07	2.4e-06	0.00996272	0.00189701	27.5814	0.00887794	0.00189075	22.0474	26.9523	22.2307
ukb-b-14310	rs8023812	15	89962899	1.1632	A	G	0.83714	0.980916	7.8058	0.0052	0.837303	0.980916	10.8269	0.001	9.6e-05	4.7e-05	7.5e-05	9.7e-05	0.00993315	0.00254717	15.2075	0.0103287	0.00253894	16.5494	15.6747	15.1865
ukb-b-14310	rs12914705	15	91948987	1.20238	T	C	0.416518	0.991567	22.0776	2.6e-06	0.416333	0.991567	17.9926	2.2e-05	4.4e-05	0.00046	1.6e-05	0.00037	-0.00775638	0.00189909	16.6811	-0.00662749	0.00189125	12.2801	18.6415	12.656
ukb-b-14310	rs1573891	15	99186488	1.42297	G	C	0.841572	0.987827	66.9339	2.8e-16	0.841482	0.987827	70.3702	4.9e-17	1.3e-15	1.2e-13	3.2e-15	7.3e-14	0.0205141	0.00256687	63.8704	0.0189506	0.00255507	55.0099	62.1662	55.9812
ukb-b-14310	rs3743254	15	99499930	1.43041	C	T	0.931436	0.987671	25.515	4.4e-07	0.931499	0.987671	28.8862	7.7e-08	8.5e-06	5.8e-07	1.5e-05	7.9e-07	-0.0164901	0.00370424	19.8175	-0.0184802	0.00369698	24.9874	18.6944	24.3765
ukb-b-14310	rs11862944	16	407604	0.00407741	A	C	0.646219	0.992045	14.0916	0.00017	0.647174	0.992045	19.7263	8.9e-06	0.0001	1.1e-06	0.00011	1.1e-06	0.00759802	0.0019533	15.1308	0.00948882	0.00194645	23.765	14.9659	23.664
ukb-b-14310	rs12051245	16	783865	0.00948405	T	C	0.768052	1	39.201	3.8e-10	0.768344	1	39.7098	2.9e-10	2.8e-12	2.4e-10	1.8e-12	7.1e-10	-0.0154033	0.00220517	48.7915	-0.0139365	0.00220064	40.1058	49.6677	37.9996
ukb-b-14310	rs75510884	16	2161796	0.0437123	G	A	0.901332	0.986903	47.7361	4.9e-12	0.901693	0.986903	62.3907	2.8e-15	2e-11	5.6e-15	6.5e-12	2e-15	0.0210784	0.00314202	45.0047	0.0244914	0.00313526	61.0212	47.1718	63.1091
ukb-b-14310	rs3751837	16	3583173	0.0673008	C	T	0.779978	0.993595	19.0679	1.3e-05	0.781432	0.993595	17.0064	3.7e-05	1.2e-05	2.2e-06	1.5e-05	9.8e-07	-0.00985909	0.00225207	19.165	-0.0106491	0.00225159	22.369	18.7225	23.966
ukb-b-14310	rs2238435	16	4014282	0.0722299	C	G	0.386262	0.995674	99.6789	1.8e-23	0.386164	0.995674	83.7211	5.7e-20	5.4e-24	2.7e-19	1e-24	1.5e-19	-0.0193322	0.00191374	102.046	-0.0171618	0.00191068	80.6769	105.384	81.7554
ukb-b-14310	rs30235	16	14399793	0.317183	C	T	0.407428	0.99214	9.80011	0.0017	0.408642	0.99214	19.8136	8.5e-06	0.00044	8.4e-06	0.00057	8.6e-06	-0.00666758	0.00189796	12.3414	-0.00842432	0.00189112	19.844	11.8596	19.7959
ukb-b-14310	rs3803575	16	15138447	0.321388	T	C	0.691273	0.999651	16.0919	6e-05	0.691346	0.999651	48.1563	3.9e-12	3.1e-06	1.2e-12	1.5e-06	3.6e-12	0.00935551	0.00200712	21.7263	0.0142662	0.00200841	50.4559	23.1544	48.3559
ukb-b-14310	rs4782286	16	19834422	0.390039	G	A	0.789437	0.995809	46.9891	7.1e-12	0.789492	0.995809	30.625	3.1e-08	2.5e-10	1.5e-06	6.8e-11	1.5e-06	0.0144588	0.00228487	40.0444	0.0109868	0.00228135	23.1933	42.5773	23.1011
ukb-b-14310	rs2411453	16	28632021	0.542458	T	G	0.402612	0.993044	92.3929	7.1e-22	0.402376	0.993044	71.3378	3e-17	3.9e-21	1.8e-15	6e-22	1.7e-15	0.017938	0.00190097	89.0419	0.015049	0.00189183	63.2771	92.7371	63.3601
ukb-b-14310	rs35105141	16	30057148	0.553229	C	T	0.597362	0.998398	103.141	3.1e-24	0.599842	0.998398	124.897	5.4e-29	2.7e-28	2.1e-32	3.4e-28	5.9e-32	-0.0209356	0.00189804	121.664	-0.0224178	0.00189165	140.445	121.203	138.429
ukb-b-14310	rs72801843	16	53508802	0.643379	T	A	0.698992	0.996373	80.5837	2.8e-19	0.698179	0.996373	76.9027	1.8e-18	1.2e-18	1.4e-17	2.6e-18	1.2e-17	-0.0178763	0.00202721	77.7607	-0.0172421	0.00202078	72.8014	76.1905	73.1678
ukb-b-14310	rs56094641	16	53806453	0.645997	A	G	0.595568	0.999622	412.375	1.1e-91	0.59515	0.999622	431.656	7.1e-96	1.8e-96	3.7e-102	2.1e-97	5.5e-103	-0.0394734	0.00189391	434.399	-0.040572	0.00189065	460.501	438.673	464.34
ukb-b-14310	rs34017457	16	67166731	0.849579	G	A	0.993112	1	22.9067	1.7e-06	0.992988	1	14.6294	0.00013	9.1e-07	0.00015	8.6e-07	0.00026	-0.0552573	0.0112517	24.1179	-0.0421311	0.011104	14.3962	24.2163	13.3226
ukb-b-14310	rs71393968	16	67847341	0.85031	G	A	0.9541	1	14.6266	0.00013	0.954433	1	35.5411	2.5e-09	0.0002	3.9e-07	0.00024	5.6e-07	-0.0165296	0.00444392	13.8354	-0.0225806	0.00445004	25.7479	13.4601	25.0328
ukb-b-14310	rs76513770	16	72505534	0.873826	T	C	0.87165	0.997297	26.6585	2.4e-07	0.87207	0.997297	46.305	1e-11	2.7e-06	6.3e-12	1.5e-06	5.9e-12	0.0130557	0.00278143	22.0327	0.0190975	0.00277909	47.222	23.0983	47.3623
ukb-b-14310	rs7188009	16	81660642	1.05117	G	A	0.596528	0.995081	17.1038	3.5e-05	0.594709	0.995081	14.0715	0.00018	1.9e-06	3.5e-05	1.6e-06	2.3e-05	-0.00904451	0.00189937	22.6753	-0.00782625	0.00189121	17.125	23.0162	17.9416
ukb-b-14310	rs8059189	16	86417349	1.22153	G	A	0.595171	0.948516	46.1747	1.1e-11	0.597103	0.948516	38.3063	6e-10	1.7e-10	2e-07	2.5e-10	6.4e-08	0.0124242	0.00194563	40.777	0.010094	0.00194048	27.0588	40.0542	29.2477
ukb-b-14310	rs10775348	16	88806348	1.29695	A	G	0.296429	0.995111	22.7193	1.9e-06	0.296258	0.995111	48.7016	3e-12	1.5e-06	4.6e-12	1.4e-06	1.9e-12	-0.00984293	0.00204382	23.1935	-0.0140814	0.00203608	47.8297	23.2186	49.6231
ukb-b-14310	rs4525525	17	1866892	0.0655095	G	T	0.735064	0.973486	38.013	7e-10	0.736599	0.973486	12.5826	0.00039	9.7e-11	0.00022	8.6e-11	0.00011	0.0138471	0.00213964	41.8828	0.00789428	0.00213449	13.6785	42.1161	14.9835
ukb-b-14310	rs2252909	17	2278609	0.0700753	C	T	0.343092	0.966952	16.0497	6.2e-05	0.342299	0.966952	19.6801	9.2e-06	0.00033	5.3e-05	0.00038	0.00011	0.00716359	0.00199485	12.8956	0.00804017	0.0019886	16.3469	12.6365	15.0086
ukb-b-14310	rs55831773	17	7559037	0.197101	C	T	0.801191	0.960331	35.8043	2.2e-09	0.799911	0.960331	53.255	2.9e-13	1.7e-09	1.1e-11	1.8e-09	1.6e-11	0.0143119	0.00237747	36.238	0.0160873	0.00236804	46.1519	36.1876	45.3572
ukb-b-14310	rs78378222	17	7571752	0.197622	T	G	0.987618	0.957599	90.8349	1.6e-21	0.987822	0.957599	92.942	5.4e-22	1.1e-22	1.4e-19	2.6e-23	1.4e-19	-0.0842479	0.00859851	96.0001	-0.0782575	0.00864176	82.0065	98.9337	81.9997
ukb-b-14310	rs8074074	17	17407816	0.44391	C	T	0.245347	0.992091	32.5182	1.2e-08	0.245366	0.992091	11.3813	0.00074	2.4e-09	0.00024	2.2e-09	0.00021	-0.0129664	0.00217147	35.6559	-0.00793415	0.00216214	13.4659	35.763	13.7274
ukb-b-14310	rs3110496	17	27917771	0.496625	A	G	0.313345	1	22.3885	2.2e-06	0.314335	1	12.2464	0.00047	3.6e-06	0.0016	6.3e-06	0.0012	-0.00929608	0.00200556	21.4847	-0.00631143	0.00199759	9.98253	20.3906	10.4696
ukb-b-14310	rs62070648	17	29210595	0.499344	G	A	0.731509	0.999324	119.996	6.3e-28	0.730954	0.999324	97.0385	6.8e-23	3.7e-28	6.3e-24	1.2e-28	3.7e-24	0.0231008	0.0020993	121.089	0.0211039	0.00209216	101.75	123.333	102.81
ukb-b-14310	rs3744806	17	38351626	0.643269	C	G	0.700148	0.999237	24.2952	8.3e-07	0.700496	0.999237	9.05161	0.0026	1.5e-07	0.0021	1.1e-07	0.0023	-0.0106586	0.00202846	27.61	-0.00623712	0.00202397	9.49644	28.2455	9.31595
ukb-b-14310	rs8073817	17	42693754	0.680919	G	T	0.795039	0.999464	25.0226	5.7e-07	0.794072	0.999464	9.88113	0.0017	8.7e-07	0.0006	7.9e-07	0.00037	-0.011339	0.00230516	24.1964	-0.00788249	0.00229603	11.7861	24.3744	12.701
ukb-b-14310	rs11651809	17	43255681	0.684064	C	G	0.703454	0.986321	33.849	6e-09	0.704347	0.986321	31.4956	2e-08	1e-08	5.4e-10	3.6e-09	1.1e-09	0.0117615	0.00205433	32.7784	0.0127294	0.00205069	38.5314	34.8068	37.2274
ukb-b-14310	rs62064607	17	46725779	0.704842	C	A	0.96111	0.949663	19.2989	1.1e-05	0.961334	0.949663	35.6325	2.4e-09	8e-06	7.8e-10	1.1e-05	6.8e-10	0.0220605	0.00494124	19.9323	0.0303889	0.00494282	37.799	19.4115	38.0893
ukb-b-14310	rs72833620	17	47056753	0.707866	A	C	0.904328	0.97606	48.2922	3.7e-12	0.904459	0.97606	13.1389	0.00029	2.8e-12	0.00046	7.3e-12	0.00015	-0.0224012	0.00320537	48.8411	-0.0111778	0.00318849	12.2897	46.9528	14.3537
ukb-b-14310	rs6505044	17	54258240	0.800054	A	C	0.538624	0.997194	18.3849	1.8e-05	0.537965	0.997194	21.1614	4.2e-06	2.4e-05	6e-06	4.2e-05	5.8e-06	0.00789895	0.00187109	17.8216	0.00843034	0.00186319	20.4728	16.7942	20.5446
ukb-b-14310	rs757608	17	59497277	0.871068	A	G	0.32915	1	31.4536	2e-08	0.330121	1	35.7746	2.2e-09	1.4e-08	5.5e-09	1.3e-08	4e-09	0.0112144	0.00197872	32.1203	0.0114947	0.00197111	34.0076	32.2596	34.6037
ukb-b-14310	rs2005172	17	61996255	0.887415	A	C	0.359894	0.975893	137.798	8.1e-32	0.360564	0.975893	109.114	1.5e-25	7.6e-30	3.9e-24	1.1e-29	2.6e-24	-0.0222778	0.00196319	128.771	-0.0198129	0.0019551	102.697	127.974	103.469
ukb-b-14310	rs2676298	17	62726707	0.898881	C	T	0.146958	0.974508	16.2477	5.6e-05	0.146417	0.974508	26.3373	2.9e-07	0.00033	1.6e-06	0.00044	1.1e-06	0.00954855	0.00266007	12.8852	0.012714	0.00265238	22.977	12.3442	23.6923
ukb-b-14310	rs34055910	17	64460104	0.922343	A	G	0.621226	0.996676	11.8374	0.00058	0.621717	0.996676	9.34453	0.0022	5.8e-05	0.00026	5.2e-05	0.00033	0.00772913	0.00192212	16.1696	0.00699967	0.00191762	13.3239	16.3737	12.8877
ukb-b-14310	rs2592208	17	67408873	0.967241	C	A	0.487664	1	28.0293	1.2e-07	0.486398	1	10.06	0.0015	2.3e-08	0.01	2.7e-08	0.009	0.0104015	0.00186208	31.2029	0.0047734	0.00185602	6.61437	30.8819	6.8185
ukb-b-14310	rs9915368	17	68151112	0.978117	A	G	0.887292	0.998623	30.6951	3e-08	0.886919	0.998623	29.4963	5.6e-08	3.5e-08	1.3e-08	2.7e-08	3.9e-09	0.0162847	0.00295248	30.4219	0.0166532	0.00292912	32.3236	30.92	34.6805
ukb-b-14310	rs236587	17	68203915	0.981358	T	C	0.26284	0.979695	11.8488	0.00058	0.262705	0.979695	9.8804	0.0017	0.00014	0.00017	4.6e-05	0.00024	0.00813778	0.00213572	14.5185	0.00802366	0.00213141	14.1714	16.6138	13.5176
ukb-b-14310	rs12946718	17	77777125	1.23227	C	A	0.774075	0.992238	8.93305	0.0028	0.773933	0.992238	27.3264	1.7e-07	0.0033	4.1e-08	0.0026	8.2e-08	0.00655834	0.00223229	8.63152	0.0122145	0.00222657	30.0937	9.09608	28.76
ukb-b-14310	rs9889839	17	78270679	1.24482	A	G	0.54458	0.980447	11.9797	0.00054	0.545477	0.980447	20.869	4.9e-06	0.003	1.4e-05	0.004	1.5e-05	-0.00559295	0.001886	8.79426	-0.0081735	0.00188454	18.8107	8.27759	18.778
ukb-b-14310	rs12947653	17	78634823	1.25027	T	A	0.768252	0.996005	19.99	7.8e-06	0.767342	0.996005	18.9411	1.3e-05	3.9e-07	6.7e-06	1.5e-06	3.3e-06	0.011194	0.00220578	25.7539	0.00990174	0.00219958	20.2649	23.1459	21.6365
ukb-b-14310	rs36000545	17	79093822	1.26033	A	G	0.604276	0.973025	37.5802	8.8e-10	0.60426	0.973025	91.0245	1.4e-21	2.4e-11	8.1e-22	1.8e-11	1.2e-21	0.0128828	0.00192802	44.6478	0.0184624	0.00192346	92.1315	45.1752	91.2978
ukb-b-14310	rs57126421	18	2656989	0.0717858	A	G	0.761687	0.990417	28.5085	9.3e-08	0.763066	0.990417	29.3007	6.2e-08	3.1e-08	1.6e-06	1.5e-08	1.3e-06	0.0121785	0.00219965	30.6534	0.0105383	0.002197	23.0081	32.0967	23.3624
ukb-b-14310	rs4392169	18	20724931	0.429508	A	T	0.214498	0.999097	58.818	1.7e-14	0.214574	0.999097	90.0169	2.4e-21	1.1e-13	2e-20	3.4e-14	2.7e-21	-0.0168323	0.00226586	55.1849	-0.0209443	0.00226081	85.823	57.4759	89.7841
ukb-b-14310	rs2978360	18	32964049	0.549616	C	T	0.46758	0.995738	8.59544	0.0034	0.469279	0.995738	15.4303	8.6e-05	0.00092	1.2e-06	0.00095	9.9e-07	-0.00620273	0.00187186	10.9804	-0.00904923	0.00186521	23.5379	10.9177	23.9411
ukb-b-14310	rs9957318	18	33039106	0.552265	A	G	0.652229	0.990742	27.6937	1.4e-07	0.651379	0.990742	10.1367	0.0015	1.9e-07	0.00035	3.3e-07	0.00014	-0.0102407	0.00196697	27.1061	-0.00700802	0.00195976	12.7875	26.0416	14.5647
ukb-b-14310	rs1557339	18	35129076	0.571433	C	A	0.248461	0.9862	19.505	1e-05	0.249825	0.9862	13.2502	0.00027	4.1e-05	0.0001	3.6e-05	0.00014	-0.00890025	0.00217012	16.8204	-0.00840764	0.00216306	15.1082	17.0825	14.5001
ukb-b-14310	rs55854145	18	45928049	0.669723	A	C	0.94538	0.987802	20.3948	6.3e-06	0.944515	0.987802	15.99	6.4e-05	1.3e-05	0.00023	2.1e-05	9.5e-05	0.0179845	0.00412372	19.0204	0.0150261	0.00407853	13.5733	18.1141	15.2401
ukb-b-14310	rs357868	18	46518624	0.682765	G	T	0.581365	0.994773	24.0334	9.5e-07	0.581289	0.994773	47.267	6.2e-12	1.8e-06	7.7e-10	1.2e-06	3.1e-10	0.0090287	0.00189264	22.757	0.0115998	0.00188578	37.8373	23.6142	39.6224
ukb-b-14310	rs35054365	18	46612306	0.687151	T	A	0.562636	0.998871	20.2417	6.8e-06	0.562018	0.998871	29.4737	5.7e-08	5.2e-07	4.3e-09	1.1e-06	4.5e-09	-0.00941657	0.00187682	25.1732	-0.010995	0.00187228	34.4863	23.7729	34.3894
ukb-b-14310	rs1517037	18	56878274	0.801087	C	T	0.811684	0.997265	31.657	1.8e-08	0.811944	0.997265	41.5998	1.1e-10	4.3e-07	4.4e-10	3.4e-07	5e-11	0.0120385	0.00238174	25.548	0.0148537	0.00238051	38.9341	25.988	43.1824
ukb-b-14310	rs4552110	18	57183948	0.807281	A	T	0.842299	0.998716	11.6296	0.00065	0.84252	0.998716	28.3683	1e-07	0.00039	9.7e-07	0.0013	2.6e-07	0.00904335	0.00255088	12.5683	0.0124772	0.00254729	23.9924	10.4001	26.5047
ukb-b-14310	rs6567160	18	57829135	0.8216	T	C	0.767686	0.998798	390.606	6.1e-87	0.767003	0.998798	400.304	4.7e-89	5.5e-92	3.1e-89	9.8e-94	1e-90	-0.0448464	0.00220468	413.775	-0.0439746	0.00219563	401.13	421.816	407.963
ukb-b-14310	rs57636386	18	58048295	0.823016	T	C	0.916398	0.993573	27.9264	1.3e-07	0.915924	0.993573	61.5097	4.4e-15	4.1e-09	2.6e-16	2.6e-09	2.2e-16	0.019855	0.00337626	34.5835	0.0274706	0.00335455	67.0609	35.4821	67.3981
ukb-b-14310	rs751894	18	60756884	0.863749	C	T	0.79424	0.993844	7.55903	0.006	0.793801	0.993844	16.9872	3.8e-05	0.00054	1.4e-05	0.00057	6.1e-06	-0.00798516	0.00230918	11.9578	-0.00998919	0.00230166	18.8355	11.8582	20.4566
ukb-b-14310	rs2276190	18	63430340	0.904334	G	A	0.721847	0.993896	33.8426	6e-09	0.723258	0.993896	22.563	2e-06	2.4e-06	8.1e-05	1.3e-06	5.2e-05	-0.00983211	0.00208324	22.2749	-0.00818714	0.00207668	15.5426	23.447	16.383
ukb-b-14310	rs74494415	18	74972138	1.13672	C	T	0.960277	0.982646	37.8094	7.8e-10	0.960222	0.982646	6.79537	0.0091	1.5e-11	0.00033	4.4e-12	0.00032	0.0323984	0.0047981	45.5941	0.0172208	0.00479407	12.9032	47.9478	12.9267
ukb-b-14310	rs7253519	19	1986520	0.0700527	G	A	0.881007	0.975295	20.6867	5.4e-06	0.880561	0.975295	12.7961	0.00035	4.9e-07	0.00024	3.8e-07	9.4e-05	0.0146484	0.00291143	25.3143	0.0106753	0.00290259	13.5265	25.8128	15.2466
ukb-b-14310	rs11880992	19	2176403	0.0753709	G	A	0.59106	0.998701	43.4745	4.3e-11	0.592062	0.998701	34.7046	3.8e-09	2e-11	5.1e-10	5e-11	3.8e-10	-0.0127064	0.00189446	44.9856	-0.011758	0.0018919	38.6255	43.17	39.2058
ukb-b-14310	rs4807473	19	3448869	0.121879	A	G	0.358944	0.995991	35.5041	2.5e-09	0.358038	0.995991	23.1462	1.5e-06	2.5e-10	1.4e-06	2.7e-10	6.3e-06	0.0123103	0.0019451	40.0548	0.00936718	0.00194042	23.3037	39.8894	20.4083
ukb-b-14310	rs58857770	19	7208110	0.229611	C	G	0.591833	0.987197	24.898	6e-07	0.591477	0.987197	11.898	0.00056	5.9e-08	0.00028	2.3e-08	0.0003	0.0103372	0.00190657	29.397	0.00690907	0.00190149	13.2023	31.2352	13.0872
ukb-b-14310	rs62621197	19	8670147	0.278617	C	T	0.962954	0.928819	25.5931	4.2e-07	0.962652	0.928819	54.1071	1.9e-13	5.4e-07	4.5e-13	1e-06	2.7e-13	0.0256857	0.00512509	25.1178	0.036806	0.00508345	52.4228	23.8519	53.4284
ukb-b-14310	rs2163832	19	10745764	0.317475	T	C	0.339762	0.997003	46.2354	1e-11	0.339977	0.997003	19.7441	8.9e-06	2.3e-14	2.8e-07	5.8e-14	2.1e-07	0.0150106	0.0019667	58.2533	0.0100915	0.00196586	26.3515	56.4498	26.9778
ukb-b-14310	rs4808845	19	18812024	0.454349	A	G	0.600857	0.993684	9.07622	0.0026	0.598955	0.993684	14.3378	0.00015	0.00023	1.4e-06	0.0002	2e-06	0.00701652	0.0019067	13.5419	0.00917092	0.00190032	23.29	13.8427	22.5586
ukb-b-14310	rs73004967	19	19717056	0.462302	A	G	0.931162	0.993807	32.7429	1.1e-08	0.931821	0.993807	18.9903	1.3e-05	6.1e-11	2.6e-07	6.6e-11	1.3e-07	0.0241309	0.00368899	42.7891	0.0190876	0.00370441	26.55	42.6286	27.8502
ukb-b-14310	rs111640872	19	30290357	0.512969	G	C	0.66939	0.995063	47.2702	6.2e-12	0.669448	0.995063	67.7701	1.8e-16	6.6e-13	7e-17	3.1e-13	2.4e-17	-0.0142751	0.00198625	51.6526	-0.0165337	0.00198099	69.6593	53.1551	71.7475
ukb-b-14310	rs284662	19	41932275	0.661427	T	C	0.380364	1	30.0736	4.2e-08	0.380041	1	18.4808	1.7e-05	1.1e-06	2.9e-05	8e-07	1.3e-05	0.00934801	0.00191717	23.7749	0.00799976	0.00191193	17.5069	24.3575	19.0454
ukb-b-14310	rs35050648	19	46991243	0.729955	G	T	0.763883	0.998965	11.2506	0.0008	0.764123	0.998965	10.1022	0.0015	9.8e-05	0.00014	0.00013	0.0002	-0.00854717	0.00219357	15.1825	-0.00831624	0.00218643	14.4672	14.697	13.8198
ukb-b-14310	rs3810291	19	47569003	0.744195	G	A	0.324245	1	89.2409	3.5e-21	0.325584	1	76.7243	2e-18	2.3e-20	1.4e-18	1.7e-20	7.7e-19	-0.0183981	0.00198925	85.5394	-0.0174103	0.00197934	77.3696	86.0684	78.5729
ukb-b-14310	rs182236268	19	56001500	0.996734	T	C	0.97436	0.989248	23.2539	1.4e-06	0.973759	0.989248	21.6449	3.3e-06	7.7e-07	2.5e-06	2e-07	1.1e-06	0.0293295	0.00593467	24.424	0.0275839	0.00585543	22.1919	27.0099	23.7972
ukb-b-14310	rs6084183	20	2811868	0.104839	T	C	0.489822	0.981383	24.2375	8.5e-07	0.488953	0.981383	6.63278	0.01	6e-08	0.00048	5.5e-08	0.0005	0.0101962	0.00188147	29.3689	0.00653703	0.00187357	12.1737	29.5371	12.1067
ukb-b-14310	rs2007022	20	3237674	0.111873	C	A	0.768982	0.998974	8.78428	0.003	0.76833	0.998974	19.2359	1.2e-05	0.00092	9e-06	0.0012	6e-06	-0.00732738	0.00221073	10.9857	-0.0097772	0.00220191	19.7164	10.5251	20.4936
ukb-b-14310	rs16996657	20	15816236	0.385704	T	C	0.871932	0.994682	12.3026	0.00045	0.872558	0.994682	10.5291	0.0012	0.00071	0.0001	0.00051	6.9e-05	-0.00947074	0.00279735	11.4624	-0.0108197	0.0027863	15.079	12.0791	15.8459
ukb-b-14310	rs6136938	20	20058992	0.466063	G	A	0.563963	1	14.4293	0.00015	0.564175	1	20.3509	6.4e-06	9.6e-05	1.6e-06	6.5e-05	1.5e-06	0.00733233	0.00187934	15.222	0.0089828	0.00187253	23.0126	15.9536	23.1677
ukb-b-14310	rs2252720	20	21223663	0.480654	C	T	0.325479	0.985296	24.5865	7.1e-07	0.326351	0.985296	25.6775	4e-07	3.5e-08	6.9e-08	2.4e-08	1.4e-08	0.0110449	0.0020035	30.391	0.0107561	0.0019937	29.1064	31.1805	32.1354
ukb-b-14310	rs34879158	20	32300634	0.534315	A	C	0.738307	0.99681	102.565	4.2e-24	0.736126	0.99681	128.079	1.1e-29	2.2e-20	7.9e-24	2e-21	7.1e-24	0.0196084	0.0021196	85.5807	0.0212233	0.00210857	101.31	90.3301	101.519
ukb-b-14310	rs6142059	20	32544327	0.536454	T	C	0.507937	0.996307	18.155	2e-05	0.50709	0.996307	41.4918	1.2e-10	4.7e-05	5.9e-10	2.1e-05	4.8e-10	-0.00759725	0.00186637	16.5699	-0.0115221	0.00186033	38.3605	18.0801	38.7438
ukb-b-14310	rs143384	20	34025756	0.538709	A	G	0.596351	1	286.306	3.2e-64	0.594783	1	385.97	6.2e-86	1.4e-60	5.9e-79	1.1e-59	2.1e-79	-0.0311159	0.00189512	269.583	-0.0355535	0.00188979	353.948	265.464	355.992
ukb-b-14310	rs1780672	20	35755818	0.546872	T	C	0.188679	0.999896	32.8513	9.9e-09	0.188584	0.999896	18.5175	1.7e-05	3.2e-09	1.4e-05	3.9e-10	8.3e-06	-0.0141144	0.00238347	35.0674	-0.0102912	0.00237062	18.8457	39.1412	19.8777
ukb-b-14310	rs6124249	20	39175029	0.589842	T	C	0.684403	0.962961	8.11723	0.0044	0.682795	0.962961	17.1291	3.5e-05	0.00045	1.5e-06	0.00036	1.7e-06	-0.00715356	0.00203729	12.3293	-0.00975493	0.00202931	23.1075	12.7346	22.8899
ukb-b-14310	rs6514066	20	44500794	0.670737	T	G	0.375949	0.998141	16.0136	6.3e-05	0.376842	0.998141	17.8582	2.4e-05	3.1e-05	0.00056	2.4e-05	0.0004	-0.00801854	0.00192595	17.3341	-0.00661762	0.00191788	11.9059	17.8434	12.5169
ukb-b-14310	rs13039956	20	51100012	0.791514	G	C	0.817044	0.996534	63.3543	1.7e-15	0.816677	0.996534	62.8896	2.2e-15	8.8e-14	2e-14	1e-13	1.5e-13	0.0179701	0.00240968	55.6136	0.0183842	0.00240241	58.5588	55.357	54.6074
ukb-b-14310	rs6026578	20	57463472	0.948737	C	G	0.375347	0.989024	27.799	1.3e-07	0.374381	0.989024	19.6005	9.5e-06	8.9e-08	4.3e-08	2e-07	8.5e-08	0.010339	0.00193359	28.5906	0.0105619	0.00192768	30.0204	26.9869	28.6996
ukb-b-14310	rs73619441	20	61564901	1.07298	T	G	0.855568	0.991177	32.9803	9.3e-09	0.855985	0.991177	26.1682	3.1e-07	2.7e-07	2.2e-05	1.2e-07	4.3e-05	0.0136613	0.00265594	26.4574	0.0112297	0.00264733	17.9937	27.9708	16.7548
ukb-b-14310	rs73189390	21	17383170	0.0548367	G	A	0.816177	0.990044	8.26806	0.004	0.816318	0.990044	12.1524	0.00049	0.00015	1.2e-05	0.00022	1.8e-05	0.00917787	0.00241808	14.406	0.0105716	0.00241221	19.2066	13.6522	18.4352
ukb-b-14310	rs2230033	21	39671476	0.43301	G	A	0.436175	1	67.8945	1.7e-16	0.436247	1	52.5132	4.3e-13	1.1e-14	2.7e-13	4.5e-14	2.4e-13	0.0145337	0.00187944	59.7996	0.0136918	0.00187392	53.3847	56.9304	53.6521
ukb-b-14310	rs4819021	21	46466927	0.621055	T	C	0.523272	0.981298	23.8941	1e-06	0.523073	0.981298	38.5011	5.5e-10	1.7e-06	2.5e-09	1.8e-06	3.1e-09	0.00902211	0.00188596	22.8851	0.0111895	0.00187664	35.5518	22.826	35.1164
ukb-b-14310	rs165656	22	19948863	0.111543	G	C	0.481855	0.986626	24.3947	7.8e-07	0.483385	0.986626	33.9759	5.6e-09	2e-05	2.4e-07	3.4e-05	2.5e-07	-0.00801927	0.00187976	18.1996	-0.00966759	0.00187089	26.7017	17.1813	26.6247
ukb-b-14310	rs5752989	22	30365780	0.347956	G	A	0.428884	0.999198	18.4413	1.8e-05	0.428818	0.999198	29.4309	5.8e-08	1.3e-05	4.1e-09	7.6e-06	2.7e-09	0.00822642	0.00188446	19.0566	0.0110327	0.0018768	34.5561	20.0313	35.3603
ukb-b-14310	rs41311445	22	42070374	0.501043	A	C	0.904491	1	36.8069	1.3e-09	0.903941	1	26.2704	3e-07	3.1e-13	2.6e-11	1.9e-13	2e-11	0.0231509	0.00317515	53.1627	0.0210569	0.00315674	44.4947	54.0637	44.9542
ukb-b-14310	rs5771118	22	50714289	0.742638	T	C	0.25921	0.986434	16.9432	3.9e-05	0.257584	0.986434	24.701	6.7e-07	4.8e-05	6.9e-08	3.8e-05	5.6e-08	-0.0087083	0.00214174	16.5323	-0.0115161	0.00213491	29.0972	16.9525	29.4903
ukb-b-18408	rs11591147	1	55505647	0.809828	G	T	0.982716	1	21.0725	4.4e-06	0.982425	1	15.5804	7.9e-05	4.9e-06	5.8e-05	NA	NA	0.0257331	0.00563346	20.8658	0.0224512	0.00558554	16.1565	NA	NA
ukb-b-18408	rs583104	1	109821307	1.38723	G	T	0.226402	0.99885	22.3811	2.2e-06	0.227015	0.99885	37.8328	7.7e-10	2e-06	7.8e-10	NA	NA	-0.0083255	0.00175303	22.555	-0.0107751	0.00175228	37.8123	NA	NA
ukb-b-18408	rs61826467	1	222941700	2.46558	G	T	0.252239	0.997563	26.726	2.3e-07	0.250902	0.997563	20.565	5.8e-06	2.7e-07	4e-06	NA	NA	-0.00872481	0.00169743	26.4199	-0.00781749	0.0016957	21.2539	NA	NA
ukb-b-18408	rs4299376	2	44072576	0.686578	G	T	0.324587	0.998057	15.3768	8.8e-05	0.322243	0.998057	17.5217	2.8e-05	8.1e-05	3e-05	NA	NA	0.00618695	0.00156968	15.5357	0.00655157	0.00157066	17.3991	NA	NA
ukb-b-18408	rs1125128	2	145837441	1.66707	A	G	0.362144	0.996688	9.41037	0.0022	0.362809	0.996688	20.9787	4.6e-06	0.002	3e-06	NA	NA	0.00473711	0.00153043	9.58076	0.00711995	0.00152509	21.7954	NA	NA
ukb-b-18408	rs115600411	2	204121145	2.15751	C	G	0.870291	0.99937	18.0148	2.2e-05	0.871229	0.99937	13.738	0.00021	1.8e-05	0.00017	NA	NA	-0.00936234	0.00218595	18.3438	-0.0082403	0.00218932	14.1667	NA	NA
ukb-b-18408	rs1878406	4	148393664	1.56043	C	T	0.859093	1	27.4986	1.6e-07	0.859354	1	10.7353	0.0011	2.1e-07	0.0011	NA	NA	-0.0109441	0.00210884	26.9323	-0.006915	0.00211106	10.7296	NA	NA
ukb-b-18408	rs7719589	5	163748773	1.74207	G	C	0.819459	0.996778	9.08862	0.0026	0.820071	0.996778	24.9634	5.8e-07	0.0024	9.5e-07	NA	NA	-0.00578197	0.00190755	9.18759	-0.00936735	0.00191115	24.024	NA	NA
ukb-b-18408	rs9349379	6	12903957	0.288899	A	G	0.594873	1	43.8842	3.5e-11	0.593431	1	39.4735	3.3e-10	5.1e-11	5.6e-10	NA	NA	-0.00982176	0.00149535	43.1411	-0.00927314	0.0014952	38.4642	NA	NA
ukb-b-18408	rs3127580	6	160710851	1.77417	C	T	0.844629	0.996753	24.4106	7.8e-07	0.84432	0.996753	37.2123	1.1e-09	4.4e-07	4.1e-10	NA	NA	-0.0102478	0.0020283	25.5271	-0.0126392	0.0020226	39.05	NA	NA
ukb-b-18408	rs117733303	6	160922870	1.77501	A	G	0.981573	1	49.8646	1.6e-12	0.981429	1	67.5314	2.1e-16	1.3e-12	1.4e-16	NA	NA	-0.0387049	0.00545368	50.3678	-0.0449396	0.00543814	68.29	NA	NA
ukb-b-18408	rs55730499	6	161005610	1.77557	C	T	0.919951	0.997716	150.635	1.3e-34	0.920255	0.997716	178.742	9.1e-41	6.3e-35	3.9e-41	NA	NA	-0.033466	0.00271444	152.002	-0.0364244	0.00271173	180.423	NA	NA
ukb-b-18408	rs11556924	7	129663496	1.39506	C	T	0.611342	1	16.4486	5e-05	0.611177	1	14.0651	0.00018	4.3e-05	0.00017	NA	NA	0.00617312	0.00150837	16.7491	0.00565772	0.00150608	14.112	NA	NA
ukb-b-18408	rs117779442	8	19839709	0.472738	C	T	0.925321	0.99365	14.809	0.00012	0.92532	0.99365	18.2736	1.9e-05	9.6e-05	2.1e-05	NA	NA	0.0109284	0.00280251	15.2063	0.0119262	0.00280284	18.1054	NA	NA
ukb-b-18408	rs10738607	9	22088094	0.436244	A	G	0.510874	0.999465	144.957	2.2e-33	0.51074	0.999465	117.351	2.4e-27	4e-33	1e-26	NA	NA	-0.0176225	0.00146978	143.756	-0.0156858	0.00146636	114.429	NA	NA
ukb-b-18408	rs2519093	9	136141870	1.66208	C	T	0.81525	0.999448	24.1469	8.9e-07	0.814805	0.999448	9.58425	0.002	2.2e-07	0.00098	NA	NA	-0.00980869	0.00189158	26.8888	-0.00622937	0.0018903	10.8599	NA	NA
ukb-b-18408	rs7475853	10	104673097	1.30626	G	A	0.922685	0.998349	38.3819	5.8e-10	0.922616	0.998349	3.48533	0.062	3.9e-10	0.07	NA	NA	0.0172269	0.00275297	39.1572	0.00496617	0.00274244	3.27922	NA	NA
ukb-b-18408	rs10774625	12	111910219	1.3026	A	G	0.496482	1	32.333	1.3e-08	0.495846	1	36.9675	1.2e-09	2.6e-08	5.5e-09	NA	NA	0.00817947	0.00146929	30.991	0.00855748	0.0014674	34.0092	NA	NA
ukb-b-18408	rs9515203	13	111049623	1.222	T	C	0.737709	1	9.98273	0.0016	0.737376	1	22.8305	1.8e-06	0.0016	2.3e-06	NA	NA	0.005253	0.00166753	9.92351	0.00788791	0.00166943	22.3248	NA	NA
ukb-b-18408	rs28929474	14	94844947	0.933298	C	T	0.980062	1	29.466	5.7e-08	0.980427	1	32.7484	1e-08	7.3e-08	2.5e-08	NA	NA	0.0283107	0.00525935	28.976	0.0295368	0.00530278	31.0256	NA	NA
ukb-b-18408	rs62012628	15	79070000	1.02309	C	T	0.713807	0.9852	18.28	1.9e-05	0.712937	0.9852	18.6956	1.5e-05	1.5e-05	3.1e-05	NA	NA	-0.00709306	0.00163729	18.7679	-0.00681727	0.00163679	17.3474	NA	NA
ukb-b-18408	rs2521501	15	91437388	1.19088	A	T	0.677781	0.984236	26.3932	2.8e-07	0.677758	0.984236	22.1819	2.5e-06	2.8e-07	1.8e-06	NA	NA	-0.00814791	0.00158536	26.414	-0.00755131	0.00158145	22.7998	NA	NA
ukb-b-18408	rs7500448	16	83045790	1.09336	A	G	0.747491	0.982521	17.9831	2.2e-05	0.74579	0.982521	23.8029	1.1e-06	2.1e-05	9.2e-07	NA	NA	0.00724934	0.00170582	18.0606	0.0083358	0.00169818	24.095	NA	NA
ukb-b-18408	rs216215	17	2140668	0.0691725	T	C	0.721595	0.999185	11.5328	0.00068	0.722071	0.999185	30.8118	2.8e-08	0.00064	1.9e-08	NA	NA	0.00559686	0.00163939	11.6553	0.00920103	0.00163805	31.5513	NA	NA
ukb-b-18408	rs6511720	19	11202306	0.318828	G	T	0.88078	1	75.2365	4.2e-18	0.881453	1	54.1556	1.9e-13	4.4e-18	1.7e-13	NA	NA	0.0196609	0.00226794	75.1524	0.0167589	0.0022737	54.3276	NA	NA
ukb-b-18408	rs10416028	19	17850284	0.435684	G	A	0.783364	0.999346	13.4902	0.00024	0.782893	0.999346	21.2697	4e-06	0.00021	4.4e-06	NA	NA	-0.00660649	0.00178287	13.731	-0.00818215	0.00178281	21.0631	NA	NA
ukb-b-18408	rs15052	19	41813375	0.657953	T	C	0.823702	0.995882	22.4107	2.2e-06	0.823801	0.995882	16.9805	3.8e-05	2.9e-06	2.4e-05	NA	NA	-0.00905709	0.00193623	21.8809	-0.00816081	0.00193048	17.8705	NA	NA
ukb-b-18408	rs141622900	19	45426792	0.707498	G	A	0.947578	0.952114	25.3203	4.9e-07	0.947589	0.952114	17.6775	2.6e-05	1e-06	6e-05	NA	NA	0.0164992	0.00337417	23.9105	0.0135457	0.00337643	16.0949	NA	NA
ukb-b-18408	rs9980618	21	35600505	0.363426	C	T	0.869924	0.997469	24.0367	9.5e-07	0.870093	0.997469	17.055	3.6e-05	1.9e-06	2.5e-05	NA	NA	-0.0104212	0.00218747	22.6963	-0.00922662	0.00218963	17.756	NA	NA
ukb-b-1252	rs17173732	7	150908614	1.6848	A	C	0.97992	1	22.0799	2.6e-06	0.97926	1	14.4603	0.00014	2.6e-06	0.00014	NA	NA	-0.0286553	0.00609711	22.0882	-0.0243383	0.00638168	14.5449	NA	NA
ukb-b-1252	rs117820915	13	106048087	1.08416	G	A	0.994893	0.936685	1.77399	0.18	0.994262	0.936685	40.55	1.9e-10	0.19	3e-10	NA	NA	-0.0163202	0.0123922	1.73441	-0.0783282	0.0124384	39.6561	NA	NA
ukb-b-6351	rs10511701	9	22112599	0.436295	T	C	0.490724	0.996515	29.6043	5.3e-08	0.48979	0.996515	15.8291	6.9e-05	5.2e-08	8.3e-05	NA	NA	-0.000861682	0.00015831	29.6263	-0.000641909	0.000163131	15.4837	NA	NA
ukb-b-19579	rs6440006	3	141142691	1.53799	G	A	0.554896	0.988889	34.3814	4.5e-09	0.555091	0.988889	13.3606	0.00026	5.2e-09	0.00029	NA	NA	-0.00167284	0.000286446	34.1054	-0.0010245	0.000282598	13.1427	NA	NA
ukb-b-19579	rs455433	5	1336243	0.0173798	A	G	0.559267	0.999279	30.3565	3.6e-08	0.559754	0.999279	12.6773	0.00037	4.1e-08	0.00033	NA	NA	0.00156364	0.000284932	30.1158	0.00101247	0.000281796	12.909	NA	NA
ukb-b-19579	rs6983267	8	128413305	1.49228	G	T	0.518178	1	35.7577	2.2e-09	0.519413	1	33.2212	8.2e-09	2.2e-09	7.8e-09	NA	NA	0.00169396	0.000283234	35.7698	0.00161506	0.000279752	33.3299	NA	NA
ukb-b-19579	rs10993994	10	51549496	0.724071	T	C	0.392405	1	22.6902	1.9e-06	0.392443	1	12.7939	0.00035	1.5e-06	0.00027	NA	NA	0.00139259	0.000289255	23.1783	0.00104264	0.000286421	13.2513	NA	NA
ukb-b-19579	rs1991643	10	122687735	1.52423	C	T	0.659765	0.991895	11.5992	0.00066	0.660846	0.991895	35.1994	3e-09	0.00064	3.4e-09	NA	NA	-0.00102441	0.000299978	11.6618	-0.00175292	0.000296516	34.9486	NA	NA
ukb-b-19579	rs11199879	10	123045212	1.53025	T	C	0.772529	0.993622	14.0462	0.00018	0.772642	0.993622	16.2478	5.6e-05	0.00017	5.5e-05	NA	NA	-0.00127137	0.000338088	14.141	-0.00135232	0.000335273	16.2691	NA	NA
ukb-b-19579	rs3116616	13	51162913	0.539767	C	G	0.784661	0.99841	27.1075	1.9e-07	0.784413	0.99841	7.88748	0.005	2e-07	0.0048	NA	NA	-0.00179052	0.000344134	27.071	-0.000959046	0.000340355	7.93991	NA	NA
ukb-b-19579	rs10908278	17	36099952	0.619797	T	A	0.486015	0.988693	23.3669	1.3e-06	0.485811	0.988693	25.4333	4.6e-07	1.4e-06	5.8e-07	NA	NA	-0.00137206	0.000284733	23.2206	-0.00140763	0.000281566	24.9929	NA	NA
ukb-b-19579	rs2659052	19	51343737	0.826611	G	C	0.408589	0.984484	21.0289	4.5e-06	0.40775	0.984484	39.606	3.1e-10	4.4e-06	2.5e-10	NA	NA	0.00133282	0.000290216	21.0911	0.00181432	0.000286868	40.0002	NA	NA
ukb-b-19579	rs2569735	19	51364269	0.827413	A	G	0.145466	0.999074	56.2266	6.5e-14	0.145296	0.999074	63.7109	1.4e-15	6.4e-14	2e-15	NA	NA	-0.00300943	0.000401267	56.2473	-0.00315525	0.000397172	63.1115	NA	NA
ukb-b-14067	rs6704012	1	3038530	0.042519	T	C	0.775729	0.972749	13.431	0.00025	0.774617	0.972749	24.8545	6.2e-07	0.00014	6.3e-07	NA	NA	0.0407509	0.010697	14.5128	0.0542882	0.0108962	24.8233	NA	NA
ukb-b-14067	rs266558	5	64282379	0.749347	C	T	0.54137	0.998503	9.79133	0.0018	0.538934	0.998503	26.4235	2.7e-07	0.0013	3e-07	NA	NA	0.0285438	0.00889968	10.2867	0.0461241	0.00900068	26.2606	NA	NA
ukb-b-14067	rs840462	5	121418646	1.29709	A	C	0.465796	0.995707	22.735	1.9e-06	0.463909	0.995707	9.88975	0.0017	1.6e-06	0.0014	NA	NA	0.0422049	0.00880296	22.9863	0.028688	0.00899661	10.1682	NA	NA
ukb-b-2862	rs10789340	1	72940273	1.03352	A	G	0.372848	0.995084	34.5235	4.2e-09	0.373744	0.995084	57.2973	3.7e-14	8.5e-06	7.5e-11	NA	NA	0.0111399	0.00250165	19.8292	0.0163331	0.00250887	42.382	NA	NA
ukb-b-2862	rs11165829	1	97743702	1.27259	C	G	0.639981	1	26.5304	2.6e-07	0.640085	1	10.6961	0.0011	6.8e-07	0.0021	NA	NA	0.012484	0.0025127	24.6845	0.00778123	0.00252413	9.50325	NA	NA
ukb-b-2862	rs1105388	1	205308591	2.25573	C	T	0.699112	0.986815	24.2436	8.5e-07	0.700574	0.986815	27.8445	1.3e-07	2.9e-05	1.6e-06	NA	NA	0.0110923	0.00265165	17.4988	0.0127659	0.00265984	23.0354	NA	NA
ukb-b-2862	rs1470610	2	33866464	0.556414	G	C	0.803939	0.99559	16.56	4.7e-05	0.803695	0.99559	34.5995	4.1e-09	0.0013	1e-06	NA	NA	0.00981739	0.00305315	10.3394	0.014958	0.00305748	23.9343	NA	NA
ukb-b-2862	rs62169335	2	147946069	1.67728	C	T	0.456338	0.97872	26.2536	3e-07	0.457178	0.97872	11.5305	0.00068	8.3e-07	0.0018	NA	NA	0.0120881	0.00245286	24.2869	0.00769355	0.00246115	9.77187	NA	NA
ukb-b-2862	rs4676964	3	71034748	0.952031	C	T	0.489518	0.980688	39.505	3.3e-10	0.489262	0.980688	29.043	7.1e-08	2.9e-09	3.6e-07	NA	NA	-0.014473	0.0024371	35.2671	-0.0124469	0.00244567	25.9017	NA	NA
ukb-b-2862	rs62396185	6	26180634	0.493488	G	C	0.740089	0.99679	34.2013	5e-09	0.739814	0.99679	33.8474	6e-09	1e-07	4.1e-08	NA	NA	0.0147115	0.00276156	28.3795	0.0151636	0.00276297	30.1196	NA	NA
ukb-b-2862	rs7791463	7	97819047	1.14229	G	A	0.464533	0.999711	20.0589	7.5e-06	0.465907	0.999711	13.1286	0.00029	7.3e-06	0.00052	NA	NA	-0.0108412	0.002417	20.1189	-0.00841796	0.00242675	12.0328	NA	NA
ukb-b-2862	rs79809011	8	10126532	0.259436	G	A	0.970459	0.987234	18.7173	1.5e-05	0.970618	0.987234	24.3943	7.8e-07	0.00021	2.7e-05	NA	NA	0.0266231	0.00717687	13.7609	0.0303068	0.00722197	17.6105	NA	NA
ukb-b-2862	rs10959890	9	11526198	0.256214	T	C	0.787473	0.994387	18.4253	1.8e-05	0.78795	0.994387	19.5797	9.6e-06	1.9e-05	1.2e-05	NA	NA	0.0126654	0.00296503	18.2465	0.0129899	0.00297014	19.1275	NA	NA
ukb-b-2862	rs9407624	9	15568070	0.341788	T	A	0.512142	0.993931	30.8412	2.8e-08	0.511487	0.993931	36.8339	1.3e-09	6.6e-08	1.6e-09	NA	NA	0.0131144	0.0024273	29.1909	0.0146702	0.00243113	36.4131	NA	NA
ukb-b-2862	rs12247907	10	65317045	0.871438	G	C	0.514694	0.999697	21.8359	3e-06	0.513789	0.999697	19.2511	1.1e-05	2.3e-05	8.9e-05	NA	NA	-0.0102403	0.00242096	17.8916	-0.00950083	0.00242479	15.3524	NA	NA
ukb-b-2862	rs1421085	16	53800954	0.645971	T	C	0.596766	1	34.8001	3.7e-09	0.596383	1	27.4226	1.6e-07	2.7e-07	1.3e-06	NA	NA	0.0126564	0.0024615	26.4374	0.0119628	0.00247273	23.4051	NA	NA
ukb-b-2862	rs784251	18	53412903	0.747377	C	T	0.523314	0.992231	14.8869	0.00011	0.52141	0.992231	34.6383	4e-09	0.001	4.6e-08	NA	NA	0.00798788	0.0024275	10.8279	0.013295	0.00243239	29.8751	NA	NA
ukb-b-2862	rs11878917	19	42588999	0.667527	G	A	0.890387	0.992069	14.132	0.00017	0.890224	0.992069	14.3202	0.00015	0.00011	0.00015	NA	NA	-0.014997	0.00388687	14.8871	-0.0147647	0.00389359	14.3797	NA	NA
ukb-b-2862	rs429358	19	45411941	0.707164	T	C	0.846737	1	12.3096	0.00045	0.844814	1	16.7392	4.3e-05	5e-05	2.4e-06	NA	NA	0.013612	0.00335809	16.4307	0.0157889	0.00334774	22.2434	NA	NA
ukb-b-2862	rs132901	22	41797547	0.50072	C	T	0.212518	0.999884	32.6074	1.1e-08	0.212173	0.999884	24.9033	6e-07	3e-07	5.2e-06	NA	NA	-0.0151609	0.00295863	26.2585	-0.0135162	0.00296674	20.7563	NA	NA
ukb-b-5359	rs1229984	4	100239319	1.13021	T	C	0.0287643	1	57.9859	2.6e-14	0.0296079	1	45.9219	1.2e-11	7.2e-12	1.1e-09	NA	NA	-0.13122	0.0191476	46.9647	-0.115189	0.0189171	37.0775	NA	NA
ukb-b-1962	rs2235529	1	22450487	0.442993	C	T	0.84551	0.993816	36.5447	1.5e-09	0.843831	0.993816	18.1815	2e-05	2.1e-09	2.2e-05	NA	NA	-0.00478736	0.000799197	35.8826	-0.00340831	0.000803031	18.0141	NA	NA
ukb-b-1962	rs10929757	2	11702661	0.266037	A	C	0.422575	0.97666	27.8184	1.3e-07	0.422921	0.97666	15.199	9.7e-05	1.7e-07	0.00011	NA	NA	-0.00308987	0.000591167	27.3186	-0.00230731	0.00059543	15.0159	NA	NA
ukb-b-1962	rs7647824	3	169552381	1.78887	A	G	0.750709	0.999271	8.48115	0.0036	0.751398	0.999271	26.2973	2.9e-07	0.004	3.4e-07	NA	NA	0.00192081	0.0006676	8.27822	0.00343312	0.000673411	25.9908	NA	NA
ukb-b-1962	rs2736100	5	1286516	0.0168409	C	A	0.503288	1	19.6976	9.1e-06	0.5014	1	12.7589	0.00035	7.2e-06	0.00033	NA	NA	0.00259292	0.000577758	20.1413	0.00209079	0.00058249	12.8838	NA	NA
ukb-b-1962	rs75730028	6	152567983	1.65234	A	G	0.925282	0.997293	21.0413	4.5e-06	0.924532	0.997293	19.5719	9.7e-06	4.5e-06	1e-05	NA	NA	0.00503948	0.00109869	21.0389	0.00485565	0.00110144	19.4346	NA	NA
ukb-b-1962	rs75525300	11	30307989	0.478957	A	G	0.839468	0.998496	18.5161	1.7e-05	0.839768	0.998496	33.8574	5.9e-09	1.2e-05	6.1e-09	NA	NA	0.00344485	0.000787577	19.1318	0.00461678	0.000793893	33.8185	NA	NA
ukb-b-13556	rs1229984	4	100239319	1.13021	T	C	0.0287748	1	21.9334	2.8e-06	0.0295934	1	15.8009	7e-05	3e-06	7.1e-05	NA	NA	-0.127094	0.0272071	21.8215	-0.106916	0.0269017	15.7952	NA	NA
ukb-b-10281	rs62228062	22	46381234	0.595626	A	G	0.742563	1	30.1646	4e-08	0.741303	1	27.7641	1.4e-07	3.9e-08	1.4e-07	NA	NA	-0.00135036	0.000245769	30.1889	-0.00129638	0.000245984	27.7746	NA	NA
ukb-b-16207	rs2839828	2	78471314	1.08529	C	A	0.818036	0.996169	16.7132	4.3e-05	0.818374	0.996169	15.2554	9.4e-05	5.6e-05	0.00014	NA	NA	-0.00197169	0.000489416	16.23	-0.00189224	0.000497954	14.4402	NA	NA
ukb-b-12332	rs7415495	1	5846846	0.133988	G	A	0.829365	0.973161	20.2126	6.9e-06	0.830781	0.973161	14.264	0.00016	1.1e-05	0.00026	NA	NA	-0.00477951	0.00108846	19.2814	-0.00402097	0.00110036	13.3534	NA	NA
ukb-b-12332	rs56142013	14	56897947	0.511348	C	T	0.978082	0.905633	16.8768	4e-05	0.978017	0.905633	23.4694	1.3e-06	0.00013	4.9e-06	NA	NA	-0.0111554	0.00291171	14.6782	-0.0133169	0.00291347	20.8921	NA	NA
ukb-b-17848	rs56104760	1	22486029	0.443496	A	G	0.819675	0.997126	16.5387	4.8e-05	0.817271	0.997126	17.4073	3e-05	5.8e-05	5.7e-05	3.9e-05	2.8e-05	0.0501253	0.012465	16.1708	0.0500017	0.0124226	16.2012	16.9178	17.5779
ukb-b-17848	rs34920465	1	22700351	0.448392	A	G	0.820021	0.998609	38.7173	4.9e-10	0.820695	0.998609	26.8971	2.1e-07	4.4e-10	8.2e-08	2.8e-10	3.2e-08	-0.0776318	0.0124457	38.908	-0.0670512	0.0125032	28.7589	39.7968	30.5911
ukb-b-17848	rs2195682	1	68635743	0.998308	C	T	0.596181	0.986766	20.7878	5.1e-06	0.595137	0.986766	16.8895	4e-05	1.9e-06	5.5e-05	2.5e-06	2.2e-05	0.0466986	0.00980923	22.664	0.0396579	0.00983251	16.2679	22.1539	17.9689
ukb-b-17848	rs6689455	1	172185029	1.93742	T	G	0.525809	0.974155	14.6462	0.00013	0.52732	0.974155	19.2655	1.1e-05	0.00019	1.7e-05	0.00012	1.5e-05	-0.036345	0.00974816	13.9009	-0.0420099	0.0097789	18.4554	14.8139	18.7963
ukb-b-17848	rs2647468	1	220168633	2.44246	A	G	0.237194	0.996586	5.79874	0.016	0.237855	0.996586	30.9004	2.7e-08	0.018	1.2e-08	0.011	1.2e-08	0.0270338	0.0113811	5.64221	0.0646075	0.0113295	32.5193	6.46068	32.5394
ukb-b-17848	rs1414660	1	240586695	2.755	C	T	0.804179	1	45.8579	1.3e-11	0.805367	1	46.0856	1.1e-11	1e-11	1.8e-11	3.6e-12	1.5e-11	-0.0827758	0.0121726	46.2425	-0.0813624	0.0121033	45.1899	48.306	45.5413
ukb-b-17848	rs7587291	2	42247668	0.665461	T	A	0.782071	0.997668	42.7344	6.3e-11	0.784704	0.997668	27.5532	1.5e-07	1.5e-10	4e-07	1.1e-09	3.9e-07	-0.0747907	0.0116699	41.0735	-0.059382	0.0117196	25.6737	37.1081	25.7482
ukb-b-17848	rs4233949	2	54659707	0.823463	C	G	0.391561	0.99327	62.9005	2.2e-15	0.392651	0.99327	73.6637	9.3e-18	2.1e-15	5.7e-18	9.6e-16	1.3e-17	0.078141	0.00984387	63.0125	0.0855464	0.00990245	74.6309	64.5209	73.0592
ukb-b-17848	rs2941584	2	54881621	0.825216	T	C	0.329341	0.99473	23.2681	1.4e-06	0.328832	0.99473	27.9841	1.2e-07	2.1e-06	2.1e-07	1e-06	8.3e-07	-0.0487736	0.0102735	22.5387	-0.0530329	0.0102176	26.9398	23.8768	24.2809
ukb-b-17848	rs1878526	2	119038598	1.39303	G	A	0.780169	0.989071	52.3362	4.7e-13	0.777889	0.989071	27.2599	1.8e-07	5.5e-13	1.1e-07	2.4e-13	2.6e-07	-0.0841811	0.0116737	52.001	-0.0616532	0.0116236	28.1337	53.6797	26.5469
ukb-b-17848	rs76946110	2	119571670	1.39667	G	A	0.970483	0.989667	28.9226	7.5e-08	0.971927	0.989667	19.9178	8.1e-06	6.1e-08	1.1e-05	4.2e-08	2.2e-05	-0.155221	0.0286543	29.3443	-0.128051	0.0291734	19.2661	30.0393	18.0031
ukb-b-17848	rs10931982	2	202832130	2.15279	T	C	0.231965	1	37.3701	9.8e-10	0.234244	1	26.4819	2.7e-07	1.3e-09	3.3e-07	1e-08	1.1e-07	-0.0690473	0.0113843	36.7856	-0.0577795	0.0113216	26.0455	32.8341	28.1909
ukb-b-17848	rs419918	3	41118898	0.646611	G	C	0.447986	0.995653	29.2693	6.3e-08	0.448823	0.995653	42.619	6.7e-11	2.9e-08	6.6e-11	1.2e-08	2.8e-11	-0.0534036	0.00962926	30.7578	-0.0631255	0.0096694	42.6197	32.4423	44.3327
ukb-b-17848	rs115134980	4	996768	0.00877084	T	C	0.850583	0.997626	28.1153	1.1e-07	0.852044	0.997626	18.0143	2.2e-05	1e-07	1.2e-05	7.9e-08	1e-05	0.0719151	0.0135208	28.29	0.0592912	0.0135504	19.1459	28.8217	19.4737
ukb-b-17848	rs11934731	4	88831249	1.03682	G	A	0.31569	0.993259	9.84978	0.0017	0.31959	0.993259	24.2322	8.5e-07	0.0013	2.3e-06	0.0011	5.7e-06	0.0334802	0.0104146	10.3346	0.04924	0.0104112	22.3684	10.6298	20.6017
ukb-b-17848	rs113308638	6	45392296	0.707402	G	T	0.951832	0.97918	17.0969	3.6e-05	0.95249	0.97918	35.3823	2.7e-09	3.8e-05	6.1e-09	2.3e-05	4.1e-09	0.093336	0.0226743	16.9446	0.131219	0.022571	33.7979	17.9122	34.5688
ukb-b-17848	rs7741021	6	127468274	1.32817	A	C	0.529303	0.996445	47.9387	4.4e-12	0.523433	0.996445	89.4726	3.1e-21	4.1e-12	9.1e-22	2.8e-13	5.6e-22	-0.0665118	0.00959045	48.0972	-0.0927498	0.00967461	91.9092	53.3325	92.8791
ukb-b-17848	rs6903443	6	133575048	1.40177	A	G	0.452514	0.9947	17.5049	2.9e-05	0.452416	0.9947	34.9122	3.4e-09	3.1e-05	5.9e-09	2.9e-05	3e-09	0.0403605	0.00969109	17.3447	0.0563995	0.00968972	33.8789	17.4556	35.2061
ukb-b-17848	rs1891002	6	151900047	1.64034	T	A	0.710116	0.998238	83.5558	6.2e-20	0.707531	0.998238	105.454	9.7e-25	3e-20	2.9e-24	3.5e-20	8.6e-24	0.0974153	0.0105684	84.9636	0.107562	0.0105831	103.298	84.6717	101.128
ukb-b-17848	rs2982573	6	152010534	1.64237	T	C	0.581881	0.998969	94.0042	3.1e-22	0.584814	0.998969	51.4608	7.3e-13	4e-22	3.9e-13	2.2e-22	3.8e-14	-0.0947433	0.00979619	93.5367	-0.0709637	0.00977801	52.671	94.6973	57.278
ukb-b-17848	rs13222180	7	30970989	0.519397	C	T	0.735306	0.978737	18.0651	2.1e-05	0.735121	0.978737	14.1888	0.00017	2.3e-05	8.7e-05	4.4e-05	8.4e-05	0.0464253	0.0109689	17.9135	0.0431515	0.0109992	15.391	16.712	15.462
ukb-b-17848	rs35681117	7	37959021	0.615482	C	T	0.700652	0.992202	20.4898	6e-06	0.70212	0.992202	25.3303	4.8e-07	5.4e-06	4.2e-07	2e-06	3.9e-07	-0.0476708	0.0104764	20.7054	-0.0536322	0.0106035	25.5832	22.6431	25.7468
ukb-b-17848	rs11972702	7	38147661	0.619144	C	T	0.641917	0.996411	43.8469	3.6e-11	0.641779	0.996411	32.246	1.4e-08	9e-11	4.6e-09	4.6e-11	3.7e-09	0.0649988	0.0100259	42.0302	0.0586316	0.0100066	34.331	43.3325	34.7624
ukb-b-17848	rs6965122	7	96133319	1.12201	A	G	0.669569	0.99792	15.5316	8.1e-05	0.671447	0.99792	39.1918	3.8e-10	8.9e-05	3.1e-10	0.00015	2.2e-10	0.039816	0.0101606	15.3561	0.0644782	0.0102469	39.5946	14.3558	40.3136
ukb-b-17848	rs212417	7	105494963	1.2067	G	A	0.330489	0.994416	12.0624	0.00051	0.336077	0.994416	17.5683	2.8e-05	0.00049	1.4e-05	0.00029	1e-05	0.0358034	0.0102622	12.1722	0.0444865	0.0102512	18.8325	13.1265	19.45
ukb-b-17848	rs2908007	7	120962164	1.33817	A	G	0.600202	1	326.391	5.9e-73	0.59712	1	278.157	1.9e-62	6.2e-73	1.3e-62	3.5e-75	5.6e-64	-0.178019	0.00985539	326.277	-0.163919	0.00981438	278.955	336.622	285.191
ukb-b-17848	rs2929308	8	9084121	0.248697	T	A	0.481511	0.998157	14.6288	0.00013	0.484159	0.998157	21.4744	3.6e-06	8.1e-05	1.6e-06	5.7e-05	2.4e-06	0.0382382	0.00969851	15.5448	0.0462752	0.00964442	23.022	16.1932	22.2736
ukb-b-17848	rs2639898	8	71920310	0.936893	G	A	0.484771	0.998374	20.0332	7.6e-06	0.482327	0.998374	30.409	3.5e-08	2.6e-06	8e-09	6.1e-06	4.6e-08	0.0450792	0.00959072	22.0928	0.0558446	0.00968023	33.2806	20.4457	29.8838
ukb-b-17848	rs2737252	8	116663898	1.31606	G	A	0.723207	0.996577	25.3667	4.7e-07	0.72398	0.996577	10.3623	0.0013	3.6e-07	0.00086	2.4e-07	0.00073	-0.0546	0.0107311	25.8881	-0.0359164	0.0107792	11.1022	26.7212	11.4035
ukb-b-17848	rs11812238	10	31041315	0.594084	G	A	0.504873	0.995192	19.2856	1.1e-05	0.499335	0.995192	21.3937	3.7e-06	1.9e-05	4.5e-06	1.5e-05	1.4e-06	-0.0410292	0.00958466	18.3245	-0.0441983	0.00963918	21.0247	18.7464	23.2148
ukb-b-17848	rs1159798	10	54412493	0.762655	A	C	0.222356	1	28.803	8e-08	0.226169	1	34.746	3.8e-09	1.6e-07	4.1e-09	2.2e-07	6.8e-09	0.0602921	0.0115168	27.4068	0.0672068	0.0114327	34.5562	26.8331	33.5924
ukb-b-17848	rs11003038	10	54433560	0.763546	T	C	0.891638	0.998358	93.4547	4.2e-22	0.894271	0.998358	56.1508	6.7e-14	4.9e-22	4.4e-14	2.7e-22	2.2e-15	0.148763	0.0154166	93.1129	0.117797	0.0156076	56.9634	94.3234	62.9042
ukb-b-17848	rs1133400	10	134459388	1.80922	A	G	0.781832	1	14.4024	0.00015	0.783309	1	13.1378	0.00029	0.00012	0.00016	0.00013	0.00018	-0.0445597	0.0115875	14.7879	-0.0441694	0.0116837	14.2915	14.5977	14.0187
ukb-b-17848	rs10450588	11	27308664	0.463109	C	T	0.359595	0.99743	21.7679	3.1e-06	0.362613	0.99743	26.5664	2.5e-07	3.2e-06	1.6e-07	2.2e-06	1e-07	0.0467491	0.0100326	21.713	0.0524353	0.0100087	27.4467	22.4383	28.359
ukb-b-17848	rs10838658	11	47130778	0.664741	G	A	0.77188	0.998393	16.449	5e-05	0.76877	0.998393	26.6565	2.4e-07	4.1e-05	4.5e-07	6.7e-05	2.1e-07	-0.0471289	0.0114924	16.817	-0.0572413	0.0113435	25.4641	15.8928	26.894
ukb-b-17848	rs7106339	11	68240241	0.750436	C	T	0.739836	0.994265	12.7034	0.00036	0.740443	0.994265	34.2057	5e-09	0.00049	4.2e-09	0.00023	1.5e-09	0.0383534	0.0109951	12.1677	0.0644165	0.010966	34.5061	13.5855	36.5433
ukb-b-17848	rs552521	11	86882599	0.952647	C	A	0.686755	1	49.9947	1.5e-12	0.68449	1	38.8916	4.5e-10	4.6e-12	6e-10	9.9e-13	1.3e-09	0.0717944	0.0103774	47.8638	0.0640086	0.010341	38.3133	50.8544	36.8719
ukb-b-17848	rs7121746	11	112437007	1.19279	A	G	0.412155	0.986551	11.6362	0.00065	0.409363	0.986551	35.3804	2.7e-09	0.00038	2.9e-09	0.00053	5.9e-09	0.0351585	0.0098937	12.6283	0.0580538	0.00978026	35.2339	11.9947	33.876
ukb-b-17848	rs3802858	11	115078492	1.23099	T	C	0.572189	1	13.1602	0.00029	0.572107	1	17.3778	3.1e-05	0.00015	2.9e-05	0.00014	2.5e-05	-0.0367328	0.00967543	14.4135	-0.0406412	0.00971187	17.5117	14.5395	17.7655
ukb-b-17848	rs12424790	12	1638069	0.0304174	T	C	0.92867	0.995344	20.1288	7.2e-06	0.92496	0.995344	22.2392	2.4e-06	3.8e-06	2.2e-06	2.3e-06	2.9e-06	0.0868676	0.0187943	21.3631	0.08655	0.0182991	22.3704	22.2923	21.8557
ukb-b-17848	rs117481343	12	13328208	0.292849	C	T	0.972082	0.943048	24.4534	7.6e-07	0.970737	0.943048	8.99093	0.0027	4.7e-07	0.0031	3.3e-07	0.0034	-0.15106	0.0299723	25.4013	-0.0864002	0.0292047	8.75233	26.0911	8.57757
ukb-b-17848	rs118115924	12	49379537	0.624399	G	T	0.987656	1	22.5123	2.1e-06	0.987494	1	14.6814	0.00013	3.2e-06	0.00011	2e-06	0.00013	0.203643	0.0437196	21.6964	0.166505	0.0431447	14.8935	22.5663	14.7145
ukb-b-17848	rs6538224	12	90473496	1.03498	A	G	0.591578	0.996561	16.8946	4e-05	0.588689	0.996561	31.5189	2e-08	1.7e-05	4.1e-08	5.8e-05	1e-08	-0.0420221	0.0097556	18.5544	-0.0536151	0.00977068	30.1109	16.1611	32.7807
ukb-b-17848	rs112538532	13	42999170	0.443308	C	T	0.954111	0.982407	16.7663	4.2e-05	0.951697	0.982407	21.3211	3.9e-06	2.9e-05	3.5e-06	8.5e-05	2.5e-06	-0.097292	0.0232589	17.4975	-0.10411	0.0224315	21.5409	15.4402	22.1319
ukb-b-17848	rs117645784	13	93845208	0.892372	G	A	0.987645	0.927137	16.7517	4.3e-05	0.988569	0.927137	28.2166	1.1e-07	2.5e-05	4e-07	3.1e-05	1.3e-06	0.191732	0.0454991	17.7575	0.239198	0.0471777	25.7066	17.3612	23.4212
ukb-b-17848	rs35107139	14	54419106	0.480903	A	C	0.592484	0.933083	38.2938	6.1e-10	0.599544	0.933083	41.6724	1.1e-10	5.6e-10	2.1e-10	6e-10	7e-11	-0.0627055	0.0101115	38.4572	-0.0646164	0.0101691	40.3756	38.3314	42.5051
ukb-b-17848	rs4906321	14	103878882	1.12408	T	C	0.332659	0.988017	23.2205	1.4e-06	0.332534	0.988017	18.3228	1.9e-05	8.2e-07	1.5e-05	2.1e-06	1.1e-05	-0.0503411	0.0102076	24.322	-0.0445449	0.0102806	18.7742	22.4979	19.2589
ukb-b-17848	rs71378512	16	410178	0.00409502	G	A	0.952071	0.811526	19.5156	1e-05	0.950536	0.811526	20.4128	6.2e-06	2.9e-05	6.7e-06	3.7e-05	5.9e-06	0.104315	0.0249418	17.4919	0.110233	0.0244782	20.2799	17.029	20.5181
ukb-b-17848	rs4790881	17	2068932	0.0690297	C	A	0.300013	0.996747	43.0345	5.4e-11	0.304275	0.996747	17.1299	3.5e-05	2.2e-11	2.5e-05	2.1e-12	9.2e-06	-0.0706637	0.0105594	44.7828	-0.0440233	0.010436	17.7949	49.4271	19.6765
ukb-b-17848	rs80107551	17	41808374	0.672974	C	T	0.91902	0.990502	26.8412	2.2e-07	0.921622	0.990502	8.62743	0.0033	9.1e-08	0.0031	2.7e-08	0.0023	-0.0945765	0.0176968	28.5612	-0.0536947	0.0181834	8.71996	30.8944	9.30933
ukb-b-17848	rs1941749	18	13722308	0.398721	A	G	0.637588	0.999835	20.5392	5.8e-06	0.638455	0.999835	30.6281	3.1e-08	2.5e-06	5.3e-08	1.9e-06	2.1e-08	0.0467672	0.00993249	22.1701	0.054596	0.0100349	29.6002	22.6564	31.3764
ukb-b-17848	rs7250288	19	33562464	0.554174	G	A	0.906351	0.993945	40.1023	2.4e-10	0.906591	0.993945	45.7896	1.3e-11	3.7e-10	1.6e-11	8.8e-11	1.3e-11	-0.103338	0.0164864	39.2889	-0.112057	0.0166367	45.3676	42.0721	45.8247
ukb-b-17848	rs34952318	20	11177055	0.311349	G	A	0.953237	1	15.4659	8.4e-05	0.953028	1	19.6653	9.2e-06	0.00016	1.9e-05	0.00013	2.5e-05	0.0869866	0.0230648	14.2235	0.0988287	0.0230898	18.3199	14.6103	17.8008
ukb-b-17848	rs11088458	21	40350120	0.448796	A	G	0.285615	0.98533	13.3019	0.00027	0.291289	0.98533	20.0024	7.7e-06	0.00036	4.1e-06	7e-05	3.9e-06	0.0381955	0.0107029	12.7355	0.049214	0.0106823	21.2252	15.8154	21.2924
ukb-b-17848	rs9606138	22	19676393	0.104007	G	A	0.895169	0.961701	43.8479	3.5e-11	0.894079	0.961701	61.3037	4.9e-15	7.3e-12	9.1e-15	5.5e-12	4e-15	0.10948	0.0159765	46.9579	0.123318	0.0159084	60.0892	47.5137	61.7184
ukb-b-4526	rs11602582	11	31285284	0.484364	G	A	0.95205	1	5.18485	0.023	0.953642	1	30.061	4.2e-08	0.023	4.7e-08	NA	NA	-0.0365874	0.0161475	5.13395	-0.0900137	0.016474	29.8551	NA	NA
ukb-b-11874	rs4512588	1	1080927	0.00942248	T	C	0.616512	0.4934	9.21608	0.0024	0.61527	0.4934	24.7806	6.4e-07	0.0029	7.5e-07	NA	NA	-0.000739462	0.000248017	8.88934	-0.00121412	0.000245406	24.4767	NA	NA
ukb-b-11874	rs3104415	6	32582577	0.520477	A	C	0.662102	0.999637	133.341	7.6e-31	0.661938	0.999637	155.451	1.1e-35	6.9e-31	1.3e-35	NA	NA	-0.00206414	0.000178621	133.541	-0.00221046	0.000177434	155.199	NA	NA
ukb-b-11874	rs17612712	6	32615945	0.520672	A	T	0.582261	0.867434	57.1102	4.1e-14	0.583536	0.867434	73.4349	1e-17	6.3e-14	2e-17	NA	NA	-0.00137888	0.000183828	56.2635	-0.00154479	0.000181839	72.1708	NA	NA
ukb-b-5238	rs36143444	1	41764310	0.692637	C	A	0.795641	0.940903	37.3464	9.9e-10	0.79551	0.940903	8.09195	0.0044	2.8e-11	0.00069	NA	NA	0.091805	0.0137908	44.3151	0.0467726	0.0137883	11.5069	NA	NA
ukb-b-5238	rs36143444	1	41764310	0.692637	C	T	0.773624	0.98343	36.2462	1.7e-09	0.773798	0.98343	7.37505	0.0066	3.6e-11	0.0011	NA	NA	0.0859267	0.012981	43.8168	0.0423448	0.0130074	10.5979	NA	NA
ukb-b-5238	rs61768374	1	44151633	0.71371	T	G	0.700419	0.998094	19.1426	1.2e-05	0.700771	0.998094	23.5033	1.2e-06	3.7e-05	3.1e-06	NA	NA	-0.0484795	0.011754	17.0116	-0.0549609	0.0117891	21.7345	NA	NA
ukb-b-5238	rs4456117	1	59545405	0.869641	C	A	0.489768	0.998028	12.9076	0.00033	0.492051	0.998028	23.9781	9.7e-07	0.0014	1.5e-06	NA	NA	0.0344066	0.0107708	10.2044	0.051946	0.0107907	23.1742	NA	NA
ukb-b-5238	rs9436866	1	69427576	1.00439	A	C	0.904118	0.995711	13.3676	0.00026	0.904151	0.995711	20.164	7.1e-06	0.00021	1.7e-07	NA	NA	-0.0680079	0.018345	13.743	-0.095764	0.0183124	27.3472	NA	NA
ukb-b-5238	rs12128707	1	72588119	1.03282	A	G	0.734639	0.991351	17.4704	2.9e-05	0.734894	0.991351	30.4726	3.4e-08	2.5e-05	4e-09	NA	NA	-0.0515053	0.0122188	17.7685	-0.0723097	0.0122862	34.6381	NA	NA
ukb-b-5238	rs6678734	1	96176563	1.26201	A	G	0.508753	0.996731	41.8416	9.9e-11	0.508984	0.996731	33.6182	6.7e-09	4.9e-10	2.7e-10	NA	NA	0.0670861	0.0107793	38.7336	0.0683797	0.0108261	39.894	NA	NA
ukb-b-5238	rs190925241	1	98500649	1.2785	T	A	0.921658	0.969036	21.9247	2.8e-06	0.92251	0.969036	11.3681	0.00075	9.2e-06	0.0004	NA	NA	-0.0901543	0.0203294	19.6663	-0.0723131	0.0204454	12.5096	NA	NA
ukb-b-5238	rs11901735	2	57406993	0.842946	C	T	0.457604	0.993899	13.0078	0.00031	0.453701	0.993899	14.7121	0.00013	0.00012	0.00014	NA	NA	0.0418189	0.0108468	14.8643	0.0413458	0.0108593	14.4963	NA	NA
ukb-b-5238	rs7599488	2	60718347	0.872374	C	T	0.576078	1	13.8013	0.0002	0.573902	1	26.0068	3.4e-07	0.00013	1.9e-07	NA	NA	0.0415041	0.0108426	14.6527	0.0567652	0.0108925	27.1585	NA	NA
ukb-b-5238	rs4852252	2	71539301	0.993195	T	C	0.434297	0.997652	36.809	1.3e-09	0.435568	0.997652	16.4218	5.1e-05	1.7e-07	0.00025	NA	NA	-0.056873	0.0108691	27.3796	-0.0398462	0.0108734	13.4291	NA	NA
ukb-b-5238	rs12712072	2	100797912	1.22184	A	G	0.759668	0.985522	10.4112	0.0013	0.760607	0.985522	22.4264	2.2e-06	0.0001	2.1e-07	NA	NA	-0.0493891	0.0127122	15.0946	-0.0658332	0.0126852	26.9336	NA	NA
ukb-b-5238	rs1567307	2	142559664	1.63735	T	G	0.797602	0.99834	12.493	0.00041	0.798405	0.99834	27.5855	1.5e-07	0.00071	4.2e-06	NA	NA	0.0453068	0.0133775	11.4704	0.0618557	0.0134362	21.1937	NA	NA
ukb-b-5238	rs62172156	2	144243297	1.65337	T	C	0.625543	0.994819	30.3562	3.6e-08	0.626593	0.994819	16.0417	6.2e-05	1.6e-07	0.00093	NA	NA	-0.058432	0.0111451	27.4877	-0.036927	0.0111544	10.9597	NA	NA
ukb-b-5238	rs6436555	2	157488277	1.75359	A	C	0.487141	0.991419	19.6937	9.1e-06	0.487537	0.991419	16.9085	3.9e-05	5.1e-06	3.7e-05	NA	NA	0.0494931	0.0108536	20.7941	0.0447422	0.0108435	17.0254	NA	NA
ukb-b-5238	rs11678980	2	162101261	1.79045	G	A	0.541884	0.934832	31.2884	2.2e-08	0.542248	0.934832	18.2757	1.9e-05	1.3e-08	9e-06	NA	NA	0.0635104	0.0111667	32.3473	0.0497091	0.0111976	19.7069	NA	NA
ukb-b-5238	rs62183031	2	212636271	2.25332	A	C	0.703744	0.993143	17.5042	2.9e-05	0.701283	0.993143	5.11844	0.024	3.5e-06	0.0042	NA	NA	0.0548334	0.0118172	21.531	0.0337767	0.0117948	8.20068	NA	NA
ukb-b-5238	rs7372302	3	24058061	0.443567	T	C	0.678907	0.999373	37.9782	7.2e-10	0.679565	0.999373	33.0014	9.2e-09	2.1e-09	1.4e-09	NA	NA	0.0690927	0.0115411	35.8405	0.06987	0.0115426	36.6417	NA	NA
ukb-b-5238	rs2352974	3	49890613	0.690153	C	T	0.511339	0.991148	51.7893	6.2e-13	0.510442	0.991148	33.2201	8.2e-09	1.9e-12	1.9e-09	NA	NA	0.0761452	0.0108127	49.5925	0.0651378	0.0108492	36.0471	NA	NA
ukb-b-5238	rs709322	3	53613306	0.702419	C	T	0.926262	0.99419	11.2516	0.0008	0.924948	0.99419	21.2458	4e-06	0.0035	5e-07	NA	NA	0.060278	0.0206517	8.51936	0.103013	0.0205007	25.2494	NA	NA
ukb-b-5238	rs1529675	3	71640776	0.959466	A	G	0.592988	0.985174	24.8367	6.2e-07	0.592876	0.985174	27.0285	2e-07	1.7e-07	2.1e-06	NA	NA	-0.0576358	0.0110324	27.2926	-0.0525015	0.0110568	22.5466	NA	NA
ukb-b-5238	rs424029	3	85010039	1.08824	G	A	0.956875	0.991413	12.9615	0.00032	0.957118	0.991413	18.883	1.4e-05	0.00041	4.5e-06	NA	NA	0.0937073	0.0265348	12.4714	0.122779	0.0267754	21.0269	NA	NA
ukb-b-5238	rs6799069	3	123853779	1.36615	T	A	0.687931	0.998377	19.3867	1.1e-05	0.686771	0.998377	20.7313	5.3e-06	0.00018	9.9e-05	NA	NA	0.0435269	0.011631	14.0049	0.045262	0.0116284	15.1505	NA	NA
ukb-b-5238	rs9853960	3	136487989	1.49413	G	A	0.643064	0.999134	21.8434	3e-06	0.639752	0.999134	14.917	0.00011	3.7e-06	0.00017	NA	NA	0.0520329	0.0112487	21.3968	0.0422351	0.0112264	14.1536	NA	NA
ukb-b-5238	rs12646225	4	696848	0.00624863	C	T	0.896707	1	22.8674	1.7e-06	0.895307	1	10.2199	0.0014	1.1e-06	0.00079	NA	NA	-0.0861604	0.0176775	23.7559	-0.0591343	0.0176153	11.2693	NA	NA
ukb-b-5238	rs34811474	4	25408838	0.434657	G	A	0.768909	1	19.4855	1e-05	0.768418	1	39.273	3.7e-10	0.00011	2.2e-09	NA	NA	-0.0495666	0.0128144	14.9618	-0.0766085	0.012812	35.7539	NA	NA
ukb-b-5238	rs28667297	4	65829046	0.819498	A	G	0.709815	0.997792	19.3339	1.1e-05	0.707743	0.997792	15.1813	9.8e-05	4.6e-06	1.1e-05	NA	NA	-0.0545312	0.0119037	20.9857	-0.0522337	0.0118777	19.3392	NA	NA
ukb-b-5238	rs4457002	4	68019521	0.836863	C	T	0.475441	0.997365	28.4139	9.8e-08	0.474616	0.997365	16.0991	6e-05	8.7e-08	8.7e-05	NA	NA	-0.0579579	0.0108308	28.6352	-0.0424371	0.0108165	15.3929	NA	NA
ukb-b-5238	rs13107325	4	103188709	1.15824	C	T	0.926191	1	52.8841	3.5e-13	0.925505	1	19.1244	1.2e-05	1e-12	2.5e-05	NA	NA	0.146918	0.0206196	50.7678	0.0866163	0.0205624	17.744	NA	NA
ukb-b-5238	rs1391438	4	106151843	1.17961	T	C	0.312131	0.998942	19.601	9.5e-06	0.314379	0.998942	9.7906	0.0018	3.1e-06	0.0018	NA	NA	0.0543497	0.01165	21.7641	0.0363281	0.0116319	9.75401	NA	NA
ukb-b-5238	rs10015590	4	147671563	1.55593	G	A	0.680581	0.996751	11.2708	0.00079	0.679338	0.996751	22.5486	2e-06	0.00054	4.2e-06	NA	NA	-0.0399682	0.0115436	11.9879	-0.0533105	0.0115854	21.1742	NA	NA
ukb-b-5238	rs13117856	4	174008759	1.8264	A	T	0.710266	0.995277	22.2638	2.4e-06	0.713383	0.995277	16.4916	4.9e-05	6.9e-06	0.00026	NA	NA	0.0534764	0.0118916	20.2228	0.0436188	0.0119378	13.3506	NA	NA
ukb-b-5238	rs141729694	5	87999371	1.01563	C	T	0.927068	0.98657	10.3945	0.0013	0.924554	0.98657	15.1286	0.0001	0.0004	1.1e-05	NA	NA	-0.0736992	0.020809	12.5436	-0.0904296	0.0206078	19.2557	NA	NA
ukb-b-5238	rs4342312	5	92477890	1.04862	C	A	0.622412	0.99891	7.59139	0.0059	0.620664	0.99891	27.7675	1.4e-07	0.002	4.1e-09	NA	NA	0.034434	0.0111348	9.5633	0.0655905	0.0111508	34.5993	NA	NA
ukb-b-5238	rs148257233	5	102623315	1.10939	C	T	0.965831	0.83595	23.5315	1.2e-06	0.966583	0.83595	27.7267	1.4e-07	8.6e-06	1.4e-06	NA	NA	-0.144093	0.0323844	19.7978	-0.158572	0.0328598	23.2874	NA	NA
ukb-b-5238	rs4463213	5	139545748	1.46503	G	A	0.445496	0.997112	11.7895	0.0006	0.447393	0.997112	31.18	2.4e-08	0.0018	5.2e-07	NA	NA	-0.0337893	0.0108481	9.70173	-0.0543756	0.0108352	25.1844	NA	NA
ukb-b-5238	rs31771	5	165495491	1.76714	T	C	0.335914	0.980274	14.1321	0.00017	0.337469	0.980274	13.2797	0.00027	3.8e-05	0.00066	NA	NA	0.0475225	0.011529	16.991	0.0393364	0.0115532	11.5927	NA	NA
ukb-b-5238	rs7775835	6	28678357	0.498843	T	C	0.142686	1	49.0882	2.4e-12	0.140011	1	25.1244	5.4e-07	1.2e-10	1.9e-06	NA	NA	0.0992454	0.0154017	41.5226	0.073982	0.0155311	22.6908	NA	NA
ukb-b-5238	rs1487441	6	98553894	1.06261	G	A	0.51918	0.995677	35.9414	2e-09	0.513444	0.995677	38.4039	5.8e-10	2.2e-08	5.5e-09	NA	NA	-0.0605955	0.0108325	31.2911	-0.0633291	0.0108585	34.0147	NA	NA
ukb-b-5238	rs9384679	6	108864419	1.17848	C	T	0.628432	1	44.6215	2.4e-11	0.630114	1	35.9946	2e-09	1.1e-09	4.4e-08	NA	NA	0.0680403	0.0111735	37.0809	0.0611173	0.011161	29.9864	NA	NA
ukb-b-5238	rs79254826	6	114769955	1.2279	G	A	0.924586	0.978584	10.2157	0.0014	0.923964	0.978584	16.1797	5.8e-05	0.00044	1.4e-05	NA	NA	0.0723845	0.0205983	12.3489	0.0893447	0.0205533	18.8962	NA	NA
ukb-b-5238	rs3735478	7	44800176	0.700931	G	T	0.710096	1	29.9992	4.3e-08	0.712752	1	19.6793	9.2e-06	4.5e-08	4.2e-05	NA	NA	-0.0650339	0.0118858	29.938	-0.0488686	0.0119272	16.7874	NA	NA
ukb-b-5238	rs34818820	7	71698511	0.891358	G	A	0.555903	0.998096	19.9437	8e-06	0.550137	0.998096	14.7401	0.00012	5.2e-06	8.5e-05	NA	NA	0.0494978	0.0108634	20.7605	0.0426705	0.0108551	15.452	NA	NA
ukb-b-5238	rs4731365	7	127082497	1.37439	G	A	0.594048	0.998363	24.2695	8.4e-07	0.596164	0.998363	2.99034	0.084	7.7e-08	0.018	NA	NA	0.0589488	0.0109678	28.8876	0.0259822	0.0109903	5.58901	NA	NA
ukb-b-5238	rs7809889	7	133734597	1.44786	G	C	0.554494	0.971331	26.0067	3.4e-07	0.556563	0.971331	14.6732	0.00013	1.6e-07	5.9e-05	NA	NA	-0.0577796	0.0110134	27.5235	-0.0441666	0.0109965	16.1316	NA	NA
ukb-b-5238	rs3173680	7	154737071	1.80246	G	A	0.694667	0.997492	10.2936	0.0013	0.691094	0.997492	28.9246	7.5e-08	0.0027	7.6e-08	NA	NA	0.0351338	0.0117198	8.98692	0.0627272	0.0116652	28.9151	NA	NA
ukb-b-5238	rs7010173	8	13969304	0.361651	C	T	0.389569	0.992078	19.4368	1e-05	0.389289	0.992078	24.0997	9.1e-07	9.7e-06	9.6e-06	NA	NA	-0.0490127	0.0110784	19.5732	-0.0491295	0.0111007	19.5878	NA	NA
ukb-b-5238	rs13262595	8	143316970	1.75012	A	G	0.436125	0.999204	14.5609	0.00014	0.441408	0.999204	12.8875	0.00033	1.5e-05	2.5e-05	NA	NA	-0.0470241	0.010874	18.7009	-0.0459119	0.010885	17.7909	NA	NA
ukb-b-5238	rs11793831	9	23362311	0.455754	G	T	0.584889	0.996231	11.6227	0.00065	0.584763	0.996231	50.0198	1.5e-12	0.00038	8.6e-11	NA	NA	-0.039007	0.010982	12.616	-0.0712497	0.0109775	42.1267	NA	NA
ukb-b-5238	rs1355620	9	98270168	1.14836	A	G	0.676492	0.972275	19.8083	8.6e-06	0.678522	0.972275	17.2748	3.2e-05	1.1e-05	1.3e-05	NA	NA	-0.0514169	0.0116988	19.3164	-0.0510997	0.0117192	19.0127	NA	NA
ukb-b-5238	rs72823192	10	93720144	1.20837	T	C	0.74244	0.992919	12.3817	0.00043	0.740463	0.992919	27.2593	1.8e-07	0.00057	1.2e-07	NA	NA	0.0425319	0.0123468	11.8665	0.0653678	0.0123512	28.01	NA	NA
ukb-b-5238	rs10786662	10	103989812	1.30362	G	C	0.430921	0.99706	19.8218	8.5e-06	0.429228	0.99706	32.0225	1.5e-08	5.8e-06	3e-10	NA	NA	0.0493603	0.0108915	20.539	0.0686356	0.0108952	39.6852	NA	NA
ukb-b-5238	rs75742406	11	17070365	0.297882	G	A	0.741145	0.988014	23.6742	1.1e-06	0.738568	0.988014	16.9387	3.9e-05	3.1e-06	0.00027	NA	NA	-0.0576657	0.0123616	21.7612	-0.0449823	0.0123555	13.2545	NA	NA
ukb-b-5238	rs506523	11	30020868	0.477414	T	C	0.651946	0.998724	12.3494	0.00044	0.652232	0.998724	19.4291	1e-05	0.00038	2.5e-05	NA	NA	-0.0402767	0.0113419	12.6106	-0.0476981	0.0113075	17.7937	NA	NA
ukb-b-5238	rs11605348	11	47606483	0.665329	G	A	0.651384	0.99402	3.98139	0.046	0.652399	0.99402	36.9333	1.2e-09	0.02	7.1e-10	NA	NA	0.0264192	0.0113473	5.42069	0.0701025	0.0113716	38.0032	NA	NA
ukb-b-5238	rs77128898	11	61313525	0.701696	C	T	0.964975	0.958445	5.07187	0.024	0.964299	0.958445	24.1334	9e-07	0.0075	8.8e-07	NA	NA	0.0801948	0.0300011	7.14529	0.146022	0.0297043	24.1657	NA	NA
ukb-b-5238	rs71454591	11	63861202	0.730633	C	T	0.870613	0.997024	20.5723	5.7e-06	0.872067	0.997024	6.2901	0.012	4e-06	0.0059	NA	NA	0.0741344	0.0160816	21.2511	0.0446607	0.0162176	7.5837	NA	NA
ukb-b-5238	rs1054442	12	49389320	0.624703	A	C	0.627424	1	21.7942	3e-06	0.625175	1	12.2849	0.00046	8.8e-07	0.00032	NA	NA	-0.0548529	0.0111561	24.1753	-0.0401263	0.0111489	12.9536	NA	NA
ukb-b-5238	rs7963801	12	79685226	0.959999	T	C	0.426997	0.987733	23.9391	9.9e-07	0.428118	0.987733	23.3332	1.4e-06	4.2e-06	1.1e-05	NA	NA	0.0503388	0.010944	21.1571	0.0482089	0.0109855	19.2583	NA	NA
ukb-b-5238	rs9597254	13	56325337	0.577961	A	T	0.680238	0.977315	18.7563	1.5e-05	0.67759	0.977315	26.9491	2.1e-07	0.0002	2.8e-06	NA	NA	-0.043483	0.0117042	13.8024	-0.0547082	0.0116709	21.9733	NA	NA
ukb-b-5238	rs9597451	13	57406326	0.581695	G	A	0.939955	0.992597	22.0675	2.6e-06	0.940255	0.992597	11.2544	0.00079	2e-05	0.00035	NA	NA	0.0971815	0.0227968	18.1728	0.0817536	0.0228655	12.7836	NA	NA
ukb-b-5238	rs7146202	14	33303517	0.262243	A	G	0.451212	0.991181	34.6695	3.9e-09	0.451894	0.991181	20.4417	6.1e-06	5.2e-09	2.8e-05	NA	NA	0.0635804	0.0108872	34.1046	0.0456487	0.0108979	17.5457	NA	NA
ukb-b-5238	rs1043254	14	69708241	0.625407	G	A	0.768254	0.99137	23.3381	1.4e-06	0.771418	0.99137	15.139	0.0001	1.8e-06	0.0002	NA	NA	0.0616587	0.0129051	22.8279	0.0479583	0.0129095	13.8009	NA	NA
ukb-b-5238	rs214271	14	73632670	0.672002	G	A	0.353593	0.997002	16.4363	5e-05	0.354556	0.997002	24.36	8e-07	0.00028	5e-06	NA	NA	0.0411535	0.0113312	13.1906	0.051641	0.0113162	20.8253	NA	NA
ukb-b-5238	rs10129426	14	104018455	1.12437	G	A	0.457315	0.992278	22.1866	2.5e-06	0.460198	0.992278	20.2516	6.8e-06	7.7e-06	3.8e-05	NA	NA	-0.0486872	0.010882	20.0176	-0.0447916	0.0108712	16.976	NA	NA
ukb-b-5238	rs4778988	15	82540337	1.08201	T	C	0.688064	0.996256	8.05047	0.0045	0.68564	0.996256	37.8381	7.7e-10	0.006	2.5e-08	NA	NA	-0.0320545	0.0116711	7.54321	-0.0649337	0.0116532	31.0492	NA	NA
ukb-b-5238	rs68135515	16	12180519	0.281424	G	A	0.610808	0.980834	21.4728	3.6e-06	0.609918	0.980834	25.5799	4.2e-07	2.1e-05	7.4e-06	NA	NA	-0.0475466	0.0111649	18.1353	-0.0499096	0.011137	20.0832	NA	NA
ukb-b-5238	rs72783406	16	14110579	0.314299	G	A	0.593642	0.995693	27.2136	1.8e-07	0.590464	0.995693	18.1474	2e-05	6.1e-06	0.00023	NA	NA	-0.0497822	0.011005	20.463	-0.0403698	0.0109758	13.5282	NA	NA
ukb-b-5238	rs865719	16	28379443	0.542171	A	G	0.585298	0.968132	59.249	1.4e-14	0.584751	0.968132	8.99872	0.0027	5.8e-16	0.00024	NA	NA	0.0901374	0.0111374	65.4999	0.0408914	0.0111322	13.4927	NA	NA
ukb-b-5238	rs7189726	16	53497774	0.643377	C	T	0.696806	0.999058	16.7864	4.2e-05	0.697032	0.999058	26.5796	2.5e-07	8.8e-05	2e-07	NA	NA	-0.0458753	0.011701	15.3714	-0.0612431	0.0117699	27.0749	NA	NA
ukb-b-5238	rs55837830	16	70742688	0.86077	C	T	0.55468	0.983583	9.20847	0.0024	0.553405	0.983583	29.2617	6.3e-08	0.0055	1.8e-07	NA	NA	-0.0303391	0.0109234	7.71416	-0.0572051	0.0109638	27.2237	NA	NA
ukb-b-5238	rs8054111	16	71990651	0.872445	A	G	0.272881	0.997919	29.7564	4.9e-08	0.270696	0.997919	7.09832	0.0077	1.3e-07	0.004	NA	NA	-0.0637221	0.0120824	27.8148	-0.0349887	0.012151	8.29143	NA	NA
ukb-b-5238	rs72839495	17	61044550	0.885204	A	T	0.815946	0.995591	12.2424	0.00047	0.815581	0.995591	11.8656	0.00057	0.00027	0.0002	NA	NA	-0.0507896	0.0139277	13.2982	-0.0519123	0.0139622	13.824	NA	NA
ukb-b-5238	rs62098051	18	50907620	0.730917	A	G	0.479573	0.993465	27.34	1.7e-07	0.480106	0.993465	14.1893	0.00017	7.6e-09	9.7e-05	NA	NA	0.0625388	0.0108264	33.3682	0.042114	0.0108014	15.2019	NA	NA
ukb-b-5238	rs80048023	19	18227357	0.447829	G	A	0.467059	0.995729	12.2071	0.00048	0.469189	0.995729	22.6771	1.9e-06	0.0014	3.3e-06	NA	NA	-0.0347941	0.0108659	10.2538	-0.0503994	0.0108423	21.6078	NA	NA
ukb-b-5238	rs10402747	19	45815248	0.713891	T	C	0.516056	0.99204	18.4385	1.8e-05	0.516544	0.99204	18.2954	1.9e-05	0.00011	6.6e-05	NA	NA	0.0419671	0.0108423	14.9822	0.0433077	0.0108551	15.9169	NA	NA
ukb-b-5238	rs6125540	20	47704039	0.733113	C	T	0.575659	0.999874	23.0116	1.6e-06	0.574728	0.999874	17.6323	2.7e-05	3.1e-06	9.4e-05	NA	NA	0.050704	0.0108783	21.7253	0.0428342	0.0109663	15.2567	NA	NA
ukb-b-5238	rs1389994	21	19032879	0.0978246	C	T	0.589364	0.990575	17.1775	3.4e-05	0.591113	0.990575	27.7782	1.4e-07	0.00036	5.2e-07	NA	NA	-0.0391853	0.0109841	12.7268	-0.0551195	0.0109796	25.202	NA	NA
ukb-b-5238	rs5750830	22	39840828	0.490718	C	A	0.252038	0.996152	34.8898	3.5e-09	0.253381	0.996152	12.9181	0.00033	8.8e-09	0.00086	NA	NA	-0.0719279	0.0125053	33.0832	-0.0413961	0.0124172	11.114	NA	NA
ukb-b-5238	rs5758605	22	42541349	0.502539	G	A	0.540339	0.992795	11.2274	0.00081	0.538386	0.992795	13.0283	0.00031	0.00039	4.6e-05	NA	NA	0.038519	0.0108542	12.5937	0.044327	0.0108743	16.6162	NA	NA
ukb-b-7932	rs13083500	3	123774706	1.36597	T	C	0.197566	0.928729	13.5507	0.00023	0.197044	0.928729	31.6218	1.9e-08	0.0026	4.7e-08	NA	NA	0.000947999	0.00031531	9.0394	0.00170802	0.000312649	29.8451	NA	NA
ukb-b-7932	rs12533304	7	141435436	1.55849	T	C	0.506691	0.996186	12.2397	0.00047	0.508677	0.996186	18.9804	1.3e-05	0.00022	4e-05	NA	NA	-0.000897085	0.000242534	13.6812	-0.000987085	0.000240253	16.8799	NA	NA
ukb-b-1806	rs1380469	1	5061217	0.107797	C	T	0.523214	0.999276	26.9134	2.1e-07	0.523554	0.999276	8.17161	0.0043	2.4e-07	0.0069	NA	NA	-0.0304151	0.00588876	26.6765	-0.0160379	0.00593834	7.29394	NA	NA
ukb-b-1806	rs1080500	3	53175017	0.698478	G	A	0.651151	1	14.3802	0.00015	0.650902	1	16.183	5.8e-05	0.0001	8.3e-05	NA	NA	-0.0239301	0.00616232	15.08	-0.0244968	0.00622354	15.4933	NA	NA
ukb-b-1806	rs3130127	6	30391975	0.506062	A	T	0.742499	0.999736	23.9413	9.9e-07	0.745815	0.999736	16.0561	6.1e-05	1.1e-06	6.5e-05	NA	NA	-0.0326869	0.00671554	23.6911	-0.0271039	0.00678848	15.9411	NA	NA
ukb-b-1806	rs35711160	7	133595233	1.44741	A	G	0.814486	1	20.9952	4.6e-06	0.815596	1	16.8587	4e-05	3.6e-06	5.6e-05	NA	NA	-0.035079	0.00757511	21.4445	-0.0308915	0.00766366	16.2481	NA	NA
ukb-b-1806	rs11606288	11	113814625	1.2074	G	A	0.457012	0.987908	22.2017	2.5e-06	0.453981	0.987908	13.8387	0.0002	8.1e-06	0.00034	NA	NA	-0.0265475	0.00594745	19.9244	-0.0214729	0.0059893	12.8538	NA	NA
ukb-b-11572	rs12278989	11	30316822	0.478961	A	G	0.839579	0.999392	31.1559	2.4e-08	0.839895	0.999392	13.9455	0.00019	2.8e-08	0.00019	NA	NA	0.00262194	0.000472206	30.8306	0.00177375	0.000475449	13.9181	NA	NA
ukb-b-6528	rs10069690	5	1279790	0.0163485	C	T	0.741392	1	20.1241	7.3e-06	0.742124	1	18.6373	1.6e-05	7.3e-06	1.6e-05	NA	NA	-0.00124287	0.000277186	20.1053	-0.00113189	0.000261933	18.6735	NA	NA
ukb-b-18163	rs9268644	6	32408044	0.519611	A	C	0.448325	1	18.7744	1.5e-05	0.448156	1	31.7146	1.8e-08	1.9e-05	2.1e-08	NA	NA	0.000599369	0.000140003	18.3279	0.000805969	0.000143932	31.356	NA	NA
ukb-b-8468	rs629301	1	109818306	1.38716	G	T	0.221459	1	24.6849	6.8e-07	0.222673	1	34.9327	3.4e-09	4.6e-07	2e-09	NA	NA	-0.00314934	0.000624387	25.4408	-0.00371389	0.000618838	36.0167	NA	NA
ukb-b-8468	rs1942226	1	115909421	1.46819	T	C	0.786641	0.979599	21.5956	3.4e-06	0.786318	0.979599	14.4822	0.00014	3.5e-06	0.00011	NA	NA	0.0029689	0.00064015	21.5094	0.00245205	0.000635122	14.9054	NA	NA
ukb-b-8468	rs16986953	2	19942473	0.396274	G	A	0.932403	0.984156	24.651	6.9e-07	0.930911	0.984156	12.0585	0.00052	5e-07	0.00041	NA	NA	-0.00523053	0.00104054	25.2683	-0.00361406	0.0010223	12.4979	NA	NA
ukb-b-8468	rs13134800	4	120900282	1.31654	T	C	0.301005	0.993546	16.4024	5.1e-05	0.302326	0.993546	12.5191	0.0004	3.4e-05	0.00028	NA	NA	0.00234807	0.000566705	17.1675	0.00204772	0.000563397	13.2103	NA	NA
ukb-b-8468	rs6833881	4	159995989	1.67701	G	A	0.443443	1	11.7292	0.00062	0.444376	1	24.0406	9.4e-07	0.00067	1.1e-06	NA	NA	0.00177602	0.000521959	11.5778	0.00252898	0.000518598	23.781	NA	NA
ukb-b-8468	rs9349379	6	12903957	0.288899	A	G	0.595098	1	44.022	3.2e-11	0.593869	1	6.8313	0.009	5.9e-11	0.011	NA	NA	-0.00345929	0.000528404	42.8589	-0.00133896	0.000524674	6.51265	NA	NA
ukb-b-8468	rs12190287	6	134214525	1.40759	C	G	0.626909	1	21.2317	4.1e-06	0.624803	1	19.5571	9.8e-06	3.6e-06	1e-05	NA	NA	0.00248708	0.000536946	21.4544	0.00234266	0.000530548	19.4971	NA	NA
ukb-b-8468	rs4646272	6	160551093	1.77106	T	G	0.939209	0.991683	15.3929	8.7e-05	0.939554	0.991683	19.007	1.3e-05	0.00013	2e-05	NA	NA	-0.00416227	0.00108993	14.5836	-0.00463443	0.00108533	18.2333	NA	NA
ukb-b-8468	rs55730499	6	161005610	1.77557	C	T	0.920013	0.997716	70.5015	4.6e-17	0.920586	0.997716	97.1008	6.6e-23	5.2e-17	7.8e-23	NA	NA	-0.00803396	0.000958426	70.2655	-0.0093811	0.000953647	96.7682	NA	NA
ukb-b-8468	rs2107595	7	19049388	0.33838	G	A	0.845995	0.992797	14.2433	0.00016	0.84662	0.992797	20.8528	5e-06	0.00016	5.6e-06	NA	NA	-0.00271772	0.000719403	14.2714	-0.00325602	0.0007168	20.6338	NA	NA
ukb-b-8468	rs1537373	9	22103341	0.436284	T	G	0.500111	0.997719	95.1676	1.7e-22	0.499418	0.997719	93.7602	3.6e-22	1.4e-22	3.2e-22	NA	NA	-0.00507419	0.000519057	95.5658	-0.00498807	0.000514543	93.9769	NA	NA
ukb-b-8468	rs9337951	10	30317073	0.579202	G	A	0.656058	0.955567	16.7732	4.2e-05	0.6556	0.955567	14.0771	0.00018	4.4e-05	0.00016	NA	NA	-0.00228075	0.000558596	16.6709	-0.00209901	0.00055575	14.2649	NA	NA
ukb-b-8468	rs1384705	11	103696851	1.12076	C	T	0.286731	0.997966	27.8232	1.3e-07	0.287787	0.997966	12.2539	0.00046	1.5e-07	0.00039	NA	NA	0.00301089	0.000573378	27.5745	0.002016	0.000568743	12.5646	NA	NA
ukb-b-8468	rs1169288	12	121416650	1.45397	A	C	0.683287	0.989174	7.62156	0.0058	0.684112	0.989174	32.2731	1.3e-08	0.0057	1.5e-08	NA	NA	-0.00155219	0.000560957	7.65653	-0.00315679	0.000557048	32.1149	NA	NA
ukb-b-8468	rs11617955	13	110818102	1.21012	T	A	0.88745	0.970416	17.5192	2.8e-05	0.886792	0.970416	31.6258	1.9e-08	2.9e-05	2.2e-08	NA	NA	0.00348321	0.000832313	17.514	0.00461639	0.000825504	31.2728	NA	NA
ukb-b-8468	rs7171916	15	79067951	1.02307	G	C	0.407776	0.992635	35.7127	2.3e-09	0.406515	0.992635	22.1958	2.5e-06	3e-09	2.1e-06	NA	NA	-0.00314751	0.000530666	35.1796	-0.00249801	0.00052708	22.4613	NA	NA
ukb-b-8468	rs4932376	15	91433265	1.19087	C	G	0.644828	0.985832	13.3671	0.00026	0.644857	0.985832	16.3451	5.3e-05	0.00018	3.5e-05	NA	NA	0.00204464	0.000546487	13.9983	0.00224554	0.000542503	17.1331	NA	NA
ukb-b-8468	rs7209400	17	47450057	0.712324	C	T	0.453234	0.992103	37.6202	8.6e-10	0.454128	0.992103	7.50133	0.0062	6.9e-10	0.0059	NA	NA	-0.00322443	0.000522739	38.0484	-0.00143353	0.000520409	7.58796	NA	NA
ukb-b-8468	rs112374545	19	11188899	0.318741	C	T	0.881252	0.999252	34.4797	4.3e-09	0.881833	0.999252	18.7906	1.5e-05	7e-09	1.7e-05	NA	NA	0.00464723	0.000802425	33.5412	0.00343901	0.000798632	18.5427	NA	NA
ukb-b-8468	rs15052	19	41813375	0.657953	T	C	0.824054	0.995882	20.4674	6.1e-06	0.823839	0.995882	11.3765	0.00074	8.1e-06	0.00086	NA	NA	-0.00305302	0.000684102	19.9168	-0.00225646	0.000677285	11.0997	NA	NA
ukb-b-8468	rs7412	19	45412079	0.707166	C	T	0.919596	1	42.8319	6e-11	0.920083	1	40.4509	2e-10	6.8e-11	2.6e-10	NA	NA	0.00622679	0.000954187	42.5854	0.00601552	0.000951542	39.966	NA	NA
ukb-b-8468	rs55845370	20	33433629	0.537258	A	G	0.644464	0.988629	7.42741	0.0064	0.643742	0.988629	26.3968	2.8e-07	0.0062	2.3e-07	NA	NA	-0.0014921	0.000544957	7.49672	-0.00279461	0.000540054	26.7774	NA	NA
ukb-b-8468	rs28451064	21	35593827	0.362865	G	A	0.869023	0.957975	25.5426	4.3e-07	0.86876	0.957975	24.1577	8.9e-07	6.8e-07	1.6e-06	NA	NA	-0.00389673	0.000784412	24.6782	-0.00374819	0.000780615	23.0553	NA	NA
ukb-b-2630	rs6094170	20	44196982	0.669257	A	T	0.568034	0.999112	13.5363	0.00023	0.570404	0.999112	19.3096	1.1e-05	0.00026	1.1e-05	NA	NA	0.000557135	0.000152613	13.3272	0.000643655	0.000146256	19.3677	NA	NA
ukb-b-16868	rs10218452	1	3075597	0.0446305	A	G	0.769591	0.989908	76.6853	2e-18	0.77041	0.989908	56.2657	6.3e-14	4.3e-18	1.6e-13	NA	NA	-0.00515893	0.000595012	75.174	-0.00433294	0.000587426	54.4075	NA	NA
ukb-b-16868	rs12134493	1	115677946	1.46522	C	A	0.881128	0.986265	25.6538	4.1e-07	0.881573	0.986265	32.3809	1.3e-08	2.9e-07	7.7e-09	NA	NA	-0.00397952	0.000775333	26.3442	-0.00441655	0.000764842	33.3444	NA	NA
ukb-b-16868	rs6700679	1	156442956	1.70621	C	T	0.347571	0.996629	12.4864	0.00041	0.347143	0.996629	33.2431	8.1e-09	0.00029	4.3e-09	NA	NA	0.00190178	0.000524141	13.1651	0.00303132	0.00051635	34.4646	NA	NA
ukb-b-16868	rs4668251	2	171234235	1.88048	C	G	0.294047	0.989208	8.83956	0.0029	0.293483	0.989208	26.7807	2.3e-07	0.004	2.9e-07	NA	NA	-0.00157982	0.000549621	8.2621	-0.00278196	0.000542226	26.3232	NA	NA
ukb-b-16868	rs10166942	2	234825093	2.55824	T	C	0.804812	1	42.91	5.7e-11	0.805223	1	18.9637	1.3e-05	5.9e-11	1.2e-05	NA	NA	0.00411045	0.000627913	42.8528	0.00270953	0.000620127	19.0909	NA	NA
ukb-b-16868	rs9349379	6	12903957	0.288899	A	G	0.595108	1	41.0682	1.5e-10	0.59388	1	41.4248	1.2e-10	2.5e-10	1.5e-10	NA	NA	0.0032092	0.000507026	40.0622	0.00320385	0.000500422	40.9893	NA	NA
ukb-b-16868	rs9486715	6	97059769	1.05382	A	C	0.678239	0.999046	54.2866	1.7e-13	0.678333	0.999046	45.5516	1.5e-11	3.3e-13	4.2e-11	NA	NA	-0.00388102	0.000533046	53.0107	-0.00347425	0.000526591	43.5288	NA	NA
ukb-b-16868	rs74809038	6	121808199	1.26832	A	G	0.844045	0.993488	13.9557	0.00019	0.84415	0.993488	40.6384	1.8e-10	0.00019	2.8e-10	NA	NA	-0.00256333	0.000687833	13.888	-0.0042878	0.000679728	39.7922	NA	NA
ukb-b-16868	rs118103401	7	40424315	0.640456	T	G	0.894471	0.998336	33.0438	9e-09	0.895006	0.998336	27.0347	2e-07	7.6e-09	1.8e-07	NA	NA	-0.00468447	0.000810959	33.3675	-0.00418931	0.000802639	27.2424	NA	NA
ukb-b-16868	rs62519933	8	93426100	1.1043	A	G	0.73885	0.998393	14.8594	0.00012	0.738701	0.998393	18.414	1.8e-05	0.00013	2.1e-05	NA	NA	0.00217143	0.000567817	14.6243	0.00237724	0.000558913	18.0907	NA	NA
ukb-b-16868	rs12338940	9	71704350	0.820812	C	T	0.629982	0.994173	24.0643	9.3e-07	0.629409	0.994173	9.33973	0.0022	1.1e-06	0.0026	NA	NA	-0.00250883	0.000515641	23.6726	-0.00153845	0.000509931	9.1022	NA	NA
ukb-b-16868	rs12684144	9	119241635	1.42021	T	C	0.768785	0.996905	40.5517	1.9e-10	0.769218	0.996905	38.1152	6.7e-10	2.5e-10	7e-10	NA	NA	-0.00373892	0.000591083	40.0125	-0.00359907	0.000583715	38.017	NA	NA
ukb-b-16868	rs11601864	11	3258522	0.0830741	C	G	0.546342	0.996746	24.7446	6.5e-07	0.545319	0.996746	12.6519	0.00038	6.4e-07	0.00036	NA	NA	-0.0024928	0.000500696	24.7872	-0.00176209	0.000493573	12.7454	NA	NA
ukb-b-16868	rs903808	11	14999189	0.278963	T	C	0.360649	0.990233	12.5764	0.00039	0.359352	0.990233	24.7036	6.7e-07	0.00048	7.7e-07	NA	NA	0.00181757	0.000520285	12.204	0.00253969	0.000513871	24.4259	NA	NA
ukb-b-16868	rs2160875	12	4527322	0.113896	C	T	0.483397	0.988417	14.6436	0.00013	0.483494	0.988417	18.3469	1.8e-05	8.3e-05	1.1e-05	NA	NA	0.00197282	0.000501138	15.4975	0.00217267	0.000493709	19.3663	NA	NA
ukb-b-16868	rs11172113	12	57527283	0.719587	T	C	0.58811	1	56.1014	6.9e-14	0.587824	1	70.9471	3.7e-17	8.1e-14	5.9e-17	NA	NA	0.00377666	0.000505667	55.7809	0.00417872	0.000499389	70.0175	NA	NA
ukb-b-4961	rs1229984	4	100239319	1.13021	T	C	0.0287748	1	28.9949	7.3e-08	0.0295934	1	25.0621	5.6e-07	3.2e-06	1.5e-05	NA	NA	-0.116979	0.0251019	21.7172	-0.107614	0.0248377	18.7721	NA	NA
ukb-b-4961	rs184257876	12	20413592	0.370531	C	T	0.926735	0.918299	6.73446	0.0095	0.929891	0.918299	28.2581	1.1e-07	0.011	1.1e-07	NA	NA	-0.0425658	0.0168366	6.39168	-0.0931638	0.0175355	28.2264	NA	NA
ukb-b-175	rs1247943	12	114673421	1.33205	G	A	0.466469	1	24.749	6.5e-07	0.465336	1	15.5556	8e-05	6.9e-07	8.9e-05	NA	NA	0.00139255	0.000280465	24.6525	0.00110276	0.000281319	15.3662	NA	NA
ukb-b-19078	rs7195043	16	90020861	1.30968	C	T	0.518122	0.963515	25.6103	4.2e-07	0.516725	0.963515	26.6934	2.4e-07	4.6e-07	2.8e-07	NA	NA	-0.000821958	0.000163025	25.421	-0.000835741	0.000162603	26.4171	NA	NA
ukb-b-13764	rs643747	1	31118729	0.546651	A	G	0.675775	0.995772	16.6666	4.5e-05	0.676303	0.995772	13.2135	0.00028	4.6e-05	0.00024	NA	NA	0.00606001	0.0014868	16.6128	0.00545351	0.00148553	13.4769	NA	NA
ukb-b-13764	rs61765651	1	72754314	1.03315	C	T	0.809605	0.999355	23.9833	9.7e-07	0.808577	0.999355	7.0013	0.0081	3.6e-07	0.0023	NA	NA	0.00898865	0.00176538	25.9245	0.00537683	0.0017658	9.27194	NA	NA
ukb-b-13764	rs6679677	1	114303808	1.45263	C	A	0.899481	1	57.7615	3e-14	0.898928	1	33.0292	9.1e-09	1.1e-13	1.9e-08	NA	NA	-0.0171345	0.00230544	55.2378	-0.0129222	0.00230063	31.5482	NA	NA
ukb-b-13764	rs764081	2	242394141	2.74244	G	T	0.709248	0.995993	10.646	0.0011	0.709138	0.995993	17.279	3.2e-05	0.0009	1.7e-05	NA	NA	-0.00508811	0.0015327	11.0204	-0.00657609	0.00153051	18.4613	NA	NA
ukb-b-13764	rs1016306	3	85082588	1.08839	G	T	0.474909	0.988451	18.7664	1.5e-05	0.476811	0.988451	17.5897	2.7e-05	1.3e-05	3.4e-05	NA	NA	0.00610065	0.00140087	18.9652	0.00578685	0.00139709	17.1568	NA	NA
ukb-b-13764	rs529200	3	173114305	1.84784	A	G	0.471756	0.997745	21.3498	3.8e-06	0.472498	0.997745	13.1364	0.00029	3.5e-06	0.00026	NA	NA	-0.00646111	0.00139356	21.4963	-0.00507924	0.00139256	13.3036	NA	NA
ukb-b-13764	rs362307	4	3241845	0.0327068	C	T	0.926041	0.982564	11.1714	0.00083	0.924951	0.982564	24.2364	8.5e-07	0.001	1.5e-06	NA	NA	-0.00879093	0.00267371	10.8104	-0.0127635	0.00265511	23.1087	NA	NA
ukb-b-13764	rs72688751	4	130256802	1.39461	C	T	0.852051	0.997397	27.9545	1.2e-07	0.853388	0.997397	13.6583	0.00022	2e-07	0.00034	NA	NA	-0.0101829	0.00196008	26.9897	-0.00704304	0.00196564	12.8384	NA	NA
ukb-b-13764	rs34518	5	92322427	1.04842	A	G	0.28073	0.996657	16.487	4.9e-05	0.280425	0.996657	20.0806	7.4e-06	4.2e-05	2.5e-06	NA	NA	-0.00633718	0.00154799	16.7593	-0.00729013	0.00154794	22.18	NA	NA
ukb-b-13764	rs325485	5	103995368	1.12341	A	G	0.397357	0.987078	19.8525	8.4e-06	0.396345	0.987078	40.222	2.3e-10	1.3e-05	2.1e-10	NA	NA	0.00623011	0.00142875	19.0141	0.00905349	0.00142483	40.3746	NA	NA
ukb-b-13764	rs9272426	6	32605189	0.520618	A	G	0.547395	0.970493	107.304	3.8e-25	0.548161	0.970493	121.897	2.4e-28	2.4e-25	1.3e-28	NA	NA	-0.0147775	0.00142029	108.255	-0.0157196	0.00141642	123.169	NA	NA
ukb-b-13764	rs28418426	6	32619654	0.52069	T	C	0.470778	0.821396	25.6633	4.1e-07	0.471487	0.821396	54.3679	1.7e-13	3.6e-07	5.6e-13	NA	NA	-0.00776792	0.00152672	25.8877	-0.0110046	0.00152643	51.9752	NA	NA
ukb-b-13764	rs2784199	6	51480853	0.753347	T	C	0.337006	0.997334	17.3289	3.1e-05	0.338643	0.997334	18.2278	2e-05	7.3e-05	4.9e-05	NA	NA	-0.00583942	0.00147283	15.7193	-0.00596911	0.00146997	16.4893	NA	NA
ukb-b-13764	rs9969125	7	2088460	0.0286313	C	T	0.846498	0.997048	18.5488	1.7e-05	0.846005	0.997048	18.694	1.5e-05	3.6e-05	4.1e-05	NA	NA	0.00798344	0.00193124	17.0887	0.00789335	0.00192328	16.8436	NA	NA
ukb-b-13764	rs4730347	7	78138925	0.952583	G	A	0.526818	0.99915	4.38237	0.036	0.527095	0.99915	35.2182	2.9e-09	0.037	4.2e-09	NA	NA	-0.0029002	0.00139193	4.34127	-0.00816311	0.0013894	34.5188	NA	NA
ukb-b-13764	rs12705973	7	114313199	1.30467	A	G	0.529631	1	12.4685	0.00041	0.530549	1	25.5059	4.4e-07	0.0005	1.5e-06	NA	NA	-0.00484136	0.00139137	12.1074	-0.00668728	0.0013904	23.1323	NA	NA
ukb-b-13764	rs2141233	7	115065555	1.30717	T	G	0.45458	0.994652	19.7258	8.9e-06	0.453191	0.994652	24.3176	8.2e-07	1.3e-05	1.7e-06	NA	NA	0.00610414	0.00140007	19.0087	0.00669984	0.00139868	22.9454	NA	NA
ukb-b-13764	rs10757277	9	22124450	0.436325	A	G	0.516951	0.999759	27.6667	1.4e-07	0.517135	0.999759	13.033	0.00031	1.2e-07	0.00048	NA	NA	-0.00734786	0.00138988	27.9489	-0.00484704	0.0013891	12.1754	NA	NA
ukb-b-13764	rs12238134	9	128746612	1.52115	A	G	0.307926	0.996986	12.3847	0.00043	0.308434	0.996986	23.5661	1.2e-06	0.00062	9.9e-07	NA	NA	-0.00515359	0.00150539	11.7198	-0.00737329	0.00150675	23.9462	NA	NA
ukb-b-13764	rs3003615	9	130997892	1.55027	G	A	0.453147	0.978339	14.0241	0.00018	0.453044	0.978339	23.6026	1.2e-06	0.00015	6.8e-07	NA	NA	0.00534838	0.00140878	14.4131	0.00702233	0.00141352	24.6806	NA	NA
ukb-b-13764	rs7098736	10	10414194	0.229344	C	A	0.513707	0.992406	18.5386	1.7e-05	0.514186	0.992406	15.8142	7e-05	2.2e-05	5.7e-05	NA	NA	0.00591135	0.0013944	17.9721	0.00562686	0.00139772	16.2066	NA	NA
ukb-b-13764	rs61875119	10	114750380	1.39785	G	A	0.76999	0.986615	9.20218	0.0024	0.771054	0.986615	33.3661	7.6e-09	0.0014	6.8e-09	NA	NA	-0.00529674	0.00166017	10.1792	-0.00963071	0.00166195	33.5798	NA	NA
ukb-b-13764	rs500328	11	83274471	0.923983	T	C	0.625974	0.994624	29.0412	7.1e-08	0.625072	0.994624	14.0149	0.00018	3.3e-08	0.00011	NA	NA	0.0079406	0.00143754	30.5118	0.00557801	0.00143823	15.0418	NA	NA
ukb-b-13764	rs748773	12	26398892	0.458898	T	C	0.393542	0.986621	25.7054	4e-07	0.394573	0.986621	10.5646	0.0012	2.6e-07	0.0014	NA	NA	-0.00735432	0.0014287	26.4975	-0.00455958	0.00142904	10.1803	NA	NA
ukb-b-13764	rs11065987	12	112072424	1.3027	A	G	0.583588	1	15.0209	0.00011	0.583433	1	29.441	5.8e-08	6.4e-05	3.4e-08	NA	NA	-0.00563564	0.00140939	15.989	-0.00776415	0.00140662	30.4672	NA	NA
ukb-b-13764	rs17651741	15	38869666	0.592672	G	A	0.805187	0.99774	10.8817	0.00097	0.806138	0.99774	26.0296	3.4e-07	0.0013	1.9e-07	NA	NA	-0.00564292	0.00175493	10.3392	-0.00915175	0.00175702	27.1302	NA	NA
ukb-b-13764	rs35084376	16	51163120	0.605305	G	C	0.931081	0.972499	22.4377	2.2e-06	0.931874	0.972499	11.5709	0.00067	3e-06	0.00062	NA	NA	-0.013003	0.00278354	21.8218	-0.00956995	0.00279582	11.7166	NA	NA
ukb-b-13764	rs1364063	16	69588572	0.858546	T	C	0.590734	1	29.984	4.4e-08	0.591878	1	7.97113	0.0048	2e-07	0.0065	NA	NA	0.00735872	0.00141417	27.0771	0.00384789	0.00141408	7.40456	NA	NA
ukb-b-13764	rs56763145	16	77147031	0.938957	C	A	0.900003	0.998691	14.7791	0.00012	0.899344	0.998691	20.8002	5.1e-06	0.00019	9.5e-06	NA	NA	0.00861487	0.0023088	13.9227	0.0102404	0.00231305	19.6005	NA	NA
ukb-b-13764	rs11663596	18	50507006	0.729305	T	C	0.615616	0.992924	14.1741	0.00017	0.615428	0.992924	14.7552	0.00012	0.00016	5.8e-05	NA	NA	-0.00541295	0.00143314	14.2655	-0.00576567	0.00143352	16.1768	NA	NA
ukb-b-1503	rs77615488	19	28529410	0	G	A	0.991016	0.917173	3.92718	0.048	0.990544	0.917173	21.4376	3.7e-06	NA	NA	NA	NA	NA	NA	NA	NA	NA	NA	NA	NA
ukb-b-13348	rs2539981	2	63104904	0.885714	T	C	0.454374	0.995803	18.0339	2.2e-05	0.454886	0.995803	29.43	5.8e-08	2.6e-05	6.3e-08	NA	NA	-0.00102863	0.000244572	17.6892	-0.00134203	0.000248117	29.2559	NA	NA
ukb-b-13348	rs934859	2	171370372	1.8841	A	G	0.49981	1	14.2728	0.00016	0.499371	1	20.0492	7.5e-06	0.00018	7.5e-06	NA	NA	0.000912448	0.000243679	14.021	0.00110499	0.000246681	20.0652	NA	NA
ukb-b-13348	rs73142674	3	87200497	1.09397	T	C	0.864711	0.997697	27.4106	1.6e-07	0.865	0.997697	8.21816	0.0041	1.4e-07	0.0041	NA	NA	-0.0018742	0.00035627	27.6739	-0.00103776	0.000361388	8.24612	NA	NA
ukb-b-13348	rs78416326	3	170074517	1.79192	G	C	0.800023	0.99078	21.9796	2.8e-06	0.800175	0.99078	12.1676	0.00049	2.6e-06	0.00047	NA	NA	0.00143609	0.000305793	22.0551	0.00108467	0.000310374	12.2131	NA	NA
ukb-b-13348	rs1015521	4	106115450	1.17953	G	T	0.67014	0.997182	12.2327	0.00047	0.668934	0.997182	22.4401	2.2e-06	0.00051	2.3e-06	NA	NA	0.000901636	0.000259613	12.0617	0.00123869	0.000262019	22.3492	NA	NA
ukb-b-13348	rs62402376	6	28507446	0.498476	A	C	0.811111	0.99963	25.3345	4.8e-07	0.811405	0.99963	9.05374	0.0026	5.4e-07	0.0027	NA	NA	-0.00155919	0.000311158	25.1093	-0.000944904	0.000315516	8.96877	NA	NA
ukb-b-13348	rs10486567	7	27976563	0.459859	G	A	0.767049	1	19.0545	1.3e-05	0.766725	1	18.77	1.5e-05	1.4e-05	1.6e-05	NA	NA	0.00125004	0.000288051	18.8326	0.00125853	0.00029137	18.6568	NA	NA
ukb-b-13348	rs2394817	7	97690438	1.14201	C	T	0.481717	0.998	8.06374	0.0045	0.483864	0.998	30.5583	3.2e-08	0.0051	3.4e-08	NA	NA	0.000681815	0.000243348	7.85015	0.00136315	0.000246909	30.4798	NA	NA
ukb-b-13348	rs62529913	8	128101331	1.48602	A	G	0.358416	0.981193	15.7698	7.2e-05	0.357325	0.981193	34.7528	3.7e-09	6.7e-05	3.7e-09	NA	NA	0.00102115	0.000256246	15.8806	0.00153022	0.000259428	34.7913	NA	NA
ukb-b-13348	rs6983267	8	128413305	1.49228	G	T	0.518176	1	42.1097	8.6e-11	0.519421	1	40.8688	1.6e-10	9.3e-11	1.7e-10	NA	NA	0.00157888	0.000243707	41.9724	0.00157652	0.000246697	40.8389	NA	NA
ukb-b-13348	rs7017300	8	128525268	1.49444	C	A	0.132611	0.993941	17.9515	2.3e-05	0.13247	0.993941	29.4836	5.6e-08	2.5e-05	5.9e-08	NA	NA	0.00152069	0.000360408	17.8029	0.00197338	0.000364046	29.3838	NA	NA
ukb-b-13348	rs10993994	10	51549496	0.724071	T	C	0.392408	1	42.4879	7.1e-11	0.392457	1	48.8751	2.7e-12	4.7e-11	2.4e-12	NA	NA	0.00163757	0.000248886	43.2912	0.00177045	0.00025258	49.1326	NA	NA
ukb-b-13348	rs10743182	11	2229782	0.0544392	C	T	0.158056	0.992361	25.851	3.7e-07	0.158063	0.992361	42.8737	5.8e-11	4.2e-07	6.2e-11	NA	NA	0.00169397	0.000334914	25.5826	0.00222026	0.000339521	42.7635	NA	NA
ukb-b-13348	rs10896450	11	69008114	0.758705	A	G	0.490923	0.994019	24.0915	9.2e-07	0.489742	0.994019	50.8152	1e-12	7.7e-07	8.8e-13	NA	NA	-0.00120623	0.000243984	24.4418	-0.00176223	0.000246507	51.1051	NA	NA
ukb-b-13348	rs10908278	17	36099952	0.619797	T	A	0.486011	0.988693	24.6566	6.9e-07	0.485819	0.988693	47.505	5.5e-12	6.5e-07	5.9e-12	NA	NA	-0.00121871	0.000245001	24.7436	-0.00170882	0.000248296	47.3648	NA	NA
ukb-b-13348	rs6501436	17	69119290	0.993675	G	A	0.468033	0.994425	32.0921	1.5e-08	0.466272	0.994425	21.8244	3e-06	1.4e-08	3.1e-06	NA	NA	0.00138362	0.000243855	32.1938	0.00115543	0.000247689	21.7607	NA	NA
ukb-b-13348	rs174776	19	51359852	0.827283	T	C	0.140424	0.977644	17.3025	3.2e-05	0.140061	0.977644	31.1599	2.4e-08	3.3e-05	2.5e-08	NA	NA	-0.00146959	0.000354074	17.2268	-0.00200432	0.000359694	31.0503	NA	NA
ukb-b-13348	rs61307529	22	43498826	0.512256	T	A	0.509902	0.984716	18.6763	1.5e-05	0.510567	0.984716	22.1709	2.5e-06	1.7e-05	2.5e-06	NA	NA	-0.00105719	0.000245457	18.5504	-0.00117179	0.000248688	22.202	NA	NA
ukb-b-8929	rs12122629	1	152074116	1.66572	A	C	0.956738	0.974069	21.6486	3.3e-06	0.95771	0.974069	15.2502	9.4e-05	1.5e-06	4.2e-05	NA	NA	0.0410397	0.00853689	23.1105	0.0354005	0.008637	16.7994	NA	NA
ukb-b-8929	rs61816766	1	152319572	1.66662	T	C	0.967548	0.941923	9.378	0.0022	0.966953	0.941923	21.8104	3e-06	0.0011	7e-07	NA	NA	0.0324812	0.00998179	10.5888	0.048999	0.00987495	24.621	NA	NA
ukb-b-8929	rs10865050	2	102941311	1.23856	G	A	0.862293	0.99933	41.5565	1.1e-10	0.861788	0.99933	26.0298	3.4e-07	4.9e-11	1e-07	NA	NA	-0.0327476	0.0049812	43.2206	-0.0264688	0.00496873	28.3778	NA	NA
ukb-b-8929	rs11725309	4	38783848	0.603827	T	C	0.8408	0.996502	10.1466	0.0014	0.840781	0.996502	11.2006	0.00082	0.00018	9e-05	NA	NA	-0.0175683	0.0046839	14.0683	-0.0183155	0.00467715	15.3346	NA	NA
ukb-b-8929	rs6871748	5	35885982	0.556369	T	C	0.726105	0.995248	21.6452	3.3e-06	0.725322	0.995248	20.5616	5.8e-06	7.1e-06	1.4e-05	NA	NA	-0.0173083	0.00385547	20.1536	-0.0167238	0.00385326	18.8371	NA	NA
ukb-b-8929	rs7705653	5	110142816	1.17832	A	G	0.848756	0.988118	34.7006	3.8e-09	0.848244	0.988118	19.9581	7.9e-06	1.8e-08	3.4e-05	NA	NA	0.0271955	0.00482995	31.7037	0.0199187	0.00480537	17.1817	NA	NA
ukb-b-8929	rs7772305	6	31328886	0.512863	A	G	0.742142	0.998871	6.72482	0.0095	0.741415	0.998871	25.2965	4.9e-07	0.0009	3.2e-09	NA	NA	-0.0129957	0.003913	11.0302	-0.0230948	0.00390205	35.0302	NA	NA
ukb-b-8929	rs1071630	6	32609126	0.520639	T	C	0.445013	0.943253	28.5338	9.2e-08	0.445765	0.943253	23.8809	1e-06	1.1e-07	1.1e-06	NA	NA	0.0188884	0.00355362	28.252	0.0172719	0.00354433	23.7471	NA	NA
ukb-b-8929	rs3939286	9	6210099	0.157347	T	C	0.256354	0.994786	15.2619	9.4e-05	0.255283	0.994786	20.3009	6.6e-06	0.0002	1.1e-05	NA	NA	-0.0146789	0.00395341	13.7862	-0.017306	0.00393895	19.3035	NA	NA
ukb-b-8929	rs1612986	10	9064716	0.209114	T	C	0.813146	0.984153	13.5642	0.00023	0.813808	0.984153	26.5728	2.5e-07	0.00018	1.9e-07	NA	NA	0.0166043	0.00443317	14.0285	0.0231188	0.00443711	27.1476	NA	NA
ukb-b-8929	rs7936312	11	76293726	0.836938	G	T	0.520316	0.999201	49.4201	2.1e-12	0.519667	0.999201	37.4235	9.5e-10	3.9e-12	1.7e-09	NA	NA	0.023892	0.00344172	48.1895	0.0206727	0.0034311	36.3016	NA	NA
ukb-b-8929	rs11524050	12	57354514	0.718655	G	A	0.91213	0.995215	17.034	3.7e-05	0.912467	0.995215	15.9596	6.5e-05	4.2e-05	6.9e-05	NA	NA	-0.0248932	0.00607912	16.7679	-0.0241866	0.0060755	15.8485	NA	NA
ukb-b-8929	rs17228058	15	67450305	0.912683	A	G	0.763318	0.998737	29.8459	4.7e-08	0.762291	0.998737	14.0303	0.00018	2.6e-08	0.00011	NA	NA	0.0224981	0.00404168	30.9861	0.0155856	0.00403481	14.921	NA	NA
ukb-b-8929	rs2110605	16	11206463	0.262945	G	A	0.704155	0.99796	8.20956	0.0042	0.702421	0.99796	23.643	1.2e-06	0.0026	5e-07	NA	NA	-0.0113474	0.00377017	9.05882	-0.0188403	0.00374843	25.2625	NA	NA
ukb-b-8929	rs7359623	17	38049589	0.640447	C	T	0.49055	0.99851	55.8121	8e-14	0.491526	0.99851	30.2759	3.7e-08	4e-13	3.2e-07	NA	NA	-0.0249272	0.00343594	52.6325	-0.0175419	0.00343357	26.1013	NA	NA
ukb-b-20477	rs860068	8	9942994	0.257128	G	A	0.780394	0.996124	19.0967	1.2e-05	0.780322	0.996124	16.1318	5.9e-05	1.3e-05	6.8e-05	NA	NA	-0.00172006	0.000394004	19.0585	-0.00155133	0.000389472	15.8657	NA	NA
ukb-b-20477	rs987982	21	18420938	0.0858543	C	T	0.487791	0.996307	22.2657	2.4e-06	0.488353	0.996307	13.8147	0.0002	2.8e-06	0.00024	NA	NA	0.00153134	0.000326914	21.9418	0.00118563	0.00032288	13.484	NA	NA
ukb-b-10937	rs12948708	17	79558741	1.2683	G	A	0.641507	0.999353	18.6226	1.6e-05	0.641811	0.999353	23.502	1.2e-06	9.2e-06	4.6e-07	NA	NA	-0.00222877	0.000502517	19.6712	-0.0024912	0.000494007	25.4303	NA	NA
ukb-b-8631	rs1323292	1	192541021	2.10971	G	A	0.181691	1	15.2479	9.4e-05	0.181651	1	22.4051	2.2e-06	0.00012	2.4e-06	NA	NA	-0.000948326	0.00024693	14.7492	-0.00118441	0.000251004	22.2661	NA	NA
ukb-b-8631	rs7561880	2	182076748	2.00814	G	A	0.576854	0.994517	24.7961	6.4e-07	0.57818	0.994517	7.76651	0.0053	4.6e-07	0.0045	NA	NA	-0.000972616	0.000192893	25.4244	-0.000557883	0.000196489	8.06139	NA	NA
ukb-b-8631	rs231390	2	204634767	2.15962	G	A	0.327168	0.980864	19.1635	1.2e-05	0.327045	0.980864	9.29992	0.0023	6e-06	0.0013	NA	NA	0.000925729	0.000204529	20.486	0.000670382	0.000207801	10.4076	NA	NA
ukb-b-8631	rs2030519	3	188119901	2.07816	G	A	0.482679	0.995897	20.3688	6.4e-06	0.483229	0.995897	27.4933	1.6e-07	5.6e-06	1.2e-07	NA	NA	-0.000865389	0.000190642	20.6056	-0.00102549	0.000193998	27.9425	NA	NA
ukb-b-8631	rs6840978	4	123554707	1.34302	C	T	0.792702	0.991993	35.3295	2.8e-09	0.792666	0.991993	19.0244	1.3e-05	1.3e-09	4.6e-06	NA	NA	0.00142597	0.000235194	36.7592	0.00109757	0.000239416	21.0163	NA	NA
ukb-b-8631	rs9379977	6	27298279	0.496608	T	C	0.776668	0.999229	19.587	9.6e-06	0.775884	0.999229	11.4697	0.00071	1.2e-05	0.00074	NA	NA	0.000998253	0.00022809	19.1545	0.000782738	0.000231881	11.3947	NA	NA
ukb-b-8631	rs3095089	6	30933794	0.508461	G	T	0.802946	0.963787	774.496	1.9e-170	0.804617	0.963787	662.504	4.3e-146	1.8e-168	4.2e-145	NA	NA	-0.0066257	0.000239484	765.439	-0.00625652	0.000243914	657.952	NA	NA
ukb-b-8631	rs2516501	6	31356598	0.513247	C	T	0.737855	0.997731	152.881	4.1e-35	0.737602	0.997731	136.032	2e-31	1.5e-35	9e-32	NA	NA	0.00268637	0.000215856	154.883	0.00257582	0.000219605	137.577	NA	NA
ukb-b-8631	rs805288	6	31678028	0.515681	C	T	0.749377	0.99577	66.2096	4.1e-16	0.747989	0.99577	35.3833	2.7e-09	7e-16	3.8e-09	NA	NA	0.00176853	0.000219117	65.1435	0.0013124	0.000222638	34.748	NA	NA
ukb-b-8631	rs9273083	6	32612343	0.520654	T	C	0.508869	0.916517	698.139	7.6e-154	0.509067	0.916517	727.306	3.5e-160	2.2e-154	3.9e-160	NA	NA	-0.00526153	0.000198777	700.638	-0.00544733	0.000202025	727.041	NA	NA
ukb-b-8631	rs9277195	6	33023926	0.528829	C	T	0.507816	0.973544	122.156	2.1e-28	0.507496	0.973544	102.34	4.7e-24	4.7e-28	5e-24	NA	NA	-0.00210953	0.000192097	120.596	-0.00197113	0.000194981	102.199	NA	NA
ukb-b-8631	rs9277654	6	33083936	0.529644	T	G	0.80545	0.999951	49.1839	2.3e-12	0.80551	0.999951	64.382	1e-15	7.4e-12	2.2e-15	NA	NA	0.00164046	0.000239496	46.9179	0.00193239	0.000243627	62.9126	NA	NA
ukb-b-8631	rs928722	6	137973832	1.46149	C	T	0.77967	1	15.3468	8.9e-05	0.779805	1	31.8235	1.7e-08	9.9e-05	2.6e-08	NA	NA	-0.000891937	0.000229043	15.1647	-0.00129616	0.000232807	30.9975	NA	NA
ukb-b-18009	rs880315	1	10796866	0.213158	T	C	0.659873	0.984047	44.0349	3.2e-11	0.658892	0.984047	39.9855	2.6e-10	7.6e-11	4.8e-10	NA	NA	-0.0104017	0.00159811	42.3638	-0.00998022	0.00160277	38.7737	NA	NA
ukb-b-18009	rs305226	1	89186565	1.18778	A	G	0.381682	0.994742	22.4444	2.2e-06	0.382742	0.994742	11.6816	0.00063	2.5e-06	0.001	NA	NA	0.00730972	0.00155157	22.1952	0.00512691	0.00155748	10.8359	NA	NA
ukb-b-18009	rs2279500	1	113244433	1.44357	T	C	0.16916	0.993249	39.1648	3.9e-10	0.167722	0.993249	30.566	3.2e-08	1.7e-10	2e-08	NA	NA	-0.0128656	0.00201542	40.7502	-0.011366	0.00202595	31.4744	NA	NA
ukb-b-18009	rs57748895	1	115826169	1.46602	A	T	0.982338	0.997342	35.877	2.1e-09	0.982166	0.997342	11.8139	0.00059	1.5e-09	0.0003	NA	NA	-0.0346624	0.00572959	36.5991	-0.0206986	0.00572179	13.0863	NA	NA
ukb-b-18009	rs708107	1	228189495	2.50908	C	T	0.511379	0.998874	22.5338	2.1e-06	0.511881	0.998874	14.3666	0.00015	1.3e-06	8.2e-05	NA	NA	-0.00727926	0.00150627	23.3544	-0.00595473	0.00151236	15.503	NA	NA
ukb-b-18009	rs2493135	1	230851428	2.54723	C	G	0.596673	0.997992	25.738	3.9e-07	0.596036	0.997992	24.5694	7.2e-07	7.7e-08	1.2e-07	NA	NA	-0.00825348	0.00153591	28.8762	-0.00815684	0.00154171	27.9922	NA	NA
ukb-b-18009	rs114020506	2	25137596	0.457029	C	G	0.887338	0.982593	12.7665	0.00035	0.886837	0.982593	15.9704	6.4e-05	0.00031	9.3e-05	NA	NA	0.00868437	0.00240587	13.0296	0.00939913	0.00240486	15.2755	NA	NA
ukb-b-18009	rs1275986	2	26912079	0.470919	C	A	0.382794	0.994939	103.332	2.8e-24	0.384097	0.994939	58.3955	2.1e-14	6e-25	1.3e-14	NA	NA	0.0160118	0.00155212	106.423	0.0119876	0.00155658	59.3094	NA	NA
ukb-b-18009	rs11124933	2	43651683	0.682994	G	C	0.735177	0.998009	12.7619	0.00035	0.733545	0.998009	16.8955	3.9e-05	0.00046	5.1e-05	NA	NA	0.00598169	0.00170818	12.2626	0.00692355	0.00170937	16.4053	NA	NA
ukb-b-18009	rs1427298	2	145214421	1.66141	C	T	0.57007	0.978534	18.6418	1.6e-05	0.572826	0.978534	13.7076	0.00021	1.1e-05	0.00018	NA	NA	0.00674778	0.00153731	19.2663	0.00576757	0.00154148	13.9995	NA	NA
ukb-b-18009	rs13031603	2	165095189	1.81106	C	T	0.726071	0.993248	25.047	5.6e-07	0.726164	0.993248	35.9539	2e-09	8.3e-07	1.9e-09	NA	NA	0.00835997	0.00169655	24.2815	0.0101937	0.0016983	36.0276	NA	NA
ukb-b-18009	rs3845811	2	208521512	2.21269	C	G	0.567606	0.997189	19.2425	1.2e-05	0.567279	0.997189	11.7694	0.0006	6.4e-06	0.00059	NA	NA	-0.00686008	0.00151964	20.3788	-0.00524148	0.00152439	11.8226	NA	NA
ukb-b-18009	rs2443708	3	11545719	0.281707	T	C	0.314488	0.993081	18.3961	1.8e-05	0.317782	0.993081	27.6134	1.5e-07	3.4e-05	2e-07	NA	NA	-0.00675032	0.00162922	17.1668	-0.00845792	0.00162773	27	NA	NA
ukb-b-18009	rs75487052	3	27552361	0.486935	A	T	0.605706	0.994538	40.4254	2e-10	0.604147	0.994538	22.6055	2e-06	4.9e-11	2.2e-06	NA	NA	0.010163	0.00154606	43.2111	0.0073133	0.00154625	22.37	NA	NA
ukb-b-18009	rs3821843	3	53558012	0.701115	G	A	0.320422	0.966289	21.0584	4.5e-06	0.320735	0.966289	15.7735	7.1e-05	2.8e-06	0.0001	NA	NA	-0.00769088	0.00164044	21.9803	-0.00638589	0.00164289	15.1088	NA	NA
ukb-b-18009	rs7340705	3	53734443	0.703465	T	C	0.677128	0.985309	25.22	5.1e-07	0.677504	0.985309	8.78577	0.003	3.7e-07	0.0021	NA	NA	-0.00824353	0.00162186	25.8345	-0.00499965	0.00162771	9.43462	NA	NA
ukb-b-18009	rs3774619	3	53885792	0.706254	T	G	0.373407	0.928406	16.6024	4.6e-05	0.370561	0.928406	15.6355	7.7e-05	5.1e-05	6.6e-05	NA	NA	-0.00653222	0.00161284	16.4037	-0.00646778	0.00162085	15.923	NA	NA
ukb-b-18009	rs73174309	3	169195666	1.78576	C	T	0.748093	0.959976	45.0197	2e-11	0.747769	0.959976	5.79408	0.016	6.3e-11	0.019	NA	NA	-0.0115688	0.0017702	42.7105	-0.00418197	0.00177902	5.52586	NA	NA
ukb-b-18009	rs2293607	3	169482335	1.78865	T	C	0.756627	0.999299	7.69551	0.0055	0.756923	0.999299	25.9236	3.6e-07	0.0036	1e-06	NA	NA	0.00510764	0.00175557	8.46461	0.00860895	0.00176054	23.9117	NA	NA
ukb-b-18009	rs13125101	4	81174592	0.949377	G	A	0.708366	0.993717	97.2777	6e-23	0.707898	0.993717	72.9064	1.4e-17	3e-22	7.6e-18	NA	NA	-0.0161134	0.00166119	94.0888	-0.0143214	0.00166418	74.0576	NA	NA
ukb-b-18009	rs56388530	4	106910958	1.18614	C	T	0.240717	0.998082	26.058	3.3e-07	0.240774	0.998082	19.4951	1e-05	8.2e-07	9.5e-06	NA	NA	-0.00867788	0.00176032	24.3022	-0.00783238	0.00176884	19.6069	NA	NA
ukb-b-18009	rs7685862	4	111389101	1.23079	C	A	0.205161	1	14.6886	0.00013	0.205023	1	22.0211	2.7e-06	5.3e-05	5e-07	NA	NA	0.0075701	0.00187197	16.3534	0.00939942	0.0018702	25.2597	NA	NA
ukb-b-18009	rs2341599	4	156433308	1.64443	G	A	0.341765	0.997886	17.5732	2.8e-05	0.338645	0.997886	15.8323	6.9e-05	2.3e-05	9.4e-05	NA	NA	0.00673651	0.00159034	17.9427	0.00623908	0.00159792	15.2451	NA	NA
ukb-b-18009	rs4691055	4	156614217	1.64879	A	C	0.497024	0.980923	20.8884	4.9e-06	0.498799	0.980923	24.0018	9.6e-07	1.2e-05	1.9e-06	NA	NA	0.00666757	0.00152075	19.223	0.00725188	0.00152227	22.6942	NA	NA
ukb-b-18009	rs9292468	5	32819073	0.512407	T	C	0.398988	0.99818	48.7447	2.9e-12	0.399601	0.99818	26.1795	3.1e-07	2e-12	3.4e-07	NA	NA	-0.0108415	0.00154115	49.4864	-0.00787004	0.00154279	26.022	NA	NA
ukb-b-18009	rs13179413	5	55868097	0.681793	C	T	0.716464	0.965476	15.5641	8e-05	0.715519	0.965476	20.5643	5.8e-06	4.5e-05	3e-06	NA	NA	-0.00694356	0.00170128	16.6577	-0.00796169	0.00170526	21.7986	NA	NA
ukb-b-18009	rs4705716	5	114399604	1.21299	G	A	0.484582	0.99919	11.8285	0.00058	0.484273	0.99919	29.7575	4.9e-08	0.00047	2e-08	NA	NA	0.00527156	0.00150762	12.2262	0.00848151	0.00151105	31.5056	NA	NA
ukb-b-18009	rs74661587	5	122457125	1.30723	A	G	0.867405	0.997365	14.6934	0.00013	0.867939	0.997365	16.4387	5e-05	0.00015	4.8e-05	NA	NA	-0.00840427	0.0022207	14.3225	-0.00906649	0.00223107	16.5139	NA	NA
ukb-b-18009	rs17677603	5	127857493	1.37421	A	G	0.609196	0.988434	23.5481	1.2e-06	0.606869	0.988434	21.873	2.9e-06	9.8e-07	3.5e-06	NA	NA	-0.0076042	0.00155317	23.97	-0.00720365	0.00155342	21.5044	NA	NA
ukb-b-18009	rs10076701	5	131596419	1.3871	T	C	0.44146	0.999422	24.1133	9.1e-07	0.442032	0.999422	9.44094	0.0021	1.1e-06	0.0021	NA	NA	0.00738255	0.00151768	23.6619	0.0046842	0.0015216	9.47698	NA	NA
ukb-b-18009	rs2962383	5	157494859	1.67244	C	T	0.699681	0.993058	35.4204	2.7e-09	0.697402	0.993058	20.0415	7.6e-06	2.2e-09	9e-06	NA	NA	-0.00986957	0.00164938	35.8059	-0.00733231	0.00165152	19.7112	NA	NA
ukb-b-18009	rs7701003	5	157824481	1.67614	A	G	0.627521	0.999899	40.5258	1.9e-10	0.62908	0.999899	71.2083	3.2e-17	1.9e-10	7.5e-17	NA	NA	0.00992715	0.00155909	40.5423	0.0130435	0.0015643	69.5257	NA	NA
ukb-b-18009	rs56210598	6	1605241	0.0520357	G	C	0.694061	0.971904	11.3531	0.00075	0.694155	0.971904	21.5733	3.4e-06	0.0008	3.7e-06	NA	NA	0.00557118	0.00166234	11.2319	0.00768719	0.00166199	21.3934	NA	NA
ukb-b-18009	rs1799945	6	26091179	0.493033	C	G	0.850167	1	24.4376	7.7e-07	0.848737	1	42.6393	6.6e-11	4.9e-07	5.2e-11	NA	NA	-0.0106067	0.00210866	25.3015	-0.0138486	0.00210928	43.1067	NA	NA
ukb-b-18009	rs72844225	6	28458169	0.498423	A	G	0.93358	0.996996	11.2414	0.0008	0.933499	0.996996	22.6192	2e-06	0.00065	1.4e-06	NA	NA	0.0103167	0.00302576	11.6255	0.0145825	0.00302598	23.2238	NA	NA
ukb-b-18009	rs9394951	6	43350753	0.669775	C	T	0.435019	0.999464	22.617	2e-06	0.433375	0.999464	26.214	3.1e-07	1.4e-06	1.5e-07	NA	NA	0.0073292	0.0015179	23.3145	0.00800795	0.00152438	27.5967	NA	NA
ukb-b-18009	rs1581717	6	51834020	0.756863	C	A	0.516858	0.997637	14.9499	0.00011	0.517678	0.997637	18.551	1.7e-05	0.00016	1.9e-05	NA	NA	-0.00567382	0.00150279	14.2546	-0.00645067	0.00151039	18.2403	NA	NA
ukb-b-18009	rs9375459	6	127147704	1.32729	C	T	0.562824	1	43.5599	4.1e-11	0.562674	1	58.4594	2.1e-14	2.7e-11	9.8e-15	NA	NA	-0.0101095	0.00151783	44.3617	-0.0117895	0.00152291	59.9295	NA	NA
ukb-b-18009	rs62434129	6	151008837	1.61689	A	T	0.929136	0.997954	41.3639	1.3e-10	0.928209	0.997954	23.7529	1.1e-06	2.8e-10	1e-06	NA	NA	0.0185569	0.00294005	39.8385	0.0143181	0.00292922	23.8927	NA	NA
ukb-b-18009	rs2906149	7	2524359	0.0319467	A	G	0.322454	0.997285	22.2289	2.4e-06	0.323649	0.997285	15.2287	9.5e-05	1.2e-06	0.00012	NA	NA	0.00782807	0.00161233	23.5724	0.00621782	0.0016164	14.7971	NA	NA
ukb-b-18009	rs11771259	7	7277215	0.120568	C	G	0.881717	0.995926	18.67	1.6e-05	0.881931	0.995926	15.6387	7.7e-05	1.5e-05	7.3e-05	NA	NA	-0.0100923	0.00233362	18.7034	-0.00932642	0.00235078	15.7401	NA	NA
ukb-b-18009	rs2023843	7	27243221	0.453615	C	T	0.0740843	0.998298	33.757	6.2e-09	0.0737441	0.998298	44.4859	2.6e-11	3.2e-09	1.5e-11	NA	NA	-0.0170552	0.00287937	35.0849	-0.0195077	0.00289052	45.5473	NA	NA
ukb-b-18009	rs11760498	7	106418972	1.22823	G	A	0.825178	0.979012	24.6253	7e-07	0.825772	0.979012	18.4242	1.8e-05	1.2e-06	8.7e-06	NA	NA	-0.00971404	0.00200165	23.5517	-0.00894741	0.00201233	19.7695	NA	NA
ukb-b-18009	rs12154627	7	130422934	1.4017	T	C	0.505434	0.97487	24.0174	9.5e-07	0.506885	0.97487	31.4954	2e-08	5.1e-07	1.7e-08	NA	NA	0.00764384	0.00152248	25.207	0.0086137	0.00152796	31.7803	NA	NA
ukb-b-18009	rs1722883	7	134215403	1.45096	T	C	0.530409	0.992402	5.26249	0.022	0.528129	0.992402	29.9567	4.4e-08	0.017	1.2e-08	NA	NA	0.00362794	0.00151576	5.72874	0.00865363	0.00151973	32.4239	NA	NA
ukb-b-18009	rs3918226	7	150690176	1.68007	C	T	0.918589	0.970466	101.163	8.5e-24	0.919392	0.970466	80.716	2.6e-19	7.7e-24	2e-19	NA	NA	-0.0281588	0.00279708	101.349	-0.0254301	0.00282225	81.1905	NA	NA
ukb-b-18009	rs73728279	7	151411494	1.69704	G	T	0.717483	0.991914	17.5986	2.7e-05	0.717759	0.991914	11.6116	0.00066	3.2e-05	0.00034	NA	NA	-0.00696528	0.00167512	17.2895	-0.00603236	0.00168461	12.8225	NA	NA
ukb-b-18009	rs10096381	8	10813904	0.267547	G	T	0.47969	0.993549	25.0565	5.6e-07	0.480348	0.993549	19.0803	1.3e-05	3.5e-07	1.7e-05	NA	NA	0.00770832	0.00151281	25.9628	0.00651827	0.00151751	18.4501	NA	NA
ukb-b-18009	rs73563812	8	25900405	0.575497	G	T	0.763309	0.997562	18.4343	1.8e-05	0.765103	0.997562	23.7432	1.1e-06	1.3e-05	2.9e-07	NA	NA	0.00773419	0.0017741	19.0053	0.00916625	0.00178612	26.3366	NA	NA
ukb-b-18009	rs2977324	8	76716737	1.00764	T	G	0.299428	0.992672	30.5402	3.3e-08	0.299436	0.992672	8.07396	0.0045	4.5e-08	0.0032	NA	NA	-0.00903548	0.00165224	29.9057	-0.00489694	0.00166109	8.69093	NA	NA
ukb-b-18009	rs6468801	8	102840673	1.22066	C	A	0.228187	0.98916	15.5403	8.1e-05	0.22711	0.98916	18.2743	1.9e-05	7.1e-05	2e-05	NA	NA	-0.00716119	0.00180313	15.773	-0.00774234	0.00181491	18.1985	NA	NA
ukb-b-18009	rs76452347	9	35906471	0.60658	C	T	0.795751	0.927177	24.4766	7.5e-07	0.796296	0.927177	18.0482	2.2e-05	1e-06	1.9e-05	NA	NA	0.00948471	0.00194045	23.8914	0.00832531	0.00194797	18.2656	NA	NA
ukb-b-18009	rs6271	9	136522274	1.67593	C	T	0.925713	1	17.0331	3.7e-05	0.926224	1	15.2062	9.6e-05	4.2e-05	5.4e-05	NA	NA	0.0118046	0.00288038	16.7959	0.0116564	0.00288579	16.3154	NA	NA
ukb-b-18009	rs7911644	10	18468589	0.42649	C	T	0.669761	0.991991	9.38343	0.0022	0.669863	0.991991	24.4773	7.5e-07	0.0011	4.1e-07	NA	NA	-0.00523278	0.00160689	10.6046	-0.00815902	0.00161043	25.6681	NA	NA
ukb-b-18009	rs12258967	10	18727959	0.430858	C	G	0.700482	1	25.9447	3.5e-07	0.700313	1	36.5036	1.5e-09	6.9e-07	1.4e-09	NA	NA	0.00816428	0.00164477	24.639	0.0100066	0.00165393	36.6046	NA	NA
ukb-b-18009	rs7082011	10	45382913	0.67692	G	A	0.288032	0.968438	13.6676	0.00022	0.286083	0.968438	16.3961	5.1e-05	0.0002	7.7e-05	NA	NA	0.00631498	0.00169516	13.8778	0.00670396	0.00169552	15.6335	NA	NA
ukb-b-18009	rs57541197	10	63511306	0.854289	G	A	0.855315	0.997722	54.8291	1.3e-13	0.854632	0.997722	76.71	2e-18	7.3e-14	2.6e-18	NA	NA	0.0160327	0.00214295	55.9742	0.0186994	0.00214265	76.1646	NA	NA
ukb-b-18009	rs2236295	10	64564892	0.867591	G	T	0.596801	0.990564	12.2153	0.00047	0.59765	0.990564	14.1408	0.00017	0.00015	0.00012	NA	NA	0.00584644	0.00154189	14.3773	0.0059571	0.00154936	14.7831	NA	NA
ukb-b-18009	rs7070115	10	95900004	1.23046	A	G	0.577388	0.997115	14.8479	0.00012	0.578091	0.997115	19.5528	9.8e-06	9.7e-05	1.1e-05	NA	NA	-0.00595008	0.00152623	15.1986	-0.00671786	0.0015289	19.3064	NA	NA
ukb-b-18009	rs74233809	10	104913940	1.30644	T	C	0.921487	0.99462	30.8533	2.8e-08	0.920978	0.99462	19.9136	8.1e-06	1.4e-07	7.9e-06	NA	NA	0.0148204	0.00281179	27.7814	0.0125008	0.00279862	19.9521	NA	NA
ukb-b-18009	rs79780963	10	104952499	1.30646	C	T	0.92297	0.998558	33.4364	7.4e-09	0.922558	0.998558	20.0143	7.7e-06	3.6e-08	7.7e-06	NA	NA	0.0155945	0.00283079	30.3478	0.0126158	0.00281948	20.0213	NA	NA
ukb-b-18009	rs157079	10	106058778	1.31393	T	C	0.0118991	1	19.0582	1.3e-05	0.0117406	1	27.1993	1.8e-07	2.1e-05	4.1e-07	NA	NA	0.0295912	0.00694913	18.1328	0.0354562	0.00700413	25.6257	NA	NA
ukb-b-18009	rs740746	10	115792787	1.41595	G	A	0.267235	0.992331	40.6277	1.8e-10	0.267272	0.992331	43.1336	5.1e-11	4.6e-10	1.3e-10	NA	NA	-0.0106668	0.00171189	38.8251	-0.0110117	0.00171236	41.3543	NA	NA
ukb-b-18009	rs612652	11	1887216	0.0456394	T	C	0.415961	0.990846	60.7795	6.4e-15	0.417832	0.990846	42.4325	7.3e-11	2e-15	5.7e-11	NA	NA	-0.0121674	0.00153258	63.0301	-0.0100593	0.00153573	42.9048	NA	NA
ukb-b-18009	rs415895	11	9769562	0.197568	C	G	0.353487	1	16.0352	6.2e-05	0.353471	1	37.2669	1e-09	3.7e-05	1.3e-09	NA	NA	-0.00650985	0.00157819	17.0147	-0.00960688	0.00158385	36.7904	NA	NA
ukb-b-18009	rs3824869	11	47378245	0.665191	T	C	0.363552	0.990137	20.3974	6.3e-06	0.36409	0.990137	14.701	0.00013	5.9e-06	0.00013	NA	NA	0.0071127	0.00157024	20.5182	0.00602867	0.00157499	14.6516	NA	NA
ukb-b-18009	rs10750766	11	65473798	0.738676	C	A	0.290459	0.996427	33.0669	8.9e-09	0.290293	0.996427	26.711	2.4e-07	3.7e-08	4.5e-07	NA	NA	-0.00915867	0.00166352	30.3117	-0.00841393	0.00166757	25.4582	NA	NA
ukb-b-18009	rs604723	11	100610546	1.09284	T	C	0.276127	0.986179	64.2976	1.1e-15	0.274335	0.986179	48.4433	3.4e-12	4.2e-16	3.1e-12	NA	NA	-0.0137949	0.00169639	66.128	-0.0118791	0.00170306	48.6524	NA	NA
ukb-b-18009	rs11212197	11	107262510	1.14733	G	A	0.674088	0.994347	29.3096	6.2e-08	0.672899	0.994347	7.32878	0.0068	9.2e-08	0.014	NA	NA	-0.00861002	0.00161183	28.5345	-0.00394347	0.00161168	5.98685	NA	NA
ukb-b-18009	rs2024385	12	12888438	0.280056	T	A	0.57286	0.99386	11.0485	0.00089	0.572188	0.99386	16.779	4.2e-05	0.00064	3e-05	NA	NA	0.00521173	0.00152714	11.6468	0.00638818	0.00153116	17.4066	NA	NA
ukb-b-18009	rs73075659	12	20373541	0.368636	A	G	0.652724	0.984585	34.2935	4.7e-09	0.653128	0.984585	11.0475	0.00089	3.1e-09	0.001	NA	NA	0.00944658	0.0015935	35.1437	0.00523855	0.00159631	10.7693	NA	NA
ukb-b-18009	rs61926181	12	50767037	0.637352	G	A	0.960242	0.979903	17.5737	2.8e-05	0.960611	0.979903	13.1686	0.00028	2.1e-05	0.00017	NA	NA	0.0165638	0.00389381	18.0954	0.0147137	0.00391305	14.1389	NA	NA
ukb-b-18009	rs7134677	12	54441498	0.685599	C	T	0.703089	0.997082	19.6075	9.5e-06	0.702969	0.997082	12.9929	0.00031	9.9e-06	0.00011	NA	NA	0.00730903	0.00165388	19.5304	0.00638212	0.00165315	14.9042	NA	NA
ukb-b-18009	rs1401982	12	89989599	1.03394	G	A	0.40953	0.998432	31.0887	2.5e-08	0.407202	0.998432	19.9692	7.9e-06	3.3e-08	7.9e-06	NA	NA	-0.00851185	0.00154137	30.4955	-0.00685112	0.00153373	19.9538	NA	NA
ukb-b-18009	rs7310615	12	111865049	1.3026	C	G	0.48261	0.986025	56.4675	5.7e-14	0.482293	0.986025	48.9194	2.7e-12	4.7e-14	1.5e-12	NA	NA	0.0114487	0.00151815	56.8697	0.0107469	0.00151962	50.0148	NA	NA
ukb-b-18009	rs35443	12	115552878	1.35662	G	C	0.618522	0.999239	39.6702	3e-10	0.618311	0.999239	69.5287	7.5e-17	4.5e-10	2.5e-17	NA	NA	0.00966482	0.00154997	38.8812	0.013169	0.00155545	71.6789	NA	NA
ukb-b-18009	rs9506725	13	22314146	0.0485103	T	C	0.630354	1	24.2074	8.6e-07	0.631949	1	36.6727	1.4e-09	7e-07	1.8e-10	NA	NA	0.00774741	0.0015617	24.6105	0.00998606	0.00156601	40.6628	NA	NA
ukb-b-18009	rs3803266	13	30154349	0.247778	G	C	0.231744	0.995153	21.7773	3.1e-06	0.231973	0.995153	19.7846	8.7e-06	9.7e-07	2.6e-06	NA	NA	0.00874497	0.00178583	23.9793	0.00842164	0.00179287	22.0646	NA	NA
ukb-b-18009	rs8025890	15	75237885	1.00347	T	C	0.347748	0.99071	24.8541	6.2e-07	0.346789	0.99071	29.7644	4.9e-08	2e-07	2.1e-08	NA	NA	0.00824995	0.00158693	27.0265	0.00893907	0.00159509	31.406	NA	NA
ukb-b-18009	rs17514846	15	91416550	1.19079	C	A	0.530139	0.985549	38.8523	4.6e-10	0.529824	0.985549	33.1739	8.4e-09	3.6e-10	4.7e-09	NA	NA	-0.00953768	0.0015211	39.316	-0.00892498	0.00152391	34.3	NA	NA
ukb-b-18009	rs77924615	16	20392332	0.402113	G	A	0.803023	0.981428	57.4617	3.4e-14	0.803927	0.981428	39.1778	3.9e-10	8.6e-15	3.2e-10	NA	NA	0.0148521	0.00191439	60.1889	0.012062	0.00191757	39.5676	NA	NA
ukb-b-18009	rs62039768	16	51560761	0.612336	C	A	0.902149	0.981664	18.7941	1.5e-05	0.903259	0.981664	17.0081	3.7e-05	2.4e-05	0.00014	NA	NA	-0.0108029	0.00255955	17.8137	-0.00981167	0.00257687	14.4977	NA	NA
ukb-b-18009	rs7187250	16	53810546	0.646006	C	A	0.607494	0.999019	22.9795	1.6e-06	0.606944	0.999019	18.8463	1.4e-05	1e-06	2.8e-06	NA	NA	-0.00754844	0.0015458	23.8455	-0.00725345	0.00154731	21.9752	NA	NA
ukb-b-18009	rs12926550	16	81510155	1.04553	G	A	0.683867	0.988937	19.3276	1.1e-05	0.682221	0.988937	29.0705	7e-08	2e-05	7e-08	NA	NA	0.00694073	0.00162776	18.1815	0.00878647	0.00162981	29.064	NA	NA
ukb-b-18009	rs908951	16	89697625	1.30737	C	T	0.567815	0.988458	49.8112	1.7e-12	0.569222	0.988458	31.3991	2.1e-08	3.8e-12	9.7e-08	NA	NA	0.0106023	0.00152659	48.2345	0.00819036	0.00153608	28.4303	NA	NA
ukb-b-18009	rs74439044	17	7781019	0.202643	T	C	0.903738	0.999516	12.0091	0.00053	0.90321	0.999516	27.7178	1.4e-07	0.00037	1.3e-07	NA	NA	-0.00908833	0.00255316	12.671	-0.0134886	0.00255481	27.8751	NA	NA
ukb-b-18009	rs17608766	17	45013271	0.694755	T	C	0.855921	1	12.5082	0.00041	0.855009	1	26.5213	2.6e-07	0.00047	7.3e-07	NA	NA	-0.00747744	0.00213862	12.2247	-0.0106313	0.00214681	24.5237	NA	NA
ukb-b-18009	rs4968782	17	61548476	0.886164	G	A	0.380528	0.996924	13.1771	0.00028	0.38094	0.996924	29.355	6e-08	0.00024	2.8e-08	NA	NA	0.00573355	0.00155891	13.5272	0.0086853	0.00156373	30.8495	NA	NA
ukb-b-18009	rs7220198	17	79371423	1.26531	G	A	0.648108	0.987657	25.8035	3.8e-07	0.646336	0.987657	14.3883	0.00015	1.1e-06	0.00017	NA	NA	0.00773617	0.00158731	23.7536	0.00599057	0.0015918	14.1631	NA	NA
ukb-b-18009	rs167479	19	11526765	0.328659	G	T	0.527882	1	56.2438	6.4e-14	0.527063	1	37.6701	8.4e-10	1.7e-13	1e-09	NA	NA	0.0111264	0.00151023	54.2787	0.00925975	0.00151569	37.3228	NA	NA
ukb-b-18009	rs13346655	19	17176757	0.420734	C	G	0.720767	0.995101	38.6276	5.1e-10	0.721915	0.995101	5.02413	0.025	5.2e-10	0.011	NA	NA	-0.0104784	0.0016865	38.603	-0.00431043	0.00168785	6.52186	NA	NA
ukb-b-18009	rs6039216	20	8622480	0.255153	T	C	0.637544	0.997351	33.9222	5.7e-09	0.638545	0.997351	42.9076	5.7e-11	1e-08	6e-11	NA	NA	0.00899058	0.00156946	32.8152	0.0103142	0.00157624	42.8186	NA	NA
ukb-b-18009	rs2103805	20	10833718	0.303946	T	A	0.356066	0.991871	21.6919	3.2e-06	0.355814	0.991871	32.377	1.3e-08	3.5e-06	1.9e-08	NA	NA	-0.00733319	0.00158032	21.5326	-0.0089124	0.00158439	31.6422	NA	NA
ukb-b-18009	rs6031439	20	42808597	0.649367	C	G	0.869423	0.998001	22.9547	1.7e-06	0.868904	0.998001	11.3158	0.00077	1.4e-06	0.00065	NA	NA	-0.0107709	0.00223455	23.2342	-0.00762622	0.00223702	11.622	NA	NA
ukb-b-18009	rs73306876	20	57739829	0.952335	A	G	0.882771	0.992452	60.771	6.4e-15	0.88244	0.992452	39.5568	3.2e-10	2e-15	2.2e-10	NA	NA	-0.0186931	0.00235302	63.1125	-0.014969	0.00235955	40.2464	NA	NA
ukb-b-18009	rs2427538	20	62475603	1.09117	C	T	0.391746	0.999354	17.3722	3.1e-05	0.393844	0.999354	29.6516	5.2e-08	2.8e-05	1.3e-08	NA	NA	0.0064602	0.00154328	17.5228	0.00877637	0.00154341	32.3348	NA	NA
ukb-b-11615	rs56044892	1	41830086	0.693234	C	T	0.788789	0.949987	24.1138	9.1e-07	0.789406	0.949987	24.6525	6.9e-07	9.6e-07	1.8e-06	NA	NA	0.00802805	0.00163824	24.014	0.00783821	0.00164037	22.8322	NA	NA
ukb-b-11615	rs17401357	1	44153619	0.713712	G	C	0.701278	0.997924	19.0392	1.3e-05	0.701437	0.997924	25.355	4.8e-07	6.4e-05	1.3e-06	NA	NA	-0.00569953	0.00142578	15.9798	-0.00690547	0.00142608	23.4477	NA	NA
ukb-b-11615	rs76659454	1	72749726	1.03315	G	A	0.82369	0.994553	11.5055	0.00069	0.823555	0.994553	27.9728	1.2e-07	0.0006	5.1e-08	NA	NA	0.00588804	0.00171487	11.7891	0.00932721	0.00171157	29.6971	NA	NA
ukb-b-11615	rs10922907	1	91193049	1.21376	A	T	0.450832	0.993717	30.7392	3e-08	0.451074	0.993717	30.8944	2.7e-08	4.9e-08	1.2e-07	NA	NA	-0.00717621	0.00131524	29.7701	-0.00693979	0.00131161	27.9953	NA	NA
ukb-b-11615	rs1931263	1	96175101	1.26201	G	T	0.510053	0.996393	23.5083	1.2e-06	0.510561	0.996393	17.6392	2.7e-05	1.1e-06	4.1e-05	NA	NA	0.00635619	0.00130558	23.7022	0.00534953	0.00130396	16.8308	NA	NA
ukb-b-11615	rs11102064	1	110760189	1.40516	T	C	0.874675	0.982082	6.74993	0.0094	0.874064	0.982082	26.0848	3.3e-07	0.0067	3.2e-07	NA	NA	0.00538525	0.00198643	7.34962	0.0101138	0.00197958	26.1027	NA	NA
ukb-b-11615	rs12079656	1	243453119	2.82719	G	T	0.677754	1	12.2297	0.00047	0.676581	1	16.559	4.7e-05	0.00011	2.1e-05	NA	NA	0.00539678	0.00139511	14.9642	0.00592587	0.00139137	18.1392	NA	NA
ukb-b-11615	rs4258826	2	22455419	0.430435	A	G	0.548632	0.992073	11.0319	0.0009	0.54896	0.992073	29.7333	5e-08	0.0038	4.2e-07	NA	NA	0.00379739	0.00131294	8.36532	0.00665501	0.00131551	25.5921	NA	NA
ukb-b-11615	rs12468040	2	44854981	0.693659	T	G	0.379362	0.998366	25.2045	5.2e-07	0.38001	0.998366	43.7008	3.8e-11	3.2e-07	6.9e-12	NA	NA	0.00686706	0.00134277	26.1541	0.00919806	0.00134092	47.0529	NA	NA
ukb-b-11615	rs3136329	2	48024876	0.761399	C	T	0.412341	1	17.5866	2.7e-05	0.411699	1	20.6474	5.5e-06	0.00013	4.2e-05	NA	NA	-0.00507081	0.00132489	14.6485	-0.00540959	0.00132077	16.7755	NA	NA
ukb-b-11615	rs35442738	2	57989936	0.847236	T	G	0.924268	0.995545	12.4485	0.00042	0.924736	0.995545	21.848	3e-06	0.00031	4.3e-06	NA	NA	0.0089029	0.00246769	13.0161	0.0113401	0.00246625	21.1427	NA	NA
ukb-b-11615	rs10189857	2	60713235	0.872337	A	G	0.568803	1	52.6101	4.1e-13	0.567324	1	44.5416	2.5e-11	6e-11	3.8e-10	NA	NA	0.00862911	0.00131862	42.8244	0.0082395	0.00131562	39.2232	NA	NA
ukb-b-11615	rs62139974	2	80188242	1.11207	G	A	0.792329	0.99524	22.0075	2.7e-06	0.791822	0.99524	16.6378	4.5e-05	1.9e-06	2.2e-05	NA	NA	0.00767207	0.00161219	22.646	0.00681899	0.00160582	18.0322	NA	NA
ukb-b-11615	rs35751693	2	98242555	1.21071	C	T	0.960921	0.936368	13.4722	0.00024	0.961403	0.936368	16.6558	4.5e-05	0.00041	6.8e-05	NA	NA	0.012281	0.00347671	12.4775	0.0139141	0.00349415	15.8571	NA	NA
ukb-b-11615	rs4443016	2	100876628	1.2223	C	G	0.498558	0.980725	29.5123	5.6e-08	0.499189	0.980725	23.9361	1e-06	3.2e-08	1.2e-06	NA	NA	-0.00727994	0.00131701	30.5546	-0.00637442	0.00131216	23.5996	NA	NA
ukb-b-11615	rs13024996	2	144225215	1.65335	C	A	0.630457	1	38.7238	4.9e-10	0.630391	1	24.8725	6.1e-07	1.3e-09	2.6e-06	NA	NA	-0.00818157	0.00134977	36.7415	-0.00634244	0.001349	22.1051	NA	NA
ukb-b-11615	rs17208225	2	157479081	1.75345	G	A	0.744625	0.992622	22.448	2.2e-06	0.744893	0.992622	22.4229	2.2e-06	3.2e-06	4.4e-06	NA	NA	-0.00698121	0.00149899	21.6901	-0.00688212	0.00149895	21.08	NA	NA
ukb-b-11615	rs12614212	2	161954724	1.78985	G	A	0.629552	0.992447	19.4245	1e-05	0.628668	0.992447	28.6896	8.5e-08	4.2e-05	1.6e-06	NA	NA	0.0055512	0.00135477	16.7898	0.00648044	0.00135092	23.0119	NA	NA
ukb-b-11615	rs59414863	2	174176265	1.92425	G	T	0.799335	0.935323	20.2871	6.7e-06	0.797986	0.935323	11.0576	0.00088	6.5e-06	0.00069	NA	NA	0.00757531	0.00168	20.3321	0.00568096	0.00167321	11.5276	NA	NA
ukb-b-11615	rs1424532	2	186178814	2.03396	A	G	0.670295	0.987906	16.5335	4.8e-05	0.670767	0.987906	20.2094	6.9e-06	7.3e-06	1e-05	NA	NA	0.00625974	0.00139545	20.1225	0.00614962	0.00139289	19.4923	NA	NA
ukb-b-11615	rs4675248	2	202880230	2.15513	A	G	0.393844	0.994217	13.3166	0.00026	0.394162	0.994217	32.6113	1.1e-08	0.00066	6.5e-08	NA	NA	-0.00454502	0.00133479	11.5943	-0.00720959	0.00133385	29.215	NA	NA
ukb-b-11615	rs7583068	2	212634108	2.2533	T	A	0.681041	0.992597	37.1494	1.1e-09	0.679884	0.992597	10.7841	0.001	2.5e-09	0.0039	NA	NA	0.00837402	0.00140421	35.5635	0.00403545	0.00139945	8.31517	NA	NA
ukb-b-11615	rs4674319	2	219510320	2.33783	C	T	0.433261	0.997715	22.3293	2.3e-06	0.435026	0.997715	16.1758	5.8e-05	1.9e-05	6.8e-05	NA	NA	-0.00562426	0.00131597	18.2658	-0.00523732	0.00131525	15.8564	NA	NA
ukb-b-11615	rs13034294	2	236675430	2.61879	G	A	0.472215	0.994908	12.8126	0.00034	0.470795	0.994908	21.4914	3.6e-06	0.00022	1.3e-06	NA	NA	-0.00483475	0.00130888	13.6443	-0.00632593	0.00130547	23.4811	NA	NA
ukb-b-11615	rs13072132	3	47866161	0.688057	A	G	0.745607	0.999414	17.4849	2.9e-05	0.744925	0.999414	19.5771	9.7e-06	0.00011	3.8e-05	NA	NA	0.00579883	0.00149741	14.9969	0.00614145	0.00149151	16.9547	NA	NA
ukb-b-11615	rs35261599	3	49773236	0.690131	G	A	0.499693	0.999959	86.5256	1.4e-20	0.500053	0.999959	52.9471	3.4e-13	1.1e-18	3.4e-11	NA	NA	-0.0114957	0.00130248	77.899	-0.00864465	0.00130391	43.9541	NA	NA
ukb-b-11615	rs6799453	3	85820322	1.08996	G	T	0.413925	0.993861	27.7553	1.4e-07	0.415103	0.993861	15.2074	9.6e-05	8.1e-07	0.00026	NA	NA	-0.00655118	0.00132777	24.3441	-0.00482992	0.00132366	13.3145	NA	NA
ukb-b-11615	rs79269403	3	108036819	1.20241	G	A	0.768808	0.986999	14.9344	0.00011	0.769131	0.986999	13.9922	0.00018	9.6e-06	1.7e-05	NA	NA	-0.00689062	0.00155699	19.5859	-0.00668333	0.00155191	18.5461	NA	NA
ukb-b-11615	rs1881975	3	184046042	1.99359	A	G	0.756857	0.989051	20.395	6.3e-06	0.756834	0.989051	20.1945	7e-06	1.2e-05	1.4e-05	NA	NA	0.00668255	0.00152903	19.1007	0.00663575	0.00152842	18.8493	NA	NA
ukb-b-11615	rs362312	4	3237644	0.0326967	T	C	0.574769	0.993984	14.942	0.00011	0.577132	0.993984	12.3738	0.00044	3.6e-05	0.00034	NA	NA	-0.00547247	0.00132424	17.0779	-0.00473143	0.00132118	12.8251	NA	NA
ukb-b-11615	rs34811474	4	25408838	0.434657	G	A	0.769581	1	26.42	2.7e-07	0.768674	1	18.1905	2e-05	3.4e-07	6.8e-05	NA	NA	-0.00790257	0.00154919	26.0214	-0.00615845	0.0015458	15.8722	NA	NA
ukb-b-11615	rs4457002	4	68019521	0.836863	C	T	0.475402	0.997365	36.5861	1.5e-09	0.474239	0.997365	28.6245	8.8e-08	1.2e-09	1.4e-07	NA	NA	-0.00796361	0.00130842	37.0445	-0.00687813	0.00130573	27.7482	NA	NA
ukb-b-11615	rs34155899	4	147813679	1.55625	C	T	0.676743	0.998914	19.3479	1.1e-05	0.675993	0.998914	19.9904	7.8e-06	6.7e-05	6e-06	NA	NA	-0.00556308	0.0013952	15.8984	-0.00630836	0.00139329	20.4997	NA	NA
ukb-b-11615	rs6844372	4	152917917	1.58977	A	C	0.467153	0.994371	19.1719	1.2e-05	0.466039	0.994371	19.0162	1.3e-05	2.1e-05	3.7e-05	NA	NA	-0.00558882	0.00131292	18.1201	-0.00540166	0.0013099	17.0051	NA	NA
ukb-b-11615	rs4700393	5	60098267	0.719323	A	G	0.48035	0.997883	14.794	0.00012	0.481104	0.997883	39.4864	3.3e-10	0.00032	2.5e-09	NA	NA	-0.00470435	0.00130861	12.9234	-0.00777703	0.00130423	35.5565	NA	NA
ukb-b-11615	rs34338	5	87993365	1.01559	C	T	0.411822	0.984604	28.1663	1.1e-07	0.412645	0.984604	27.0479	2e-07	2.6e-07	4.2e-07	NA	NA	0.00687736	0.00133542	26.5219	0.00674226	0.00133227	25.6112	NA	NA
ukb-b-11615	rs1115494	5	165366834	1.7664	C	T	0.42316	0.976284	30.4891	3.4e-08	0.422408	0.976284	9.1603	0.0025	2.5e-08	0.0014	NA	NA	-0.00745696	0.00133751	31.0833	-0.00427424	0.00133452	10.2581	NA	NA
ukb-b-11615	rs72829857	6	16966052	0.357982	A	G	0.765724	0.993972	26.9486	2.1e-07	0.765598	0.993972	35.1195	3.1e-09	1.3e-05	2.6e-07	NA	NA	-0.00672825	0.00154451	18.9768	-0.00793631	0.00154037	26.5453	NA	NA
ukb-b-11615	rs9461242	6	26314619	0.493944	T	C	0.372322	0.999863	44.2123	2.9e-11	0.372955	0.999863	32.154	1.4e-08	1.1e-09	3.5e-07	NA	NA	-0.0082122	0.001349	37.0592	-0.00685037	0.00134414	25.9742	NA	NA
ukb-b-11615	rs6906737	6	98345853	1.06216	T	A	0.531498	0.988693	50.7569	1e-12	0.530233	0.988693	58.9528	1.6e-14	3e-12	6e-13	NA	NA	-0.00917314	0.00131493	48.6666	-0.00946524	0.0013145	51.8491	NA	NA
ukb-b-11615	rs1534440	6	145017328	1.54348	G	A	0.548	0.984189	13.6274	0.00022	0.548366	0.984189	24.5624	7.2e-07	0.00013	4.4e-07	NA	NA	0.00505668	0.00132098	14.6534	0.00666259	0.0013188	25.5229	NA	NA
ukb-b-11615	rs74952737	6	157271239	1.7301	T	A	0.741844	0.994591	25.4397	4.6e-07	0.742934	0.994591	20.7661	5.2e-06	9.9e-06	6.8e-05	NA	NA	0.00660581	0.00149456	19.5356	0.00595489	0.00149545	15.8565	NA	NA
ukb-b-11615	rs13238385	7	2195062	0.0290496	A	C	0.77534	0.997491	10.4298	0.0012	0.774618	0.997491	31.502	2e-08	0.0018	1.2e-07	NA	NA	0.00487654	0.0015656	9.70198	0.00826955	0.00156013	28.0959	NA	NA
ukb-b-11615	rs7786263	7	8008970	0.141079	C	G	0.876382	0.982293	18.2952	1.9e-05	0.877024	0.982293	26.7368	2.3e-07	6.6e-05	7.6e-07	NA	NA	0.00798921	0.00200202	15.9248	0.00987897	0.00199731	24.4643	NA	NA
ukb-b-11615	rs2299098	7	24756377	0.419672	G	C	0.803625	0.991694	16.4235	5.1e-05	0.804371	0.991694	5.43096	0.02	3e-06	0.0017	NA	NA	-0.00768994	0.00164668	21.8086	-0.00515711	0.00164598	9.81663	NA	NA
ukb-b-11615	rs215635	7	32370220	0.544484	C	T	0.37298	0.995345	29.195	6.5e-08	0.372306	0.995345	9.39849	0.0022	2.7e-07	0.0013	NA	NA	-0.00696812	0.00135408	26.4815	-0.00435622	0.00135226	10.3776	NA	NA
ukb-b-11615	rs28514759	7	54716422	0.80391	C	T	0.680869	0.995668	15.7959	7.1e-05	0.680236	0.995668	18.4617	1.7e-05	0.00017	3.2e-05	NA	NA	-0.00526514	0.00140159	14.1117	-0.00579945	0.00139548	17.2714	NA	NA
ukb-b-11615	rs113520408	7	128402782	1.38353	G	A	0.717041	0.992701	15.4564	8.4e-05	0.718198	0.992701	14.0203	0.00018	3.2e-05	9.8e-05	NA	NA	-0.00603981	0.00145287	17.2819	-0.00566341	0.00145362	15.1794	NA	NA
ukb-b-11615	rs57352738	7	133304694	1.44706	T	A	0.792862	0.993088	27.4252	1.6e-07	0.790973	0.993088	22.4587	2.1e-06	2.6e-07	3.4e-06	NA	NA	0.00832406	0.00161592	26.5358	0.007452	0.0016046	21.568	NA	NA
ukb-b-11615	rs17618723	8	8440232	0.241106	G	A	0.765952	0.98145	31.6545	1.8e-08	0.767275	0.98145	11.6275	0.00065	6.1e-08	0.00088	NA	NA	-0.00842373	0.0015555	29.3273	-0.00517953	0.00155748	11.0596	NA	NA
ukb-b-11615	rs10503484	8	13961133	0.361575	G	T	0.523684	0.991046	12.648	0.00038	0.521693	0.991046	12.4991	0.00041	4e-05	6.7e-05	NA	NA	-0.00538416	0.00131155	16.8526	-0.00521949	0.00130912	15.8964	NA	NA
ukb-b-11615	rs67589009	8	85238434	1.06611	A	G	0.523371	0.990074	25.5256	4.4e-07	0.52441	0.990074	17.2827	3.2e-05	2.9e-06	1.6e-05	NA	NA	0.00614414	0.00131388	21.868	0.00564923	0.00131077	18.5749	NA	NA
ukb-b-11615	rs56370807	8	105016502	1.24887	G	A	0.76758	0.994761	12.7784	0.00035	0.767816	0.994761	17.0496	3.6e-05	0.00035	4.5e-05	NA	NA	-0.00552928	0.00154667	12.7804	-0.00631611	0.00154744	16.6599	NA	NA
ukb-b-11615	rs7841164	8	132020385	1.5489	C	T	0.550799	0.999223	21.5211	3.5e-06	0.550231	0.999223	16.2751	5.5e-05	4.5e-06	9.4e-05	NA	NA	0.00602037	0.00131237	21.0444	0.00512169	0.00131123	15.2569	NA	NA
ukb-b-11615	rs11985783	8	143441623	1.75081	A	G	0.841835	0.998139	22.3566	2.3e-06	0.841768	0.998139	31.1215	2.4e-08	1.5e-06	2.2e-08	NA	NA	-0.0086074	0.00178919	23.1437	-0.00998381	0.00178352	31.3354	NA	NA
ukb-b-11615	rs12553324	9	23347865	0.455704	C	G	0.585224	0.997505	20.2798	6.7e-06	0.583447	0.997505	60.5277	7.3e-15	4.5e-06	1e-14	NA	NA	-0.00608249	0.0013262	21.0352	-0.0102322	0.00132254	59.8583	NA	NA
ukb-b-11615	rs7869969	9	96217447	1.13334	A	G	0.66947	0.999845	24.7412	6.6e-07	0.669411	0.999845	16.5813	4.7e-05	3.9e-06	5.9e-05	NA	NA	-0.00640609	0.00138689	21.3354	-0.00556922	0.00138596	16.1468	NA	NA
ukb-b-11615	rs10985420	9	124611516	1.48176	C	T	0.428381	0.996768	10.7297	0.0011	0.428926	0.996768	27.5977	1.5e-07	0.0022	8.8e-07	NA	NA	-0.00403298	0.00131913	9.34715	-0.00646595	0.00131524	24.1689	NA	NA
ukb-b-11615	rs1291871	10	11086083	0.244958	T	C	0.486664	0.991714	11.5292	0.00069	0.485701	0.991714	31.7501	1.8e-08	0.00049	8.2e-09	NA	NA	0.00457059	0.00131074	12.1593	0.00755132	0.00131011	33.2226	NA	NA
ukb-b-11615	rs2588941	10	63588911	0.855254	C	T	0.469699	0.994624	19.428	1e-05	0.4698	0.994624	14.125	0.00017	5.9e-06	7e-05	NA	NA	0.00592477	0.00130749	20.5338	0.00519635	0.00130724	15.8011	NA	NA
ukb-b-11615	rs7896518	10	65104500	0.871261	A	G	0.57201	0.980021	37.669	8.4e-10	0.572086	0.980021	21.8514	2.9e-06	6.9e-08	3.3e-05	NA	NA	-0.0071947	0.00133417	29.0805	-0.00551559	0.00132949	17.2113	NA	NA
ukb-b-11615	rs2479552	10	104028507	1.30363	C	A	0.629124	0.999109	26.4176	2.8e-07	0.629456	0.999109	30.9706	2.6e-08	5.3e-06	8e-07	NA	NA	-0.00614897	0.00135102	20.7149	-0.00665563	0.00134878	24.35	NA	NA
ukb-b-11615	rs7078768	10	107011135	1.32001	C	G	0.757622	0.997109	24.1166	9.1e-07	0.757902	0.997109	12.7603	0.00035	4e-06	0.0014	NA	NA	0.00702553	0.00152416	21.2469	0.00485536	0.00152455	10.1429	NA	NA
ukb-b-11615	rs17881016	10	133729181	1.79526	A	G	0.730914	0.98123	17.5278	2.8e-05	0.729931	0.98123	21.5151	3.5e-06	3.3e-05	9.3e-06	NA	NA	-0.00616089	0.00148448	17.2241	-0.00656379	0.00148098	19.6432	NA	NA
ukb-b-11615	rs12292990	11	24977189	0.439938	G	A	0.502482	0.997743	19.4343	1e-05	0.50337	0.997743	21.0409	4.5e-06	7.5e-06	6.2e-06	NA	NA	0.00585589	0.00130719	20.068	0.00588445	0.00130166	20.4369	NA	NA
ukb-b-11615	rs3808977	11	95657761	1.03673	A	G	0.603225	0.997319	33.1229	8.7e-09	0.604029	0.997319	29.9835	4.4e-08	1.1e-07	4.6e-07	NA	NA	-0.00708577	0.00133661	28.104	-0.00672275	0.00133355	25.4141	NA	NA
ukb-b-11615	rs34322	12	12879570	0.279977	T	C	0.47619	1	25.0997	5.4e-07	0.477166	1	12.5188	0.0004	1.1e-06	0.00076	NA	NA	-0.00636235	0.0013066	23.711	-0.00438675	0.00130259	11.3414	NA	NA
ukb-b-11615	rs10785630	12	46880380	0.598539	G	A	0.429476	0.99539	20.699	5.4e-06	0.430551	0.99539	11.3667	0.00075	2.1e-06	0.00047	NA	NA	0.00625358	0.00131876	22.4867	0.00460312	0.00131715	12.2134	NA	NA
ukb-b-11615	rs2640564	12	56455294	0.710962	C	T	0.659219	0.995735	19.1535	1.2e-05	0.658202	0.995735	21.0195	4.5e-06	2.1e-05	9.9e-06	NA	NA	-0.00586723	0.00137869	18.1105	-0.00607411	0.00137414	19.539	NA	NA
ukb-b-11615	rs1611973	12	123622731	1.47166	C	G	0.286805	0.998423	24.2547	8.4e-07	0.287433	0.998423	59.7078	1.1e-14	2e-06	8.1e-14	NA	NA	0.0068809	0.00144617	22.6387	0.0107691	0.00144197	55.776	NA	NA
ukb-b-11615	rs61963590	13	58126798	0.58437	T	A	0.617461	0.95035	21.8541	2.9e-06	0.619103	0.95035	20.3011	6.6e-06	2.5e-05	8.6e-05	NA	NA	-0.00581313	0.00138025	17.738	-0.0054133	0.00137877	15.4149	NA	NA
ukb-b-11615	rs7325960	13	58314196	0.585136	G	T	0.26478	0.994274	47.2623	6.2e-12	0.264899	0.994274	32.6128	1.1e-08	4.1e-10	1.2e-07	NA	NA	-0.00927302	0.00148345	39.075	-0.00783511	0.00148011	28.022	NA	NA
ukb-b-11615	rs4983183	14	27170907	0.181307	A	G	0.293681	0.995351	23.5978	1.2e-06	0.293177	0.995351	17.7825	2.5e-05	1.3e-06	5e-05	NA	NA	0.00693936	0.00143398	23.4183	0.00581214	0.00143237	16.4649	NA	NA
ukb-b-11615	rs72673546	14	29834740	0.208402	C	T	0.902498	1	11.3213	0.00077	0.901458	1	34.0224	5.4e-09	0.0011	1.8e-08	NA	NA	0.00717744	0.00220345	10.6104	0.012282	0.00218262	31.6651	NA	NA
ukb-b-11615	rs3935685	15	78034268	1.01268	T	C	0.55204	0.992073	15.5243	8.1e-05	0.552932	0.992073	20.1348	7.2e-06	0.00016	1.4e-05	NA	NA	-0.00495958	0.00131442	14.2371	-0.00570645	0.00131282	18.8939	NA	NA
ukb-b-11615	rs7203315	16	10188060	0.234451	G	T	0.872235	0.988943	17.9327	2.3e-05	0.87319	0.988943	31.9965	1.5e-08	7.6e-06	2e-09	NA	NA	0.00879514	0.00196488	20.0362	0.0118063	0.00196907	35.9502	NA	NA
ukb-b-11615	rs4781231	16	12510379	0.283759	C	T	0.535453	0.993098	15.7022	7.4e-05	0.537831	0.993098	26.0547	3.3e-07	0.00036	3.3e-06	NA	NA	-0.00469067	0.00131507	12.7225	-0.00610356	0.00131179	21.6489	NA	NA
ukb-b-11615	rs7202637	16	26169492	0.497317	C	T	0.532147	1	18.9256	1.4e-05	0.532037	1	12.986	0.00031	1.6e-05	0.00063	NA	NA	0.00563632	0.0013065	18.6112	0.00446679	0.00130716	11.677	NA	NA
ukb-b-11615	rs16963557	16	61588390	0.794222	G	T	0.783551	0.996534	35.6361	2.4e-09	0.783665	0.996534	1.68858	0.19	2.2e-10	0.059	NA	NA	-0.0100613	0.00158601	40.2432	-0.00298675	0.00158185	3.56506	NA	NA
ukb-b-11615	rs1724422	17	43777313	0.688319	A	G	0.552027	0.979026	14.0516	0.00018	0.551951	0.979026	13.1457	0.00029	2.6e-05	4.8e-05	NA	NA	0.0055812	0.00132728	17.6819	0.00537316	0.00132112	16.5415	NA	NA
ukb-b-11615	rs1439420	18	1802917	0.0472834	G	A	0.649358	0.996975	14.5446	0.00014	0.648978	0.996975	23.2449	1.4e-06	7e-05	2.7e-06	NA	NA	-0.00542024	0.00136269	15.8214	-0.00639424	0.00136229	22.0312	NA	NA
ukb-b-11615	rs12959642	18	35154480	0.571534	A	G	0.227885	0.997764	14.4178	0.00015	0.228274	0.997764	21.6553	3.3e-06	0.00021	4.5e-06	NA	NA	-0.00577825	0.00155734	13.7666	-0.00714061	0.00155639	21.049	NA	NA
ukb-b-11615	rs1943111	18	50422785	0.729104	A	C	0.532955	0.998486	26.0909	3.3e-07	0.532718	0.998486	15.2844	9.2e-05	5.8e-07	9.1e-05	NA	NA	0.00654252	0.00130907	24.9785	0.00512185	0.00130905	15.3089	NA	NA
ukb-b-11615	rs350832	19	4069426	0.142829	G	A	0.229305	0.990756	16.778	4.2e-05	0.22933	0.990756	17.849	2.4e-05	8.4e-05	0.00024	NA	NA	0.0061468	0.00156318	15.4625	0.00571891	0.00155663	13.4975	NA	NA
ukb-b-11615	rs11554159	19	18285944	0.448087	G	A	0.729087	1	18.2084	2e-05	0.729551	1	16.4862	4.9e-05	5.1e-05	0.00011	NA	NA	0.00594785	0.00146856	16.4035	0.00567027	0.00146597	14.9609	NA	NA
ukb-b-11615	rs10402747	19	45815248	0.713891	T	C	0.518346	0.99204	17.6809	2.6e-05	0.518068	0.99204	21.5835	3.4e-06	3.9e-05	7.1e-06	NA	NA	0.00538813	0.00131082	16.8963	0.00587765	0.00130881	20.1676	NA	NA
ukb-b-11615	rs6030381	20	41256291	0.616506	G	A	0.66731	0.99208	28.6123	8.8e-08	0.667572	0.99208	13.386	0.00025	5.6e-07	0.00062	NA	NA	0.00694653	0.00138758	25.0621	0.00475544	0.00138899	11.7215	NA	NA
ukb-b-11615	rs6123924	20	58219764	0.971818	A	G	0.846026	0.989745	13.7104	0.00021	0.846401	0.989745	18.0876	2.1e-05	9.5e-05	2e-05	NA	NA	0.00708142	0.00181404	15.2388	0.00771841	0.00181178	18.1486	NA	NA
ukb-b-19071	rs10908360	1	38058693	0.637379	T	C	0.478095	0.99685	19.6644	9.2e-06	0.477856	0.99685	11.0162	0.0009	6.5e-06	0.001	NA	NA	-0.0285728	0.00633636	20.3341	-0.0210106	0.00639085	10.8084	NA	NA
ukb-b-19071	rs2279499	1	113247563	1.44362	G	A	0.788226	0.985207	22.1064	2.6e-06	0.78923	0.985207	33.4628	7.3e-09	3.3e-06	5.6e-09	NA	NA	-0.0361557	0.00776908	21.6579	-0.0457285	0.00784554	33.9726	NA	NA
ukb-b-19071	rs2790052	1	165738463	1.85331	G	C	0.123862	0.996379	109.584	1.2e-25	0.123866	0.996379	124.367	7e-29	2.4e-25	1.3e-28	NA	NA	0.100008	0.00961379	108.214	0.107399	0.0096761	123.198	NA	NA
ukb-b-19071	rs2982461	1	169029531	1.90558	C	T	0.343316	0.990983	44.3109	2.8e-11	0.340356	0.990983	19.106	1.2e-05	1.6e-11	5.3e-05	NA	NA	0.0449561	0.00667275	45.3908	0.0273329	0.00676069	16.3452	NA	NA
ukb-b-19071	rs113542380	2	43464818	0.682435	G	A	0.925506	0.981728	22.9258	1.7e-06	0.924419	0.981728	9.08566	0.0026	3.5e-06	0.0036	NA	NA	-0.0563953	0.0121603	21.5078	-0.0356665	0.0122468	8.48158	NA	NA
ukb-b-19071	rs1044864	2	112526866	1.34272	G	A	0.765806	1	56.7652	4.9e-14	0.767285	1	74.0099	7.8e-18	5.8e-14	3.5e-18	NA	NA	0.0561317	0.00747192	56.4354	0.0656867	0.0075558	75.5778	NA	NA
ukb-b-19071	rs1579050	2	153364527	1.72505	A	G	0.42568	0.997833	34.9802	3.3e-09	0.426486	0.997833	46.7387	8.1e-12	6.3e-09	9.2e-12	NA	NA	-0.0374086	0.00643906	33.7519	-0.0440192	0.00645512	46.5025	NA	NA
ukb-b-19071	rs16837021	2	206003035	2.17758	C	T	0.779129	0.999291	19.7992	8.6e-06	0.778836	0.999291	22.1797	2.5e-06	1.5e-05	2.2e-06	NA	NA	0.0328532	0.00759034	18.7341	0.0363768	0.00768145	22.4265	NA	NA
ukb-b-19071	rs9853115	3	186131600	2.03596	T	A	0.500964	0.98684	52.7487	3.8e-13	0.500223	0.98684	80.9713	2.3e-19	1.9e-13	6.7e-19	NA	NA	0.0467858	0.00636327	54.0589	0.0571039	0.00643134	78.8368	NA	NA
ukb-b-19071	rs7647214	3	188055662	2.07645	C	T	0.704173	0.991635	11.736	0.00061	0.700784	0.991635	23.7441	1.1e-06	0.0019	1.2e-06	NA	NA	0.021503	0.00694135	9.59645	0.0338201	0.00697487	23.5114	NA	NA
ukb-b-19071	rs4383619	4	7863508	0.206239	T	C	0.198357	0.999409	71.5775	2.7e-17	0.196057	0.999409	45.3547	1.6e-11	3.6e-17	9.9e-12	NA	NA	0.066865	0.00793705	70.9707	0.0545579	0.00801337	46.3538	NA	NA
ukb-b-19071	rs2745572	6	1548369	0.0475648	A	G	0.665462	0.990754	29.0196	7.2e-08	0.664272	0.990754	34.138	5.1e-09	7.9e-08	3.3e-09	NA	NA	0.0362273	0.00674678	28.8323	0.0402079	0.00679634	35.0003	NA	NA
ukb-b-19071	rs3778519	6	1771512	0.0577015	C	T	0.721871	0.990845	22.1914	2.5e-06	0.720515	0.990845	13.1038	0.00029	1.3e-06	0.0002	NA	NA	0.0343986	0.0071012	23.4648	0.0264883	0.00712064	13.8379	NA	NA
ukb-b-19071	rs676015	6	2064648	0.0638359	T	C	0.370711	0.975083	27.5483	1.5e-07	0.370359	0.975083	12.4221	0.00042	1e-07	0.00059	NA	NA	0.0352959	0.00662821	28.3567	0.0229944	0.00668841	11.8194	NA	NA
ukb-b-19071	rs2763981	6	31840021	0.516081	T	A	0.32948	0.997642	13.856	0.0002	0.329194	0.997642	20.8295	5e-06	0.0003	4.5e-06	NA	NA	-0.0242175	0.00670542	13.0439	-0.0310017	0.00675627	21.0551	NA	NA
ukb-b-19071	rs17752199	6	51406848	0.753152	A	G	0.898978	0.991918	26.8375	2.2e-07	0.897172	0.991918	19.7406	8.9e-06	1.8e-07	1.2e-05	NA	NA	0.0550221	0.0105428	27.2371	0.0462153	0.01057	19.1169	NA	NA
ukb-b-19071	rs1038213	6	136453874	1.43981	T	A	0.64233	0.986946	22.7169	1.9e-06	0.646268	0.986946	37.9402	7.3e-10	3e-06	1e-09	NA	NA	0.0310165	0.00664422	21.7921	0.040759	0.00667841	37.2477	NA	NA
ukb-b-19071	rs7745573	6	170468193	1.97566	A	C	0.554656	0.991689	20.7098	5.3e-06	0.558327	0.991689	12.1036	0.0005	4.7e-06	0.00028	NA	NA	0.0292513	0.00639193	20.9424	0.0233725	0.00643309	13.1999	NA	NA
ukb-b-19071	rs327716	7	80838977	0.990903	A	G	0.57813	0.947378	16.8491	4e-05	0.578126	0.947378	20.9075	4.8e-06	0.00018	7.9e-06	NA	NA	0.0247518	0.00660898	14.0264	0.0296751	0.00664201	19.9612	NA	NA
ukb-b-19071	rs10233003	7	116143662	1.31406	C	A	0.725625	0.998702	87.2892	9.4e-21	0.727053	0.998702	84.4817	3.9e-20	1.9e-20	1.4e-20	NA	NA	-0.0656051	0.00708022	85.8581	-0.0666766	0.00717006	86.4771	NA	NA
ukb-b-19071	rs76020419	8	6360289	0.17259	G	T	0.96391	1	20.1862	7e-06	0.965183	1	20.5833	5.7e-06	4.8e-06	1.7e-06	NA	NA	0.0778349	0.0170174	20.9201	0.083376	0.0174043	22.9494	NA	NA
ukb-b-19071	rs10505102	8	108288349	1.2731	T	A	0.865457	0.99746	27.1414	1.9e-07	0.865076	0.99746	46.9416	7.3e-12	6.2e-08	2.9e-12	NA	NA	0.0502923	0.00928968	29.309	0.065562	0.00938844	48.7661	NA	NA
ukb-b-19071	rs117556287	8	124568914	1.41515	T	C	0.936365	0.988749	24.8247	6.3e-07	0.936344	0.988749	16.9383	3.9e-05	6.8e-07	5.3e-05	NA	NA	-0.0646235	0.0130137	24.6592	-0.0531758	0.0131546	16.3408	NA	NA
ukb-b-19071	rs2472493	9	107695848	1.246	G	A	0.442468	0.981613	76.1079	2.7e-18	0.441799	0.981613	72.7465	1.5e-17	2.1e-17	4.5e-17	NA	NA	0.0543831	0.00640711	72.0449	0.0545501	0.00649553	70.528	NA	NA
ukb-b-19071	rs12377624	9	129373110	1.53239	G	C	0.628574	0.998342	41.9369	9.4e-11	0.625962	0.998342	56.8943	4.6e-14	1.6e-10	3.5e-14	NA	NA	0.0418579	0.0065429	40.9274	0.0498876	0.00658178	57.4513	NA	NA
ukb-b-19071	rs955934	9	129913597	1.53957	C	A	0.543564	0.996892	25.3079	4.9e-07	0.545556	0.996892	19.9832	7.8e-06	2.9e-06	1.9e-05	NA	NA	-0.0297594	0.00636375	21.8686	-0.0274143	0.0064172	18.2501	NA	NA
ukb-b-19071	rs4141194	11	17011176	0.297558	C	A	0.712154	0.998338	22.7903	1.8e-06	0.714789	0.998338	20.3194	6.6e-06	2.2e-06	1e-05	NA	NA	-0.0330377	0.00697313	22.4473	-0.0312879	0.00708182	19.5193	NA	NA
ukb-b-19071	rs7123436	11	48013484	0.665699	G	A	0.799218	0.988251	25.343	4.8e-07	0.798265	0.988251	30.3741	3.6e-08	4.3e-07	4.3e-08	NA	NA	-0.0399617	0.00790417	25.5608	-0.0433636	0.00791451	30.0195	NA	NA
ukb-b-19071	rs11234741	11	86401678	0.944743	A	G	0.80018	0.999189	21.9163	2.8e-06	0.802133	0.999189	11.9809	0.00054	4.2e-06	0.00093	NA	NA	-0.03644	0.0079224	21.1565	-0.0264683	0.00799419	10.9623	NA	NA
ukb-b-19071	rs2000538	11	86505072	0.946768	C	G	0.797346	0.998173	20.4549	6.1e-06	0.796907	0.998173	17.8696	2.4e-05	8.6e-06	2.3e-05	NA	NA	-0.0349783	0.00786265	19.7906	-0.0337307	0.0079617	17.949	NA	NA
ukb-b-19071	rs17123861	11	120256337	1.31549	T	C	0.835978	0.997152	35.3354	2.8e-09	0.83605	0.997152	22.6168	2e-06	2.1e-09	1.2e-06	NA	NA	-0.0512197	0.00854635	35.9181	-0.0415458	0.0085681	23.5118	NA	NA
ukb-b-19071	rs4564353	11	128425884	1.46177	A	T	0.587345	0.992159	19.7205	9e-06	0.591135	0.992159	14.9085	0.00011	3.7e-06	7.9e-05	NA	NA	0.0297391	0.00643027	21.3893	0.0256658	0.00650428	15.5708	NA	NA
ukb-b-19071	rs1239688	13	51163449	0.539768	C	A	0.463547	0.999536	14.7019	0.00013	0.463154	0.999536	15.0499	0.0001	4.6e-05	6.7e-05	NA	NA	-0.0258724	0.00635122	16.5943	-0.0256169	0.00642684	15.8876	NA	NA
ukb-b-19071	rs7338461	13	76245542	0.75554	G	A	0.495635	0.997225	20.1557	7.1e-06	0.495347	0.997225	13.8296	0.0002	7.6e-06	0.00036	NA	NA	-0.028354	0.00633508	20.032	-0.0228128	0.00639018	12.7447	NA	NA
ukb-b-19071	rs12147852	14	53361875	0.470514	G	A	0.753028	0.98042	28.6993	8.5e-08	0.750932	0.98042	21.6372	3.3e-06	5.4e-08	2.2e-06	NA	NA	0.0403452	0.00741851	29.5768	0.0354329	0.00748514	22.4084	NA	NA
ukb-b-19071	rs73294447	14	74929721	0.682673	T	C	0.985944	0.993244	16.6595	4.5e-05	0.985811	0.993244	14.4115	0.00015	5.7e-05	0.00012	NA	NA	0.108452	0.0269518	16.1919	0.103981	0.027078	14.746	NA	NA
ukb-b-19071	rs4775427	15	61951235	0.850772	C	T	0.431707	1	10.8063	0.001	0.435527	1	36.0675	1.9e-09	0.00083	2.4e-09	NA	NA	-0.0213897	0.0064006	11.1678	-0.0383476	0.00642655	35.6058	NA	NA
ukb-b-19071	rs55932951	16	77532439	0.943855	C	T	0.862014	0.981404	16.3047	5.4e-05	0.86317	0.981404	16.9384	3.9e-05	6e-05	3.4e-05	NA	NA	-0.0371143	0.00924833	16.1048	-0.0388671	0.00937661	17.182	NA	NA
ukb-b-19071	rs10852918	17	9840501	0.255358	A	G	0.589739	0.994406	25.0874	5.5e-07	0.588015	0.994406	19.3765	1.1e-05	5.5e-07	1.2e-05	NA	NA	-0.0323448	0.00645754	25.0885	-0.0284641	0.00649632	19.1982	NA	NA
ukb-b-19071	rs9913911	17	10031183	0.265497	A	G	0.626193	0.992924	66.2091	4.1e-16	0.626634	0.992924	66.2733	3.9e-16	1.2e-16	9.1e-17	NA	NA	0.0543017	0.00655222	68.6833	0.0550369	0.00661844	69.1505	NA	NA
ukb-b-19071	rs1558225	17	59392064	0.86764	A	G	0.207775	1	25.6319	4.1e-07	0.208262	1	17.4762	2.9e-05	2.9e-07	3.3e-05	NA	NA	-0.0398562	0.00777295	26.2918	-0.0326058	0.00785789	17.2178	NA	NA
ukb-b-19071	rs2421206	19	11262477	0.320118	T	G	0.66083	0.96523	31.6993	1.8e-08	0.658213	0.96523	9.5158	0.002	8.7e-09	0.0029	NA	NA	0.0390814	0.00679127	33.1161	0.0203935	0.00685048	8.86218	NA	NA
ukb-b-19071	rs34952318	20	11177055	0.311349	G	A	0.951007	1	18.4009	1.8e-05	0.950453	1	15.3746	8.8e-05	1.7e-05	2.6e-05	NA	NA	0.0639167	0.0148731	18.4682	0.062481	0.0148686	17.6587	NA	NA
ukb-b-19071	rs132384	22	29616265	0.343322	A	G	0.255732	0.971498	23.6278	1.2e-06	0.253974	0.971498	22.2432	2.4e-06	2.7e-06	2.4e-06	NA	NA	0.03461	0.00737112	22.0463	0.0350061	0.00742213	22.2449	NA	NA
ukb-b-9321	rs10808556	8	128413147	1.49228	C	T	0.423015	0.998902	7.67984	0.0056	0.42361	0.998902	30.8441	2.8e-08	0.0057	2.8e-08	NA	NA	0.000475643	0.000171904	7.65582	0.000929213	0.000167322	30.8407	NA	NA
ukb-b-9321	rs4939827	18	46453463	0.68144	T	C	0.522155	1	23.4596	1.3e-06	0.522344	1	11.985	0.00054	1.3e-06	0.00055	NA	NA	0.000821691	0.000169799	23.4178	0.000572042	0.000165497	11.9474	NA	NA
ukb-b-7469	rs2556378	2	60762502	0.873038	T	G	0.157601	1	41.5007	1.2e-10	0.156734	1	24.3495	8e-07	2.7e-10	1.2e-06	NA	NA	0.00289608	0.000458683	39.8654	0.00225693	0.000464493	23.6091	NA	NA
ukb-b-7469	rs1344674	3	141125186	1.53796	A	G	0.554039	0.999718	16.9172	3.9e-05	0.554477	0.999718	15.3281	9e-05	2.6e-05	9.4e-05	NA	NA	-0.00141735	0.000336891	17.7002	-0.00132467	0.000339242	15.2473	NA	NA
ukb-b-7469	rs462608	5	1336626	0.0173806	T	A	0.584021	0.999207	20.2185	6.9e-06	0.583917	0.999207	33.9869	5.5e-09	7.1e-06	4.9e-09	NA	NA	0.00152351	0.000339308	20.1605	0.00200529	0.0003428	34.2192	NA	NA
ukb-b-7469	rs9262120	6	30565853	0.506408	G	A	0.835361	0.998606	23.915	1e-06	0.836368	0.998606	26.2078	3.1e-07	2.4e-06	5e-07	NA	NA	0.00212735	0.000451354	22.2149	0.00229113	0.000455751	25.2722	NA	NA
ukb-b-7469	rs7080550	10	122633607	1.52407	C	G	0.635378	0.99959	11.2552	0.00079	0.636283	0.99959	27.2919	1.7e-07	0.00088	1.7e-07	NA	NA	-0.00115554	0.000347359	11.0665	-0.00183824	0.000351194	27.3973	NA	NA
ukb-b-7469	rs10788163	10	123039802	1.53022	T	G	0.76945	0.994428	34.6719	3.9e-09	0.769348	0.994428	40.5443	1.9e-10	6.8e-09	2.1e-10	NA	NA	-0.00230541	0.000397854	33.5776	-0.00255773	0.000402685	40.3439	NA	NA
ukb-b-7469	rs11084596	19	32104979	0.538915	T	C	0.615739	0.963413	26.0221	3.4e-07	0.615563	0.963413	28.7133	8.4e-08	3.1e-07	9.3e-08	NA	NA	0.00179265	0.000350507	26.1575	0.00189184	0.000354282	28.5147	NA	NA
ukb-b-589	rs114789974	2	19498078	0.391197	C	A	0.989543	1	39.3967	3.5e-10	0.989528	1	53.3672	2.8e-13	0.00051	3.3e-07	NA	NA	0.0476203	0.0137042	12.0748	0.0699789	0.0137132	26.041	NA	NA
ukb-b-589	rs182549	2	136616754	1.58582	C	T	0.260873	0.973655	713.432	3.6e-157	0.261473	0.973655	727.469	3.2e-160	7.3e-05	1.6e-07	NA	NA	0.0125121	0.00315359	15.7417	0.0165666	0.00315914	27.4998	NA	NA
ukb-b-589	rs56084453	3	44762830	0.670156	A	G	0.79015	1	64.8889	7.9e-16	0.790356	1	21.5012	3.5e-06	2.5e-09	0.0031	NA	NA	-0.0204151	0.00342623	35.5035	-0.0101715	0.0034366	8.76009	NA	NA
ukb-b-589	rs6793835	3	135819934	1.49382	G	A	0.736313	0.992054	16.1886	5.7e-05	0.736116	0.992054	28.9989	7.2e-08	0.00027	3.8e-07	NA	NA	0.0116003	0.00318329	13.2797	0.0161753	0.00318627	25.7716	NA	NA
ukb-b-589	rs13084230	3	164348898	1.75054	C	T	0.799648	0.993845	10.6939	0.0011	0.799724	0.993845	27.9838	1.2e-07	0.0081	5.9e-07	NA	NA	0.00926716	0.00349996	7.01081	0.0174871	0.00350044	24.9569	NA	NA
ukb-b-589	rs4833095	4	38799710	0.603901	T	C	0.793107	1	582.266	1.2e-128	0.792998	1	595.797	1.4e-131	8.4e-16	1.6e-18	NA	NA	-0.0275187	0.00341935	64.7694	-0.0300965	0.00342736	77.1101	NA	NA
ukb-b-589	rs13122455	4	152891564	1.58966	C	T	0.79987	0.989136	8.14596	0.0043	0.80015	0.989136	14.9617	0.00011	0.0028	3.5e-06	NA	NA	0.0104557	0.00350303	8.90882	0.0162737	0.00350933	21.5041	NA	NA
ukb-b-589	rs6867849	5	101522815	1.10664	A	T	0.959355	0.906745	28.4601	9.6e-08	0.959687	0.906745	55.6573	8.6e-14	0.0011	1.1e-08	NA	NA	0.0241297	0.00742066	10.5735	0.0427046	0.00746453	32.7298	NA	NA
ukb-b-589	rs142169179	5	120443527	1.28622	G	A	0.98001	0.902152	18.3022	1.9e-05	0.979435	0.902152	3.10726	0.078	1.2e-06	0.0057	NA	NA	-0.0509922	0.0105098	23.5406	-0.0286659	0.0103776	7.63021	NA	NA
ukb-b-589	rs2248162	6	29915061	0.503886	T	C	0.359732	0.999514	81.742	1.6e-19	0.360514	0.999514	85.0591	2.9e-20	2.2e-05	3.1e-06	NA	NA	-0.0123588	0.00290905	18.0489	-0.0136091	0.00291627	21.7772	NA	NA
ukb-b-589	rs9640029	7	6685123	0.108637	C	T	0.521284	0.991573	9.30269	0.0023	0.522255	0.991573	10.4225	0.0012	1.5e-06	4.2e-07	NA	NA	0.0134713	0.00280341	23.091	0.014235	0.00281326	25.6034	NA	NA
ukb-b-589	rs140295641	7	145875282	1.6039	T	A	0.972539	0.950525	55.8647	7.8e-14	0.972746	0.950525	46.7793	7.9e-12	2.1e-06	0.00013	NA	NA	0.041548	0.0087513	22.5401	0.0337355	0.00881133	14.6586	NA	NA
ukb-b-589	rs2004679	8	10135193	0.259511	T	C	0.692231	0.988299	13.278	0.00027	0.692398	0.988299	7.00022	0.0081	6.9e-06	0.0021	NA	NA	-0.0136521	0.00303581	20.2231	-0.00937182	0.0030483	9.45221	NA	NA
ukb-b-589	rs61620752	8	127488751	1.47293	T	G	0.851461	0.995309	26.5354	2.6e-07	0.851852	0.995309	22.1885	2.5e-06	1.8e-06	6.5e-05	NA	NA	-0.0187825	0.00393436	22.7908	-0.0157381	0.00393953	15.9594	NA	NA
ukb-b-589	rs61875074	10	122622906	1.52402	A	C	0.926689	0.965858	13.0699	0.0003	0.92725	0.965858	42.1353	8.5e-11	0.0058	3.7e-08	NA	NA	-0.015023	0.00545008	7.59816	-0.0301724	0.00547982	30.3171	NA	NA
ukb-b-589	rs147895162	11	83717507	0.929022	T	C	0.984973	0.983767	50.0818	1.5e-12	0.984757	0.983767	34.3727	4.6e-09	6.6e-06	0.00069	NA	NA	0.0520983	0.0115642	20.2962	0.0390241	0.0115015	11.5121	NA	NA
ukb-b-589	rs10498638	14	93934435	0.916802	T	C	0.811754	0.983618	15.8015	7e-05	0.811613	0.983618	1.53771	0.21	2.5e-07	0.016	NA	NA	-0.0185994	0.00360661	26.5951	-0.00866449	0.00361208	5.75403	NA	NA
ukb-b-589	rs74247887	15	26213103	0.34688	C	T	0.971501	1	63.6921	1.5e-15	0.971053	1	37.6409	8.5e-10	3.9e-08	0.00027	NA	NA	-0.0460965	0.00838696	30.2084	-0.0303663	0.00834658	13.2363	NA	NA
ukb-b-589	rs74805019	15	53081859	0.718121	G	C	0.966381	1	67.2312	2.4e-16	0.966196	1	67.2752	2.4e-16	3e-05	9.6e-06	NA	NA	0.0325965	0.00780686	17.4337	0.0344907	0.00779341	19.5861	NA	NA
ukb-b-589	rs4788565	16	71892471	0.872359	G	A	0.933262	0.973576	64.9779	7.6e-16	0.93318	0.973576	60.0583	9.2e-15	7.4e-06	3.6e-05	NA	NA	0.0254245	0.00567284	20.0865	0.0235244	0.00569259	17.0772	NA	NA
ukb-b-589	rs7200852	16	86157310	1.21186	C	A	0.94471	0.942033	2.83157	0.092	0.945835	0.942033	6.4993	0.011	0.00017	7.5e-06	NA	NA	0.0236842	0.0062971	14.146	0.0285183	0.00636691	20.0627	NA	NA
ukb-b-589	rs60304336	19	22794150	0.484215	G	T	0.959399	0.975878	62.1509	3.2e-15	0.958788	0.975878	50.0619	1.5e-12	1.2e-05	5.6e-05	NA	NA	-0.0313625	0.00717194	19.1227	-0.0287697	0.00713816	16.2442	NA	NA
ukb-b-14037	rs4653449	1	226613319	2.50014	C	G	0.178778	0.976211	10.5063	0.0012	0.179168	0.976211	27.0752	2e-07	0.0018	3e-07	NA	NA	0.00300605	0.000965126	9.70119	0.00492099	0.000960777	26.2338	NA	NA
ukb-b-8301	rs2526388	3	50174886	0.690488	T	C	0.27606	0.981028	19.0905	1.2e-05	0.2757	0.981028	15.9786	6.4e-05	2.5e-05	0.00015	NA	NA	0.00210732	0.000499891	17.7709	0.00190545	0.000502718	14.3663	NA	NA
ukb-b-6266	rs17172647	7	46214253	0.717417	A	G	0.734719	0.948141	28.1645	1.1e-07	0.733414	0.948141	30.4248	3.5e-08	1.3e-07	5e-08	NA	NA	-0.00184303	0.000349504	27.8076	-0.00192322	0.000352684	29.7361	NA	NA
ukb-b-6266	rs79721202	11	68941192	0.757552	T	G	0.904769	0.997359	28.1493	1.1e-07	0.905127	0.997359	19.5721	9.7e-06	1.4e-07	1.3e-05	NA	NA	-0.00270025	0.000512535	27.7563	-0.00226951	0.00052001	19.0477	NA	NA
ukb-b-6266	rs4814857	20	19457268	0.448259	A	G	0.839939	0.983057	46.7228	8.2e-12	0.840232	0.983057	46.6902	8.3e-12	1e-11	1.2e-11	NA	NA	-0.00281059	0.000413301	46.2448	-0.00283619	0.00041843	45.9435	NA	NA
ukb-b-13912	rs9582866	13	105092246	1.05967	A	G	0.772541	0.989122	16.807	4.1e-05	0.774627	0.989122	16.6239	4.6e-05	5.9e-05	7.9e-05	NA	NA	-0.00096343	0.000239774	16.1449	-0.000946293	0.00023964	15.5931	NA	NA
ukb-b-2189	rs2337113	18	46452327	0.681412	A	G	0.53538	0.994106	21.6336	3.3e-06	0.53556	0.994106	18.4495	1.7e-05	4e-06	1.7e-05	NA	NA	0.00205334	0.000445227	21.2696	0.00195979	0.000455857	18.4825	NA	NA
ukb-b-14147	rs10914678	1	33767228	0.569214	G	T	0.616456	0.994205	23.3941	1.3e-06	0.618166	0.994205	19.7192	9e-06	1.2e-05	6.5e-05	NA	NA	-0.00586064	0.00133679	19.2204	-0.0053313	0.00133525	15.9419	NA	NA
ukb-b-14147	rs11210177	1	73655821	1.03593	A	G	0.498397	0.994601	18.3422	1.8e-05	0.497802	0.994601	17.3304	3.1e-05	2.4e-05	3e-05	NA	NA	-0.00549038	0.00129974	17.8441	-0.00540797	0.00129657	17.3972	NA	NA
ukb-b-14147	rs10926982	1	243452864	2.82719	G	A	0.457419	0.998769	22.401	2.2e-06	0.458791	0.998769	17.8594	2.4e-05	1.4e-06	2.3e-05	NA	NA	-0.00629223	0.00130286	23.3246	-0.0055069	0.00129938	17.9615	NA	NA
ukb-b-14147	rs10865313	2	60117297	0.865101	A	G	0.419748	0.996364	15.1082	0.0001	0.421223	0.996364	13.4615	0.00024	6.5e-05	5.8e-05	NA	NA	-0.00525906	0.00131684	15.9497	-0.00528232	0.00131398	16.161	NA	NA
ukb-b-14147	rs359243	2	60475509	0.869002	T	C	0.39294	0.988951	22.0859	2.6e-06	0.392575	0.988951	12.5959	0.00039	3.6e-06	0.00049	NA	NA	-0.00617607	0.00133338	21.4544	-0.00465297	0.00133508	12.1464	NA	NA
ukb-b-14147	rs283914	3	17330649	0.373545	T	C	0.531725	0.997936	16.2961	5.4e-05	0.531686	0.997936	31.3205	2.2e-08	0.0005	4.8e-08	NA	NA	0.00452567	0.00130057	12.1088	0.00707596	0.00129623	29.7995	NA	NA
ukb-b-14147	rs6762267	3	85513115	1.08916	C	A	0.382811	0.998461	67.6737	1.9e-16	0.381652	0.998461	95.6149	1.4e-22	5.4e-15	8.9e-21	NA	NA	0.0104076	0.00133145	61.1013	0.0124727	0.00133417	87.3975	NA	NA
ukb-b-14147	rs9835772	3	85766025	1.0898	A	T	0.756068	0.997023	15.2425	9.5e-05	0.756805	0.997023	32.6875	1.1e-08	0.00013	2.1e-08	NA	NA	-0.00577844	0.0015089	14.6655	-0.0084698	0.00151043	31.4444	NA	NA
ukb-b-14147	rs9841382	3	181408124	1.95696	T	C	0.854668	0.994773	25.2324	5.1e-07	0.854139	0.994773	20.4031	6.3e-06	2.1e-06	2.2e-05	NA	NA	-0.00874751	0.00184457	22.4895	-0.00779273	0.00183661	18.003	NA	NA
ukb-b-14147	rs279846	4	46329886	0.683264	C	T	0.535641	0.998941	17.4339	3e-05	0.536152	0.998941	23.2077	1.5e-06	0.0002	1.4e-05	NA	NA	0.00483993	0.0013	13.8609	0.0056351	0.00129821	18.8413	NA	NA
ukb-b-14147	rs992493	4	106180264	1.17962	T	C	0.188255	0.999043	26.2697	3e-07	0.190484	0.999043	21.744	3.1e-06	2.5e-06	2.1e-05	NA	NA	0.00783803	0.00166407	22.1857	0.00700952	0.00164576	18.1402	NA	NA
ukb-b-14147	rs2393923	6	27270261	0.496517	T	C	0.676805	0.99988	18.3552	1.8e-05	0.67692	0.99988	12.0141	0.00053	1.6e-06	4.8e-05	NA	NA	0.00663242	0.00138381	22.9715	0.00562824	0.00138429	16.5307	NA	NA
ukb-b-14147	rs727644	7	114109349	1.30329	A	G	0.405949	0.994956	35.0588	3.2e-09	0.406882	0.994956	23.8416	1e-06	1.4e-09	2.1e-07	NA	NA	-0.00801528	0.00132418	36.639	-0.00685816	0.00132216	26.906	NA	NA
ukb-b-14147	rs2409094	8	8682900	0.242971	G	C	0.241699	0.990796	12.0902	0.00051	0.241403	0.990796	16.1357	5.9e-05	0.00044	2.4e-05	NA	NA	-0.00533352	0.00151866	12.334	-0.00642031	0.00151941	17.855	NA	NA
ukb-b-14147	rs7829912	8	33479228	0.664029	T	C	0.556853	0.991887	28.1023	1.2e-07	0.556751	0.991887	12.6631	0.00037	4e-07	0.00094	NA	NA	0.00662624	0.00130768	25.6761	0.00432191	0.00130684	10.9371	NA	NA
ukb-b-14147	rs62519827	8	65481947	0.871512	T	C	0.887982	1	25.5644	4.3e-07	0.88737	1	25.7735	3.8e-07	2.5e-06	1.5e-06	NA	NA	0.00968525	0.00205656	22.1788	0.0098342	0.00204662	23.0889	NA	NA
ukb-b-14147	rs7817124	8	81404008	1.0366	G	C	0.758351	0.998626	17.3056	3.2e-05	0.760702	0.998626	38.6123	5.2e-10	0.0006	4.5e-08	NA	NA	-0.00520297	0.00151559	11.7852	-0.00830657	0.00151864	29.918	NA	NA
ukb-b-14147	rs1075479	8	97780226	1.1597	G	A	0.200377	0.99373	4.09536	0.043	0.200796	0.99373	24.8866	6.1e-07	0.021	1.1e-07	NA	NA	-0.00374449	0.00162355	5.31932	-0.00859565	0.00161961	28.1666	NA	NA
ukb-b-14147	rs56266625	9	126365131	1.50595	T	G	0.755091	0.986789	6.18379	0.013	0.754339	0.986789	29.94	4.5e-08	0.022	5e-08	NA	NA	0.00348606	0.00151906	5.2665	0.00823508	0.0015104	29.7272	NA	NA
ukb-b-14147	rs10823791	10	73338334	0.982903	A	T	0.601742	0.998829	32.7839	1e-08	0.601584	0.998829	10.2275	0.0014	2.5e-08	0.0028	NA	NA	-0.00739448	0.00132726	31.0388	-0.00395708	0.0013237	8.93663	NA	NA
ukb-b-14147	rs9630089	10	98968967	1.25827	G	A	0.42724	0.9741	24.8488	6.2e-07	0.426741	0.9741	6.50075	0.011	2.6e-07	0.0059	NA	NA	0.00683679	0.00132717	26.537	0.00364824	0.00132616	7.56795	NA	NA
ukb-b-14147	rs2049045	11	27694241	0.464455	G	C	0.814138	1	23.9903	9.7e-07	0.813473	1	16.4113	5.1e-05	1.4e-05	0.00027	NA	NA	0.00721369	0.00166319	18.8118	0.00605693	0.00166494	13.2346	NA	NA
ukb-b-14147	rs7947391	11	66186882	0.742029	A	G	0.411677	0.993054	13.2278	0.00028	0.409823	0.993054	14.6433	0.00013	9.8e-05	8.9e-05	NA	NA	-0.0051558	0.00132342	15.1775	-0.00517535	0.00132045	15.3616	NA	NA
ukb-b-14147	rs11226322	11	104221909	1.12695	T	A	0.839725	0.995531	16.8556	4e-05	0.839863	0.995531	19.3689	1.1e-05	4.9e-05	1.2e-05	NA	NA	-0.00718725	0.00176928	16.5018	-0.00776005	0.00176945	19.2333	NA	NA
ukb-b-14147	rs1381287	14	98597552	1.02951	C	T	0.542658	0.987858	15.4862	8.3e-05	0.542701	0.987858	22.8116	1.8e-06	0.00014	1.1e-05	NA	NA	-0.00498205	0.00130996	14.4644	-0.00575689	0.00130692	19.4035	NA	NA
ukb-b-14147	rs12927162	16	52684916	0.633595	A	G	0.723524	1	7.74067	0.0054	0.723071	1	20.0793	7.4e-06	0.0032	1.3e-06	NA	NA	-0.00427201	0.00144944	8.68692	-0.00700888	0.00144739	23.4492	NA	NA
ukb-b-14147	rs77392989	16	71789462	0.872225	T	C	0.81187	0.993471	18.8281	1.4e-05	0.812284	0.993471	13.6563	0.00022	1.4e-05	0.00053	NA	NA	0.00722327	0.00166348	18.8552	0.00576486	0.00166286	12.0189	NA	NA
ukb-b-14147	rs4801000	18	53456943	0.747484	A	G	0.664244	0.997793	20.0099	7.7e-06	0.662988	0.997793	20.2119	6.9e-06	2.4e-05	1.6e-05	NA	NA	-0.00579344	0.00137224	17.8242	-0.00592232	0.00137119	18.6546	NA	NA
ukb-b-14147	rs28520003	22	46411969	0.595626	G	A	0.686366	1	19.1814	1.2e-05	0.685042	1	9.3541	0.0022	6.7e-06	0.00044	NA	NA	0.00630034	0.00139951	20.2665	0.00489551	0.00139341	12.3435	NA	NA
ukb-b-8777	rs9271788	6	32594734	0.520562	A	G	0.534144	0.98578	22.3385	2.3e-06	0.535304	0.98578	26.6509	2.4e-07	2.8e-06	2.5e-07	NA	NA	0.0008829	0.000188476	21.9438	0.000974942	0.000189079	26.587	NA	NA
ukb-b-11113	rs3845293	1	1258246	0.0125942	A	C	0.069871	0.994984	46.4337	9.5e-12	0.0687881	0.994984	104.297	1.7e-24	1.1e-11	3.7e-26	2.3e-12	1.6e-26	-0.0818298	0.0120452	46.1521	-0.12855	0.0121514	111.915	49.1942	113.641
ukb-b-11113	rs17036350	1	11171226	0.225651	C	T	0.978072	1	50.3212	1.3e-12	0.976938	1	29.5378	5.5e-08	1.4e-12	4.5e-08	6.6e-12	3.1e-08	0.148017	0.0208975	50.1693	0.112327	0.020528	29.9419	47.1371	30.6609
ukb-b-11113	rs60206411	1	19966039	0.402385	C	T	0.762573	0.988691	18.1926	2e-05	0.761472	0.988691	16.0752	6.1e-05	2.9e-05	1.2e-05	3.6e-05	8.4e-06	0.0303399	0.00726014	17.4637	0.0319308	0.0072792	19.2421	17.0714	19.8505
ukb-b-11113	rs6698486	1	22244023	0.441993	C	T	0.761806	0.988068	17.7563	2.5e-05	0.758771	0.988068	17.8697	2.4e-05	1.3e-05	7.9e-06	8.6e-06	1.4e-05	0.0315592	0.00722454	19.0823	0.0323351	0.00723787	19.9584	19.792	18.9073
ukb-b-11113	rs16826658	1	22485871	0.443495	T	G	0.601836	1	20.9618	4.7e-06	0.600576	1	29.3827	5.9e-08	2.5e-05	2.1e-08	2.2e-05	7.3e-08	0.0263075	0.00623617	17.7961	0.0353962	0.0063148	31.4191	18.0223	28.9877
ukb-b-11113	rs274130	1	36584725	0.613295	C	G	0.118368	0.981088	11.023	0.0009	0.11733	0.981088	32.5456	1.2e-08	0.00041	4.3e-08	0.0003	3.3e-07	-0.0337486	0.00955033	12.4875	-0.0530868	0.00969204	30.0015	13.0746	26.0867
ukb-b-11113	rs4074961	1	38092723	0.637561	C	T	0.563012	0.986752	178.627	9.7e-41	0.566054	0.986752	128.078	1.1e-29	9e-40	6e-30	3.3e-41	1.4e-30	0.0822044	0.00622849	174.191	0.0711924	0.00626196	129.255	180.74	132.082
ukb-b-11113	rs72686262	1	47853326	0.739952	G	C	0.959035	1	17.709	2.6e-05	0.95952	1	35.4795	2.6e-09	9.4e-06	3.8e-09	3.5e-06	6e-09	-0.0683948	0.0154342	19.6371	-0.0923426	0.0156698	34.7276	21.4977	33.8448
ukb-b-11113	rs17383325	1	54126552	0.780886	C	G	0.783651	0.985113	9.34324	0.0022	0.787495	0.985113	27.904	1.3e-07	0.0015	3.1e-07	0.0016	2.7e-07	-0.0237917	0.00751268	10.0291	-0.0387667	0.00757948	26.1601	9.96906	26.4356
ukb-b-11113	rs1392131	1	56079541	0.815797	T	C	0.624431	0.998509	21.6715	3.2e-06	0.623778	0.998509	28.0853	1.2e-07	8.5e-07	1.3e-08	6.3e-07	1.5e-09	-0.0310158	0.00630035	24.2347	-0.0362017	0.00636411	32.358	24.8162	36.4988
ukb-b-11113	rs4439380	1	62866854	0.921988	A	G	0.257672	0.986781	34.9996	3.3e-09	0.257896	0.986781	34.4779	4.3e-09	4.2e-09	1.1e-09	2.4e-09	2.4e-09	0.0414334	0.00705347	34.5061	0.0431305	0.00707188	37.1963	35.6427	35.6414
ukb-b-11113	rs6692840	1	64652504	0.94725	A	G	0.678992	0.97884	31.051	2.5e-08	0.677777	0.97884	48.1432	4e-12	6.6e-10	4.1e-11	1.1e-09	4.7e-11	0.041023	0.00664395	38.1243	0.0440666	0.00667534	43.5785	37.2213	43.3008
ukb-b-11113	rs12070992	1	86621256	1.15294	G	A	0.886484	0.994817	30.6233	3.1e-08	0.885182	0.994817	13.6497	0.00022	2e-07	6.7e-05	3.4e-07	3.9e-05	0.050215	0.00965923	27.026	0.0387196	0.00971508	15.8843	26.0048	16.9357
ukb-b-11113	rs236326	1	94057720	1.23391	T	A	0.755916	0.99405	30.3041	3.7e-08	0.755464	0.99405	8.72052	0.0031	9.8e-09	0.015	6.7e-09	0.021	0.0411068	0.00716857	32.8822	0.0175434	0.00718901	5.95511	33.6338	5.29004
ukb-b-11113	rs6680819	1	156877249	1.71668	A	G	0.875569	0.99671	25.1214	5.4e-07	0.87457	0.99671	8.78626	0.003	9.1e-07	0.003	6.1e-07	0.0034	-0.0454826	0.00926104	24.1197	-0.0275986	0.00930547	8.79627	24.8946	8.56566
ukb-b-11113	rs10753644	1	164691787	1.83572	A	G	0.661305	0.98268	32.7169	1.1e-08	0.658005	0.98268	18.2978	1.9e-05	1.1e-08	5.5e-05	9.2e-09	1.2e-05	-0.0370929	0.00649181	32.6475	-0.0263361	0.00653063	16.2628	32.997	19.1923
ukb-b-11113	rs78444298	1	184672098	2.05453	G	A	0.980798	1	25.3864	4.7e-07	0.981127	1	11.7641	0.0006	4.5e-08	0.0003	1.6e-07	0.0006	-0.123125	0.0225051	29.9318	-0.0825967	0.0228448	13.0723	27.4503	11.7752
ukb-b-11113	rs77282599	1	202622406	2.20821	C	T	0.927456	0.991365	23.5766	1.2e-06	0.927681	0.991365	15.299	9.2e-05	3.1e-07	7e-05	1.5e-07	2.2e-05	-0.0607881	0.0118784	26.1893	-0.0473858	0.0119169	15.8114	27.6133	17.9668
ukb-b-11113	rs12033783	1	219776496	2.4374	A	G	0.609361	0.99712	40.3848	2.1e-10	0.610712	0.99712	33.3587	7.7e-09	1.5e-09	2.4e-09	7.8e-10	4.9e-09	0.0378859	0.00626432	36.577	0.0377149	0.00631635	35.6527	37.8126	34.23
ukb-b-11113	rs28534769	1	227156620	2.50561	T	A	0.873858	0.979334	17.334	3.1e-05	0.872263	0.979334	12.4523	0.00042	1.4e-05	2.8e-05	4.2e-05	3.1e-05	0.0404686	0.00930289	18.9235	0.0392357	0.00936037	17.5702	16.7733	17.3817
ukb-b-11113	rs74502124	2	1747884	0.022628	C	G	0.727255	0.991143	10.3172	0.0013	0.726382	0.991143	25.041	5.6e-07	0.0017	2.6e-07	0.0013	5.5e-07	0.0216766	0.00690406	9.85767	0.0357074	0.00693778	26.4896	10.3934	25.0956
ukb-b-11113	rs12162366	2	28381001	0.474631	A	G	0.914893	0.997249	16.0279	6.2e-05	0.913085	0.997249	19.361	1.1e-05	8.3e-05	2.7e-05	7.8e-05	1.8e-05	0.0431749	0.0109705	15.4884	0.0458888	0.0109294	17.6286	15.6047	18.374
ukb-b-11113	rs76308828	2	33443786	0.546006	G	C	0.967328	0.98973	27.8668	1.3e-07	0.966197	0.98973	15.439	8.5e-05	7.9e-08	4e-05	7.1e-08	6.2e-05	0.0929795	0.0173142	28.8382	0.0700242	0.0170541	16.8593	29.0459	16.0487
ukb-b-11113	rs2374346	2	42143126	0.664322	C	T	0.317029	0.980265	34.0467	5.4e-09	0.317595	0.980265	24.4048	7.8e-07	5.6e-10	2.4e-07	1.6e-09	1.1e-07	0.0411965	0.00664295	38.459	0.0345104	0.00667963	26.6929	36.3534	28.2768
ukb-b-11113	rs1346786	2	56108333	0.83252	C	T	0.706526	0.995796	16.3223	5.3e-05	0.709353	0.995796	16.6853	4.4e-05	3.1e-05	1.3e-05	2.4e-05	3.2e-06	-0.0279078	0.00669559	17.373	-0.0295265	0.00677685	18.9831	17.8789	21.6648
ukb-b-11113	rs76710455	2	71150292	0.987101	G	A	0.973535	0.990137	10.8087	0.001	0.972113	0.990137	20.2439	6.8e-06	0.00088	6.2e-06	0.0011	2.9e-06	-0.0638574	0.0191972	11.0649	-0.0847169	0.0187382	20.4401	10.6669	21.8736
ukb-b-11113	rs11126989	2	85490112	1.15138	T	A	0.541506	0.990172	17.166	3.4e-05	0.545231	0.990172	31.4907	2e-08	2.9e-05	4.1e-08	2.6e-05	9.8e-08	0.0257523	0.00615894	17.4832	0.0339742	0.00619389	30.0865	17.7198	28.4127
ukb-b-11113	rs34509802	2	101591710	1.23012	G	A	0.820097	0.998961	21.2963	3.9e-06	0.822564	0.998961	10.0892	0.0015	2.6e-06	0.00099	1.7e-06	0.002	-0.0373938	0.00795864	22.0761	-0.0265559	0.00806638	10.8384	22.861	9.58235
ukb-b-11113	rs7565473	2	111943790	1.33148	G	A	0.507877	0.994265	26.0712	3.3e-07	0.505194	0.994265	10.7853	0.001	9.5e-08	0.0022	5e-08	0.0023	0.032656	0.00611883	28.4832	0.0189018	0.00616217	9.40893	29.7085	9.25437
ukb-b-11113	rs56193472	2	112121171	1.33534	T	G	0.746128	0.771148	20.0593	7.5e-06	0.745091	0.771148	24.3661	8e-07	2.5e-06	7.2e-07	9.1e-07	3.6e-07	-0.0376809	0.00800954	22.1323	-0.0400457	0.00807826	24.574	24.1013	25.9059
ukb-b-11113	rs62180003	2	134042560	1.56228	C	T	0.852183	0.980103	17.3666	3.1e-05	0.847411	0.980103	30.3873	3.5e-08	1.2e-05	5.3e-08	3.4e-06	4.4e-08	-0.0382107	0.00873939	19.1164	-0.0471915	0.00867492	29.5936	21.5916	29.9585
ukb-b-11113	rs72901418	2	187835841	2.04071	G	T	0.933559	0.994416	17.2354	3.3e-05	0.933201	0.994416	27.0413	2e-07	4.4e-06	3e-07	7.2e-06	5.5e-07	0.056423	0.0122885	21.0822	0.0631786	0.0123283	26.2623	20.1291	25.0744
ukb-b-11113	rs3771300	2	191835596	2.06042	T	G	0.512251	0.991281	27.4788	1.6e-07	0.511639	0.991281	21.7707	3.1e-06	5.2e-08	5.3e-06	2.6e-08	1.3e-05	-0.0334817	0.00614909	29.6479	-0.0281567	0.00618671	20.713	30.9955	18.9403
ukb-b-11113	rs17773965	2	217631338	2.31132	C	T	0.859701	0.988	80.8264	2.5e-19	0.859069	0.988	58.5347	2e-14	4.8e-21	1.4e-14	8.9e-22	1.3e-15	0.0838558	0.00890761	88.6224	0.0683156	0.00887774	59.2155	91.9394	63.8581
ukb-b-11113	rs121908120	2	219755011	2.34087	T	A	0.97315	1	39.8978	2.7e-10	0.97279	1	52.2352	4.9e-13	8.3e-11	3.9e-13	2.1e-10	5.4e-13	-0.124548	0.0191739	42.1943	-0.138706	0.0191045	52.7137	40.3964	52.039
ukb-b-11113	rs72977807	2	228084531	2.45942	A	G	0.929594	0.995621	21.6751	3.2e-06	0.932514	0.995621	9.24317	0.0024	1.8e-07	0.0017	1.3e-07	0.0014	0.0626128	0.0120035	27.2087	0.0386059	0.0123141	9.82891	27.9088	10.2092
ukb-b-11113	rs1550094	2	233385396	2.53716	G	A	0.305385	1	83.7576	5.6e-20	0.308819	1	59.7441	1.1e-14	1.2e-19	9e-14	3.8e-20	3.2e-14	0.0605058	0.00667012	82.2861	0.049731	0.00667087	55.5762	84.5158	57.6322
ukb-b-11113	rs72620825	2	238381243	2.64851	G	A	0.776836	0.994831	20.9596	4.7e-06	0.778183	0.994831	12.067	0.00051	4.6e-06	0.00085	2.3e-06	0.0011	-0.0337965	0.00737691	20.9891	-0.0248016	0.00743654	11.1228	22.2913	10.6145
ukb-b-11113	rs111233411	2	239289041	2.66777	T	G	0.914667	0.997013	72.7266	1.5e-17	0.914931	0.997013	64.7263	8.6e-16	1.6e-17	1.3e-17	1.8e-17	6.7e-18	-0.0934366	0.0109645	72.6194	-0.0946774	0.0110799	73.0168	72.3841	74.3076
ukb-b-11113	rs2675229	3	13551810	0.31839	A	G	0.0955563	0.991835	113.145	2e-26	0.0954936	0.991835	82.9388	8.5e-20	5.8e-26	2.7e-20	7.7e-27	1.4e-20	-0.110384	0.0104755	111.036	-0.0976847	0.0105817	85.2207	115.053	86.4469
ukb-b-11113	rs3731068	3	14213756	0.329588	G	T	0.821981	0.985902	21.1668	4.2e-06	0.82318	0.985902	31.0745	2.5e-08	1.1e-06	1.7e-08	4.4e-07	9.4e-09	0.039281	0.00805444	23.7846	0.0459268	0.00814521	31.7927	25.5139	32.9703
ukb-b-11113	rs6445538	3	52874288	0.696975	T	C	0.764078	1	26.7842	2.3e-07	0.763689	1	14.269	0.00016	7.1e-07	2.2e-05	6e-07	4e-05	-0.0357667	0.00721139	24.5992	-0.0308973	0.00727267	18.0491	24.9255	16.8552
ukb-b-11113	rs35667547	3	64547477	0.868627	G	C	0.875096	1	82.976	8.3e-20	0.874225	1	57.3856	3.6e-14	1.2e-20	1.9e-15	1.3e-21	7.6e-15	-0.0865282	0.00928761	86.7975	-0.0739229	0.00930284	63.1433	91.1948	60.4364
ukb-b-11113	rs6789067	3	98976424	1.12806	G	A	0.659569	0.990486	18.9603	1.3e-05	0.660117	0.990486	16.9034	3.9e-05	4.1e-06	1.9e-05	1.6e-06	1.5e-05	-0.029856	0.0064833	21.2065	-0.0279234	0.00653494	18.2581	22.9926	18.776
ukb-b-11113	rs114029085	3	99125218	1.12891	T	C	0.939988	1	8.96272	0.0028	0.939799	1	27.6029	1.5e-07	0.0015	1.7e-07	0.0027	1.3e-07	-0.0409826	0.0129165	10.0672	-0.0678318	0.0129793	27.3125	9.0121	27.815
ukb-b-11113	rs1581123	3	99390181	1.13082	G	A	0.398853	0.999838	14.8661	0.00012	0.402377	0.999838	14.7131	0.00013	4.1e-05	0.00022	1.4e-05	0.00049	-0.0256575	0.00625298	16.8366	-0.0231672	0.00627042	13.6506	18.8456	12.1658
ukb-b-11113	rs4676783	3	120146554	1.32622	T	C	0.653756	0.980237	16.1918	5.7e-05	0.655605	0.980237	19.0325	1.3e-05	0.00018	1e-05	0.00017	2.6e-06	-0.0243571	0.00650301	14.0289	-0.0288705	0.00654862	19.4361	14.1165	22.0643
ukb-b-11113	rs56398805	3	135932400	1.49389	A	G	0.724962	0.997662	37.5636	8.8e-10	0.725359	0.997662	31.271	2.2e-08	5.7e-10	1.7e-08	7.2e-11	9.8e-09	-0.0426415	0.00688076	38.4053	-0.0389611	0.00690417	31.8449	42.4624	32.8859
ukb-b-11113	rs4681529	3	149336634	1.63652	T	A	0.32279	0.993541	40.497	2e-10	0.319038	0.993541	22.2618	2.4e-06	8.8e-10	1.2e-06	4.2e-10	7e-07	0.0405741	0.00661934	37.5723	0.0321528	0.00662926	23.5238	39.0045	24.623
ukb-b-11113	rs555554	3	172155585	1.8305	G	T	0.677843	0.994585	53.2849	2.9e-13	0.681648	0.994585	33.1711	8.4e-09	1.6e-12	1.6e-09	8.9e-13	5.3e-09	-0.0465017	0.00658387	49.8855	-0.0400787	0.00663836	36.4507	51.0826	34.0812
ukb-b-11113	rs66715101	3	181371116	1.95661	C	T	0.83332	0.97964	26.3984	2.8e-07	0.830824	0.97964	16.2169	5.6e-05	3e-07	1.2e-05	8.4e-07	4.6e-06	0.0424804	0.0082919	26.2464	0.0362825	0.00829452	19.1343	24.2601	21.0079
ukb-b-11113	rs979532	4	17901679	0.337236	C	T	0.258522	0.995267	51.9955	5.6e-13	0.259708	0.995267	36.0085	2e-09	4.1e-13	1.4e-10	2.2e-14	6.8e-11	-0.0508937	0.00701633	52.6148	-0.0450986	0.0070347	41.0992	58.3609	42.5896
ukb-b-11113	rs113828936	4	55087144	0.707391	G	A	0.786157	0.999871	99.6324	1.8e-23	0.785265	0.999871	94.0258	3.1e-22	4e-24	4.1e-24	1.1e-24	1.3e-23	-0.0753972	0.00744092	102.673	-0.0758492	0.00748825	102.599	105.169	100.385
ukb-b-11113	rs12648992	4	73431560	0.87382	T	C	0.555428	0.998318	41.0648	1.5e-10	0.553784	0.998318	72.2064	1.9e-17	4.2e-11	2.6e-18	8.8e-12	2.3e-19	0.0407758	0.00617986	43.536	0.0540088	0.00618942	76.1429	46.5853	80.9219
ukb-b-11113	rs17256523	4	77523506	0.907944	T	G	0.617868	0.997357	7.52401	0.0061	0.615196	0.997357	26.2215	3e-07	0.002	8.5e-08	0.0019	5.8e-08	0.0194815	0.00631407	9.51976	0.0339677	0.00634273	28.6801	9.65459	29.4301
ukb-b-11113	rs1495643	4	81985539	0.953778	T	G	0.21046	0.998643	16.4664	5e-05	0.211829	0.998643	9.53146	0.002	4.9e-05	0.0005	2.1e-05	0.0007	-0.0305061	0.00751171	16.4929	-0.0261946	0.00752706	12.1108	18.0838	11.4854
ukb-b-11113	rs150899	4	103689069	1.16243	C	T	0.508563	0.998527	11.1074	0.00086	0.509148	0.998527	25.4784	4.5e-07	0.00026	4.7e-08	0.0002	1.5e-08	-0.0224163	0.00613282	13.36	-0.0338465	0.0061979	29.8221	13.7951	32.1185
ukb-b-11113	rs11938381	4	128015177	1.37984	T	C	0.715483	0.995909	26.4461	2.7e-07	0.717588	0.995909	10.818	0.001	3e-08	0.0063	1.7e-08	0.002	0.0376215	0.00679266	30.6756	0.0187287	0.00685165	7.47177	31.8297	9.54934
ukb-b-11113	rs1505768	4	145296500	1.53727	C	T	0.595602	0.997967	23.7808	1.1e-06	0.598575	0.997967	8.59239	0.0034	3e-06	0.00088	1.4e-05	0.00041	0.0293223	0.00627369	21.8449	0.0209028	0.00628593	11.0578	18.8739	12.4846
ukb-b-11113	rs7678239	4	166803402	1.75878	A	G	0.536409	0.979012	25.0505	5.6e-07	0.539056	0.979012	30.646	3.1e-08	1.2e-06	4.2e-09	9.2e-07	4.3e-09	0.030092	0.0061986	23.5675	0.0367301	0.00625014	34.5355	24.0868	34.471
ukb-b-11113	rs6810715	4	184793398	2.04643	G	A	0.710052	0.994927	9.39675	0.0022	0.709905	0.994927	16.8018	4.1e-05	0.00046	2.1e-05	0.00051	3.2e-05	-0.0236977	0.00676485	12.2714	-0.0289951	0.00680805	18.1386	12.0918	17.2768
ukb-b-11113	rs272185	5	5047868	0.125807	C	T	0.274073	0.987106	17.9097	2.3e-05	0.276711	0.987106	16.7612	4.2e-05	0.00011	1.7e-05	8.2e-05	2.1e-05	0.026886	0.00693664	15.023	0.0299221	0.00694691	18.5524	15.5011	18.0986
ukb-b-11113	rs73039122	5	5276973	0.134446	A	G	0.97288	0.98347	38.8129	4.7e-10	0.971697	0.98347	16.5237	4.8e-05	1.1e-09	1.6e-05	2.9e-09	1.5e-05	0.115711	0.0189868	37.1405	0.0808181	0.0187033	18.6715	35.2831	18.7547
ukb-b-11113	rs6897647	5	15904024	0.30661	A	G	0.118425	0.990845	11.5398	0.00068	0.118609	0.990845	17.8257	2.4e-05	0.00027	1.1e-06	0.00025	1.4e-06	0.0346867	0.0095187	13.2792	0.0467088	0.00960049	23.6707	13.3756	23.2527
ukb-b-11113	rs3936510	5	55860866	0.681509	G	T	0.799094	1	24.8725	6.1e-07	0.79889	1	19.5288	9.9e-06	1.2e-07	2e-06	1.5e-07	5.6e-06	-0.0404157	0.00763924	27.9898	-0.0364963	0.00768042	22.5802	27.6368	20.6118
ukb-b-11113	rs4700485	5	56034207	0.685732	A	G	0.278821	0.999361	9.95088	0.0016	0.280031	0.999361	25.3712	4.7e-07	0.0026	1.8e-06	0.0012	3e-06	-0.0205907	0.00682892	9.09156	-0.0328955	0.00689035	22.7924	10.4726	21.8093
ukb-b-11113	rs10056155	5	64240458	0.749332	G	A	0.54132	0.998851	38.7214	4.9e-10	0.543621	0.998851	51.925	5.8e-13	3e-10	1.1e-13	2.7e-10	7.9e-14	0.0388878	0.00617246	39.6926	0.0460338	0.00620092	55.1114	39.8503	55.8322
ukb-b-11113	rs2438632	5	79392193	0.93642	G	T	0.603911	0.98865	71.4977	2.8e-17	0.60444	0.98865	33.2677	8e-09	6e-16	1.6e-07	1e-16	2.5e-08	-0.0511011	0.00631655	65.4485	-0.0332734	0.00635072	27.4503	68.9493	31.0562
ukb-b-11113	rs2410941	5	106450985	1.14075	C	A	0.476116	0.998694	17.5724	2.8e-05	0.472076	0.998694	19.6908	9.1e-06	4.8e-05	2.3e-05	8.3e-05	2.4e-05	0.0249418	0.00613634	16.5211	0.0260963	0.00615959	17.9496	15.4879	17.8264
ukb-b-11113	rs2963026	5	108774943	1.16444	T	C	0.490817	0.992777	24.0184	9.5e-07	0.490069	0.992777	18.1993	2e-05	4.6e-07	1.9e-05	7.9e-08	1.8e-05	-0.0309879	0.00614361	25.4411	-0.0265744	0.00621435	18.2867	28.8335	18.3675
ukb-b-11113	rs34869	5	115152694	1.2281	G	C	0.575938	0.982429	18.7803	1.5e-05	0.573574	0.982429	14.0225	0.00018	1.3e-05	5.8e-05	1.4e-05	0.00014	0.0273336	0.00627761	18.9585	0.0253442	0.00630518	16.157	18.8187	14.4502
ukb-b-11113	rs10519991	5	127697589	1.37393	A	G	0.904894	0.99038	31.7237	1.8e-08	0.904061	0.99038	22.9496	1.7e-06	5.8e-08	1.1e-06	3.4e-09	7.2e-08	0.0571698	0.010538	29.4321	0.0513084	0.0105401	23.6967	34.9652	29.023
ukb-b-11113	rs10067711	5	128113882	1.37583	T	C	0.953533	0.99584	9.80194	0.0017	0.951504	0.99584	19.0544	1.3e-05	0.0021	4.3e-06	0.0012	9.4e-07	0.0448511	0.0145853	9.45616	0.0663508	0.0144366	21.1233	10.4374	24.0513
ukb-b-11113	rs11959734	5	128785905	1.3809	A	G	0.810853	0.991549	24.3043	8.2e-07	0.811075	0.991549	19.0119	1.3e-05	2.5e-06	1.6e-05	3.2e-06	1.2e-05	0.0369691	0.00785142	22.1707	0.0341413	0.00790577	18.6496	21.6692	19.1919
ukb-b-11113	rs11960560	5	129087603	1.38196	A	G	0.0742495	0.992904	73.3108	1.1e-17	0.0741882	0.992904	69.6901	6.9e-17	3.3e-20	2.8e-17	1.1e-20	5.2e-18	-0.108265	0.0117554	84.821	-0.0995461	0.0117764	71.453	87.0338	74.7896
ukb-b-11113	rs13169291	5	178685950	2.04247	T	G	0.644614	1	13.7734	0.00021	0.645643	1	11.9428	0.00055	0.00012	0.00013	8.3e-05	0.00015	-0.02469	0.00640263	14.8704	-0.024637	0.00644071	14.6322	15.5	14.3857
ukb-b-11113	rs6908469	6	1999329	0.0636973	G	T	0.543132	0.990039	11.0373	0.00089	0.543519	0.990039	16.8396	4.1e-05	0.00054	1.4e-05	0.0012	4.2e-06	0.0214217	0.00618707	11.9878	0.0269999	0.0062125	18.8883	10.486	21.1582
ukb-b-11113	rs41302867	6	7240876	0.196169	G	A	0.876982	1	6.58288	0.01	0.877283	1	27.0121	2e-07	0.0055	5e-07	0.0058	1.5e-06	-0.0258769	0.009324	7.70228	-0.0472259	0.00939443	25.2709	7.62281	23.1053
ukb-b-11113	rs67612840	6	10028826	0.233771	T	A	0.732165	0.999503	38.6248	5.1e-10	0.732014	0.999503	95.171	1.7e-22	1.9e-10	1.2e-20	4.2e-10	1.1e-21	-0.0442463	0.00694586	40.579	-0.0648085	0.00695801	86.7549	39.0088	91.4588
ukb-b-11113	rs12196123	6	22082263	0.432694	C	T	0.44641	0.995908	54.9157	1.3e-13	0.443252	0.995908	53.2881	2.9e-13	5.4e-13	2.2e-14	1.2e-13	6.9e-16	-0.0443782	0.00615067	52.0589	-0.0475267	0.00622035	58.3776	54.9767	65.1736
ukb-b-11113	rs2248459	6	31446710	0.51437	A	G	0.66048	1	26.1349	3.2e-07	0.663574	1	16.156	5.8e-05	1.8e-06	9.5e-05	1.3e-05	2.6e-05	0.0308392	0.00646025	22.7881	0.0252587	0.00647209	15.2312	18.9875	17.6601
ukb-b-11113	rs2243873	6	31863433	0.516118	C	A	0.452884	0.999813	29.96	4.4e-08	0.453691	0.999813	23.3868	1.3e-06	2.3e-08	3.1e-06	2.1e-08	1.6e-06	-0.0342968	0.00613575	31.2445	-0.0287759	0.0061687	21.7606	31.4439	23.0565
ukb-b-11113	rs2504797	6	39847279	0.609233	G	A	0.8305	0.953188	19.4048	1.1e-05	0.830951	0.953188	10.5215	0.0012	1.5e-05	0.00011	9.8e-06	3.2e-05	-0.0364011	0.00840258	18.7674	-0.0325174	0.0084256	14.8947	19.5573	17.3159
ukb-b-11113	rs72864662	6	45524295	0.708916	T	A	0.912687	0.92019	19.0239	1.3e-05	0.911263	0.92019	35.1913	3e-09	2.9e-06	5.5e-09	3.3e-06	1.3e-09	-0.0528869	0.0113123	21.8572	-0.0658183	0.0112893	33.9908	21.6311	36.7752
ukb-b-11113	rs2784241	6	51461621	0.753288	C	T	0.0997179	0.999581	27.1844	1.8e-07	0.101872	0.999581	43.8357	3.6e-11	1.1e-08	1.3e-11	3.2e-09	6.2e-12	0.058337	0.0102213	32.5747	0.0690675	0.0102061	45.7957	35.0286	47.2607
ukb-b-11113	rs1931656	6	82610188	0.929785	A	T	0.457152	0.995031	36.1724	1.8e-09	0.453996	0.995031	13.2296	0.00028	1.3e-09	6.6e-05	3.2e-10	0.0001	-0.0374841	0.00618393	36.7422	-0.0249205	0.00624453	15.9263	39.5602	15.0568
ukb-b-11113	rs73537110	6	113405381	1.2191	T	C	0.815956	0.998681	22.9323	1.7e-06	0.817125	0.998681	52.7205	3.8e-13	6.1e-07	9.1e-14	3.6e-07	8.3e-15	0.0394704	0.007912	24.8869	0.0593873	0.00796854	55.5429	25.8724	60.2522
ukb-b-11113	rs9401855	6	126232063	1.32518	G	A	0.390423	0.998624	20.8049	5.1e-06	0.389835	0.998624	12.6377	0.00038	6.8e-06	0.00032	9.7e-06	9.6e-05	-0.028343	0.00630031	20.238	-0.0227649	0.00633001	12.9337	19.5678	15.2191
ukb-b-11113	rs1602278	6	126838605	1.32699	A	C	0.539365	0.999317	26.7385	2.3e-07	0.542399	0.999317	17.0952	3.6e-05	5.5e-07	0.0001	4e-07	0.00038	0.030868	0.00616254	25.0898	0.0239952	0.00618442	15.054	25.6793	12.6099
ukb-b-11113	rs9376354	6	138866268	1.47865	C	T	0.714959	0.993404	24.7305	6.6e-07	0.717962	0.993404	42.9926	5.5e-11	6.6e-08	6.4e-11	1e-07	5.1e-11	-0.0367579	0.00680471	29.1797	-0.0450194	0.00688963	42.698	28.3755	43.1567
ukb-b-11113	rs1934534	6	150033032	1.59656	T	C	0.646312	0.999126	22.2314	2.4e-06	0.64927	0.999126	26.672	2.4e-07	5.9e-06	1e-06	1.5e-06	2e-06	-0.0291767	0.00643937	20.5298	-0.0316949	0.00648944	23.8542	23.179	22.6415
ukb-b-11113	rs631222	6	158889055	1.74945	A	G	0.664629	0.999852	33.0198	9.1e-09	0.66582	0.999852	3.59236	0.058	1.2e-08	0.033	2e-08	0.027	-0.0369568	0.0064875	32.4514	-0.0138996	0.00652087	4.54352	31.4714	4.87175
ukb-b-11113	rs4719571	7	19617028	0.346259	C	G	0.665629	0.988533	12.2073	0.00048	0.665009	0.988533	20.8782	4.9e-06	0.00065	1.2e-05	0.00069	1.8e-05	0.0222782	0.00653439	11.6239	0.0287847	0.00658213	19.1245	11.5034	18.3665
ukb-b-11113	rs10950947	7	23503754	0.408722	A	G	0.603417	0.998452	27.139	1.9e-07	0.603522	0.998452	30.1652	4e-08	1.8e-08	2.9e-07	2.4e-08	2.4e-08	-0.0354336	0.00628806	31.7539	-0.032442	0.00632169	26.3359	31.1148	31.1425
ukb-b-11113	rs4582453	7	33510358	0.553281	G	A	0.315793	0.999838	70.6426	4.3e-17	0.313389	0.999838	45.3898	1.6e-11	3.9e-17	3.4e-12	7.2e-18	2.4e-13	-0.0554715	0.00659166	70.819	-0.0461517	0.00663249	48.4197	74.1477	53.6873
ukb-b-11113	rs17640329	7	42071424	0.672257	G	A	0.741083	1	22.6804	1.9e-06	0.743622	1	26.5617	2.6e-07	3.4e-06	1.9e-08	1.3e-06	2.8e-09	-0.0325473	0.00701003	21.5572	-0.0396664	0.00705828	31.5826	23.3916	35.3436
ukb-b-11113	rs6945610	7	47773965	0.739545	T	C	0.144761	0.994855	168.646	1.5e-38	0.14583	0.994855	135.871	2.1e-31	1e-41	3.5e-34	1e-43	4.9e-35	-0.118563	0.00876204	183.101	-0.107007	0.00877769	148.615	192.21	152.504
ukb-b-11113	rs12719025	7	51100190	0.77307	A	G	0.538237	0.977876	23.1173	1.5e-06	0.541085	0.977876	21.7659	3.1e-06	5.3e-07	1.5e-07	1.3e-07	2.1e-07	0.0312357	0.00622864	25.1487	0.0328867	0.00626084	27.5914	27.9382	26.9528
ukb-b-11113	rs62476982	7	83117981	1.01862	C	T	0.879781	0.985192	29.5576	5.4e-08	0.880424	0.985192	9.15004	0.0025	1.5e-08	0.0034	1.2e-08	0.0024	-0.0536146	0.00947818	31.9975	-0.0281538	0.00960112	8.59868	32.5364	9.21038
ukb-b-11113	rs17509082	7	120927706	1.33788	C	A	0.797012	0.997627	12.0102	0.00053	0.793944	0.997627	20.7371	5.3e-06	0.00033	7.6e-06	0.00021	2.4e-06	0.027444	0.00765017	12.8693	0.0342754	0.00765886	20.028	13.7207	22.2189
ukb-b-11113	rs114853266	7	140008890	1.54431	A	G	0.913419	0.984434	17.6398	2.7e-05	0.911943	0.984434	13.3751	0.00025	0.00017	8.4e-05	2.9e-05	7.4e-05	-0.0413639	0.0109998	14.1408	-0.0431498	0.0109732	15.4629	17.4556	15.7111
ukb-b-11113	rs7010753	8	8373956	0.23995	A	G	0.544591	0.998318	26.8833	2.2e-07	0.544641	0.998318	22.5427	2.1e-06	7e-07	5.2e-07	2.9e-07	8.9e-07	-0.0305697	0.00616225	24.6095	-0.0312209	0.00621873	25.205	26.3131	24.1551
ukb-b-11113	rs76364830	8	13372120	0.347625	G	A	0.936964	0.979124	13.6477	0.00022	0.935884	0.979124	25.911	3.6e-07	0.00015	2.4e-07	0.00014	3.2e-07	-0.0484191	0.0127579	14.4037	-0.0656285	0.012704	26.6871	14.5143	26.1329
ukb-b-11113	rs34821372	8	49287498	0.744453	A	T	0.930231	0.980743	27.8902	1.3e-07	0.929997	0.980743	31.563	1.9e-08	3.8e-07	3.5e-07	7.9e-07	1.1e-07	-0.0619908	0.0122092	25.7798	-0.0622682	0.0122294	25.9252	24.3926	28.236
ukb-b-11113	rs35399547	8	57075473	0.79663	A	C	0.850383	0.980218	39.311	3.6e-10	0.849528	0.980218	44.1982	3e-11	2.7e-10	2.4e-12	2.9e-11	6.9e-14	0.0549627	0.00870586	39.8577	0.0612993	0.00874526	49.1321	44.2682	56.0834
ukb-b-11113	rs78329725	8	57259146	0.797411	A	G	0.743777	1	23.5566	1.2e-06	0.746031	1	17.4941	2.9e-05	2.7e-06	3.8e-05	5.3e-07	5e-05	0.033018	0.00703549	22.0249	0.029212	0.00709181	16.9672	25.152	16.4378
ukb-b-11113	rs7830330	8	57843767	0.802785	C	T	0.899107	0.924251	19.597	9.6e-06	0.899955	0.924251	6.09904	0.014	1.1e-06	0.0059	4e-07	0.0031	0.051607	0.010572	23.8287	0.0295717	0.0107476	7.57064	25.7091	8.74992
ukb-b-11113	rs9650252	8	75731730	1.00193	C	T	0.92624	0.997747	32.0172	1.5e-08	0.928008	0.997747	21.2817	4e-06	9.1e-09	1.3e-06	4.5e-09	4.6e-06	0.0673751	0.0117232	33.0297	0.0581689	0.0120012	23.4928	34.3841	20.9802
ukb-b-11113	rs10087157	8	78567478	1.01678	A	C	0.3025	0.999496	26.1474	3.2e-07	0.302973	0.999496	44.8291	2.2e-11	3.1e-07	1.8e-12	1e-07	1.2e-12	-0.0341902	0.00668056	26.1925	-0.0473538	0.00672027	49.6519	28.3549	50.5541
ukb-b-11113	rs4739188	8	78912778	1.01802	C	A	0.391043	0.997412	51.0647	8.9e-13	0.39159	0.997412	59.814	1e-14	1.3e-12	7.7e-16	1.4e-12	1.6e-16	0.0446919	0.00629658	50.3789	0.0508691	0.0063119	64.9514	50.1156	68.0383
ukb-b-11113	rs446454	8	109092699	1.28339	C	A	0.745052	0.995958	19.4785	1e-05	0.743866	0.995958	27.7899	1.4e-07	1.2e-06	2.9e-07	1.6e-06	3.4e-07	0.0341431	0.00704293	23.5017	0.036454	0.00710456	26.3279	23.03	26.0275
ukb-b-11113	rs7006658	8	131201776	1.53527	T	C	0.855367	0.996872	26.0333	3.4e-07	0.857916	0.996872	35.6808	2.3e-09	1.3e-07	2.3e-09	5.6e-07	2.2e-09	-0.0461865	0.0087468	27.8825	-0.0527279	0.00882908	35.6656	25.0619	35.8102
ukb-b-11113	rs80142837	8	144516167	1.76632	C	T	0.868275	0.970797	13.3418	0.00026	0.868641	0.970797	13.2165	0.00028	7e-05	0.0004	4e-05	0.00069	0.0365977	0.0092064	15.8026	0.0327615	0.00925102	12.5415	16.8508	11.5196
ukb-b-11113	rs2010402	9	470142	0.00734741	A	G	0.178117	0.973144	17.1051	3.5e-05	0.181809	0.973144	14.877	0.00011	4.5e-05	7.5e-05	8.3e-05	8.6e-05	0.0331338	0.00812119	16.6457	0.0321075	0.00810813	15.6809	15.4919	15.4154
ukb-b-11113	rs10121437	9	4195691	0.118476	C	T	0.673121	0.993225	18.1528	2e-05	0.672185	0.993225	34.2631	4.8e-09	1.7e-05	1e-08	2.8e-05	4.1e-09	0.0282701	0.00656769	18.528	0.0376617	0.00657863	32.774	17.5456	34.5592
ukb-b-11113	rs10960888	9	13037088	0.279442	C	G	0.775374	0.990178	10.724	0.0011	0.775725	0.990178	38.0337	7e-10	0.00049	8.4e-10	0.00077	9.1e-09	-0.0257466	0.00738198	12.1645	-0.0456025	0.00743084	37.6619	11.3153	33.0301
ukb-b-11113	rs35650604	9	78515195	0.890594	A	G	0.86352	1	3.85758	0.05	0.864946	1	30.3526	3.6e-08	0.02	5.6e-09	0.0079	1.2e-09	-0.0209344	0.00897437	5.44143	-0.052417	0.00899484	33.9592	7.06619	36.9007
ukb-b-11113	rs17721076	9	78904950	0.905403	T	C	0.794433	0.983233	22.8851	1.7e-06	0.794727	0.983233	18.4468	1.7e-05	2.2e-07	8.7e-06	2.2e-07	1.9e-06	-0.0396894	0.0076598	26.8482	-0.034223	0.00769393	19.7852	26.8565	22.6475
ukb-b-11113	rs4877421	9	90838549	1.07453	A	G	0.095017	0.997501	16.2101	5.7e-05	0.0947248	0.997501	10.0229	0.0015	5.3e-05	0.0013	7e-05	0.00034	-0.0422761	0.010464	16.3227	-0.0338864	0.01056	10.2973	15.7978	12.8267
ukb-b-11113	rs10993095	9	96970220	1.14281	T	C	0.68919	0.989495	20.1502	7.2e-06	0.685662	0.989495	11.2779	0.00078	2.4e-06	0.0017	1.6e-06	0.00063	-0.0315169	0.00668363	22.2363	-0.0208975	0.00666009	9.84529	23.0333	11.6868
ukb-b-11113	rs10118717	9	118341672	1.40404	A	T	0.452733	0.99927	19.0848	1.3e-05	0.450198	0.99927	16.1558	5.8e-05	1.1e-05	2.6e-05	2.3e-06	1.4e-05	-0.0270347	0.00616002	19.2609	-0.0259767	0.00617299	17.7083	22.2946	18.8324
ukb-b-11113	rs16933729	9	119351849	1.42061	A	G	0.851769	0.999629	7.66785	0.0056	0.851387	0.999629	34.8144	3.6e-09	0.0021	1.2e-08	0.0015	3.5e-09	-0.0266062	0.00865374	9.45273	-0.0493426	0.0086592	32.4705	10.0489	34.8965
ukb-b-11113	rs3132307	9	137436214	1.71401	G	C	0.67881	0.997785	67.0508	2.6e-16	0.67649	0.997785	63.2443	1.8e-15	1.1e-16	5.4e-17	6.5e-17	1.9e-17	-0.0546576	0.00658783	68.8361	-0.0554568	0.00661946	70.1884	69.8235	72.2884
ukb-b-11113	rs1134170	9	137735274	1.72789	A	T	0.304799	0.987537	15.95	6.5e-05	0.305539	0.987537	13.8743	0.0002	0.00013	0.00016	0.00028	0.0003	0.0256524	0.00669764	14.6693	0.0253807	0.00671758	14.2751	13.1898	13.0592
ukb-b-11113	rs1026579	10	13980994	0.322045	G	A	0.433618	0.98202	17.8748	2.4e-05	0.434174	0.98202	20.0505	7.5e-06	6.9e-05	1.4e-05	7.5e-05	1.2e-05	0.0248733	0.00625231	15.8265	0.0272402	0.00627552	18.8417	15.6803	19.1003
ukb-b-11113	rs1545214	10	34520359	0.633965	C	A	0.746244	0.992958	26.143	3.2e-07	0.746296	0.992958	16.9836	3.8e-05	2e-07	1.4e-05	1.8e-07	4.6e-06	0.0367908	0.00707039	27.0765	0.0310317	0.00713529	18.9141	27.1932	21.0114
ukb-b-11113	rs111656330	10	48404636	0.69577	G	A	0.983965	0.984584	59.0439	1.5e-14	0.98455	0.984584	56.9103	4.6e-14	1.6e-15	2.5e-14	8.7e-16	8.8e-15	-0.196346	0.0246276	63.5626	-0.191589	0.0251449	58.0552	64.7016	60.1577
ukb-b-11113	rs2393449	10	60343030	0.820751	A	G	0.456679	0.996976	30.5401	3.3e-08	0.456211	0.996976	44.5018	2.5e-11	9.8e-09	5.6e-12	8.8e-09	7.2e-12	0.0354093	0.00617507	32.8814	0.0427121	0.00619925	47.4704	33.0886	46.9737
ukb-b-11113	rs826461	10	72405559	0.95952	G	A	0.560765	0.996815	14.6409	0.00013	0.559439	0.996815	19.215	1.2e-05	7.8e-05	1.7e-06	5.2e-05	1.5e-06	0.0244899	0.0061979	15.6129	0.0297479	0.00621742	22.8924	16.3671	23.1376
ukb-b-11113	rs4745762	10	76828323	1.0022	C	A	0.661274	0.992433	21.5689	3.4e-06	0.65914	0.992433	24.3569	8e-07	1.4e-06	5.6e-07	1e-06	1.1e-07	0.0314582	0.00651081	23.3453	0.032617	0.00651584	25.058	23.8599	28.2549
ukb-b-11113	rs166976	10	90024599	1.16605	G	A	0.274354	0.998339	51.8453	6e-13	0.271686	0.998339	65.2632	6.6e-16	4.2e-14	2.1e-16	5.3e-15	4.8e-17	-0.0520408	0.00688998	57.0496	-0.057168	0.0069574	67.5167	61.1335	70.4168
ukb-b-11113	rs7089634	10	99076321	1.25867	C	T	0.650085	0.998558	17.5653	2.8e-05	0.652099	0.998558	33.0496	9e-09	3e-05	8.8e-10	9.9e-05	1.1e-09	-0.0268627	0.00643668	17.4171	-0.0396803	0.00647264	37.5827	15.1623	37.1734
ukb-b-11113	rs807037	10	102824349	1.29902	G	C	0.333354	1	58.1441	2.4e-14	0.33672	1	66.2412	4e-16	2.5e-14	1.8e-15	4.3e-14	1.2e-14	-0.0496089	0.00650795	58.1074	-0.0520607	0.00654481	63.2742	57.0216	59.5434
ukb-b-11113	rs1225404	10	114914665	1.40138	C	T	0.366047	0.992259	23.1826	1.5e-06	0.363343	0.992259	7.8016	0.0052	1.2e-06	0.011	2.5e-06	0.0086	0.0310128	0.00637742	23.6479	0.0164516	0.00645501	6.49565	22.172	6.90515
ukb-b-11113	rs11244870	10	127870732	1.63544	T	C	0.843628	0.996207	17.5159	2.8e-05	0.842797	0.996207	20.7644	5.2e-06	7.7e-06	1.7e-06	2.5e-06	6.3e-07	-0.0378836	0.00846789	20.0148	-0.0403897	0.00844501	22.874	22.1659	24.8321
ukb-b-11113	rs4244809	11	2164333	0.0526344	G	A	0.791474	0.985465	62.5004	2.7e-15	0.789791	0.985465	71.0888	3.4e-17	1.7e-17	8.5e-19	3e-17	3.6e-19	-0.0646735	0.0075988	72.4375	-0.0677204	0.00764975	78.369	71.3377	80.1034
ukb-b-11113	rs129074	11	2734125	0.067262	G	A	0.578009	0.985731	24.3902	7.9e-07	0.578851	0.985731	9.68771	0.0019	5.9e-08	0.00056	1.2e-07	0.00039	0.0338575	0.00624514	29.3918	0.0216465	0.00627223	11.9106	27.9817	12.567
ukb-b-11113	rs757081	11	17351683	0.298121	C	G	0.666636	1	11.6154	0.00065	0.665281	1	24.8855	6.1e-07	0.00043	5.6e-07	0.00044	2.5e-07	0.022884	0.00650131	12.3898	0.0327158	0.00653809	25.0388	12.3516	26.5729
ukb-b-11113	rs7928377	11	31525697	0.484608	A	T	0.981973	0.969565	26.1126	3.2e-07	0.982603	0.969565	10.1658	0.0014	4.4e-07	0.00077	3.1e-06	0.0032	-0.118903	0.0235323	25.5302	-0.0805903	0.0239716	11.3024	21.7848	8.70176
ukb-b-11113	rs4274208	11	61034492	0.700702	G	A	0.872135	0.995007	18.046	2.2e-05	0.873812	0.995007	29.2634	6.3e-08	3.7e-05	1.9e-08	0.00011	7.3e-09	0.0378939	0.00918433	17.0233	0.0522818	0.00929978	31.6049	14.9456	33.4466
ukb-b-11113	rs317514	11	110911937	1.18022	T	C	0.306912	0.996425	39.2234	3.8e-10	0.305652	0.996425	39.0003	4.2e-10	1.9e-09	1.7e-10	9.9e-10	2.9e-10	-0.0399568	0.00665045	36.0978	-0.0429503	0.00672623	40.7746	37.3348	39.7508
ukb-b-11113	rs35310980	11	119236410	1.29978	T	A	0.925826	0.996425	33.6096	6.7e-09	0.923796	0.996425	19.0543	1.3e-05	5.3e-09	1.8e-06	1.8e-09	9.1e-07	-0.0684682	0.0117274	34.0858	-0.0554749	0.0116087	22.8361	36.1523	24.0992
ukb-b-11113	rs1503415	11	121486552	1.34327	C	A	0.308225	0.985048	26.8685	2.2e-07	0.309959	0.985048	16.258	5.5e-05	2.6e-07	2.9e-05	2e-07	1.9e-05	0.0346022	0.00671984	26.5149	0.028174	0.00673504	17.4992	26.9992	18.3344
ukb-b-11113	rs663503	11	128587411	1.46565	C	T	0.362002	0.988346	14.6738	0.00013	0.363718	0.988346	17.4437	3e-05	6.2e-05	5e-05	8.3e-05	1.6e-05	-0.0256733	0.00641058	16.0387	-0.0262058	0.00646529	16.4293	15.4946	18.6304
ukb-b-11113	rs571856	11	128691976	1.46959	T	C	0.712507	0.971154	55.964	7.4e-14	0.712498	0.971154	36.7091	1.4e-09	4.1e-14	2e-09	1.5e-14	1.2e-09	-0.051844	0.00686025	57.1106	-0.0416034	0.00693879	35.9493	59.1608	37.025
ukb-b-11113	rs35048397	12	4253740	0.105178	C	A	0.740732	0.957314	20.3249	6.5e-06	0.739616	0.957314	11.7787	0.0006	1.3e-05	0.00054	2.9e-05	0.00034	-0.0310319	0.00712316	18.9789	-0.0248837	0.00719013	11.9772	17.5125	12.8264
ukb-b-11113	rs76895963	12	4384844	0.109218	T	G	0.979747	0.820231	67.3301	2.3e-16	0.97881	0.820231	59.911	9.9e-15	6.2e-17	6.1e-15	4.1e-17	3.1e-15	0.200372	0.0239616	69.9268	0.184081	0.023593	60.8766	70.7308	62.2315
ukb-b-11113	rs4763297	12	12889289	0.280063	A	C	0.567267	0.991083	21.9389	2.8e-06	0.567071	0.991083	12.0699	0.00051	2.7e-06	0.00062	2.4e-06	0.00071	0.0291504	0.00620777	22.0505	0.0214284	0.00626368	11.7036	22.2276	11.4703
ukb-b-11113	rs11181913	12	43574200	0.576797	A	G	0.906892	0.982375	54.1335	1.9e-13	0.906488	0.982375	47.9449	4.4e-12	9.4e-14	4.5e-12	2.4e-13	7.2e-13	-0.0794617	0.0106665	55.4968	-0.0742205	0.0107267	47.8754	53.6071	51.477
ukb-b-11113	rs10876167	12	51766519	0.641472	G	C	0.805137	0.995304	44.7328	2.3e-11	0.805217	0.995304	8.42777	0.0037	9.8e-12	0.0019	3.8e-12	0.0014	-0.0527932	0.00775232	46.3759	-0.0242197	0.00779886	9.64439	48.2141	10.1512
ukb-b-11113	rs11175628	12	65406133	0.783291	A	C	0.898153	1	29.6443	5.2e-08	0.89779	1	29.1376	6.7e-08	8.1e-08	4.3e-09	3.6e-08	6.3e-09	-0.0545074	0.0101599	28.7825	-0.0596092	0.0101529	34.4703	30.3414	33.7542
ukb-b-11113	rs9669278	12	66374587	0.792291	T	C	0.478787	0.989832	93.8059	3.5e-22	0.478084	0.989832	73.4975	1e-17	2.8e-23	4.3e-19	1.1e-22	2.7e-18	-0.0612507	0.00616266	98.7838	-0.0556567	0.0062324	79.7488	96.0454	76.1174
ukb-b-11113	rs696452	12	77999090	0.937062	C	T	0.6391	0.998178	33.8232	6e-09	0.634689	0.998178	29.2593	6.3e-08	3.4e-09	3.4e-08	3.4e-10	3.6e-09	0.0377944	0.00639307	34.9491	0.0354512	0.00642375	30.4568	39.4321	34.822
ukb-b-11113	rs61935450	12	102930907	1.20001	G	A	0.953175	0.998693	18.2833	1.9e-05	0.953296	0.998693	9.77403	0.0018	4.8e-06	0.0031	4.3e-06	0.0037	0.0664102	0.0145262	20.901	0.0432989	0.0146312	8.75779	21.1451	8.40293
ukb-b-11113	rs2052425	12	109003430	1.28187	A	G	0.438919	0.996681	22.4024	2.2e-06	0.439952	0.996681	27.7814	1.4e-07	2.6e-06	2.9e-07	1.1e-06	4.1e-07	-0.0290231	0.00617951	22.0586	-0.0318889	0.00621809	26.3006	23.8054	25.6279
ukb-b-11113	rs11065979	12	112059557	1.30269	C	T	0.562703	0.995565	21.2282	4.1e-06	0.562249	0.995565	16.6469	4.5e-05	5e-07	7.2e-06	1.8e-06	2.5e-05	-0.0310464	0.00617906	25.245	-0.0278836	0.00621393	20.1356	22.7457	17.7877
ukb-b-11113	rs11835818	12	122494809	1.46556	T	C	0.518526	0.995236	9.99294	0.0016	0.518132	0.995236	23.2318	1.4e-06	0.0014	1.5e-06	0.0015	5.2e-06	0.0196181	0.00614036	10.2077	0.0298129	0.00619442	23.1636	10.1228	20.7686
ukb-b-11113	rs60074257	13	22182573	0.0433368	G	A	0.642366	1	21.6018	3.4e-06	0.643726	1	22.4332	2.2e-06	6.2e-06	6.8e-07	3e-06	2.5e-07	-0.0289788	0.0064098	20.4396	-0.0320752	0.00645718	24.6747	21.796	26.6061
ukb-b-11113	rs9509847	13	22318314	0.0486565	C	A	0.634716	0.994448	127.823	1.2e-29	0.634212	0.994448	124.084	8.1e-29	5.5e-32	3.8e-29	3.7e-33	1.3e-29	-0.075243	0.00639184	138.574	-0.0718479	0.00641121	125.588	143.9	127.764
ukb-b-11113	rs9510177	13	22977789	0.0820212	T	C	0.28315	0.984634	21.8229	3e-06	0.284476	0.984634	26.9217	2.1e-07	2.7e-06	6e-08	3.2e-06	1.2e-07	0.0323566	0.00690053	21.9868	0.0373407	0.00688978	29.3734	21.6977	28.0152
ukb-b-11113	rs2701890	13	41119231	0.427502	A	G	0.489414	0.993521	36.7779	1.3e-09	0.487707	0.993521	44.2451	2.9e-11	2.2e-09	3e-11	1.6e-09	6.7e-12	-0.0368709	0.00616109	35.814	-0.0412184	0.00620125	44.1798	36.4377	47.117
ukb-b-11113	rs1415638	13	45368752	0.475154	T	C	0.447139	1	19.1192	1.2e-05	0.449696	1	17.9156	2.3e-05	1.3e-05	7.2e-06	1.6e-05	8.3e-06	0.0269666	0.00618473	19.0113	0.0279352	0.006226	20.132	18.6246	19.8696
ukb-b-11113	rs10454626	13	51931153	0.553704	G	A	0.618125	0.996355	58.9752	1.6e-14	0.619358	0.996355	42.3984	7.4e-11	6.4e-16	3.5e-11	1.5e-15	2.7e-11	0.0512602	0.00634245	65.3202	0.0422892	0.00638372	43.8845	63.5926	44.4057
ukb-b-11113	rs17071823	13	80339842	0.793518	G	A	0.892207	0.991525	14.204	0.00016	0.891686	0.991525	17.7285	2.5e-05	4.6e-05	4.3e-06	1.9e-05	6.5e-07	-0.0405071	0.0099403	16.6059	-0.0457842	0.00995839	21.1374	18.2947	24.7485
ukb-b-11113	rs77757127	14	25442259	0.156872	G	A	0.885288	0.996401	56.7432	5e-14	0.885681	0.996401	58.3598	2.2e-14	5.2e-15	3.9e-15	7.6e-15	4.3e-16	0.0753658	0.00963411	61.1964	0.0765899	0.00974803	61.7318	60.4404	66.075
ukb-b-11113	rs2761887	14	54425052	0.480954	C	A	0.449077	1	31.1318	2.4e-08	0.450712	1	24.2281	8.6e-07	6.2e-09	1.8e-06	1.5e-09	8.8e-07	0.0357777	0.00615797	33.7558	0.0296206	0.00620639	22.7777	36.4732	24.1768
ukb-b-11113	rs11624164	14	68986157	0.614547	C	T	0.724343	0.980876	25.3081	4.9e-07	0.721568	0.980876	21.6878	3.2e-06	2.7e-07	6.2e-06	4.9e-07	2.8e-06	0.03564	0.00692844	26.4609	0.0315006	0.00697111	20.419	25.321	21.957
ukb-b-11113	rs8020743	14	69138288	0.61951	G	C	0.311826	0.992021	21.0647	4.4e-06	0.312786	0.992021	10.2257	0.0014	2.9e-06	0.00043	3.6e-06	0.00039	-0.0311283	0.00665731	21.8631	-0.0236299	0.00671269	12.3917	21.4668	12.5612
ukb-b-11113	rs4083463	14	81856323	0.76345	G	A	0.666092	0.993642	14.4743	0.00014	0.669822	0.993642	25.0625	5.6e-07	0.00037	1.6e-07	0.00029	8.3e-07	0.0232912	0.00654029	12.682	0.034672	0.00661497	27.4728	13.1599	24.2854
ukb-b-11113	rs1743083	14	92012672	0.888872	A	T	0.431169	0.980699	20.993	4.6e-06	0.432502	0.980699	20.7176	5.3e-06	5.9e-06	9e-07	3.7e-06	3.6e-07	-0.0283496	0.00625646	20.5323	-0.0310436	0.00632009	24.1267	21.4031	25.9149
ukb-b-11113	rs28929474	14	94844947	0.933298	C	T	0.979896	1	55.0052	1.2e-13	0.980059	1	48.7933	2.8e-12	6.9e-15	1.3e-12	6e-16	7.5e-13	0.170143	0.0218508	60.6313	0.157024	0.0221499	50.2561	65.4462	51.4048
ukb-b-11113	rs8042809	15	42051078	0.632807	A	G	0.690934	0.99593	18.8869	1.4e-05	0.693414	0.99593	19.4152	1.1e-05	5.3e-06	4.4e-06	2.2e-06	1.6e-06	-0.0304205	0.00668077	20.7338	-0.0307932	0.00670666	21.0813	22.4199	23.0222
ukb-b-11113	rs1453861	15	48141458	0.681166	G	T	0.560319	0.999373	22.6002	2e-06	0.561712	0.999373	15.1416	0.0001	3e-06	6.8e-05	4.6e-06	1.2e-05	-0.028944	0.00619576	21.8236	-0.0247129	0.00620207	15.8772	21.0141	19.2396
ukb-b-11113	rs8043465	15	63884275	0.876743	T	C	0.865392	0.998575	11.0197	0.0009	0.865375	0.998575	24.256	8.4e-07	0.00012	1.6e-07	2.5e-05	4.1e-08	-0.0346067	0.00898241	14.8434	-0.0473992	0.00904045	27.4893	17.7679	30.0987
ukb-b-11113	rs58645711	15	71616085	0.971226	G	C	0.828079	0.997935	15.718	7.4e-05	0.826514	0.997935	38.7509	4.8e-10	4.2e-05	2e-11	5.4e-05	1.5e-10	-0.0334343	0.00816596	16.7637	-0.0547053	0.00815814	44.9652	16.2993	41.0587
ukb-b-11113	rs11072301	15	71862739	0.977451	A	G	0.301012	0.993369	28.7709	8.1e-08	0.303021	0.993369	20.4656	6.1e-06	3.9e-08	2.6e-06	2.3e-08	2.7e-06	0.0369542	0.00672595	30.1871	0.0316101	0.00672804	22.0736	31.2625	22.0085
ukb-b-11113	rs7171578	15	79067922	1.02307	C	T	0.594174	0.992747	46.6636	8.4e-12	0.595196	0.992747	51.8798	5.9e-13	3.3e-14	1.9e-13	5.6e-15	2.4e-13	0.0478322	0.00630445	57.5634	0.0463693	0.00630374	54.1085	61.0325	53.6681
ukb-b-11113	rs2342194	15	85842792	1.09224	T	G	0.598501	0.998541	42.1224	8.6e-11	0.601202	0.998541	27.8633	1.3e-07	5e-12	3.4e-08	1.4e-12	3.6e-08	0.0432281	0.00625867	47.7054	0.0349208	0.00632876	30.4461	50.2399	30.3735
ukb-b-11113	rs1573891	15	99186488	1.42297	G	C	0.842831	0.987827	24.1346	9e-07	0.8427	0.987827	14.8393	0.00012	6.9e-07	0.00045	9.9e-07	0.0009	0.0421361	0.00848869	24.6392	0.0299532	0.00853396	12.3193	23.9544	11.0168
ukb-b-11113	rs112642422	16	4306785	0.0785848	C	T	0.695078	0.990472	12.1325	0.0005	0.695377	0.990472	18.5823	1.6e-05	0.00064	9e-06	0.0013	5.6e-06	0.0229519	0.00672134	11.6608	0.0298221	0.00671624	19.7163	10.3608	20.6194
ukb-b-11113	rs35153	16	64978158	0.827609	G	A	0.527024	0.996686	23.2266	1.4e-06	0.527184	0.996686	17.7848	2.5e-05	7.3e-07	6.8e-07	4.8e-08	5.5e-07	0.030503	0.00615859	24.5314	0.030855	0.00621095	24.6795	29.7837	25.0885
ukb-b-11113	rs12443648	16	77609059	0.944743	C	G	0.914478	0.99825	16.3017	5.4e-05	0.916203	0.99825	24.8022	6.4e-07	1.3e-05	3.1e-07	7.6e-06	3.3e-07	0.0480544	0.0110156	19.0305	0.0570966	0.0111587	26.1813	20.0394	26.0457
ukb-b-11113	rs8047844	16	77609529	0.944749	A	G	0.787815	0.963564	2.31556e-07	1	0.790035	0.963564	0.0932347	0.76	0.96	0.84	0.91	0.94	0.000357011	0.00763209	0.00218814	0.00160904	0.00773405	0.0432835	0.0121759	0.00623699
ukb-b-11113	rs8047844	16	77609529	0.944749	A	T	0.912632	0.9907	16.4416	5e-05	0.91439	0.9907	24.652	6.9e-07	1.5e-05	3.3e-07	9.7e-06	3.3e-07	0.0473658	0.0109531	18.7008	0.056644	0.01109	26.0881	19.5738	26.0748
ukb-b-11113	rs7403826	16	88321167	1.27696	A	T	0.343357	0.995585	13.2992	0.00027	0.346574	0.995585	35.4779	2.6e-09	0.00011	2.7e-09	0.00011	2.1e-09	0.0250806	0.00648595	14.953	0.0385783	0.00648373	35.4027	14.9105	35.8965
ukb-b-11113	rs78251826	17	758901	0.0229947	C	A	0.887675	0.998283	21.6626	3.3e-06	0.886524	0.998283	16.4611	5e-05	8.5e-07	2.4e-05	4.8e-07	6.2e-05	-0.0480522	0.00975799	24.2497	-0.0412161	0.00976162	17.8275	25.3282	16.0418
ukb-b-11113	rs1565764	17	2074303	0.0690356	G	A	0.717095	0.99759	22.0429	2.7e-06	0.715546	0.99759	21.9604	2.8e-06	7.7e-06	5.8e-06	3.7e-05	3.2e-06	0.0305132	0.00681952	20.0202	0.0310878	0.00685628	20.559	17.0005	21.7087
ukb-b-11113	rs72841459	17	7858774	0.203091	G	A	0.859007	0.994098	21.8643	2.9e-06	0.855254	0.994098	17.7225	2.6e-05	1.3e-06	3e-05	2.2e-06	1.5e-05	-0.0428654	0.00886087	23.4025	-0.0369299	0.00884897	17.4169	22.4555	18.7507
ukb-b-11113	rs41283425	17	39925713	0.657757	C	T	0.948932	1	14.3631	0.00015	0.949089	1	19.124	1.2e-05	2.5e-05	7.5e-06	0.00016	4.8e-06	-0.0588916	0.0139652	17.7833	-0.0630413	0.0140705	20.0739	14.294	20.9047
ukb-b-11113	rs11079801	17	45997076	0.70306	G	C	0.569508	0.997088	12.546	0.0004	0.568841	0.997088	20.0806	7.4e-06	0.00015	1.6e-06	8.6e-05	1.7e-06	0.0235917	0.00621325	14.4172	0.0300082	0.00624648	23.0785	15.417	22.8647
ukb-b-11113	rs62074823	17	54690948	0.805992	G	T	0.694137	0.993108	23.9034	1e-06	0.699395	0.993108	32.2094	1.4e-08	2.2e-07	4.8e-09	2.1e-07	1e-08	-0.0345311	0.00666644	26.8308	-0.0397066	0.00678458	34.2515	26.9209	32.8021
ukb-b-11113	rs4789443	17	75321193	1.13419	A	G	0.329314	0.995982	24.242	8.5e-07	0.325866	0.995982	29.6714	5.1e-08	2.8e-06	3.3e-08	1.1e-06	2e-08	0.0307266	0.00655542	21.9699	0.0364114	0.00659135	30.5158	23.7203	31.5267
ukb-b-11113	rs67596972	17	79357486	1.26526	A	G	0.626645	0.975089	24.3627	8e-07	0.624807	0.975089	19.0623	1.3e-05	1.7e-06	2.9e-05	4.4e-07	6.9e-05	-0.0306839	0.00641272	22.8948	-0.0270449	0.0064641	17.5048	25.5057	15.839
ukb-b-11113	rs8089111	18	11241982	0.350262	T	C	0.762761	0.988045	32.4508	1.2e-08	0.759852	0.988045	20.5069	5.9e-06	1.7e-09	1.1e-05	2.1e-09	9.3e-06	-0.0436268	0.0072407	36.3033	-0.0319776	0.00728769	19.2536	35.8696	19.6433
ukb-b-11113	rs12327253	18	20719164	0.429279	A	G	0.708442	0.974744	18.5511	1.7e-05	0.708847	0.974744	15.9841	6.4e-05	1.8e-05	1.9e-05	2.9e-05	4.7e-05	-0.0293962	0.0068499	18.4168	-0.029411	0.00688235	18.262	17.4918	16.5528
ukb-b-11113	rs1135908	19	808742	0.0269417	G	T	0.866005	0.999433	27.2835	1.8e-07	0.863589	0.999433	11.8304	0.00058	7.3e-07	7.2e-05	2e-06	9.1e-05	-0.0444467	0.0089757	24.5212	-0.0356356	0.00897816	15.754	22.5929	15.3243
ukb-b-11113	rs34009962	19	5020474	0.165101	G	A	0.74398	0.993994	27.0149	2e-07	0.741173	0.993994	18.9606	1.3e-05	6.7e-08	9.3e-06	5.7e-07	2.7e-06	0.038185	0.00707212	29.1532	0.0314418	0.00709299	19.6497	25.0074	22.0374
ukb-b-11113	rs61744414	19	17100550	0.418654	A	T	0.981769	0.918864	19.2402	1.2e-05	0.981144	0.918864	18.1453	2e-05	7.3e-06	4.4e-05	8.3e-07	1.1e-05	0.107358	0.0239309	20.1259	0.0968388	0.023715	16.6745	24.2777	19.373
ukb-b-11113	rs6509201	19	45714978	0.712698	A	C	0.673631	1	19.3559	1.1e-05	0.674759	1	37.1584	1.1e-09	4.9e-06	4.6e-10	1.8e-06	4.5e-11	0.0299622	0.00656049	20.8581	0.0410166	0.00658042	38.8519	22.7653	43.3764
ukb-b-11113	rs2059877	19	48188809	0.751256	G	T	0.736947	0.998701	23.0056	1.6e-06	0.737495	0.998701	9.70076	0.0018	7e-07	0.0012	2.6e-07	0.001	-0.0345027	0.00695604	24.6027	-0.0229175	0.00705068	10.5651	26.5535	10.8326
ukb-b-11113	rs4252546	19	55882345	0.99347	T	C	0.483148	0.996885	11.353	0.00075	0.483776	0.996885	13.5357	0.00023	0.00027	0.00053	0.00016	0.00019	0.0224024	0.00615177	13.2614	0.0213816	0.00617413	11.993	14.3049	13.8852
ukb-b-11113	rs1855349	20	31357097	0.52648	G	T	0.594181	0.996473	11.5204	0.00069	0.595358	0.996473	24.1214	9e-07	0.00049	1.2e-06	0.00083	9.7e-07	-0.0218228	0.00626321	12.1403	-0.030639	0.00631145	23.5662	11.176	23.9907
ukb-b-11113	rs2378334	20	33716739	0.537643	C	T	0.296568	0.985188	52.1013	5.3e-13	0.29803	0.985188	14.2643	0.00016	1.5e-12	5.4e-05	2e-11	2.2e-05	-0.0477982	0.00675718	50.0371	-0.0275204	0.00681681	16.2984	44.9659	18.0178
ukb-b-11113	rs2024628	20	39131317	0.589603	A	G	0.624953	0.909239	22.2209	2.4e-06	0.624881	0.909239	30.4733	3.4e-08	3.5e-06	1.6e-07	2.7e-06	6.2e-08	0.030906	0.00666253	21.5182	0.03523	0.00671552	27.5211	22.0417	29.3137
ukb-b-11113	rs6125611	20	47904734	0.733379	G	T	0.461194	0.999056	21.4273	3.7e-06	0.459673	0.999056	13.1845	0.00028	2.4e-07	0.00029	1.6e-08	8.6e-05	-0.0317758	0.00615631	26.641	-0.0225923	0.00622718	13.1625	31.8982	15.4266
ukb-b-11113	rs6064518	20	55821046	0.899181	G	T	0.682579	0.994183	55.7403	8.3e-14	0.683677	0.994183	56.529	5.5e-14	6.5e-14	3.3e-12	3.1e-15	3.6e-12	0.0497154	0.00663168	56.1997	0.0466759	0.0067038	48.4778	62.1842	48.3354
ukb-b-11113	rs11697497	20	62388378	1.09014	G	A	0.900485	1	17.2349	3.3e-05	0.899864	1	25.3631	4.7e-07	6.4e-05	1.8e-06	8.5e-05	9.9e-06	-0.041143	0.0102873	15.9951	-0.0493031	0.0103319	22.7712	15.4423	19.5227
ukb-b-11113	rs2836484	21	39908195	0.43867	C	T	0.509368	1	31.3792	2.1e-08	0.506137	1	20.7851	5.1e-06	8.4e-09	8.8e-07	2.1e-09	1.5e-06	0.035368	0.00613963	33.1847	0.030454	0.00619273	24.1838	35.8968	23.126
ukb-b-11113	rs9974406	21	47435594	0.638352	T	A	0.778614	0.99569	64.1701	1.1e-15	0.774759	0.99569	28.8582	7.8e-08	1.2e-16	7.1e-09	2.6e-17	5.6e-09	-0.0612993	0.00740252	68.5729	-0.0429477	0.00742022	33.5001	71.6251	33.9529
ukb-b-11113	rs915786	21	47542861	0.643771	A	G	0.183437	0.993845	26.1502	3.2e-07	0.182236	0.993845	37.4571	9.3e-10	4.7e-07	4.8e-10	3e-07	1.8e-10	-0.0401873	0.00797677	25.3819	-0.0499488	0.00802217	38.7674	26.249	40.6773
ukb-b-11113	rs5762541	22	28666961	0.338121	T	C	0.672229	0.997772	20.3597	6.4e-06	0.670774	0.997772	18.9552	1.3e-05	1.3e-05	9e-07	7.7e-06	1.4e-06	0.0285171	0.0065281	19.0826	0.0322984	0.0065762	24.1219	20.0196	23.33
ukb-b-11113	rs10453441	22	46363739	0.595626	A	G	0.598946	0.993175	598.236	4.1e-132	0.600568	0.993175	578.926	6.4e-128	9.4e-140	4.9e-127	1.3e-143	1.4e-132	-0.158248	0.00628809	633.343	-0.152033	0.00634084	574.887	651.157	600.376
ukb-b-11113	rs113951080	22	46378575	0.595626	G	A	0.76346	0.996871	112.017	3.5e-26	0.762825	0.996871	69.7593	6.7e-17	1.3e-26	1.1e-17	1.3e-28	2.6e-17	0.077082	0.00721692	114.078	0.0621787	0.00725717	73.4089	123.191	71.5911
ukb-b-15178	rs12731820	1	2222368	0.0255253	G	A	0.570223	0.997386	18.5371	1.7e-05	0.568237	0.997386	15.2631	9.4e-05	6.2e-06	4.6e-05	5e-06	2.2e-05	0.0286646	0.00634296	20.4224	0.0259794	0.00637825	16.5903	20.8275	17.9852
ukb-b-15178	rs112191596	1	11077553	0.225334	C	T	0.982141	0.994695	18.1815	2e-05	0.980884	0.994695	13.7507	0.00021	7.1e-05	0.0006	5.7e-05	0.00053	0.0935739	0.0235545	15.782	0.0792351	0.0230833	11.7826	16.1981	11.9956
ukb-b-15178	rs7543855	1	36574126	0.613203	C	T	0.9373	0.997388	18.2965	1.9e-05	0.937194	0.997388	14.9844	0.00011	2.8e-05	0.00014	1e-05	3.9e-05	0.0541706	0.0129326	17.5451	0.0494423	0.0129837	14.501	19.4272	16.9359
ukb-b-15178	rs786912	1	89301123	1.18791	C	T	0.38077	0.998903	24.7929	6.4e-07	0.379513	0.998903	51.3912	7.6e-13	3.1e-07	1.2e-12	1.5e-07	4e-13	0.0327584	0.00640422	26.1645	0.0461018	0.00648496	50.5384	27.6415	52.619
ukb-b-15178	rs67807996	1	149995265	1.65647	G	A	0.607641	0.935012	11.9251	0.00055	0.605753	0.935012	16.7623	4.2e-05	0.00088	2.1e-05	0.0011	2.5e-05	0.0219096	0.00658856	11.0583	0.0283563	0.00666563	18.0975	10.5868	17.7871
ukb-b-15178	rs1200108	1	169057969	1.90604	G	A	0.3505	1	39.9114	2.7e-10	0.347333	1	80.2435	3.3e-19	6.8e-11	2.1e-20	9.8e-12	1.1e-21	-0.0424868	0.0065109	42.5819	-0.0611564	0.0066068	85.6846	46.3778	91.6127
ukb-b-15178	rs10919325	1	170171083	1.91638	G	T	0.633321	0.990208	41.6272	1.1e-10	0.634393	0.990208	40.0673	2.5e-10	2e-11	3.6e-11	3.9e-12	5.4e-11	-0.043541	0.00648924	45.0203	-0.0435269	0.00657645	43.8057	48.1777	43.0146
ukb-b-15178	rs2421494	1	170715531	1.92111	G	A	0.809205	0.990211	29.4134	5.8e-08	0.809681	0.990211	18.484	1.7e-05	1.1e-08	5.2e-06	1.9e-08	2.1e-06	-0.0455619	0.0079683	32.6943	-0.0366665	0.00804883	20.7526	31.5801	22.4737
ukb-b-15178	rs2745950	1	208060806	2.2825	G	A	0.605433	1	39.0719	4.1e-10	0.605157	1	22.9483	1.7e-06	1.6e-09	4e-06	2.6e-10	5.5e-06	-0.0384601	0.00637639	36.3807	-0.0295987	0.00642068	21.2512	39.9904	20.66
ukb-b-15178	rs75995975	1	219182998	2.43457	C	T	0.932611	0.998033	36.5273	1.5e-09	0.933458	0.998033	44.4228	2.6e-11	1.2e-09	8.9e-11	5e-10	3e-11	0.0758956	0.0124739	37.0196	0.0819393	0.0126349	42.0572	38.658	44.1496
ukb-b-15178	rs11807484	1	219926544	2.43854	T	C	0.246755	0.998999	32.3027	1.3e-08	0.246858	0.998999	31.6767	1.8e-08	4.1e-08	1.3e-07	2.9e-08	1.7e-08	-0.0398293	0.00725821	30.1125	-0.0383033	0.00725792	27.8514	30.7836	31.7916
ukb-b-15178	rs12079656	1	243453119	2.82719	G	T	0.678386	1	19.4223	1e-05	0.676896	1	14.6699	0.00013	2.2e-05	0.0004	1.7e-05	0.00035	0.0283241	0.00667066	18.0292	0.0237821	0.00671403	12.5468	18.5061	12.7922
ukb-b-15178	rs1107852	2	20371567	0.402799	T	A	0.721592	0.99462	9.59471	0.002	0.724518	0.99462	18.3244	1.9e-05	0.0014	4.2e-06	0.0012	6.9e-06	-0.0223807	0.00698351	10.2707	-0.0324116	0.00704478	21.1673	10.5195	20.2262
ukb-b-15178	rs116713089	2	33359565	0.544753	G	A	0.929878	1	61.2076	5.1e-15	0.92924	1	10.4379	0.0012	7.8e-16	0.00075	4e-15	0.00078	-0.0983405	0.0122045	64.9264	-0.0413989	0.0122798	11.3657	61.7032	11.2952
ukb-b-15178	rs5024712	2	33568191	0.547008	T	C	0.410721	0.972056	19.026	1.3e-05	0.410317	0.972056	10.6195	0.0011	9e-06	0.00057	1.9e-05	0.00075	-0.0285252	0.00642601	19.705	-0.0223491	0.0064838	11.8813	18.3292	11.37
ukb-b-15178	rs7580200	2	100811903	1.22196	A	C	0.453881	0.998838	8.765	0.0031	0.45364	0.998838	41.6788	1.1e-10	0.0016	1.3e-10	0.0015	1.2e-10	0.0198557	0.00627559	10.0106	0.0406531	0.00632468	41.3153	10.1154	41.5159
ukb-b-15178	rs9636364	2	111992435	1.33202	G	A	0.460682	0.99888	13.7569	0.00021	0.458013	0.99888	14.2585	0.00016	7.1e-05	0.00023	0.00012	0.00057	0.0247509	0.00622942	15.7865	0.0232357	0.0063059	13.5775	14.7266	11.8871
ukb-b-15178	rs12617909	2	112598119	1.34275	C	T	0.765441	0.998222	212.634	3.7e-48	0.766203	0.998222	261.748	7.1e-59	4.5e-50	2.9e-59	6.5e-52	1.7e-60	-0.109559	0.00736328	221.387	-0.120798	0.00744078	263.563	229.813	269.186
ukb-b-15178	rs34372952	2	144579794	1.65685	C	G	0.841149	0.995844	19.1411	1.2e-05	0.841992	0.995844	31.5958	1.9e-08	7.1e-06	5.8e-09	1e-05	2.6e-09	0.0383391	0.00853892	20.1593	0.0502787	0.00863709	33.8871	19.4677	35.4559
ukb-b-15178	rs2950790	2	145759721	1.66687	G	A	0.253993	0.991214	25.1443	5.3e-07	0.252333	0.991214	32.6152	1.1e-08	5.4e-07	1.4e-08	3.4e-07	2.5e-08	-0.0359844	0.00717959	25.1206	-0.0411681	0.00726371	32.1221	26.0014	31.0938
ukb-b-15178	rs13018808	2	172415695	1.89805	A	G	0.712195	0.998258	23.0595	1.6e-06	0.713127	0.998258	11.846	0.00058	5.3e-06	0.0026	6.5e-07	0.0015	0.0313637	0.00688749	20.7363	0.0210019	0.00696782	9.08494	24.7572	10.1174
ukb-b-15178	rs121908120	2	219755011	2.34087	T	A	0.973334	1	67.3434	2.3e-16	0.972845	1	91.0352	1.4e-21	1.8e-17	5.5e-21	3.7e-17	1.5e-21	0.166482	0.019577	72.3176	0.183688	0.0195434	88.3413	70.9381	90.899
ukb-b-15178	rs6754433	2	228198773	2.46095	A	G	0.672185	1	40.5993	1.9e-10	0.675011	1	18.5562	1.6e-05	1.8e-10	4.5e-05	1.6e-10	5.5e-05	0.0423897	0.00664921	40.6426	0.0274315	0.00672583	16.6343	40.8971	16.2522
ukb-b-15178	rs6717940	2	238135786	2.64203	T	C	0.937519	0.997738	14.804	0.00012	0.937957	0.997738	23.7648	1.1e-06	0.00012	8.2e-07	0.0002	3.7e-07	0.0498699	0.0129324	14.8704	0.0640313	0.0129852	24.3157	13.8587	25.8288
ukb-b-15178	rs2646260	2	238277795	2.6463	A	G	0.75907	0.99393	25.1131	5.4e-07	0.756725	0.99393	50.7785	1e-12	3.4e-07	2.7e-13	3.4e-07	2.9e-13	-0.0372502	0.00730344	26.0137	-0.0537068	0.00735031	53.3885	25.9881	53.2585
ukb-b-15178	rs11884395	2	238359366	2.64833	C	T	0.771002	0.990008	59.2081	1.4e-14	0.771081	0.990008	63.51	1.6e-15	2.8e-15	1.8e-16	1.2e-15	1.2e-16	0.0589911	0.00746758	62.4042	0.0620085	0.00752773	67.8538	64.1426	68.5363
ukb-b-15178	rs78036526	3	13576802	0.319522	C	T	0.898673	0.984912	31.8317	1.7e-08	0.898451	0.984912	15.8567	6.8e-05	3.6e-08	0.00033	5.4e-08	0.00011	0.0574963	0.0104321	30.3763	0.0377685	0.0105205	12.8881	29.5784	14.9007
ukb-b-15178	rs11917483	3	29393868	0.517228	T	C	0.659038	0.985556	30.5234	3.3e-08	0.656406	0.985556	52.5553	4.2e-13	1.6e-08	3.2e-12	9.9e-09	2.9e-12	-0.0372865	0.00659476	31.9673	-0.0464523	0.00666428	48.5856	32.8598	48.7345
ukb-b-15178	rs4625	3	49572140	0.690055	A	G	0.693883	1	12.5604	0.00039	0.69173	1	17.5374	2.8e-05	0.0002	5.6e-05	0.00031	3.7e-05	0.0251354	0.00676055	13.8232	0.0275073	0.00683026	16.2189	13.0242	17.0003
ukb-b-15178	rs13089093	3	70937343	0.951524	T	C	0.69313	0.992014	64.168	1.1e-15	0.692872	0.992014	31.4807	2e-08	1.1e-15	4.5e-08	1.9e-15	1e-07	-0.0544137	0.00678543	64.3075	-0.0374029	0.00683763	29.9226	63.1916	28.3298
ukb-b-15178	rs6437582	3	105073472	1.17212	A	C	0.394793	0.993575	24.3428	8.1e-07	0.39621	0.993575	29.4823	5.6e-08	7.8e-07	6.4e-08	4.7e-06	2.9e-08	-0.0316303	0.00640119	24.4166	-0.0348411	0.00644506	29.2233	20.9546	30.7864
ukb-b-15178	rs80155922	3	132445167	1.45303	G	A	0.846119	0.967681	23.8343	1e-06	0.847929	0.967681	53.1419	3.1e-13	8.5e-06	2.2e-13	2.1e-06	1.5e-12	-0.0391426	0.00879019	19.8291	-0.0653168	0.00890675	53.7788	22.5444	50.078
ukb-b-15178	rs1344672	3	141125705	1.53796	C	G	0.552895	1	15.0911	0.0001	0.553835	1	36.116	1.9e-09	0.00017	5.7e-10	0.00024	4.6e-10	-0.0235354	0.00626651	14.1056	-0.0390505	0.00630102	38.4089	13.478	38.8612
ukb-b-15178	rs4266144	3	156852592	1.71347	C	G	0.694596	0.983007	18.9346	1.4e-05	0.69539	0.983007	22.2023	2.5e-06	5e-05	1.3e-05	1.7e-05	2.8e-05	0.0277215	0.00683516	16.4489	0.0301084	0.00691178	18.9756	18.466	17.5639
ukb-b-15178	rs35240776	3	171576436	1.81563	C	T	0.771732	0.998504	115.705	5.5e-27	0.770947	0.998504	101.573	6.9e-24	1.7e-26	4.6e-24	1.2e-27	8.7e-25	-0.079437	0.00745751	113.464	-0.0758111	0.00749208	102.391	118.679	105.667
ukb-b-15178	rs7635832	3	171989276	1.8252	T	G	0.811347	0.991668	221.319	4.7e-50	0.811526	0.991668	199.094	3.3e-45	2.6e-51	1.3e-47	3.7e-53	3.6e-49	0.120392	0.00798973	227.055	0.116997	0.00807	210.185	235.527	217.276
ukb-b-15178	rs17521080	3	171991746	1.82523	T	C	0.925377	1	39.2924	3.6e-10	0.92515	1	22.8485	1.8e-06	2.6e-10	4.6e-07	2.5e-10	1.4e-07	-0.0748805	0.0118511	39.9225	-0.0601464	0.0119257	25.4361	40.0185	27.7405
ukb-b-15178	rs28468452	4	2247333	0.0241112	G	T	0.907858	0.997976	8.01189	0.0046	0.907036	0.997976	18.6997	1.5e-05	0.00095	3.7e-06	0.0013	3.2e-06	-0.0355668	0.0107648	10.9164	-0.0502427	0.0108535	21.4291	10.3633	21.6784
ukb-b-15178	rs55844411	4	7915552	0.206377	T	C	0.56401	0.996771	21.7961	3e-06	0.560465	0.996771	8.25657	0.0041	5.7e-07	0.0026	2.6e-07	0.004	0.0314899	0.00629586	25.0168	0.0191472	0.00635379	9.08125	26.5411	8.29781
ukb-b-15178	rs10033029	4	87685796	1.02813	T	G	0.881056	1	50.6471	1.1e-12	0.881111	1	20.2959	6.6e-06	2.9e-13	3.2e-06	8.1e-14	4.2e-06	-0.0702832	0.00962719	53.2971	-0.0452302	0.00970752	21.709	55.7869	21.1545
ukb-b-15178	rs10428297	4	88184540	1.03052	T	C	0.317142	0.996552	21.8079	3e-06	0.318439	0.996552	63.4511	1.6e-15	2.6e-06	1.3e-15	7.1e-06	1.5e-15	-0.0315012	0.00670225	22.0909	-0.0541352	0.00677489	63.8492	20.1584	63.6773
ukb-b-15178	rs2903386	4	106099809	1.1795	T	C	0.626229	0.998078	18.5789	1.6e-05	0.625067	0.998078	17.2271	3.3e-05	1.6e-05	4.7e-05	1.3e-05	9.4e-06	-0.0278597	0.0064584	18.6081	-0.0263988	0.00648998	16.5455	18.993	19.6369
ukb-b-15178	rs6816503	4	149084447	1.56893	G	T	0.925004	0.995389	29.1782	6.6e-08	0.926476	0.995389	25.2492	5e-07	4.7e-08	1.2e-06	5.9e-09	7.9e-07	0.0645967	0.0118237	29.8478	0.0588146	0.0121094	23.5899	33.8783	24.3805
ukb-b-15178	rs76667725	5	465164	0.00350086	A	G	0.793688	0.984567	18.3912	1.8e-05	0.79292	0.984567	32.7698	1e-08	8.5e-05	9.3e-08	7.9e-05	3.1e-07	-0.0305976	0.00778445	15.4497	-0.0418213	0.00783115	28.5196	15.5895	26.2155
ukb-b-15178	rs2468511	5	36452825	0.566037	C	G	0.194156	0.999103	22.8119	1.8e-06	0.195974	0.999103	24.9548	5.9e-07	1.3e-06	1.8e-07	2e-06	2.4e-07	-0.0381466	0.00789265	23.3596	-0.0414717	0.0079395	27.2845	22.6205	26.6785
ukb-b-15178	rs4865543	5	52556782	0.639706	T	C	0.483277	0.997779	108.709	1.9e-25	0.483138	0.997779	112.21	3.2e-26	1.4e-24	1.1e-26	2.6e-26	1.1e-26	0.0639056	0.00624482	104.722	0.0672318	0.00628755	114.337	112.656	114.29
ukb-b-15178	rs72760543	5	64624503	0.751801	A	T	0.668908	0.995172	37.3307	1e-09	0.664106	0.995172	29.1017	6.9e-08	2.8e-10	1.3e-08	1e-10	4e-09	-0.0419465	0.00664936	39.7953	-0.0379586	0.0066758	32.3306	41.7925	34.6372
ukb-b-15178	rs35351529	5	79390222	0.936391	T	C	0.902021	0.987347	24.4132	7.8e-07	0.903045	0.987347	36.3249	1.7e-09	4.8e-07	3.1e-10	5.8e-07	2.1e-09	0.0533218	0.0105884	25.3598	0.0676371	0.0107427	39.6411	24.9729	35.904
ukb-b-15178	rs6874844	5	81858749	0.963646	T	C	0.752632	0.998151	54.2685	1.7e-13	0.753467	0.998151	7.95082	0.0048	6.2e-13	0.0052	1.8e-13	0.0044	0.0522473	0.00725956	51.7973	0.0203338	0.00727944	7.8026	54.2424	8.1209
ukb-b-15178	rs34869	5	115152694	1.2281	G	C	0.576668	0.982429	27.0027	2e-07	0.573651	0.982429	26.5917	2.5e-07	3.4e-07	7.3e-07	1e-07	4e-07	-0.0325874	0.00639142	25.9958	-0.0318765	0.00643599	24.5307	28.3207	25.6707
ukb-b-15178	rs115040818	5	128697743	1.37897	T	C	0.956929	0.98706	29.4265	5.8e-08	0.956877	0.98706	25.9549	3.5e-07	1.9e-07	1.5e-06	1.6e-07	8.8e-07	0.0806495	0.0154774	27.1523	0.074848	0.0155467	23.1786	27.4221	24.1674
ukb-b-15178	rs113177333	5	131492778	1.38686	G	C	0.964648	0.946699	10.4872	0.0012	0.964182	0.946699	19.9697	7.9e-06	0.0011	5.9e-06	0.0011	3e-06	0.0565736	0.0173547	10.6266	0.0791084	0.0174587	20.5316	10.616	21.8012
ukb-b-15178	rs152444	5	141921324	1.48708	A	G	0.792526	0.994274	22.0113	2.7e-06	0.791637	0.994274	33.3782	7.6e-09	1.4e-05	1.4e-08	5.5e-06	1.8e-08	0.0334246	0.00769761	18.8547	0.0443099	0.00780748	32.2091	20.6634	31.6575
ukb-b-15178	rs236939	6	16522404	0.346798	C	T	0.38074	0.997733	18.5123	1.7e-05	0.382214	0.997733	23.5661	1.2e-06	1.7e-05	1.2e-06	4.7e-05	4.2e-07	0.0276963	0.00644267	18.4804	0.0313664	0.00644928	23.6541	16.5846	25.5789
ukb-b-15178	rs17665178	6	52435243	0.764406	C	G	0.703513	0.962485	29.6575	5.2e-08	0.701835	0.962485	22.3914	2.2e-06	2e-08	1.1e-06	1.7e-08	3e-06	0.039041	0.00696185	31.448	0.0341362	0.0070031	23.7602	31.8139	21.7898
ukb-b-15178	rs12665247	6	82614714	0.92988	G	A	0.630003	0.988674	34.1879	5e-09	0.634215	0.988674	10.9591	0.00093	6.4e-09	0.00088	5.3e-09	0.00077	-0.0377586	0.00650294	33.7142	-0.0219094	0.00658419	11.0728	34.0776	11.3069
ukb-b-15178	rs12526513	6	82778549	0.931862	T	C	0.450659	1	36.8286	1.3e-09	0.452541	1	62.7725	2.3e-15	4.9e-10	1.1e-15	5e-10	1.4e-15	-0.0392325	0.00630461	38.7237	-0.0508062	0.00633988	64.2202	38.6954	63.795
ukb-b-15178	rs975658	6	113369492	1.21891	C	A	0.764361	0.995436	18.859	1.4e-05	0.764663	0.995436	21.3226	3.9e-06	1.2e-05	1.7e-06	2.3e-05	4.8e-07	-0.0322796	0.00736454	19.2116	-0.0354713	0.007412	22.9025	17.9262	25.3472
ukb-b-15178	rs9401921	6	127246737	1.32739	A	G	0.622507	0.994594	17.256	3.3e-05	0.621241	0.994594	14.8023	0.00012	2.3e-05	0.00012	2.8e-05	8.7e-05	0.0273086	0.00645397	17.9039	0.0249318	0.00648775	14.7679	17.5566	15.4011
ukb-b-15178	rs11752090	6	139312803	1.4841	C	T	0.918594	0.881185	27.959	1.2e-07	0.918757	0.881185	10.4385	0.0012	3e-08	0.00043	8.2e-09	0.00023	-0.0675848	0.0121903	30.7374	-0.043414	0.0123295	12.3985	33.2222	13.5525
ukb-b-15178	rs4896460	6	139781815	1.50213	C	T	0.837326	0.999248	7.12914	0.0076	0.833499	0.999248	25.3234	4.8e-07	0.0057	5.1e-07	0.0084	8.7e-07	-0.0233785	0.00845882	7.63862	-0.0424534	0.00845524	25.2101	6.95622	24.1919
ukb-b-15178	rs9364323	6	169309754	1.95733	G	A	0.83596	0.999073	11.344	0.00076	0.835911	0.999073	24.5797	7.1e-07	0.00044	2.6e-07	0.0006	2.8e-07	-0.0295646	0.00841151	12.3537	-0.0438655	0.00851222	26.5559	11.7903	26.3743
ukb-b-15178	rs3088060	7	33045285	0.551438	G	A	0.483638	0.992559	13.0491	0.0003	0.48187	0.992559	14.824	0.00012	0.00025	5.8e-05	0.00027	6.4e-06	0.0230816	0.00629882	13.4281	0.0254142	0.00631999	16.1704	13.2806	20.3635
ukb-b-15178	rs10272328	7	101055196	1.16537	A	G	0.712755	0.999444	26.2314	3e-07	0.711808	0.999444	19.0347	1.3e-05	1.3e-06	1.9e-05	1.6e-06	1.2e-05	0.0333934	0.00689382	23.4639	0.0297326	0.00695483	18.2765	23.0785	19.1418
ukb-b-15178	rs1049337	7	116200587	1.31429	C	T	0.70604	1	7.79344	0.0052	0.70437	1	25.5624	4.3e-07	0.0035	1.3e-07	0.0026	2.4e-08	0.0200791	0.00686934	8.5439	0.036542	0.00692158	27.8724	9.03543	31.158
ukb-b-15178	rs3808520	8	23164773	0.540075	G	C	0.786612	0.985755	17.4886	2.9e-05	0.789701	0.985755	26.3145	2.9e-07	3.1e-05	1.2e-07	2.6e-05	3.1e-07	-0.0319254	0.00766366	17.3541	-0.0412439	0.00779473	27.9974	17.6666	26.1807
ukb-b-15178	rs2942211	8	23380639	0.541997	G	A	0.809212	0.996531	24.4988	7.4e-07	0.810849	0.996531	11.4386	0.00072	1e-06	0.0012	5.2e-07	0.00083	-0.0388915	0.00796029	23.8699	-0.0260493	0.00805074	10.4693	25.2001	11.1645
ukb-b-15178	rs11774662	8	41137442	0.728117	T	C	0.643144	0.99665	47.1443	6.6e-12	0.645431	0.99665	50.794	1e-12	1.4e-12	5.3e-13	4.4e-13	3.2e-13	0.0461517	0.00651847	50.1283	0.047508	0.00658167	52.103	52.4563	53.0634
ukb-b-15178	rs1453377	8	95969947	1.13129	C	T	0.472833	0.999846	40.6649	1.8e-10	0.471714	0.999846	42.5897	6.8e-11	1.1e-09	9.5e-11	4.5e-10	1.5e-10	-0.0381041	0.0062581	37.073	-0.0409377	0.00632318	41.9156	38.8999	41.0433
ukb-b-15178	rs10973348	9	3755197	0.103302	G	A	0.702106	0.996777	38.3091	6e-10	0.701808	0.996777	41.0479	1.5e-10	7.6e-10	8.3e-10	7.7e-10	1.2e-10	-0.0419515	0.00681767	37.8637	-0.0423288	0.00689511	37.6868	37.8277	41.5303
ukb-b-15178	rs1570204	9	4216751	0.118938	T	C	0.653858	1	66.9291	2.8e-16	0.652028	1	61.1958	5.2e-15	7.1e-17	1.9e-15	2e-17	5.4e-15	-0.0546603	0.0065496	69.649	-0.0526694	0.00662549	63.1948	72.1576	61.1048
ukb-b-15178	rs12686184	9	13558455	0.28969	A	G	0.817935	0.986914	104.495	1.6e-24	0.814384	0.986914	120.646	4.6e-28	7.1e-24	3.2e-28	7.8e-24	3.4e-29	0.0818338	0.00812225	101.511	0.0897408	0.00814679	121.341	101.323	125.774
ukb-b-15178	rs459164	9	19207141	0.397082	A	G	0.306151	0.964919	14.6083	0.00013	0.306244	0.964919	15.4227	8.6e-05	0.00032	4.5e-05	0.00048	8.4e-05	0.024773	0.00688576	12.9436	0.0283925	0.0069583	16.6495	12.1972	15.472
ukb-b-15178	rs6476643	9	37576448	0.627731	T	G	0.26181	0.995524	4.51155	0.034	0.261797	0.995524	28.763	8.2e-08	0.028	1.9e-08	0.016	1.1e-09	0.0157163	0.00713208	4.85586	0.0404293	0.00718715	31.6431	5.79367	37.2039
ukb-b-15178	rs7025044	9	72568187	0.831629	T	A	0.112554	0.997209	27.8978	1.3e-07	0.113251	0.997209	35.4478	2.6e-09	3e-08	6.6e-10	1.1e-08	2.1e-10	-0.0545977	0.00985113	30.7168	-0.0613422	0.00993153	38.1493	32.5972	40.3961
ukb-b-15178	rs75529319	9	72752666	0.832668	C	T	0.98713	1	17.6452	2.7e-05	0.985897	1	37.4227	9.5e-10	0.00015	1e-09	9.9e-05	5.9e-10	-0.104732	0.0276493	14.348	-0.162435	0.0265951	37.3041	15.1559	38.3439
ukb-b-15178	rs10992474	9	95565979	1.12715	G	A	0.838215	0.994482	22.6724	1.9e-06	0.836281	0.994482	9.65337	0.0019	3e-07	0.0013	2.1e-07	0.0017	-0.0435628	0.00849814	26.2775	-0.0273968	0.0084938	10.4039	26.8967	9.88727
ukb-b-15178	rs2806681	9	102984967	1.19631	G	A	0.461555	0.998396	12.7334	0.00036	0.454963	0.998396	17.7641	2.5e-05	0.00029	2.7e-05	0.00031	2e-05	-0.0226895	0.00626511	13.1158	-0.0263921	0.00628669	17.6239	12.9944	18.1827
ukb-b-15178	rs10114192	9	111622064	1.30407	T	C	0.469729	1	18.9747	1.3e-05	0.467211	1	13.2492	0.00027	2.6e-05	0.00019	2.8e-05	0.00013	0.026303	0.00625685	17.6726	0.0235546	0.00631177	13.9267	17.5743	14.6788
ukb-b-15178	rs10817467	9	116009083	1.36584	A	G	0.727734	0.999513	33.5507	6.9e-09	0.72719	0.999513	48.4759	3.3e-12	1.6e-08	3.9e-12	2.1e-08	2.7e-12	-0.0395444	0.00699973	31.9159	-0.0491121	0.00707474	48.1899	31.424	48.8805
ukb-b-15178	rs467379	9	136905474	1.68853	C	T	0.706685	0.990231	53.9964	2e-13	0.707808	0.990231	34.0802	5.3e-09	2.2e-14	3.6e-10	7.4e-15	2.8e-10	-0.0523862	0.0068568	58.3702	-0.043714	0.00697208	39.3112	60.4927	39.8345
ukb-b-15178	rs3118521	9	137444078	1.71472	G	C	0.25946	0.989927	66.2867	3.9e-16	0.261737	0.989927	46.0319	1.2e-11	2.5e-16	5.1e-12	4.8e-16	4.9e-12	0.0588932	0.00718796	67.1302	0.0496515	0.00719259	47.6535	65.8656	47.7318
ukb-b-15178	rs7044529	9	137568051	1.72105	C	T	0.85396	0.968142	16.1426	5.9e-05	0.855492	0.968142	13.4268	0.00025	1.7e-05	0.00023	3.2e-05	0.00022	0.0387091	0.00898727	18.5511	0.033558	0.00911557	13.5527	17.2913	13.6558
ukb-b-15178	rs7919525	10	10839968	0.238649	A	G	0.78967	0.985434	16.7866	4.2e-05	0.790251	0.985434	30.1811	3.9e-08	3.1e-05	6.2e-08	3.1e-05	2.1e-08	-0.0320923	0.00769942	17.3735	-0.0421498	0.00778799	29.2914	17.3586	31.4308
ukb-b-15178	rs10828817	10	25822944	0.505112	A	G	0.550811	0.993314	28.7255	8.3e-08	0.548224	0.993314	22.0746	2.6e-06	7.9e-08	5e-07	1.4e-07	2.9e-07	0.0336955	0.00627586	28.8268	0.0318364	0.00633316	25.2701	27.7237	26.3424
ukb-b-15178	rs2505507	10	43644824	0.663542	C	T	0.724396	0.987397	15.9426	6.5e-05	0.723239	0.987397	24.6836	6.8e-07	2.1e-05	3.1e-07	8.6e-06	4.4e-06	0.029866	0.00701598	18.1207	0.0363009	0.00709496	26.178	19.7932	21.073
ukb-b-15178	rs2393728	10	63837255	0.859774	G	A	0.581343	0.996785	49.2107	2.3e-12	0.578684	0.996785	61.0166	5.7e-15	2e-13	3.8e-16	3.3e-14	2e-16	0.0466041	0.0063437	53.9714	0.0519503	0.0063796	66.3116	57.5188	67.6324
ukb-b-15178	rs2761306	10	95050696	1.21561	C	T	0.547235	0.996579	56.8138	4.8e-14	0.547627	0.996579	53.8752	2.1e-13	1.3e-15	2.5e-15	7.8e-16	2.5e-15	0.050271	0.00628752	63.9257	0.0501806	0.00633915	62.6629	64.9295	62.6395
ukb-b-15178	rs11594610	10	114912983	1.40137	G	A	0.798927	0.993526	56.3854	6e-14	0.800525	0.993526	23.5207	1.2e-06	7.1e-13	4.8e-06	1.7e-13	6.2e-07	-0.0561187	0.00781822	51.5229	-0.0361562	0.00790513	20.9193	54.3054	24.8521
ukb-b-15178	rs10749129	10	115187221	1.40671	T	G	0.128544	0.997683	16.8419	4.1e-05	0.128221	0.997683	15.26	9.4e-05	2.9e-05	7.7e-05	4.7e-05	4.4e-05	-0.0390982	0.00934975	17.4869	-0.0370748	0.00938058	15.6207	16.5735	16.6824
ukb-b-15178	rs4963153	11	791462	0.010831	G	A	0.528902	0.99413	48.2587	3.7e-12	0.529225	0.99413	51.812	6.1e-13	8.8e-13	3.7e-14	2e-13	2.5e-13	0.0447397	0.00625934	51.0892	0.0480842	0.00635002	57.3396	54.0451	53.5797
ukb-b-15178	rs4752829	11	47396654	0.665207	G	A	0.714273	0.994847	35.9851	2e-09	0.712102	0.994847	33.6198	6.7e-09	4.3e-10	4.8e-10	7.8e-11	9e-10	-0.0430665	0.00689792	38.9801	-0.0434422	0.00697872	38.75	42.3049	37.5249
ukb-b-15178	rs11213716	11	110914603	1.18023	C	T	0.841316	1	20.0774	7.4e-06	0.841987	1	10.2728	0.0014	3.9e-06	0.0016	1.3e-06	0.0022	-0.0394184	0.00854159	21.2971	-0.0272495	0.00863982	9.94734	23.3531	9.3839
ukb-b-15178	rs4938803	11	120268022	1.31549	A	G	0.835678	0.997135	26.4586	2.7e-07	0.836012	0.997135	9.22815	0.0024	1.9e-07	0.0015	2.4e-07	0.0018	-0.043925	0.00842693	27.1697	-0.0268456	0.008451	10.0909	26.7022	9.69937
ukb-b-15178	rs56009602	11	130289612	1.49811	C	T	0.949213	0.967583	83.1866	7.5e-20	0.948234	0.967583	69.7403	6.8e-17	6.7e-20	1.2e-17	6.2e-20	3.7e-18	-0.131723	0.0144232	83.406	-0.123486	0.0144444	73.0865	83.5508	75.4609
ukb-b-15178	rs7137363	12	14551485	0.309963	G	A	0.46438	0.999442	20.9924	4.6e-06	0.464322	0.999442	8.15669	0.0043	1.2e-06	0.00081	9.4e-07	0.00055	0.0304399	0.00626593	23.6001	0.021142	0.00631431	11.2109	24.0492	11.942
ukb-b-15178	rs3782473	12	51756269	0.641419	T	C	0.76116	0.99562	28.2362	1.1e-07	0.762818	0.99562	18.3259	1.9e-05	2.8e-08	1.3e-05	2.7e-08	6.5e-06	-0.0406947	0.00732866	30.8337	-0.0322881	0.00741692	18.9513	30.9216	20.3338
ukb-b-15178	rs7959830	12	66347368	0.792227	G	T	0.585494	0.998494	18.2455	1.9e-05	0.584813	0.998494	6.48193	0.011	2.5e-06	0.0036	2.9e-06	0.0093	-0.0297447	0.00631561	22.1814	-0.0186367	0.00640605	8.46361	21.8803	6.76529
ukb-b-15178	rs7441	12	91539675	1.04397	G	A	0.935597	0.988595	26.3434	2.9e-07	0.936358	0.988595	15.2008	9.7e-05	4.6e-07	0.00016	2.2e-07	0.00012	0.0645609	0.0128052	25.4194	0.0490833	0.0129764	14.3073	26.8756	14.723
ukb-b-15178	rs66613683	12	104409025	1.22408	T	C	0.829535	0.993857	24.1176	9.1e-07	0.83091	0.993857	32.4112	1.2e-08	5.7e-07	1.1e-08	1.8e-07	2.1e-09	-0.0416926	0.00833684	25.0101	-0.0481681	0.00842513	32.6863	27.1948	35.892
ukb-b-15178	rs9510275	13	23227414	0.0884415	T	A	0.304291	0.997473	22.7507	1.8e-06	0.306727	0.997473	31.7792	1.7e-08	4.2e-07	2e-08	2.7e-07	2.8e-08	0.0344149	0.00680323	25.5895	0.0383982	0.00684134	31.5022	26.4214	30.8304
ukb-b-15178	rs11616662	13	41119466	0.427503	G	A	0.901494	0.995165	165.496	7.1e-38	0.899591	0.995165	112.055	3.5e-26	9.7e-37	1.7e-26	1.3e-38	9.7e-28	0.133038	0.0105078	160.297	0.11192	0.010507	113.464	168.955	119.152
ukb-b-15178	rs9318711	13	81322834	0.802344	C	T	0.817532	0.957473	19.2092	1.2e-05	0.818223	0.957473	11.474	0.00071	3.3e-06	0.00031	1.5e-06	0.00036	0.038327	0.00824434	21.6122	0.030201	0.00837405	13.0069	23.1104	12.7365
ukb-b-15178	rs4901012	14	38055445	0.350468	C	T	0.317165	1	51.9164	5.8e-13	0.315543	1	11.1993	0.00082	3.3e-13	0.00056	1.7e-13	0.00023	-0.0488948	0.00671472	53.0235	-0.023372	0.00677569	11.8983	54.2728	13.5583
ukb-b-15178	rs7149853	14	54355154	0.479708	T	A	0.86946	0.921252	17.4158	3e-05	0.86952	0.921252	18.4897	1.7e-05	2.2e-05	3.8e-06	3.2e-05	1.4e-06	-0.0411011	0.00967832	18.0346	-0.0449731	0.00972509	21.3854	17.2805	23.2429
ukb-b-15178	rs2350892	14	60792103	0.547607	A	G	0.612475	0.984612	7.56052	0.006	0.61053	0.984612	30.3659	3.6e-08	0.013	1.1e-07	0.012	1.3e-07	0.0160675	0.00643517	6.23414	0.0344826	0.00649167	28.2155	6.37784	27.8092
ukb-b-15178	rs4903044	14	73133602	0.667206	C	T	0.593961	0.988673	19.4609	1e-05	0.592756	0.988673	24.0742	9.3e-07	6.7e-06	4.5e-07	2.8e-06	7.5e-08	-0.0288628	0.00641145	20.2659	-0.0325497	0.0064477	25.485	21.959	28.9315
ukb-b-15178	rs58933977	14	101707649	1.09827	T	G	0.848159	0.998295	17.0161	3.7e-05	0.847597	0.998295	24.3948	7.8e-07	2.1e-05	1.4e-07	1.5e-05	7.2e-07	0.0369335	0.00869044	18.0616	0.0462673	0.0087938	27.6819	18.7863	24.5592
ukb-b-15178	rs62014489	15	30171879	0.438031	G	A	0.885431	0.967749	6.58976	0.01	0.883984	0.967749	33.6858	6.5e-09	0.0079	3.5e-09	0.0055	7.8e-10	-0.0265489	0.00999565	7.05456	-0.0592837	0.0100412	34.8577	7.70188	37.8058
ukb-b-15178	rs11855862	15	48839065	0.689229	G	A	0.848771	0.996071	21.3799	3.8e-06	0.846939	0.996071	17.9895	2.2e-05	4.6e-06	2.6e-05	8.3e-07	2.7e-05	-0.0398924	0.00870659	20.9935	-0.0368255	0.00875399	17.6964	24.2757	17.6135
ukb-b-15178	rs2899593	15	56120721	0.753567	C	T	0.905254	0.990973	15.6494	7.6e-05	0.905335	0.990973	12.8651	0.00033	6.3e-05	0.00031	7.2e-05	0.00019	-0.0427967	0.0106916	16.0227	-0.0390669	0.0108188	13.0394	15.7453	13.9716
ukb-b-15178	rs12913547	15	67467507	0.912801	T	C	0.7871	0.980777	64.2221	1.1e-15	0.786997	0.980777	60.9752	5.8e-15	1.4e-15	2.7e-15	2.9e-15	6.8e-16	-0.0613423	0.00768382	63.7332	-0.0613907	0.00776888	62.4436	62.3128	65.1825
ukb-b-15178	rs4843037	15	85817905	1.09215	C	T	0.807308	0.989189	49.9099	1.6e-12	0.804803	0.989189	29.429	5.8e-08	2.1e-11	7.5e-08	2.6e-11	6.4e-08	0.0533724	0.00796433	44.9091	0.0431804	0.00802942	28.9204	44.4598	29.2372
ukb-b-15178	rs1042499	15	90328305	1.16884	T	C	0.942391	0.988306	27.5652	1.5e-07	0.941684	0.988306	39.4346	3.4e-10	3.2e-07	7e-10	4.6e-07	4.7e-09	-0.0686553	0.0134351	26.1135	-0.0831456	0.0134841	38.022	25.4097	34.3186
ukb-b-15178	rs72755233	15	100692953	1.45523	G	A	0.891655	1	146.374	1.1e-33	0.890032	1	137.355	1e-31	5.9e-33	4.1e-31	3.4e-32	4e-32	-0.12007	0.010041	142.994	-0.11677	0.0100655	134.583	139.487	139.203
ukb-b-15178	rs12448432	16	778820	0.00945652	G	A	0.790763	1	4.18768	0.041	0.793405	1	35.7689	2.2e-09	0.063	6.7e-10	0.047	6.6e-10	0.0143533	0.0077103	3.46548	0.0480144	0.00777783	38.1088	3.95442	38.1219
ukb-b-15178	rs749767	16	31124407	0.555453	A	G	0.633937	0.997454	33.7243	6.4e-09	0.632423	0.997454	30.9059	2.7e-08	2.4e-08	7.2e-08	1.6e-08	3e-08	0.0360776	0.00646608	31.131	0.0352856	0.0065504	29.0174	31.9643	30.688
ukb-b-15178	rs8047844	16	77609529	0.944749	A	G	0.787201	0.963564	0.480243	0.49	0.789862	0.963564	3.07719	0.079	0.43	0.12	0.43	0.17	-0.00614829	0.00774956	0.62944	0.0122073	0.00788456	2.39711	0.616073	1.87499
ukb-b-15178	rs8047844	16	77609529	0.944749	A	T	0.912931	0.9907	40.186	2.3e-10	0.915054	0.9907	68.6667	1.2e-16	8.5e-11	1.9e-16	1.1e-11	1.2e-15	-0.0724152	0.0111543	42.148	-0.0934293	0.0113576	67.6697	46.2165	64.1219
ukb-b-15178	rs76953588	16	77611387	0.944749	T	C	0.914371	1	40.7102	1.8e-10	0.916538	1	69.837	6.4e-17	8.1e-11	1e-16	1e-11	6.8e-16	-0.0727059	0.0111886	42.2269	-0.0946461	0.0113959	68.9772	46.3213	65.1859
ukb-b-15178	rs28425635	16	88323599	1.27698	A	G	0.659152	0.993887	216.804	4.5e-49	0.656901	0.993887	149.31	2.5e-34	2.6e-47	2.4e-33	8.5e-49	2.7e-35	0.0955453	0.0066137	208.703	0.079782	0.00663056	144.781	215.535	153.724
ukb-b-15178	rs2871188	17	4861772	0.133759	T	G	0.181527	0.994369	53.9632	2e-13	0.18231	0.994369	65.6688	5.3e-16	8.5e-14	5.9e-16	1.3e-14	1.1e-15	0.0604707	0.00810385	55.681	0.0660051	0.00815657	65.4846	59.3824	64.2403
ukb-b-15178	rs9913911	17	10031183	0.265497	A	G	0.626138	0.992924	38.8695	4.5e-10	0.626361	0.992924	39.2023	3.8e-10	4.6e-10	3e-10	3.2e-10	6.5e-11	0.0402766	0.00646342	38.8312	0.0411711	0.00653372	39.7067	39.5461	42.6514
ukb-b-15178	rs2072327	17	19651482	0.461915	T	G	0.771177	0.992733	18.1884	2e-05	0.774574	0.992733	19.1674	1.2e-05	6.1e-06	1.2e-05	3.3e-06	5.8e-06	-0.0337406	0.00745869	20.4635	-0.0330333	0.00753994	19.1941	21.6436	20.5553
ukb-b-15178	rs2317376	17	45171048	0.695162	C	T	0.683815	0.99663	15.6859	7.5e-05	0.682616	0.99663	15.4331	8.5e-05	7.3e-05	6.8e-05	4.1e-05	3.3e-05	-0.0267072	0.00673501	15.7247	-0.0269174	0.00676044	15.8532	16.8303	17.2459
ukb-b-15178	rs12939159	17	48244531	0.726833	C	G	0.884089	0.994569	30.6011	3.2e-08	0.884189	0.994569	24.8044	6.3e-07	5.5e-08	7.8e-07	2.6e-08	1.6e-07	0.0531055	0.00977496	29.5154	0.0487506	0.00986932	24.3997	30.9508	27.4906
ukb-b-15178	rs2109019	17	59475888	0.870967	A	C	0.209186	1	36.8065	1.3e-09	0.212384	1	27.6107	1.5e-07	6.3e-10	7.2e-07	4.6e-10	2.5e-07	-0.0476779	0.00771284	38.2125	-0.0383093	0.00772875	24.5692	38.8457	26.6116
ukb-b-15178	rs77542162	17	67081278	0.96535	A	G	0.978506	1	122.96	1.4e-28	0.978336	1	134.084	5.2e-31	3.9e-30	2.6e-29	1.5e-30	1e-28	-0.246043	0.0215698	130.115	-0.243766	0.0216849	126.366	132.013	123.586
ukb-b-15178	rs8075298	17	74682072	1.11426	A	G	0.616097	0.996403	17.9534	2.3e-05	0.615946	0.996403	16.9995	3.7e-05	2.1e-06	1.3e-05	1.6e-06	7.5e-06	0.0304087	0.00640681	22.5275	0.0282318	0.0064679	19.0525	23.0835	20.0598
ukb-b-15178	rs448203	17	75495065	1.14032	T	C	0.605548	0.9786	73.6055	9.5e-18	0.603923	0.9786	56.7244	5e-14	4.6e-17	2.3e-13	2.1e-17	4.4e-14	0.0540394	0.00643671	70.4844	0.0475704	0.0064911	53.7078	72.0781	56.987
ukb-b-15178	rs11659764	18	53335512	0.747114	T	A	0.946321	0.990524	106.509	5.7e-25	0.947054	0.990524	156.446	6.8e-36	7.3e-25	1.6e-35	1.3e-25	3.7e-37	0.14341	0.0139284	106.012	0.175841	0.0141336	154.789	109.483	162.216
ukb-b-15178	rs75828199	18	53346739	0.747122	C	A	0.973663	0.996771	40.2374	2.2e-10	0.972769	0.996771	41.8697	9.8e-11	3.9e-10	3.1e-10	3.9e-10	1.4e-10	0.122226	0.0195326	39.1568	0.121982	0.0193829	39.6055	39.1431	41.1198
ukb-b-15178	rs6567331	18	60895982	0.869653	G	A	0.275714	0.994378	29.8672	4.6e-08	0.275627	0.994378	18.1177	2.1e-05	2e-07	2.3e-05	1e-07	2.5e-05	-0.0366045	0.00704493	26.9971	-0.0298868	0.00705746	17.9334	28.3543	17.7502
ukb-b-15178	rs649524	18	72885337	1.07811	A	G	0.284897	0.996337	19.6381	9.4e-06	0.282846	0.996337	20.7864	5.1e-06	2.3e-05	2.5e-06	7.6e-06	5.5e-07	-0.0294181	0.00694334	17.9511	-0.0330002	0.00701124	22.1535	20.03	25.0972
ukb-b-15178	rs3761016	19	674566	0.0198939	C	T	0.490384	0.996575	16.4374	5e-05	0.489192	0.996575	13.9908	0.00018	0.00011	0.00022	4.5e-05	0.00038	-0.0242746	0.00626278	15.0234	-0.0232734	0.00629778	13.6567	16.6686	12.6094
ukb-b-15178	rs78310231	19	42841557	0.668088	T	C	0.94985	0.997707	27.8148	1.3e-07	0.951159	0.997707	9.67662	0.0019	5.4e-08	0.00068	9e-08	0.00048	-0.0781761	0.0143795	29.5571	-0.049504	0.014575	11.5362	28.5823	12.2004
ukb-b-15178	rs6047102	20	2138297	0.0793536	C	A	0.775853	0.990599	19.2942	1.1e-05	0.774111	0.990599	41.6664	1.1e-10	3.9e-05	5.7e-11	4.4e-05	6e-10	0.0310248	0.00754106	16.926	0.0497453	0.00759346	42.9166	16.6779	38.3209
ukb-b-15178	rs41310169	20	2776975	0.104115	C	T	0.990256	1	17.3371	3.1e-05	0.990368	1	14.5933	0.00013	7.3e-06	0.00027	3.7e-06	0.00046	-0.142898	0.0318704	20.1037	-0.117605	0.0323167	13.2434	21.4003	12.2601
ukb-b-15178	rs12625619	20	2796007	0.104577	G	A	0.910596	0.950993	15.2522	9.4e-05	0.909528	0.950993	22.2784	2.4e-06	0.00014	8e-07	5e-05	1.5e-06	-0.0427892	0.0112598	14.4413	-0.0554201	0.0112299	24.3549	16.4636	23.1968
ukb-b-15178	rs41281858	20	3209083	0.111577	G	A	0.868261	0.990603	16.3234	5.3e-05	0.869117	0.990603	21.9853	2.7e-06	3.8e-05	1.9e-06	9.7e-05	3.6e-07	-0.0382278	0.0092737	16.9923	-0.0445722	0.00935681	22.692	15.1854	25.8788
ukb-b-15178	rs456641	20	55811938	0.899159	A	C	0.414765	0.993744	13.4954	0.00024	0.414151	0.993744	15.5977	7.8e-05	0.0001	0.00014	7.1e-05	0.00013	0.0246715	0.00635488	15.0722	0.024438	0.00642209	14.4804	15.7846	14.6001
ukb-b-15178	rs7276961	21	40194350	0.445334	A	G	0.637018	0.99033	28.24	1.1e-07	0.638489	0.99033	13.7252	0.00021	6.7e-08	0.00019	4.7e-08	0.00024	0.0351516	0.00650928	29.1625	0.0246073	0.006596	13.9176	29.8251	13.4993
ukb-b-15178	rs6517504	21	40407248	0.451429	G	T	0.0335952	0.99814	15.7893	7.1e-05	0.0345258	0.99814	18.475	1.7e-05	8.3e-05	9e-06	6e-05	1.1e-05	-0.0684544	0.0173993	15.4789	-0.0765624	0.0172423	19.717	16.1101	19.2858
ukb-b-15178	rs182804464	21	47420667	0.63814	C	G	0.986022	0.959041	137.394	9.9e-32	0.986313	0.959041	138.256	6.4e-32	1.8e-32	2.3e-32	1.1e-33	1.8e-32	0.324177	0.0273239	140.76	0.32784	0.027677	140.309	146.405	140.763
ukb-b-15178	rs1042917	21	47545768	0.643792	G	A	0.502769	1	56.1801	6.6e-14	0.502864	1	56.014	7.2e-14	1.6e-14	5.5e-14	1.9e-15	8.9e-15	0.0481493	0.0062693	58.9852	0.0474531	0.00631131	56.5314	63.205	60.1215
ukb-b-18718	rs183277736	13	71198774	0.674685	T	G	0.992471	0.951864	31.8202	1.7e-08	0.992692	0.951864	8.47902	0.0036	1.7e-08	0.0036	NA	NA	-0.0745351	0.0132048	31.8608	-0.0373337	0.0128253	8.47353	NA	NA
ukb-b-18718	rs151207001	22	29710873	0.344942	G	C	0.992221	0.844504	25.952	3.5e-07	0.991903	0.844504	6.68298	0.0097	3.3e-07	0.0098	NA	NA	-0.0703853	0.0137829	26.0784	-0.0336705	0.0130297	6.67775	NA	NA
ukb-b-6727	rs114829468	1	27989867	0.506816	A	G	0.969512	1	71.6852	2.5e-17	0.96986	1	39.9239	2.6e-10	9.6e-07	0.00031	NA	NA	-0.00837259	0.00170868	24.0104	-0.00614888	0.00170545	12.9992	NA	NA
ukb-b-6727	rs570121	1	85901598	1.14638	C	T	0.273197	0.988495	55.5514	9.1e-14	0.272913	0.988495	54.3988	1.6e-13	0.00011	1.2e-06	NA	NA	-0.00255783	0.000662257	14.9173	-0.00320251	0.000658979	23.6177	NA	NA
ukb-b-6727	rs12122257	1	152307878	1.66649	C	G	0.873768	0.961987	40.7639	1.7e-10	0.874151	0.961987	61.9149	3.6e-15	0.00037	2.8e-07	NA	NA	0.0032108	0.00090092	12.7015	0.00461815	0.000898511	26.4173	NA	NA
ukb-b-6727	rs143800374	1	159815290	1.75828	G	A	0.982986	0.859701	85.481	2.3e-20	0.983187	0.859701	67.719	1.9e-16	4.6e-06	0.00065	NA	NA	-0.0112117	0.00244681	20.9962	-0.00835343	0.00245106	11.6151	NA	NA
ukb-b-6727	rs28529225	2	6080674	0.123807	T	A	0.746918	0.907673	5.64202	0.018	0.745283	0.907673	0.571605	0.45	0.037	0.25	NA	NA	0.00147915	0.000708314	4.36087	-0.000807267	0.000703728	1.31591	NA	NA
ukb-b-6727	rs28529225	2	6080674	0.123807	T	C	0.592341	0.898552	30.2195	3.9e-08	0.590964	0.898552	27.1963	1.8e-07	7.7e-06	0.0001	NA	NA	0.00281618	0.000629721	19.9997	0.0024323	0.000626894	15.0538	NA	NA
ukb-b-6727	rs113984483	2	35302577	0.577177	T	G	0.969148	1	79.8083	4.1e-19	0.96956	1	68.2219	1.5e-16	1.5e-06	0.00022	NA	NA	-0.0081798	0.00169873	23.1865	-0.00629049	0.0017017	13.6647	NA	NA
ukb-b-6727	rs1370333	2	142574860	1.63754	G	C	0.607846	0.979357	49.4573	2e-12	0.608176	0.979357	71.7885	2.4e-17	0.0016	9.4e-07	NA	NA	0.00191141	0.000606648	9.9274	0.00296112	0.000603743	24.0552	NA	NA
ukb-b-6727	rs114814445	3	32653624	0.575335	C	T	0.904135	0.922957	66.2969	3.9e-16	0.90381	0.922957	105.61	9e-25	0.0025	1.4e-08	NA	NA	-0.00312968	0.00103687	9.11065	-0.00585205	0.00103123	32.2036	NA	NA
ukb-b-6727	rs17072324	3	65091137	0.876314	T	C	0.862699	1	32.8944	9.7e-09	0.861767	1	42.5719	6.8e-11	4.7e-05	2.2e-06	NA	NA	-0.00347931	0.000854507	16.5789	-0.00401198	0.000846705	22.4519	NA	NA
ukb-b-6727	rs146226469	3	167258443	1.76485	G	A	0.968209	0.991576	128.243	9.9e-30	0.967468	0.991576	116.306	4.1e-27	4e-06	5.2e-05	NA	NA	-0.00776015	0.00168237	21.2764	-0.00669201	0.00165371	16.3755	NA	NA
ukb-b-6727	rs13129901	4	25877821	0.451821	T	G	0.414375	0.996747	45.3211	1.7e-11	0.41485	0.996747	75.1145	4.4e-18	7.6e-05	1e-06	NA	NA	0.00236118	0.000596829	15.6516	0.00289878	0.000593679	23.8412	NA	NA
ukb-b-6727	rs5743604	4	38801285	0.603913	A	G	0.797062	0.998452	536.066	1.4e-118	0.797024	0.998452	515.563	3.9e-114	1.2e-10	7.3e-09	NA	NA	0.00467224	0.000725762	41.444	0.0041803	0.000722691	33.4587	NA	NA
ukb-b-6727	rs34147077	4	43885430	0.670627	A	G	0.963329	1	137.111	1.1e-31	0.963235	1	133.927	5.7e-31	1.6e-06	7.7e-06	NA	NA	-0.00750879	0.00156354	23.0634	-0.00694895	0.00155381	20.0007	NA	NA
ukb-b-6727	rs61042496	5	67507834	0.786625	G	A	0.82028	0.993555	67.7053	1.9e-16	0.820414	0.993555	58.3852	2.2e-14	1.9e-05	0.00024	NA	NA	-0.003278	0.000766774	18.276	-0.00280528	0.000764102	13.4787	NA	NA
ukb-b-6727	rs13207588	6	41519430	0.637798	G	A	0.766506	0.9267	76.2895	2.4e-18	0.766725	0.9267	75.4292	3.8e-18	4.2e-06	3.4e-05	NA	NA	0.00332288	0.000722019	21.1803	0.0029819	0.000719366	17.1824	NA	NA
ukb-b-6727	rs60071964	6	121239209	1.26481	A	G	0.971692	0.998562	15.9445	6.5e-05	0.971634	0.998562	53.3806	2.7e-13	0.0038	9.2e-09	NA	NA	-0.00512544	0.0017703	8.38236	-0.0101318	0.00176386	32.9949	NA	NA
ukb-b-6727	rs78377552	6	138001987	1.46154	C	A	0.968942	0.97162	129.672	4.8e-30	0.96917	0.97162	103.251	3e-24	7.1e-07	0.00029	NA	NA	-0.0085245	0.00171959	24.5748	-0.00621709	0.00171672	13.1152	NA	NA
ukb-b-6727	rs62442035	6	152111388	1.64305	G	A	0.977821	0.949874	69.8786	6.3e-17	0.978168	0.949874	53.8203	2.2e-13	1.4e-06	0.00019	NA	NA	-0.00988265	0.0020472	23.3037	-0.00767651	0.00205409	13.9665	NA	NA
ukb-b-6727	rs1916831	7	142668107	1.57856	G	A	0.0390056	0.996238	85.6997	2.1e-20	0.0387045	0.996238	84.3757	4.1e-20	1.3e-07	2.4e-05	NA	NA	0.00801733	0.00152025	27.8118	0.00641424	0.00151981	17.8121	NA	NA
ukb-b-6727	rs11990499	8	15972949	0.387639	T	C	0.0942663	1	33.5201	7.1e-09	0.0936921	1	34.3783	4.5e-09	4.8e-07	8.5e-05	NA	NA	0.00505717	0.00100489	25.3265	0.00393381	0.00100103	15.443	NA	NA
ukb-b-6727	rs79588432	8	80463708	1.02523	T	C	0.981653	1	54.0567	1.9e-13	0.981611	1	45.6954	1.4e-11	0.00017	5.2e-05	NA	NA	-0.00826173	0.00219914	14.1135	-0.00882825	0.00218248	16.3625	NA	NA
ukb-b-6727	rs117383976	9	28250330	0.539676	C	T	0.963635	0.946146	102.802	3.7e-24	0.964329	0.946146	90.8887	1.5e-21	4.4e-06	0.00012	NA	NA	-0.00741462	0.00161519	21.0733	-0.00624355	0.00161933	14.866	NA	NA
ukb-b-6727	rs78208206	9	92074559	1.08837	C	T	0.963566	0.976579	21.7704	3.1e-06	0.963612	0.976579	37.9141	7.4e-10	0.0015	4.8e-07	NA	NA	-0.00504896	0.00158844	10.1033	-0.00796844	0.0015827	25.3482	NA	NA
ukb-b-6727	rs117490451	9	92710365	1.09757	G	A	0.964203	1	42.6121	6.7e-11	0.96451	1	41.6686	1.1e-10	1.1e-05	1.7e-05	NA	NA	-0.00702096	0.00159556	19.3627	-0.00685018	0.00159153	18.5257	NA	NA
ukb-b-6727	rs2485744	9	117155932	1.39269	A	T	0.891314	0.99475	45.3801	1.6e-11	0.890729	0.99475	84.8142	3.3e-20	0.00037	9.3e-07	NA	NA	-0.0033699	0.000946382	12.6795	-0.00461391	0.000940495	24.0672	NA	NA
ukb-b-6727	rs12769037	10	11343904	0.252167	C	T	0.495891	0.959767	70.4038	4.8e-17	0.495561	0.959767	82.5219	1e-19	2.2e-05	4.3e-06	NA	NA	-0.00254984	0.000601058	17.9967	-0.00274395	0.000597092	21.1188	NA	NA
ukb-b-6727	rs142139899	10	100264258	1.27736	A	G	0.98344	0.95266	82.6799	9.6e-20	0.98338	0.95266	96.629	8.4e-23	2.6e-05	2.3e-06	NA	NA	-0.00992916	0.0023606	17.6921	-0.0110745	0.00234355	22.3308	NA	NA
ukb-b-6727	rs2585788	11	19889078	0.342921	C	T	0.770387	0.993672	81.8363	1.5e-19	0.770748	0.993672	75.8894	3e-18	6.6e-06	3.8e-06	NA	NA	-0.00316683	0.000702644	20.3131	-0.00322296	0.000697476	21.3527	NA	NA
ukb-b-6727	rs117329027	11	27658616	0.464387	A	G	0.983201	0.899084	125.61	3.7e-29	0.98325	0.899084	137.427	9.7e-32	8e-06	2.8e-06	NA	NA	-0.0107531	0.00240755	19.9489	-0.0112694	0.00240553	21.9473	NA	NA
ukb-b-6727	rs7131194	11	125666216	1.41709	G	C	0.11308	0.999413	0.209871	0.65	0.111587	0.999413	4.35141	0.037	0.9	0.1	NA	NA	-0.000112803	0.000927425	0.0147939	0.00150744	0.000928696	2.6347	NA	NA
ukb-b-6727	rs7131194	11	125666216	1.41709	G	T	0.937841	0.613284	75.1996	4.3e-18	0.93731	0.613284	69.9106	6.2e-17	4e-06	4.1e-05	NA	NA	-0.00716439	0.00155312	21.2788	-0.00634293	0.0015473	16.8047	NA	NA
ukb-b-6727	rs113571195	13	24916628	0.138221	G	A	0.971175	0.983337	50.6776	1.1e-12	0.970984	0.983337	29.6822	5.1e-08	1.2e-06	0.0029	NA	NA	-0.00862346	0.00177317	23.6516	-0.00523637	0.00176056	8.84624	NA	NA
ukb-b-6727	rs79002054	13	104563638	1.05117	G	A	0.978266	0.848231	28.3306	1e-07	0.978398	0.848231	9.73081	0.0018	4.9e-07	0.0087	NA	NA	0.0110289	0.00219267	25.2998	0.0057389	0.00218666	6.88805	NA	NA
ukb-b-6727	rs1278880	14	32388467	0.243499	A	G	0.764408	0.989668	27.1385	1.9e-07	0.763961	0.989668	30.5583	3.2e-08	0.00025	0.00015	NA	NA	0.00255131	0.000696914	13.402	0.00262479	0.00069355	14.323	NA	NA
ukb-b-6727	rs7184653	16	16294465	0.337342	T	C	0.230026	1	48.4562	3.4e-12	0.229627	1	61.8543	3.7e-15	9e-06	2.6e-06	NA	NA	0.00310837	0.000700028	19.7167	0.00327584	0.000697384	22.0649	NA	NA
ukb-b-6727	rs117125041	16	64115275	0.821811	A	G	0.97248	1	102.244	4.9e-24	0.972675	1	65.6792	5.3e-16	2.3e-08	0.0018	NA	NA	-0.0100534	0.00179926	31.2202	-0.0056004	0.00179766	9.70562	NA	NA
ukb-b-6727	rs8182257	17	67724655	0.972208	A	C	0.87769	0.998158	47.9848	4.3e-12	0.878386	0.998158	28.8455	7.8e-08	7.5e-07	0.0022	NA	NA	-0.00444873	0.000899173	24.4786	-0.00274266	0.000895741	9.37519	NA	NA
ukb-b-6727	rs117109385	19	6239542	0.190997	G	T	0.98232	1	66.569	3.4e-16	0.982455	1	43.6182	4e-11	1.3e-05	0.00036	NA	NA	-0.0097789	0.0022406	19.0481	-0.00797959	0.00223498	12.7472	NA	NA
ukb-b-6727	rs507766	19	49208543	0.774579	T	C	0.467203	0.996858	252.519	7.3e-57	0.467501	0.996858	277.567	2.5e-62	2.8e-05	2.8e-07	NA	NA	-0.00247326	0.000590921	17.5179	-0.00302376	0.000588313	26.4165	NA	NA
ukb-b-6727	rs6048141	20	22485322	0.487325	A	G	0.678926	0.972769	79.7999	4.1e-19	0.678318	0.972769	33.5493	6.9e-09	7.5e-08	0.0041	NA	NA	-0.00343556	0.000638841	28.9207	-0.00182955	0.000636537	8.26118	NA	NA
ukb-b-6727	rs149351398	22	22072634	0.162426	G	C	0.983351	0.966863	100.352	1.3e-23	0.983211	0.966863	57.7581	3e-14	2.7e-07	0.0021	NA	NA	-0.0120606	0.00234525	26.4457	-0.00712314	0.00231595	9.45986	NA	NA
ukb-b-15654	rs421284	5	1325590	0.0173757	T	C	0.557119	0.997402	13.47	0.00024	0.557687	0.997402	23.6433	1.2e-06	0.00024	1.1e-06	NA	NA	0.000650374	0.000177082	13.4889	0.000895805	0.000183807	23.7522	NA	NA
ukb-b-15654	rs768799	10	122616604	1.52402	G	A	0.669924	0.979905	8.14337	0.0043	0.670931	0.979905	23.5021	1.2e-06	0.0043	1.3e-06	NA	NA	-0.000539731	0.000188791	8.17324	-0.000948804	0.000195967	23.4417	NA	NA
ukb-b-15654	rs12413088	10	123052728	1.53039	C	T	0.7724	0.987924	29.1806	6.6e-08	0.772387	0.987924	8.85254	0.0029	6.3e-08	0.0028	NA	NA	-0.00113899	0.00021056	29.2613	-0.000654272	0.000219081	8.91882	NA	NA
ukb-b-15654	rs11084596	19	32104979	0.538915	T	C	0.615742	0.963413	8.65041	0.0033	0.615556	0.963413	23.5982	1.2e-06	0.0033	1.2e-06	NA	NA	0.000541048	0.000184078	8.63909	0.000928092	0.000191315	23.5334	NA	NA
ukb-b-8720	rs28533694	6	32587235	0.520493	C	T	0.724843	0.999659	12.4085	0.00043	0.724635	0.999659	37.0907	1.1e-09	0.00069	1.9e-09	NA	NA	0.000616845	0.000181815	11.5105	0.00107711	0.000179454	36.0256	NA	NA
ukb-b-13583	rs12730750	1	59613905	0.871111	G	A	0.64851	0.982087	17.3121	3.2e-05	0.648306	0.982087	15.2494	9.4e-05	4.2e-05	0.00019	NA	NA	0.00168932	0.000412597	16.7639	0.00153151	0.0004103	13.9328	NA	NA
ukb-b-13583	rs2452321	3	99638836	1.13135	T	C	0.664235	0.999718	8.82568	0.003	0.664163	0.999718	25.2557	5e-07	0.0038	8e-07	NA	NA	0.00119463	0.000412764	8.3765	0.0020347	0.000412181	24.3683	NA	NA
ukb-b-13583	rs11735256	4	106138146	1.1796	T	C	0.35843	0.998822	15.4352	8.5e-05	0.360124	0.998822	19.6224	9.4e-06	0.00019	3.6e-05	NA	NA	0.00151836	0.000406496	13.9521	0.00167113	0.000404347	17.081	NA	NA
ukb-b-13583	rs11750212	5	37463746	0.573613	G	C	0.551986	0.997883	15.8765	6.8e-05	0.551271	0.997883	17.8435	2.4e-05	4.5e-05	1.6e-05	NA	NA	0.00160059	0.000392434	16.6351	0.00168958	0.000391521	18.6228	NA	NA
ukb-b-13583	rs75606842	7	73306093	0.902595	G	A	0.77544	0.977697	20.6294	5.6e-06	0.775636	0.977697	26.0838	3.3e-07	5.2e-06	2.9e-07	NA	NA	-0.00215075	0.000471941	20.7684	-0.00242027	0.000471691	26.3277	NA	NA
ukb-b-13583	rs17146001	7	73449846	0.903667	G	A	0.938843	0.997285	31.9391	1.6e-08	0.938672	0.997285	24.9547	5.9e-07	1.2e-08	4.1e-07	NA	NA	-0.00464225	0.000813975	32.5263	-0.00411685	0.000812975	25.6434	NA	NA
ukb-b-13583	rs4556017	7	100632790	1.16152	C	T	0.146915	0.985373	15.7426	7.3e-05	0.146974	0.985373	32.6216	1.1e-08	6e-05	8.9e-09	NA	NA	0.00221905	0.000552921	16.1067	0.0031729	0.000551812	33.0622	NA	NA
ukb-b-13583	rs13258800	8	71732102	0.936786	A	G	0.372331	0.999725	20.8258	5e-06	0.372539	0.999725	12.9561	0.00032	4.1e-06	0.00029	NA	NA	0.00185556	0.000402637	21.2384	0.00145935	0.000402627	13.1375	NA	NA
ukb-b-13583	rs80309268	8	120466959	1.35895	T	C	0.778587	0.99226	18.3299	1.9e-05	0.777547	0.99226	21.2615	4e-06	2.1e-05	4.7e-06	NA	NA	0.00200015	0.000470691	18.0572	0.00214878	0.000469484	20.948	NA	NA
ukb-b-13583	rs687621	9	136137065	1.66206	A	G	0.679351	1	25.2835	4.9e-07	0.680465	1	41.724	1.1e-10	2.2e-07	2.1e-11	NA	NA	0.00216112	0.000417326	26.8169	0.00279338	0.000417198	44.8307	NA	NA
ukb-b-13583	rs2280503	12	51138687	0.637788	A	C	0.656897	0.996081	17.0639	3.6e-05	0.654774	0.996081	15.2723	9.3e-05	5.6e-05	0.00016	NA	NA	0.00165196	0.000409877	16.244	0.00154612	0.000409142	14.2804	NA	NA
ukb-b-13583	rs11176001	12	66409367	0.793602	C	A	0.868462	0.991141	52.6878	3.9e-13	0.869779	0.991141	35.4748	2.6e-09	3.1e-13	2.1e-09	NA	NA	0.00421262	0.00057786	53.1446	0.00347419	0.000580217	35.853	NA	NA
ukb-b-13583	rs17293632	15	67442596	0.912669	C	T	0.76389	1	18.3166	1.9e-05	0.763784	1	12.6635	0.00037	1.4e-05	0.00028	NA	NA	-0.00199134	0.000458103	18.8958	-0.00166356	0.000458172	13.1832	NA	NA
ukb-b-13583	rs7260306	19	11271550	0.320218	G	T	0.588136	0.992726	12.7544	0.00036	0.588147	0.992726	30.5476	3.3e-08	0.00041	5.2e-08	NA	NA	0.0014026	0.000396701	12.5008	0.00215804	0.000396328	29.6488	NA	NA
ukb-b-11639	rs6046142	20	19476765	0.44833	G	A	0.841044	0.992977	31.5479	1.9e-08	0.841299	0.992977	5.09373	0.024	2e-08	0.023	NA	NA	-0.00153747	0.000273806	31.5305	-0.000647274	0.000285498	5.14007	NA	NA
ukb-b-9942	rs56118546	5	164465890	1.74929	T	G	0.844722	0.977966	37.8392	7.7e-10	0.843965	0.977966	83.9079	5.2e-20	0.0024	1.4e-09	NA	NA	0.0122597	0.00403178	9.24623	0.0245123	0.00404963	36.6386	NA	NA
ukb-b-9942	rs12203592	6	396321	0.00997608	C	T	0.780454	1	265.917	8.8e-60	0.780683	1	264.887	1.5e-59	2.9e-11	9.1e-11	NA	NA	-0.0228996	0.00344181	44.2671	-0.0223969	0.00345546	42.0112	NA	NA
ukb-b-9942	rs79475047	6	20992197	0.412527	T	C	0.972685	1	42.2147	8.2e-11	0.97268	1	45.0938	1.9e-11	1e-05	3.5e-06	NA	NA	-0.0391098	0.00886391	19.468	-0.0412266	0.00888685	21.5208	NA	NA
ukb-b-9942	rs77205736	8	10153460	0.259633	C	T	0.725326	0.992617	38.4954	5.5e-10	0.724964	0.992617	28.4733	9.5e-08	1.2e-06	1.7e-05	NA	NA	-0.0157467	0.00324417	23.5599	-0.0139817	0.00325419	18.4602	NA	NA
ukb-b-9942	rs1217106	8	64567670	0.866546	A	G	0.217509	0.984969	47.4594	5.6e-12	0.217655	0.984969	31.5177	2e-08	1.3e-06	0.00056	NA	NA	-0.0170744	0.00352821	23.4196	-0.0122192	0.00354321	11.8931	NA	NA
ukb-b-9942	rs10983735	9	120416066	1.43367	G	A	0.845428	0.99723	23.5871	1.2e-06	0.84564	0.99723	19.5518	9.8e-06	4.5e-05	0.00011	NA	NA	-0.0163278	0.00400377	16.631	-0.0156019	0.00402428	15.0307	NA	NA
ukb-b-9942	rs3740390	10	104638480	1.30622	C	T	0.92028	0.9973	33.7006	6.4e-09	0.920232	0.9973	14.8156	0.00012	1.1e-06	0.0011	NA	NA	-0.0260166	0.0053482	23.6639	-0.0174393	0.00535177	10.6185	NA	NA
ukb-b-9942	rs10852602	16	49762462	0.581493	C	A	0.831784	1	23.2311	1.4e-06	0.832325	1	23.8484	1e-06	7.3e-05	8.6e-05	NA	NA	-0.0153181	0.00386312	15.7229	-0.0152281	0.00387835	15.417	NA	NA
ukb-b-14360	rs17457584	4	43296596	0.669418	C	T	0.947273	0.974898	23.7665	1.1e-06	0.946053	0.974898	8.11765	0.0044	1.7e-06	0.0045	NA	NA	-0.0542654	0.0113426	22.8885	-0.0321534	0.0113302	8.05341	NA	NA
ukb-b-14360	rs34555420	6	26090270	0.493012	G	C	0.934383	0.994555	0.101833	0.75	0.934932	0.994555	0.0955019	0.76	0.98	0.97	NA	NA	-0.000256267	0.0101386	0.000638893	0.000416302	0.010274	0.00164185	NA	NA
ukb-b-14360	rs34555420	6	26090270	0.493012	G	T	0.901314	0.997087	14.1457	0.00017	0.903897	0.997087	20.9892	4.6e-06	0.00035	1.9e-05	NA	NA	0.0301091	0.00841819	12.7925	0.0366834	0.00857851	18.2859	NA	NA
ukb-b-14360	rs3131096	6	28852451	0.499105	T	C	0.882315	0.998639	30.2424	3.8e-08	0.884683	0.998639	20.0505	7.5e-06	3.3e-08	8.5e-06	NA	NA	0.0429651	0.00777371	30.5474	0.0352018	0.00790508	19.8297	NA	NA
ukb-b-7135	rs11887534	2	44066247	0.686544	G	C	0.934203	1	78.6091	7.6e-19	0.933906	1	32.7124	1.1e-08	1.1e-18	4e-08	NA	NA	-0.0228115	0.00258623	77.799	-0.014139	0.00257514	30.1466	NA	NA
ukb-b-7135	rs11899888	2	56102744	0.832507	A	G	0.841513	0.988007	31.0449	2.5e-08	0.842242	0.988007	21.9523	2.8e-06	6.5e-08	3.7e-06	NA	NA	-0.00953717	0.00176449	29.2145	-0.00817528	0.0017668	21.4107	NA	NA
ukb-b-7135	rs75495843	3	38051211	0.61724	G	A	0.969574	1	36.5766	1.5e-09	0.969885	1	39.0306	4.2e-10	1.1e-09	4.8e-10	NA	NA	-0.0227655	0.00373798	37.0919	-0.0233055	0.00374447	38.7378	NA	NA
ukb-b-7135	rs2488100	6	144031193	1.53112	T	G	0.429387	1	11.9754	0.00054	0.431582	1	19.504	1e-05	0.00029	8.3e-06	NA	NA	0.00469026	0.0012956	13.1055	0.00575547	0.00129109	19.8722	NA	NA
ukb-b-7135	rs10828248	10	21824619	0.466799	A	G	0.656822	0.999728	21.6036	3.4e-06	0.655534	0.999728	24.0333	9.5e-07	4e-07	7.7e-08	NA	NA	-0.0068262	0.00134724	25.6724	-0.00724434	0.0013479	28.8858	NA	NA
ukb-b-7135	rs2155290	11	112851068	1.1983	C	G	0.615379	0.99981	6.86141	0.0088	0.615392	0.99981	29.7953	4.8e-08	0.013	1.1e-07	NA	NA	-0.00328771	0.00131985	6.20495	-0.00697289	0.00131172	28.258	NA	NA
ukb-b-7872	rs10948120	6	44028307	0.691171	G	A	0.728815	0.968587	10.1497	0.0014	0.727725	0.968587	26.9302	2.1e-07	0.0014	1.5e-07	NA	NA	-0.00361671	0.00113539	10.147	-0.00590584	0.00112473	27.5717	NA	NA
ukb-b-7872	rs7125773	11	34723573	0.533446	T	C	0.304435	0.998288	26.0585	3.3e-07	0.303008	0.998288	10.5343	0.0012	3.5e-07	0.0013	NA	NA	-0.00550195	0.00108043	25.9321	-0.00345827	0.00107395	10.3693	NA	NA
ukb-b-7872	rs8002827	13	73836097	0.714494	T	G	0.492534	0.994962	21.3724	3.8e-06	0.491525	0.994962	18.5523	1.7e-05	2.9e-06	1.9e-05	NA	NA	0.00465491	0.000995068	21.8835	0.00423072	0.000989299	18.2883	NA	NA
ukb-b-16890	rs11249433	1	121280613	1.52287	A	G	0.58316	1	27.4585	1.6e-07	0.583647	1	21.2458	4e-06	2e-07	4.4e-06	NA	NA	-0.00226968	0.000436723	27.0095	-0.0019998	0.000435374	21.0984	NA	NA
ukb-b-16890	rs9967727	2	213537460	2.26271	C	G	0.635639	0.995791	15.2765	9.3e-05	0.634605	0.995791	16.6323	4.5e-05	9.7e-05	4.7e-05	NA	NA	-0.00174561	0.000447684	15.2038	-0.00181914	0.000446851	16.5732	NA	NA
ukb-b-16890	rs4442975	2	217920769	2.31458	G	T	0.489571	0.990083	38.7359	4.9e-10	0.489392	0.990083	39.3419	3.6e-10	5.8e-10	3.8e-10	NA	NA	0.00267071	0.000430961	38.404	0.00270309	0.000431762	39.1952	NA	NA
ukb-b-16890	rs11715126	3	27401247	0.486734	G	A	0.583753	0.993922	29.8366	4.7e-08	0.581969	0.993922	32.1503	1.4e-08	5.4e-08	1.5e-08	NA	NA	0.00237133	0.000436201	29.5537	0.00247407	0.000436892	32.0682	NA	NA
ukb-b-16890	rs10941679	5	44706498	0.6244	A	G	0.747305	0.979692	35.3055	2.8e-09	0.747406	0.979692	24.0415	9.4e-07	2.4e-09	9.3e-07	NA	NA	-0.00297819	0.000499259	35.5837	-0.00244753	0.000498999	24.0579	NA	NA
ukb-b-16890	rs7709971	5	56007339	0.685637	G	A	0.838738	0.996762	50.6897	1.1e-12	0.837602	0.996762	56.2688	6.3e-14	1.3e-12	5.8e-14	NA	NA	-0.00415531	0.000585786	50.3188	-0.00439022	0.000584366	56.442	NA	NA
ukb-b-16890	rs6913578	6	151949806	1.64167	A	C	0.675957	0.998032	23.7169	1.1e-06	0.676602	0.998032	28.3734	1e-07	1.1e-06	1e-07	NA	NA	-0.00223835	0.000459823	23.696	-0.00244438	0.000459457	28.3039	NA	NA
ukb-b-16890	rs13281615	8	128355618	1.49034	A	G	0.591206	1	39.5444	3.2e-10	0.591758	1	36.2453	1.7e-09	2.8e-10	1.7e-09	NA	NA	-0.00275369	0.000436385	39.8191	-0.00263258	0.000437202	36.2576	NA	NA
ukb-b-16890	rs10978911	9	110306944	1.2829	G	C	0.875127	0.99092	26.8728	2.2e-07	0.874224	0.99092	11.0137	0.0009	2.6e-07	0.00093	NA	NA	-0.00336316	0.000653358	26.4967	-0.00214924	0.00064938	10.954	NA	NA
ukb-b-16890	rs628931	9	110893030	1.29565	A	G	0.377613	0.992705	22.2756	2.4e-06	0.377292	0.992705	20.0307	7.6e-06	2.5e-06	7.7e-06	NA	NA	-0.00209639	0.000445178	22.1756	-0.00198899	0.000444685	20.006	NA	NA
ukb-b-16890	rs4746409	10	64263402	0.864413	C	G	0.504571	0.954656	11.4834	0.0007	0.504783	0.954656	22.8705	1.7e-06	0.0007	1.6e-06	NA	NA	0.00149159	0.000440147	11.4843	0.00210943	0.00043924	23.0635	NA	NA
ukb-b-16890	rs7904249	10	80887337	1.06403	G	A	0.841636	0.992845	20.5107	5.9e-06	0.841932	0.992845	14.0301	0.00018	5.9e-06	0.00018	NA	NA	-0.0026744	0.000590235	20.5307	-0.00220779	0.000590499	13.979	NA	NA
ukb-b-16890	rs2936870	10	123348902	1.53937	T	C	0.397259	0.998042	134.15	5.1e-31	0.397108	0.998042	156.653	6.1e-36	2.8e-31	4.3e-36	NA	NA	0.00511243	0.000439443	135.347	0.0055064	0.000439006	157.324	NA	NA
ukb-b-16890	rs78540526	11	69331418	0.76496	C	T	0.928759	0.991405	61.7943	3.8e-15	0.92883	0.991405	55.2873	1e-13	3.7e-15	9.9e-14	NA	NA	-0.00659868	0.000838981	61.8599	-0.00623882	0.00083833	55.3828	NA	NA
ukb-b-16890	rs812020	12	28151609	0.480846	A	C	0.737849	0.975998	19.727	8.9e-06	0.738193	0.975998	13.2526	0.00027	8.4e-06	0.00025	NA	NA	0.00220407	0.000494901	19.8341	0.00181279	0.000494649	13.4308	NA	NA
ukb-b-16890	rs61938093	12	96026737	1.1204	C	T	0.704925	0.991191	21.6664	3.2e-06	0.706343	0.991191	30.451	3.4e-08	3.5e-06	3.7e-08	NA	NA	0.00219109	0.000472365	21.5161	0.0026044	0.000473153	30.2978	NA	NA
ukb-b-16890	rs4784227	16	52599188	0.628473	C	T	0.760016	1	89.9869	2.4e-21	0.759556	1	119.281	9.1e-28	2.7e-21	9.3e-28	NA	NA	-0.00476774	0.000503192	89.7753	-0.00548469	0.000502271	119.242	NA	NA
ukb-b-16890	rs7193144	16	53810686	0.646006	T	C	0.604851	0.999339	23.8411	1e-06	0.604936	0.999339	10.3627	0.0013	8.9e-07	0.0012	NA	NA	0.00215921	0.000439394	24.1479	0.00142194	0.000439725	10.4568	NA	NA
ukb-b-16890	rs73169097	22	41027870	0.499213	C	T	0.900614	0.997005	30.1228	4.1e-08	0.900906	0.997005	16.0293	6.2e-05	4.8e-08	6.9e-05	NA	NA	-0.00392656	0.000719547	29.7787	-0.00286281	0.000719458	15.8334	NA	NA
ukb-b-11535	rs11915360	3	88643136	1.09961	C	T	0.429559	0.996482	26.7054	2.4e-07	0.42873	0.996482	6.63597	0.01	8.9e-08	0.0058	NA	NA	0.00627558	0.00117344	28.6014	0.00323313	0.00117271	7.60094	NA	NA
ukb-b-11535	rs1466978	4	41983544	0.658741	T	C	0.238358	0.999082	18.524	1.7e-05	0.238923	0.999082	25.9691	3.5e-07	0.00011	1.6e-06	NA	NA	-0.00526517	0.00136118	14.9622	-0.00653163	0.00136093	23.0343	NA	NA
ukb-b-11535	rs34084719	7	107095227	1.23708	T	C	0.790201	0.996552	10.5677	0.0012	0.789316	0.996552	26.3906	2.8e-07	0.0017	5.4e-07	NA	NA	-0.00446941	0.0014277	9.80003	-0.00713836	0.00142472	25.1036	NA	NA
ukb-b-11535	rs2565185	10	65392056	0.871626	T	C	0.719915	0.999089	10.3257	0.0013	0.719253	0.999089	29.2531	6.4e-08	0.0037	2.7e-07	NA	NA	0.00375368	0.00129204	8.44033	0.00664501	0.00129119	26.4856	NA	NA
ukb-b-11535	rs735465	12	110136274	1.29579	C	G	0.238603	0.990982	12.8089	0.00034	0.239065	0.990982	18.5289	1.7e-05	0.00043	1.4e-05	NA	NA	-0.00480499	0.00136521	12.3875	-0.00592261	0.00136483	18.8309	NA	NA
ukb-b-12493	rs17035646	1	10796547	0.213153	G	A	0.663571	0.982765	48.822	2.8e-12	0.662099	0.982765	29.5576	5.4e-08	9.9e-12	1.3e-07	NA	NA	-0.00683096	0.00100337	46.3487	-0.00529292	0.00100325	27.8338	NA	NA
ukb-b-12493	rs11801879	1	11928819	0.240121	T	C	0.911414	0.989112	18.0754	2.1e-05	0.91175	0.989112	24.1216	9e-07	2.2e-05	9.8e-07	NA	NA	0.00707922	0.00166683	18.0381	0.00818067	0.00167117	23.9628	NA	NA
ukb-b-12493	rs7528118	1	56968755	0.827278	G	A	0.759936	0.989104	15.3514	8.9e-05	0.76001	0.989104	17.5793	2.8e-05	9.8e-05	2.9e-05	NA	NA	-0.00431886	0.00110873	15.1737	-0.00464221	0.00110976	17.4982	NA	NA
ukb-b-12493	rs3790604	1	113046879	1.44296	C	A	0.926901	0.993775	11.7245	0.00062	0.926786	0.993775	45.9463	1.2e-11	0.0008	2.2e-11	NA	NA	-0.00609523	0.00181862	11.2329	-0.0121326	0.00181267	44.7994	NA	NA
ukb-b-12493	rs17558745	1	218548521	2.42469	C	T	0.688413	0.98904	20.5816	5.7e-06	0.687859	0.98904	10.2524	0.0014	4.7e-06	0.001	NA	NA	-0.00467508	0.00102155	20.9442	-0.00335447	0.00102305	10.7511	NA	NA
ukb-b-12493	rs1275985	2	26911745	0.470919	C	T	0.381958	0.994989	30.0083	4.3e-08	0.383553	0.994989	51.5339	7e-13	2.7e-08	6.5e-13	NA	NA	0.00540197	0.000971046	30.9474	0.00698838	0.000971917	51.7004	NA	NA
ukb-b-12493	rs1918898	2	188100639	2.04098	C	T	0.644307	0.995073	19.9157	8.1e-06	0.643452	0.995073	18.8535	1.4e-05	4.9e-05	4.8e-05	NA	NA	0.00400652	0.000986272	16.5022	0.00401519	0.000988252	16.5073	NA	NA
ukb-b-12493	rs10804330	2	227185749	2.44306	T	C	0.568354	0.98347	15.0773	0.0001	0.568295	0.98347	23.1464	1.5e-06	0.00013	2e-06	NA	NA	0.0036652	0.000959296	14.5979	0.00456642	0.00096026	22.6138	NA	NA
ukb-b-12493	rs346078	3	11327840	0.281402	G	C	0.621221	0.99422	18.828	1.4e-05	0.622507	0.99422	18.8055	1.4e-05	4.3e-05	4.7e-05	NA	NA	-0.00397797	0.000972564	16.7296	-0.00396892	0.000975638	16.5489	NA	NA
ukb-b-12493	rs2643826	3	27562988	0.486955	C	T	0.547963	0.993946	34.136	5.1e-09	0.547412	0.993946	23.3954	1.3e-06	6.9e-09	2e-06	NA	NA	-0.00550213	0.000949865	33.5534	-0.00451175	0.000950076	22.5513	NA	NA
ukb-b-12493	rs3821843	3	53558012	0.701115	G	A	0.321122	0.966289	21.2546	4e-06	0.320912	0.966289	20.0809	7.4e-06	2.5e-06	9.8e-06	NA	NA	-0.00482919	0.00102516	22.1902	-0.00454239	0.00102728	19.552	NA	NA
ukb-b-12493	rs6766859	3	138055136	1.50516	C	T	0.374032	0.98874	7.95393	0.0048	0.372283	0.98874	31.7484	1.8e-08	0.005	1.8e-08	NA	NA	0.00275204	0.00097929	7.89747	0.00551962	0.000980651	31.6803	NA	NA
ukb-b-12493	rs6822044	4	26787745	0.464696	C	G	0.652703	0.991567	32.5735	1.1e-08	0.65292	0.991567	8.89822	0.0029	1.8e-08	0.0038	NA	NA	0.0055836	0.000992274	31.6639	0.0028775	0.000993285	8.39232	NA	NA
ukb-b-12493	rs13125101	4	81174592	0.949377	G	A	0.708806	0.993717	112.135	3.3e-26	0.70752	0.993717	67.2132	2.4e-16	2.3e-25	7.9e-16	NA	NA	-0.0108264	0.00104038	108.288	-0.00836172	0.00103806	64.8858	NA	NA
ukb-b-12493	rs7685862	4	111389101	1.23079	C	A	0.204515	1	13.8529	0.0002	0.2049	1	15.6967	7.4e-05	6.5e-05	5.3e-05	NA	NA	0.0046735	0.00117017	15.9511	0.00472191	0.00116834	16.3342	NA	NA
ukb-b-12493	rs9330353	4	138439630	1.45939	T	A	0.582456	0.994375	34.0173	5.5e-09	0.581795	0.994375	11.402	0.00073	1.5e-09	0.00049	NA	NA	-0.00579364	0.000958206	36.5582	-0.0033425	0.000958832	12.1523	NA	NA
ukb-b-12493	rs3796581	4	156642884	1.64899	A	G	0.81622	0.999307	20.0007	7.7e-06	0.815869	0.999307	23.8034	1.1e-06	7.5e-06	8.4e-07	NA	NA	0.00545992	0.00121898	20.0622	0.00599004	0.00121628	24.2546	NA	NA
ukb-b-12493	rs12656497	5	32831939	0.512473	T	C	0.403415	0.997853	29.365	6e-08	0.403929	0.997853	33.1797	8.4e-09	4e-08	1.1e-08	NA	NA	-0.00528087	0.000961386	30.1728	-0.00548967	0.000960662	32.6551	NA	NA
ukb-b-12493	rs56273825	5	110840889	1.1847	T	C	0.977933	0.894372	15.367	8.9e-05	0.978298	0.894372	20.5981	5.7e-06	0.00017	1.7e-05	NA	NA	0.0127644	0.00339491	14.1365	0.0146711	0.00341557	18.45	NA	NA
ukb-b-12493	rs6866614	5	131787137	1.38806	A	G	0.4233	0.980784	30.8232	2.8e-08	0.423393	0.980784	6.62288	0.01	2e-08	0.011	NA	NA	-0.00538706	0.000960291	31.4701	-0.00244009	0.00096362	6.41213	NA	NA
ukb-b-12493	rs7700842	5	157824183	1.67614	T	C	0.628752	0.999875	43.1078	5.2e-11	0.62903	0.999875	64.4537	9.9e-16	2e-10	3e-15	NA	NA	0.00619686	0.000973874	40.4891	0.00770908	0.000976831	62.2825	NA	NA
ukb-b-12493	rs4412193	6	26338056	0.493997	A	G	0.633633	1	24.7185	6.6e-07	0.632625	1	27.4187	1.6e-07	2.4e-06	5.4e-07	NA	NA	0.00462556	0.000980298	22.2644	0.00491465	0.000980677	25.115	NA	NA
ukb-b-12493	rs1077394	6	31610384	0.515563	C	T	0.326407	1	13.0835	0.0003	0.328984	1	20.6171	5.6e-06	0.00024	5e-06	NA	NA	-0.0036941	0.00100466	13.5202	-0.00458388	0.00100446	20.826	NA	NA
ukb-b-12493	rs7763350	6	43349308	0.669773	A	C	0.677624	0.999326	26.0608	3.3e-07	0.677982	0.999326	12.2461	0.00047	1.1e-07	0.00036	NA	NA	-0.00534691	0.00100675	28.2073	-0.00360167	0.00100948	12.7295	NA	NA
ukb-b-12493	rs9375459	6	127147704	1.32729	C	T	0.563291	1	32.8651	9.9e-09	0.562452	1	55.3234	1e-13	1.8e-08	4e-14	NA	NA	-0.00533685	0.000948463	31.6614	-0.0071845	0.00095034	57.1525	NA	NA
ukb-b-12493	rs6918911	6	133999752	1.40596	A	T	0.919704	0.924911	20.3962	6.3e-06	0.920545	0.924911	20.8583	4.9e-06	7e-06	3.1e-06	NA	NA	0.00809701	0.00180138	20.2041	0.00846203	0.00181443	21.7504	NA	NA
ukb-b-12493	rs57139556	6	150998511	1.61684	A	G	0.928757	1	24.4806	7.5e-07	0.928101	1	11.4486	0.00072	5.4e-07	0.00068	NA	NA	0.00916468	0.00182903	25.1068	0.00620912	0.00182737	11.5454	NA	NA
ukb-b-12493	rs55730499	6	161005610	1.77557	C	T	0.920014	0.997716	10.2102	0.0014	0.920559	0.997716	38.8259	4.6e-10	0.0029	3.3e-09	NA	NA	-0.00518178	0.00173956	8.8732	-0.0103306	0.00174566	35.0212	NA	NA
ukb-b-12493	rs10245376	7	7272368	0.120548	G	T	0.844554	0.997039	12.4004	0.00043	0.844786	0.997039	28.6849	8.5e-08	0.00045	6.9e-08	NA	NA	-0.00456563	0.00130009	12.3326	-0.00703714	0.00130464	29.0945	NA	NA
ukb-b-12493	rs3735533	7	27245893	0.453651	T	C	0.0733469	1	19.2493	1.1e-05	0.0732572	1	26.2306	3e-07	7.3e-06	3.1e-07	NA	NA	-0.00809882	0.00180623	20.1048	-0.00924718	0.00180788	26.1627	NA	NA
ukb-b-12493	rs6961048	7	27328187	0.454694	C	G	0.898342	0.998373	14.8324	0.00012	0.899043	0.998373	19.4044	1.1e-05	0.00013	1.5e-05	NA	NA	-0.00596075	0.00156017	14.5968	-0.00677357	0.00156568	18.7168	NA	NA
ukb-b-12493	rs3918226	7	150690176	1.68007	C	T	0.918817	0.970466	38.8785	4.5e-10	0.919162	0.970466	29.8536	4.7e-08	3.7e-10	4.2e-08	NA	NA	-0.0109679	0.00175054	39.2559	-0.00962532	0.00175639	30.0324	NA	NA
ukb-b-12493	rs1870735	7	155744303	1.8361	C	G	0.451292	0.980049	15.1472	9.9e-05	0.452404	0.980049	15.6716	7.5e-05	6.5e-05	9.2e-05	NA	NA	0.00381535	0.000955341	15.9497	0.00373776	0.000955853	15.2912	NA	NA
ukb-b-12493	rs6991641	8	10586860	0.265992	G	C	0.402114	0.978915	36.2135	1.8e-09	0.401244	0.978915	14.0064	0.00018	2.7e-09	0.00011	NA	NA	0.0057826	0.000971713	35.4135	0.00375567	0.000972274	14.921	NA	NA
ukb-b-12493	rs76452347	9	35906471	0.60658	C	T	0.79553	0.927177	25.5669	4.3e-07	0.795582	0.927177	11.6725	0.00063	3.3e-07	0.00054	NA	NA	0.00619367	0.00121246	26.0951	0.00420572	0.00121472	11.9876	NA	NA
ukb-b-12493	rs12258967	10	18727959	0.430858	C	G	0.700948	1	14.5572	0.00014	0.70043	1	34.6853	3.9e-09	0.00017	4.5e-09	NA	NA	0.00388103	0.00103026	14.1905	0.00604751	0.00103128	34.3873	NA	NA
ukb-b-12493	rs35587371	10	21878144	0.466851	T	A	0.697531	0.997343	16.0149	6.3e-05	0.69568	0.997343	25.1233	5.4e-07	2.2e-05	3.3e-07	NA	NA	-0.00435637	0.00102559	18.0426	-0.00524466	0.00102712	26.0728	NA	NA
ukb-b-12493	rs72831345	10	63518748	0.854309	G	A	0.854978	0.998991	44.3413	2.8e-11	0.854852	0.998991	60.072	9.1e-15	2.1e-11	1.3e-14	NA	NA	0.00895616	0.00133728	44.8538	0.0103028	0.00133751	59.3351	NA	NA
ukb-b-12493	rs12263737	10	96044913	1.23128	G	A	0.728739	0.997839	29.6104	5.3e-08	0.729066	0.997839	13.9482	0.00019	4.6e-07	0.00042	NA	NA	0.00533928	0.0010591	25.4151	0.00373996	0.00106089	12.4276	NA	NA
ukb-b-12493	rs11191559	10	104867686	1.30644	C	T	0.922332	0.999675	27.8666	1.3e-07	0.922438	0.999675	14.4474	0.00014	2.1e-07	0.00015	NA	NA	0.00912693	0.00175976	26.8995	0.00667282	0.00175838	14.401	NA	NA
ukb-b-12493	rs12762222	10	107289232	1.32151	T	C	0.980749	0.974315	13.3234	0.00026	0.980411	0.974315	16.7844	4.2e-05	0.00025	3.6e-05	NA	NA	-0.0127175	0.00347399	13.4013	-0.0142251	0.0034431	17.0692	NA	NA
ukb-b-12493	rs740746	10	115792787	1.41595	G	A	0.266638	0.992331	34.4773	4.3e-09	0.266985	0.992331	26.204	3.1e-07	1.3e-08	1.5e-06	NA	NA	-0.00607858	0.00106805	32.3906	-0.00514548	0.00107001	23.1245	NA	NA
ukb-b-12493	rs10749409	10	122976566	1.52888	C	G	0.316017	0.99564	24.0099	9.6e-07	0.315344	0.99564	21.6314	3.3e-06	1.6e-06	4.5e-06	NA	NA	0.00486867	0.0010148	23.0176	0.00466252	0.0010166	21.0352	NA	NA
ukb-b-12493	rs12360772	11	1899962	0.045777	G	A	0.813018	0.988232	26.4994	2.6e-07	0.81315	0.988232	20.2797	6.7e-06	3.1e-07	1.3e-05	NA	NA	-0.00621921	0.00121506	26.1986	-0.0053153	0.00121804	19.0429	NA	NA
ukb-b-12493	rs55670730	11	43620008	0.622026	A	T	0.889568	0.981636	20.4963	6e-06	0.888947	0.981636	11.9663	0.00054	9.1e-06	0.0004	NA	NA	-0.0067496	0.00152095	19.6937	-0.0053621	0.00151515	12.5245	NA	NA
ukb-b-12493	rs11604462	11	65551648	0.738795	G	A	0.657097	1	12.1023	0.0005	0.656205	1	28.4936	9.4e-08	0.0004	3.6e-08	NA	NA	-0.00351177	0.00099158	12.5428	-0.00546321	0.000991571	30.3562	NA	NA
ukb-b-12493	rs633185	11	100593538	1.09284	G	C	0.285279	0.987883	48.2002	3.8e-12	0.284559	0.987883	29.6742	5.1e-08	3.2e-12	4.5e-08	NA	NA	-0.00731259	0.0010494	48.5575	-0.00574575	0.00105057	29.9118	NA	NA
ukb-b-12493	rs568546	11	107321156	1.14744	C	T	0.479236	0.989466	44.8328	2.1e-11	0.478599	0.989466	20.0396	7.6e-06	2.9e-11	5.8e-06	NA	NA	0.00630011	0.000946992	44.2592	0.00429561	0.00094755	20.5516	NA	NA
ukb-b-12493	rs2728624	12	20155052	0.365082	G	A	0.772287	0.993311	10.7927	0.001	0.773835	0.993311	25.4985	4.4e-07	0.0015	7.2e-07	NA	NA	0.0035705	0.00112528	10.0678	0.00560299	0.00113086	24.5485	NA	NA
ukb-b-12493	rs7297416	12	54443090	0.685615	A	C	0.702169	1	21.515	3.5e-06	0.702344	1	9.43843	0.0021	3.8e-06	0.0015	NA	NA	0.0047687	0.00103182	21.3595	0.00328057	0.00103135	10.1178	NA	NA
ukb-b-12493	rs3184504	12	111884608	1.3026	T	C	0.482943	1	41.7197	1.1e-10	0.482516	1	36.4416	1.6e-09	2.4e-11	4.4e-10	NA	NA	0.00629334	0.000942194	44.615	0.00587981	0.000942193	38.9445	NA	NA
ukb-b-12493	rs35443	12	115552878	1.35662	G	C	0.618047	0.999239	27.2217	1.8e-07	0.618341	0.999239	24.1935	8.7e-07	1.5e-07	6.4e-07	NA	NA	0.00507952	0.000968002	27.5355	0.00483263	0.000970707	24.7851	NA	NA
ukb-b-12493	rs8042127	15	41251512	0.630674	C	T	0.521487	0.989726	20.0647	7.5e-06	0.519399	0.989726	14.6577	0.00013	4.4e-06	0.00017	NA	NA	-0.00434336	0.000946251	21.0688	-0.00357066	0.000949989	14.1273	NA	NA
ukb-b-12493	rs2759315	15	81009646	1.05804	C	A	0.556612	0.995814	24.6227	7e-07	0.557156	0.995814	27.9731	1.2e-07	2.1e-06	2.5e-07	NA	NA	-0.00450169	0.000949422	22.4819	-0.00490342	0.000950665	26.6038	NA	NA
ukb-b-12493	rs7497304	15	91429176	1.19085	G	T	0.674211	1	21.7124	3.2e-06	0.674302	1	50.2151	1.4e-12	4e-06	1.3e-12	NA	NA	-0.00463531	0.00100483	21.2799	-0.0071316	0.00100525	50.3296	NA	NA
ukb-b-12493	rs77924615	16	20392332	0.402113	G	A	0.802981	0.981428	11.0586	0.00088	0.803661	0.981428	26.948	2.1e-07	0.00076	7.7e-08	NA	NA	0.00402806	0.00119649	11.3338	0.00644092	0.00119845	28.884	NA	NA
ukb-b-12493	rs12932686	16	51759252	0.614904	T	C	0.586038	0.994562	24.4916	7.5e-07	0.586868	0.994562	12.0474	0.00052	1.4e-06	0.00074	NA	NA	-0.00461826	0.000958541	23.2133	-0.00323459	0.000958909	11.3785	NA	NA
ukb-b-12493	rs56094641	16	53806453	0.645997	A	G	0.59556	0.999622	16.262	5.5e-05	0.595206	0.999622	14.0548	0.00018	2.7e-05	5.8e-05	NA	NA	-0.00402876	0.000958881	17.6528	-0.00386844	0.000962008	16.1702	NA	NA
ukb-b-12493	rs35184780	17	27928622	0.496757	C	G	0.561069	0.971702	14.2801	0.00016	0.561398	0.971702	20.5937	5.7e-06	0.0003	1.1e-05	NA	NA	-0.00347785	0.000962933	13.0445	-0.00423647	0.000963884	19.3179	NA	NA
ukb-b-12493	rs16948048	17	47440466	0.712274	A	G	0.632531	1	15.7485	7.2e-05	0.633614	1	26.0934	3.3e-07	0.00014	5.6e-07	NA	NA	-0.00372572	0.000976709	14.5509	-0.00490586	0.000980619	25.0282	NA	NA
ukb-b-12493	rs4291	17	61554194	0.886183	T	A	0.376354	0.99153	15.7347	7.3e-05	0.377047	0.99153	15.2242	9.5e-05	3.1e-05	0.00011	NA	NA	0.00407939	0.000978989	17.3634	0.00378572	0.000977563	14.9971	NA	NA
ukb-b-12493	rs62089932	18	72724362	1.07049	C	T	0.13987	0.872798	13.2831	0.00027	0.14023	0.872798	16.5415	4.8e-05	0.00015	2.5e-05	NA	NA	0.00551797	0.001453	14.422	0.00613003	0.00145498	17.7504	NA	NA
ukb-b-12493	rs68096471	19	5175709	0.165804	G	A	0.730373	0.996691	15.8424	6.9e-05	0.731227	0.996691	17.5404	2.8e-05	3.1e-05	1.6e-05	NA	NA	0.00442811	0.0010638	17.3267	0.00460043	0.00106524	18.6511	NA	NA
ukb-b-12493	rs167479	19	11526765	0.328659	G	T	0.527856	1	56.5111	5.6e-14	0.527213	1	30.0834	4.1e-08	3e-13	2.6e-07	NA	NA	0.00687673	0.000942567	53.2279	0.00486781	0.000945326	26.5157	NA	NA
ukb-b-12493	rs2003476	19	18806668	0.454309	T	C	0.595111	0.986683	17.6376	2.7e-05	0.59338	0.986683	15.7714	7.1e-05	3e-05	6e-05	NA	NA	0.00402948	0.000964872	17.4405	0.00388068	0.000966635	16.1172	NA	NA
ukb-b-12493	rs6108171	20	8635551	0.255274	A	T	0.752406	0.988118	51.3386	7.8e-13	0.752995	0.988118	38.1419	6.6e-10	3.3e-13	5.4e-10	NA	NA	0.00797702	0.00109573	52.9998	0.00682856	0.00109988	38.5452	NA	NA
ukb-b-12493	rs1327235	20	10969030	0.305596	A	G	0.523421	1	22.1713	2.5e-06	0.524061	1	21.6045	3.4e-06	5e-06	7.6e-06	NA	NA	-0.00430816	0.000943731	20.8394	-0.004236	0.000946222	20.0412	NA	NA
ukb-b-12493	rs6031435	20	42797358	0.64926	A	G	0.540591	0.987764	27.7609	1.4e-07	0.540794	0.987764	11.6591	0.00064	6.3e-08	0.00049	NA	NA	-0.00514287	0.000950775	29.2587	-0.00331869	0.000951697	12.1601	NA	NA
ukb-b-12493	rs6026744	20	57742388	0.952343	A	T	0.881046	0.993966	30.8949	2.7e-08	0.880919	0.993966	31.9092	1.6e-08	1.1e-08	1.9e-08	NA	NA	-0.00834875	0.00146048	32.6778	-0.00821653	0.00146252	31.5625	NA	NA
ukb-b-12493	rs8118848	20	62461572	1.09113	G	A	0.761983	0.996381	31.8159	1.7e-08	0.762743	0.996381	13.4672	0.00024	7.4e-08	0.00049	NA	NA	0.00596265	0.00110804	28.9578	0.00386635	0.00110931	12.1477	NA	NA
ukb-b-12493	rs162395	21	44945759	0.592657	T	C	0.42907	0.9984	15.8545	6.8e-05	0.42829	0.9984	15.5206	8.2e-05	3.4e-05	7.2e-05	NA	NA	-0.00394357	0.000951668	17.1715	-0.00378408	0.000952879	15.7705	NA	NA
ukb-b-12465	rs629301	1	109818306	1.38716	G	T	0.221414	1	37.247	1e-09	0.222674	1	31.3691	2.1e-08	8.9e-10	2.3e-08	NA	NA	-0.00187415	0.000305807	37.5592	-0.00170823	0.000305811	31.2025	NA	NA
ukb-b-12465	rs12138316	1	222846882	2.46481	G	A	0.28124	0.99818	15.4471	8.5e-05	0.279822	0.99818	17.2165	3.3e-05	7.9e-05	3e-05	NA	NA	-0.0011175	0.000283105	15.5812	-0.00118424	0.000283679	17.427	NA	NA
ukb-b-12465	rs9349379	6	12903957	0.288899	A	G	0.595108	1	31.6546	1.8e-08	0.59388	1	28.0523	1.2e-07	1.9e-08	1.3e-07	NA	NA	-0.00145333	0.00025876	31.545	-0.00136936	0.000259272	27.8948	NA	NA
ukb-b-12465	rs2315065	6	161108144	1.77595	C	A	0.898623	0.955582	50.889	9.8e-13	0.898975	0.955582	70.5753	4.4e-17	1.3e-12	4.7e-17	NA	NA	-0.00305444	0.000430468	50.3477	-0.00362374	0.000431732	70.4506	NA	NA
ukb-b-12465	rs1537371	9	22099568	0.436267	C	A	0.499516	0.998495	96.6947	8.1e-23	0.498847	0.998495	82.9591	8.4e-20	7.7e-23	7.1e-20	NA	NA	-0.00250011	0.000254121	96.7919	-0.00232004	0.00025421	83.2926	NA	NA
ukb-b-12465	rs1029420	15	91441086	1.191	T	C	0.389357	0.991595	25.861	3.7e-07	0.388518	0.991595	7.38217	0.0066	3.5e-07	0.0067	NA	NA	-0.0013361	0.000262266	25.9533	-0.00071133	0.000262382	7.3498	NA	NA
ukb-b-12465	rs72654473	19	45414399	0.70719	C	A	0.892087	0.997904	22.2128	2.4e-06	0.892265	0.997904	16.4081	5.1e-05	2.3e-06	5.2e-05	NA	NA	0.00193323	0.000409207	22.3194	0.00166506	0.000411464	16.3756	NA	NA
ukb-b-12465	rs28451064	21	35593827	0.362865	G	A	0.869017	0.957975	16.7247	4.3e-05	0.868749	0.957975	19.1736	1.2e-05	4.7e-05	1.2e-05	NA	NA	-0.0015631	0.000384092	16.5617	-0.00168626	0.00038572	19.1118	NA	NA
ukb-b-17289	rs72866682	2	35260064	0.577029	C	T	0.959715	0.986862	31.4892	2e-08	0.960417	0.986862	26.3679	2.8e-07	6.3e-06	0.0014	NA	NA	-0.00520754	0.00115314	20.394	-0.00367988	0.00115405	10.1676	NA	NA
ukb-b-17289	rs114814445	3	32653624	0.575335	C	T	0.904097	0.922957	64.5321	9.5e-16	0.903823	0.922957	80.5027	2.9e-19	2e-05	1.3e-08	NA	NA	-0.00338679	0.000794781	18.1586	-0.0044853	0.000789155	32.3041	NA	NA
ukb-b-17289	rs7636868	3	45373208	0.677354	G	A	0.310019	0.985498	73.5731	9.7e-18	0.309174	0.985498	32.4532	1.2e-08	5.7e-07	0.0027	NA	NA	0.00245227	0.000490208	25.0251	0.00146199	0.000488146	8.96998	NA	NA
ukb-b-17289	rs6837182	4	3931187	0.0641195	T	C	0.639507	0.974396	16.6798	4.4e-05	0.640056	0.974396	41.8304	1e-10	0.0042	3e-07	NA	NA	-0.0013617	0.000475527	8.20003	-0.00242086	0.000472458	26.2551	NA	NA
ukb-b-17289	rs10023850	4	38763693	0.603661	G	A	0.843338	0.992487	243.461	6.9e-55	0.843547	0.992487	169.695	8.6e-39	5.2e-10	0.00086	NA	NA	0.00385543	0.000620515	38.6048	0.00205187	0.000615654	11.1077	NA	NA
ukb-b-17289	rs34147077	4	43885430	0.670627	A	G	0.963346	1	83.0482	8e-20	0.963246	1	83.1831	7.5e-20	1.5e-05	1.7e-05	NA	NA	-0.00518698	0.00119888	18.7187	-0.00510815	0.00118914	18.4529	NA	NA
ukb-b-17289	rs13202164	6	92488564	1.02005	G	A	0.947455	0.967164	98.5907	3.1e-23	0.9481	0.967164	72.8018	1.4e-17	7.5e-08	0.00095	NA	NA	-0.0055192	0.0010259	28.943	-0.00338929	0.00102515	10.9307	NA	NA
ukb-b-17289	rs111654392	7	22649261	0.399803	G	C	0.968071	0.982804	35.2551	2.9e-09	0.968183	0.982804	58.9591	1.6e-14	0.0013	8.7e-07	NA	NA	-0.00414948	0.00129221	10.3114	-0.00631753	0.00128403	24.2071	NA	NA
ukb-b-17289	rs2796466	9	84204779	0.972944	G	T	0.531719	0.985768	28.8781	7.7e-08	0.529284	0.985768	15.8926	6.7e-05	4e-06	0.00084	NA	NA	0.00209776	0.00045491	21.2647	0.00151135	0.000452427	11.1592	NA	NA
ukb-b-17289	rs7067564	10	72277983	0.958034	C	T	0.862861	0.993025	71.9491	2.2e-17	0.863023	0.993025	64.7796	8.4e-16	1.1e-06	1.8e-06	NA	NA	-0.00319917	0.00065713	23.7013	-0.00311711	0.000653	22.7865	NA	NA
ukb-b-17289	rs4767526	12	117709991	1.39884	T	C	0.556912	0.981065	77.2573	1.5e-18	0.556061	0.981065	84.616	3.6e-20	8.6e-05	1.9e-06	NA	NA	-0.00179489	0.000457038	15.4231	-0.00216803	0.000454607	22.7436	NA	NA
ukb-b-17289	rs117747734	15	39799455	0.615999	C	A	0.965848	0.962985	65.0522	7.3e-16	0.965373	0.962985	27.2347	1.8e-07	9.4e-09	0.0023	NA	NA	-0.00726251	0.00126493	32.9641	-0.0038061	0.00124747	9.30888	NA	NA
ukb-b-17289	rs7184653	16	16294465	0.337342	T	C	0.230003	1	41.7665	1e-10	0.229622	1	33.3293	7.8e-09	1.6e-06	0.00042	NA	NA	0.00257484	0.000536055	23.0718	0.0018791	0.000533114	12.424	NA	NA
ukb-b-17612	rs34963268	1	22710877	0.448441	G	C	0.820263	0.999549	24.3523	8e-07	0.820869	0.999549	24.2427	8.5e-07	7.6e-07	6.6e-07	NA	NA	-0.0621926	0.0125756	24.4581	-0.0629149	0.0126493	24.7388	NA	NA
ukb-b-17612	rs61818805	1	113233698	1.44353	T	C	0.793495	0.998529	25.9623	3.5e-07	0.794575	0.998529	8.22675	0.0041	5.2e-07	0.004	NA	NA	-0.0603866	0.0120364	25.1702	-0.0348511	0.0121012	8.29418	NA	NA
ukb-b-17612	rs9659023	1	240588768	2.75503	A	G	0.800589	0.997424	36.5609	1.5e-09	0.80165	0.997424	34.704	3.8e-09	1.2e-09	2.9e-09	NA	NA	-0.0745826	0.0122616	36.9984	-0.0723178	0.0121829	35.2362	NA	NA
ukb-b-17612	rs7584262	2	42250549	0.665468	C	T	0.773765	0.993349	43.3209	4.6e-11	0.776976	0.993349	22.1822	2.5e-06	6.1e-11	4.6e-06	NA	NA	-0.0763038	0.0116644	42.7923	-0.053813	0.0117425	21.0017	NA	NA
ukb-b-17612	rs4233949	2	54659707	0.823463	C	G	0.391561	0.99327	40.6788	1.8e-10	0.392651	0.99327	51.736	6.3e-13	2.8e-10	1e-12	NA	NA	0.0627866	0.00995007	39.8182	0.0714317	0.0100252	50.7691	NA	NA
ukb-b-17612	rs2941584	2	54881621	0.825216	T	C	0.329341	0.99473	23.6466	1.2e-06	0.328832	0.99473	18.5003	1.7e-05	1.9e-06	2.6e-05	NA	NA	-0.0494657	0.0103844	22.6907	-0.0435008	0.0103442	17.6849	NA	NA
ukb-b-17612	rs1878522	2	119016078	1.39275	T	G	0.246859	0.994684	32.1751	1.4e-08	0.246325	0.994684	11.0027	0.00091	2.4e-08	0.0013	NA	NA	0.0628601	0.0112652	31.1367	0.0366413	0.0113581	10.4072	NA	NA
ukb-b-17612	rs144279715	2	119548256	1.39651	A	G	0.983681	0.987508	27.0842	1.9e-07	0.984682	0.987508	26.517	2.6e-07	3.6e-07	1.3e-07	NA	NA	-0.196954	0.0387124	25.8839	-0.211421	0.0400048	27.9301	NA	NA
ukb-b-17612	rs10931982	2	202832130	2.15279	T	C	0.231965	1	37.2055	1.1e-09	0.234244	1	19.0399	1.3e-05	1.5e-09	1.9e-05	NA	NA	-0.069546	0.0115071	36.5265	-0.0490091	0.0114619	18.2828	NA	NA
ukb-b-17612	rs442115	3	41118450	0.64661	T	G	0.438358	0.996166	27.3188	1.7e-07	0.439792	0.996166	37.0827	1.1e-09	1e-07	8.5e-10	NA	NA	-0.0519732	0.00975794	28.3688	-0.0601966	0.00981247	37.6346	NA	NA
ukb-b-17612	rs34869253	4	1009420	0.00903456	T	C	0.570476	0.978929	24.8444	6.2e-07	0.571012	0.978929	23.4055	1.3e-06	4.4e-07	7.2e-07	NA	NA	0.0498416	0.00986854	25.5081	0.0492676	0.00994024	24.5658	NA	NA
ukb-b-17612	rs113308638	6	45392296	0.707402	G	T	0.951832	0.97918	14.4783	0.00014	0.95249	0.97918	14.6826	0.00013	0.00012	0.00015	NA	NA	0.0879367	0.0229101	14.7329	0.0866108	0.0228596	14.3551	NA	NA
ukb-b-17612	rs9482773	6	127459552	1.32817	G	C	0.529266	0.99643	34.2377	4.9e-09	0.523411	0.99643	74.0997	7.4e-18	5.7e-09	4.9e-18	NA	NA	-0.0564398	0.00969029	33.9233	-0.0848143	0.00979893	74.917	NA	NA
ukb-b-17612	rs6903443	6	133575048	1.40177	A	G	0.452514	0.9947	10.6678	0.0011	0.452416	0.9947	19.7113	9e-06	0.0012	1.4e-05	NA	NA	0.0316317	0.00979185	10.4356	0.042615	0.00981362	18.8567	NA	NA
ukb-b-17612	rs4869741	6	151906293	1.64039	T	C	0.710159	0.999886	67.5197	2.1e-16	0.707408	0.999886	62.4849	2.7e-15	9.8e-17	4.9e-15	NA	NA	0.088636	0.0106702	69.0041	0.0838294	0.0107066	61.3045	NA	NA
ukb-b-17612	rs2982573	6	152010534	1.64237	T	C	0.581881	0.998969	71.2769	3.1e-17	0.584814	0.998969	42.1806	8.3e-11	6.8e-17	5e-11	NA	NA	-0.0826594	0.00989805	69.7406	-0.0650824	0.00990305	43.1907	NA	NA
ukb-b-17612	rs10224602	7	37950049	0.615407	G	A	0.811283	0.999442	17.6626	2.6e-05	0.811845	0.999442	16.07	6.1e-05	2.8e-05	5.2e-05	NA	NA	-0.0519264	0.0123938	17.5537	-0.0506512	0.0125147	16.3808	NA	NA
ukb-b-17612	rs6973667	7	38152863	0.619418	A	G	0.668585	0.98194	20.3228	6.5e-06	0.673071	0.98194	42.0287	9e-11	3.2e-06	4.8e-11	NA	NA	-0.0484407	0.0103962	21.7107	-0.0687656	0.0104568	43.246	NA	NA
ukb-b-17612	rs6965122	7	96133319	1.12201	A	G	0.669569	0.99792	9.99894	0.0016	0.671447	0.99792	32.2936	1.3e-08	0.0015	2e-08	NA	NA	0.0326474	0.0102707	10.1042	0.0582574	0.0103753	31.5286	NA	NA
ukb-b-17612	rs2908007	7	120962164	1.33817	A	G	0.600202	1	224.872	7.8e-51	0.59712	1	173.858	1.1e-39	3.4e-51	3.9e-40	NA	NA	-0.149948	0.00996219	226.555	-0.131774	0.00993727	175.842	NA	NA
ukb-b-17612	rs11779019	8	9229139	0.252308	T	G	0.834858	0.992802	12.303	0.00045	0.831405	0.992802	18.7471	1.5e-05	0.00041	1.3e-05	NA	NA	-0.0465253	0.0131754	12.4695	-0.0565345	0.012968	19.0056	NA	NA
ukb-b-17612	rs2732094	8	71919918	0.936893	A	G	0.486093	0.996943	25.4822	4.5e-07	0.483319	0.996943	24.4673	7.6e-07	1.6e-07	2.9e-07	NA	NA	0.0508241	0.0096998	27.4545	0.050311	0.00980794	26.313	NA	NA
ukb-b-17612	rs4276994	10	15020847	0.345833	T	G	0.774581	0.946183	25.4	4.7e-07	0.773692	0.946183	8.38507	0.0038	6.4e-07	0.0042	NA	NA	-0.059339	0.0119182	24.7889	-0.0343201	0.0119756	8.21307	NA	NA
ukb-b-17612	rs7097132	10	31042804	0.594093	A	G	0.503636	0.997652	14.5755	0.00013	0.497768	0.997652	14.0628	0.00018	0.00022	0.00017	NA	NA	-0.0357917	0.00967852	13.6756	-0.0366113	0.00975124	14.0965	NA	NA
ukb-b-17612	rs1159798	10	54412493	0.762655	A	C	0.222356	1	27.7235	1.4e-07	0.226169	1	28.6949	8.5e-08	1.8e-07	5.9e-08	NA	NA	0.0606999	0.0116402	27.193	0.0627579	0.0115743	29.4	NA	NA
ukb-b-17612	rs11003038	10	54433560	0.763546	T	C	0.891638	0.998358	72.161	2e-17	0.894271	0.998358	56.1117	6.8e-14	2.8e-17	3.6e-14	NA	NA	0.131713	0.0155818	71.4537	0.119659	0.0158008	57.3501	NA	NA
ukb-b-17612	rs10450588	11	27308664	0.463109	C	T	0.359595	0.99743	16.4936	4.9e-05	0.362613	0.99743	28.4944	9.4e-08	5.4e-05	1.5e-07	NA	NA	0.0409215	0.0101355	16.301	0.0532644	0.0101311	27.6414	NA	NA
ukb-b-17612	rs4587689	11	47129854	0.664741	A	C	0.769647	0.992639	17.6515	2.7e-05	0.766213	0.992639	30.337	3.6e-08	2.4e-05	4.5e-08	NA	NA	-0.0489955	0.0116079	17.8159	-0.062748	0.0114673	29.9416	NA	NA
ukb-b-17612	rs2282563	11	68333200	0.750468	C	T	0.741358	0.997852	13.6863	0.00022	0.742033	0.997852	27.482	1.6e-07	0.00032	1.3e-07	NA	NA	0.0400009	0.0111119	12.9588	0.0585708	0.0111074	27.8058	NA	NA
ukb-b-17612	rs552521	11	86882599	0.952647	C	A	0.686755	1	38.8198	4.6e-10	0.68449	1	24.7743	6.4e-07	5.4e-10	6.4e-07	NA	NA	0.0650753	0.0104838	38.5296	0.0521143	0.0104675	24.7875	NA	NA
ukb-b-17612	rs7952251	11	112433438	1.19275	G	A	0.455392	0.986223	8.13177	0.0043	0.45253	0.986223	33.0357	9e-09	0.004	8.9e-09	NA	NA	0.0283825	0.0098526	8.29853	0.0562847	0.00978766	33.0691	NA	NA
ukb-b-17612	rs4842509	12	90562017	1.03525	C	T	0.59936	0.982781	15.4552	8.4e-05	0.596896	0.982781	15.5332	8.1e-05	4.6e-05	9.8e-05	NA	NA	-0.0405392	0.00995407	16.5863	-0.0389098	0.0099912	15.1664	NA	NA
ukb-b-17612	rs117645784	13	93845208	0.892372	G	A	0.987645	0.927137	14.1854	0.00017	0.988569	0.927137	31.9576	1.6e-08	0.00011	5.3e-08	NA	NA	0.177727	0.0459596	14.9539	0.259793	0.0477581	29.5911	NA	NA
ukb-b-17612	rs35107139	14	54419106	0.480903	A	C	0.592484	0.933083	24.4235	7.7e-07	0.599544	0.933083	32.008	1.5e-08	6.5e-07	2.3e-08	NA	NA	-0.0508325	0.0102155	24.7608	-0.0574842	0.0102933	31.1881	NA	NA
ukb-b-17612	rs4906321	14	103878882	1.12408	T	C	0.332659	0.988017	19.1085	1.2e-05	0.332534	0.988017	20.617	5.6e-06	9.7e-06	6.2e-06	NA	NA	-0.0456305	0.0103125	19.5785	-0.0470163	0.0104061	20.4136	NA	NA
ukb-b-17612	rs4790881	17	2068932	0.0690297	C	A	0.300013	0.996747	36.4263	1.6e-09	0.304275	0.996747	12.3346	0.00044	9.1e-10	0.00037	NA	NA	-0.0653436	0.0106685	37.5143	-0.0376382	0.0105644	12.693	NA	NA
ukb-b-17612	rs2741856	17	41826839	0.67304	G	C	0.919163	1	25.1798	5.2e-07	0.921738	1	11.1156	0.00086	2.4e-07	0.0011	NA	NA	-0.0920736	0.0178137	26.7155	-0.059866	0.0183132	10.6864	NA	NA
ukb-b-17612	rs4635400	18	13719510	0.39872	G	A	0.637578	1	16.663	4.5e-05	0.638577	1	25.9314	3.5e-07	2.7e-05	7.6e-07	NA	NA	0.0421439	0.0100357	17.6351	0.0502324	0.0101573	24.4572	NA	NA
ukb-b-17612	rs7248625	19	33564862	0.554177	A	C	0.90655	0.993911	25.5018	4.4e-07	0.906844	0.993911	40.4432	2e-10	4.1e-07	1.1e-10	NA	NA	-0.0843763	0.0166683	25.6245	-0.108742	0.01685	41.6484	NA	NA
ukb-b-17612	rs9606139	22	19679303	0.104034	G	A	0.893467	0.961995	42.2939	7.9e-11	0.892059	0.961995	45.182	1.8e-11	1.4e-11	2.7e-11	NA	NA	0.108173	0.0160121	45.6397	0.10639	0.0159693	44.3846	NA	NA
ukb-b-1712	rs13019832	2	60710571	0.872326	G	A	0.584327	0.994465	11.4078	0.00073	0.584244	0.994465	26.6884	2.4e-07	0.0015	5.6e-07	NA	NA	0.0105111	0.00331935	10.0275	0.0164032	0.00327775	25.0442	NA	NA
ukb-b-1712	rs1487441	6	98553894	1.06261	G	A	0.517632	0.995677	37.1964	1.1e-09	0.513641	0.995677	17.1774	3.4e-05	2.9e-09	4.7e-05	NA	NA	0.0194539	0.00327602	35.2632	0.013164	0.00323362	16.5728	NA	NA
ukb-b-11268	rs7513688	1	6652745	0.153949	G	A	0.640106	0.994331	18.5619	1.6e-05	0.63993	0.994331	13.2248	0.00028	1.3e-05	0.00035	NA	NA	-0.00423262	0.000970877	19.006	-0.00345201	0.000964915	12.7987	NA	NA
ukb-b-11268	rs79598313	1	27284913	0.501805	C	T	0.976598	0.996526	9.04399	0.0026	0.976658	0.996526	27.7893	1.4e-07	0.0024	2.2e-07	NA	NA	-0.00935373	0.00307563	9.24911	-0.0158416	0.00305706	26.8527	NA	NA
ukb-b-11268	rs11591147	1	55505647	0.809828	G	T	0.982686	1	67.1143	2.6e-16	0.982413	1	75.3879	3.9e-18	2.4e-16	5.6e-18	NA	NA	0.0291469	0.0035552	67.2133	0.0303406	0.00351118	74.6695	NA	NA
ukb-b-11268	rs693668	1	55521109	0.810912	G	A	0.351395	0.997778	20.3679	6.4e-06	0.351505	0.997778	15.456	8.4e-05	6e-06	7.1e-05	NA	NA	-0.00440506	0.000972853	20.5026	-0.00384734	0.000968221	15.7897	NA	NA
ukb-b-11268	rs7534572	1	62999675	0.922881	C	G	0.3525	0.999944	27.0635	2e-07	0.352285	0.999944	39.1451	3.9e-10	2.5e-07	2.6e-10	NA	NA	-0.00501313	0.000971857	26.608	-0.00610489	0.000965454	39.9845	NA	NA
ukb-b-11268	rs12740374	1	109817590	1.38714	G	T	0.779433	1	129.171	6.2e-30	0.778271	1	103.3	2.9e-24	2.6e-29	4e-24	NA	NA	0.0125631	0.00111786	126.305	0.0112508	0.00111054	102.635	NA	NA
ukb-b-11268	rs1367117	2	21263900	0.420171	G	A	0.665431	1	66.9609	2.8e-16	0.664339	1	71.5623	2.7e-17	3e-16	4.7e-17	NA	NA	-0.00802469	0.00098204	66.7726	-0.00819718	0.000976434	70.4763	NA	NA
ukb-b-11268	rs1260326	2	27730940	0.473489	T	C	0.395085	1	23.4964	1.3e-06	0.396335	1	11.1303	0.00085	1.1e-06	0.00059	NA	NA	0.00461473	0.000947509	23.7206	0.00324158	0.000943329	11.8083	NA	NA
ukb-b-11268	rs4299376	2	44072576	0.686578	G	T	0.324494	0.998057	39.6591	3e-10	0.321985	0.998057	54.0406	2e-13	2.2e-10	1.7e-13	NA	NA	0.00628767	0.000991169	40.2424	0.00727995	0.000988022	54.2904	NA	NA
ukb-b-11268	rs2673134	2	227145757	2.44274	A	G	0.364311	0.999476	25.532	4.4e-07	0.363166	0.999476	14.3929	0.00015	4.6e-07	0.00013	NA	NA	-0.00486116	0.00096411	25.4229	-0.00366515	0.000959115	14.603	NA	NA
ukb-b-11268	rs645040	3	135926622	1.49389	G	T	0.227371	1	14.0184	0.00018	0.226506	1	21.459	3.6e-06	0.00015	5.1e-06	NA	NA	-0.00418893	0.00110638	14.335	-0.00502797	0.00110199	20.8174	NA	NA
ukb-b-11268	rs10857147	4	81181072	0.949389	A	T	0.710623	0.991196	36.3595	1.6e-09	0.709393	0.991196	7.61109	0.0058	1.5e-09	0.0056	NA	NA	-0.00620917	0.00102786	36.492	-0.00282469	0.00101917	7.68157	NA	NA
ukb-b-11268	rs12916	5	74656539	0.860649	T	C	0.598712	1	23.6986	1.1e-06	0.600197	1	32.9915	9.3e-09	1.2e-06	8.9e-09	NA	NA	-0.00459294	0.000945932	23.5755	-0.00542218	0.000942961	33.0644	NA	NA
ukb-b-11268	rs13167071	5	156373637	1.66279	G	C	0.360964	0.993151	11.7482	0.00061	0.362364	0.993151	21.1432	4.3e-06	0.00057	5.3e-06	NA	NA	-0.00333576	0.000967879	11.8781	-0.00438604	0.00096341	20.7263	NA	NA
ukb-b-11268	rs9368222	6	20686996	0.410582	C	A	0.737545	1	39.0996	4e-10	0.73756	1	6.01245	0.014	5.2e-10	0.014	NA	NA	-0.00656439	0.00105637	38.6151	-0.00257427	0.00104697	6.04556	NA	NA
ukb-b-11268	rs3104415	6	32582577	0.520477	A	C	0.662105	0.999637	3.7717	0.052	0.661945	0.999637	43.3507	4.6e-11	0.053	7.5e-11	NA	NA	-0.00189719	0.000980722	3.74224	-0.00635795	0.000976682	42.3767	NA	NA
ukb-b-11268	rs3127580	6	160710851	1.77417	C	T	0.844945	0.996753	12.7614	0.00035	0.844493	0.996753	24.7672	6.5e-07	0.00032	1.6e-06	NA	NA	-0.00460982	0.00128133	12.9433	-0.00609909	0.00127241	22.976	NA	NA
ukb-b-11268	rs117733303	6	160922870	1.77501	A	G	0.98167	1	31.7187	1.8e-08	0.98151	1	12.412	0.00043	1.3e-08	0.00034	NA	NA	-0.0196232	0.00345204	32.3137	-0.0122782	0.00342681	12.8376	NA	NA
ukb-b-11268	rs74617384	6	160997118	1.77557	A	T	0.920942	1	37.2763	1e-09	0.921525	1	49.7363	1.8e-12	9.7e-10	4.8e-12	NA	NA	-0.0105169	0.00172012	37.3815	-0.0118545	0.00171545	47.7546	NA	NA
ukb-b-11268	rs57180587	8	18269581	0.435264	A	T	0.855156	0.999462	31.2254	2.3e-08	0.854915	0.999462	24.2062	8.7e-07	2.5e-08	9.6e-07	NA	NA	-0.0073416	0.00131692	31.0787	-0.00640823	0.00130777	24.0112	NA	NA
ukb-b-11268	rs11570891	8	19822810	0.472655	C	T	0.893061	0.998778	23.0004	1.6e-06	0.893631	0.998778	14.5321	0.00014	1.6e-06	0.00012	NA	NA	0.0072131	0.00150135	23.0823	0.00576935	0.00149755	14.842	NA	NA
ukb-b-11268	rs2737231	8	116650219	1.3159	A	G	0.697316	0.993013	11.5359	0.00068	0.696534	0.993013	18.2038	2e-05	0.00062	1.5e-05	NA	NA	0.0034609	0.00101138	11.7099	0.00436202	0.0010085	18.7076	NA	NA
ukb-b-11268	rs2980888	8	126507308	1.45337	T	C	0.30287	0.999303	76.8	1.9e-18	0.301601	0.999303	45.765	1.3e-11	1.8e-18	1.9e-11	NA	NA	0.00885964	0.00101019	76.9169	0.00674796	0.0010057	45.0206	NA	NA
ukb-b-11268	rs4360309	8	126523523	1.45375	C	T	0.51448	0.961345	19.0609	1.3e-05	0.512446	0.961345	13.5103	0.00024	1.9e-05	0.00019	NA	NA	-0.00403304	0.00094431	18.2405	-0.0035073	0.000940784	13.8985	NA	NA
ukb-b-11268	rs1831733	9	22076071	0.436181	T	C	0.521881	0.991361	23.104	1.5e-06	0.521562	0.991361	36.5006	1.5e-09	1.9e-06	1.2e-09	NA	NA	-0.00444616	0.000932441	22.7367	-0.00563841	0.000927215	36.9787	NA	NA
ukb-b-11268	rs635634	9	136155000	1.66229	C	T	0.815844	1	36.0699	1.9e-09	0.815196	1	22.3529	2.3e-06	1.8e-09	3.6e-06	NA	NA	-0.00721555	0.00119874	36.2317	-0.00552564	0.00119235	21.476	NA	NA
ukb-b-11268	rs35198068	10	114754784	1.39788	T	C	0.707959	0.996857	30.8	2.9e-08	0.709061	0.996857	33.6042	6.8e-09	2.1e-08	8.3e-09	NA	NA	-0.00571898	0.00102024	31.4219	-0.00585982	0.00101708	33.1939	NA	NA
ukb-b-11268	rs11601507	11	5701074	0.127958	C	A	0.930537	1	11.3791	0.00074	0.930519	1	26.2473	3e-07	0.00074	2.5e-07	NA	NA	-0.00608562	0.00180268	11.3964	-0.00924251	0.00179236	26.5907	NA	NA
ukb-b-11268	rs964184	11	116648917	1.26043	G	C	0.13373	1	63.3577	1.7e-15	0.133525	1	68.0162	1.6e-16	2.5e-15	1.2e-16	NA	NA	0.010763	0.00136045	62.5898	0.011261	0.00135898	68.6637	NA	NA
ukb-b-11268	rs76895963	12	4384844	0.109218	T	G	0.97941	0.820231	19.6796	9.2e-06	0.979205	0.820231	14.6653	0.00013	1.1e-05	0.00015	NA	NA	0.015822	0.00359632	19.3555	0.0135346	0.00357376	14.343	NA	NA
ukb-b-11268	rs1421085	16	53800954	0.645971	T	C	0.596737	1	28.3553	1e-07	0.596377	1	26.7842	2.3e-07	9.7e-08	1.7e-07	NA	NA	-0.00503606	0.000944554	28.4268	-0.00492372	0.000941786	27.3327	NA	NA
ukb-b-11268	rs34042070	16	72101525	0.872998	C	G	0.812036	0.989468	12.6383	0.00038	0.811966	0.989468	31.0483	2.5e-08	0.00036	2e-08	NA	NA	-0.00425705	0.00119199	12.7547	-0.00665486	0.00118645	31.4618	NA	NA
ukb-b-11268	rs112552009	19	11193091	0.318762	T	G	0.881277	0.999267	84.1919	4.5e-20	0.88187	0.999267	141.71	1.1e-32	4.7e-20	5.4e-33	NA	NA	0.0131521	0.00143425	84.0895	0.0171271	0.00143142	143.163	NA	NA
ukb-b-11268	rs2738447	19	11227480	0.319627	A	C	0.407912	0.99867	44.9564	2e-11	0.407001	0.99867	22.1153	2.6e-06	1.5e-11	3.1e-06	NA	NA	-0.00637488	0.000944548	45.5508	-0.00439161	0.000941348	21.7645	NA	NA
ukb-b-11268	rs58542926	19	19379549	0.462117	C	T	0.925004	1	14.6552	0.00013	0.92571	1	30.2619	3.8e-08	0.00011	2.6e-08	NA	NA	0.00680818	0.00176138	14.9401	0.00981482	0.00176249	31.0107	NA	NA
ukb-b-11268	rs10410835	19	45358353	0.705967	T	C	0.477169	0.971387	25.1663	5.3e-07	0.475842	0.971387	20.4416	6.1e-06	5e-07	7.4e-06	NA	NA	-0.00473433	0.000942069	25.2552	-0.00419447	0.000935614	20.0983	NA	NA
ukb-b-11268	rs7412	19	45412079	0.707166	C	T	0.919618	1	227.11	2.5e-51	0.920082	1	224.383	1e-50	2.4e-51	6.7e-51	NA	NA	0.0257125	0.00170588	227.192	0.0255858	0.00170503	225.182	NA	NA
ukb-b-11268	rs1081105	19	45412955	0.707175	A	C	0.972442	0.996729	15.7956	7.1e-05	0.97221	0.996729	29.5025	5.6e-08	6.8e-05	6.9e-08	NA	NA	-0.0112899	0.00283413	15.8686	-0.0152053	0.00281963	29.0805	NA	NA
ukb-b-11268	rs2618567	20	17844492	0.423718	G	T	0.341098	0.997429	15.797	7.1e-05	0.341744	0.997429	17.5304	2.8e-05	6.9e-05	2.2e-05	NA	NA	0.00389778	0.000979749	15.8272	0.00413221	0.000972728	18.046	NA	NA
ukb-b-11268	rs2207132	20	39142516	0.589709	G	A	0.966763	1	38.043	6.9e-10	0.96654	1	15.2355	9.5e-05	5.8e-10	7.4e-05	NA	NA	-0.0160267	0.00258718	38.374	-0.0101581	0.00256366	15.7001	NA	NA
ukb-b-11268	rs8126001	20	62711459	1.09672	C	T	0.510226	0.993371	12.4876	0.00041	0.510714	0.993371	18.1344	2.1e-05	0.00044	1.7e-05	NA	NA	0.00327299	0.00093189	12.3356	0.00398241	0.000925823	18.5027	NA	NA
ukb-b-18596	rs61779314	1	39948339	0.670073	C	T	0.813884	0.995217	14.7753	0.00012	0.814151	0.995217	13.9106	0.00019	9.3e-05	0.00011	NA	NA	-0.00622363	0.00159271	15.2691	-0.00618473	0.0015988	14.9641	NA	NA
ukb-b-18596	rs13107325	4	103188709	1.15824	C	T	0.925105	1	23.7142	1.1e-06	0.925114	1	23.0431	1.6e-06	2.8e-06	3.1e-06	NA	NA	-0.0110155	0.00235304	21.9156	-0.0109991	0.00235816	21.7553	NA	NA
ukb-b-18596	rs1476535	7	114071035	1.30321	C	T	0.43803	0.987452	21.4223	3.7e-06	0.438632	0.987452	11.6542	0.00064	4.3e-06	0.00086	NA	NA	-0.0057743	0.00125609	21.1328	-0.0041888	0.00125721	11.101	NA	NA
ukb-b-18596	rs62056490	16	71852833	0.872307	C	A	0.205937	0.988047	8.72964	0.0031	0.205661	0.988047	24.8878	6.1e-07	0.003	5.8e-07	NA	NA	0.00456289	0.00153806	8.801	0.00771196	0.00154288	24.9844	NA	NA
ukb-b-18596	rs9889282	17	50259142	0.756966	A	C	0.611753	0.991867	35.8373	2.1e-09	0.612409	0.991867	14.9389	0.00011	2.2e-09	0.00014	NA	NA	-0.00762981	0.00127492	35.8146	-0.0048751	0.0012772	14.5697	NA	NA
ukb-b-18596	rs7248205	19	10770305	0.31752	C	T	0.399872	0.994339	16.372	5.2e-05	0.399613	0.994339	19.7349	8.9e-06	0.00015	2.1e-05	NA	NA	0.0047959	0.00126669	14.3352	0.00540292	0.00126922	18.1211	NA	NA
ukb-b-13184	rs79313673	1	97595236	1.26945	T	C	0.790064	0.986425	7.51308	0.0061	0.790628	0.986425	19.1399	1.2e-05	0.0017	8.2e-07	NA	NA	-0.00553204	0.00175873	9.89394	-0.00868412	0.00176088	24.3217	NA	NA
ukb-b-13184	rs11124954	2	44207974	0.688171	C	G	0.344477	0.996371	29.2928	6.2e-08	0.345555	0.996371	16.556	4.7e-05	1.7e-06	0.00063	NA	NA	0.00716894	0.00149767	22.9129	0.00512687	0.00149898	11.698	NA	NA
ukb-b-13184	rs10200379	2	144183008	1.65324	C	A	0.47828	0.996699	28.0828	1.2e-07	0.47788	0.996699	17.5894	2.7e-05	2.3e-06	0.00046	NA	NA	-0.00675424	0.00142821	22.3651	-0.00499715	0.00142619	12.2769	NA	NA
ukb-b-13184	rs2529676	2	199226900	2.12961	A	C	0.647621	0.998344	29.1491	6.7e-08	0.647737	0.998344	16.5432	4.8e-05	1.2e-06	0.00051	NA	NA	0.00723206	0.00148987	23.5628	0.00517966	0.00148938	12.0946	NA	NA
ukb-b-13184	rs1288124	3	71686082	0.960352	C	T	0.4873	0.938544	16.4191	5.1e-05	0.486648	0.938544	12.9202	0.00033	2.7e-05	0.00031	NA	NA	-0.00617071	0.00147035	17.6129	-0.00531518	0.00147223	13.0341	NA	NA
ukb-b-13184	rs292026	4	28437133	0.489183	G	A	0.729662	0.998584	13.8708	0.0002	0.7298	0.998584	44.1667	3e-11	0.0077	5.4e-08	NA	NA	-0.00427523	0.00160513	7.09415	-0.00872093	0.00160403	29.5596	NA	NA
ukb-b-13184	rs12203592	6	396321	0.00997608	C	T	0.780185	1	191.367	1.6e-43	0.780529	1	192.298	1e-43	6.1e-09	3e-09	NA	NA	0.00984074	0.00169269	33.7987	0.0100529	0.00169508	35.172	NA	NA
ukb-b-13184	rs17157586	7	109923397	1.26942	T	C	0.842718	1	19.4482	1e-05	0.841755	1	33.3295	7.8e-09	0.0011	1.5e-06	NA	NA	0.0063725	0.00195562	10.6182	0.00937942	0.0019507	23.1192	NA	NA
ukb-b-13184	rs2079070	7	114126432	1.3033	C	G	0.265328	0.998271	19.9661	7.9e-06	0.265573	0.998271	24.84	6.2e-07	5.1e-05	2e-05	NA	NA	0.00653324	0.0016131	16.4034	0.00688391	0.00161272	18.2201	NA	NA
ukb-b-13184	rs11984231	7	114844216	1.30638	G	A	0.73083	0.98329	21.9586	2.8e-06	0.731553	0.98329	18.3976	1.8e-05	5e-06	2e-05	NA	NA	0.007389	0.00161908	20.8274	0.00690319	0.00161914	18.1773	NA	NA
ukb-b-13184	rs35683183	8	22557932	0.524986	G	A	0.792046	0.988001	15.7397	7.3e-05	0.792878	0.988001	7.71618	0.0055	2.2e-06	0.00028	NA	NA	-0.00836781	0.00176615	22.4474	-0.00640747	0.00176539	13.1732	NA	NA
ukb-b-13184	rs62523388	8	144241914	1.76348	C	A	0.666031	0.974692	34.2724	4.8e-09	0.666138	0.974692	39.7088	2.9e-10	8.5e-06	1.1e-06	NA	NA	-0.0067994	0.00152696	19.8283	-0.00744389	0.00152943	23.6886	NA	NA
ukb-b-13184	rs6481128	10	56661362	0.793343	G	A	0.452186	0.99682	32.0728	1.5e-08	0.45127	0.99682	30.5455	3.3e-08	2.6e-05	2.2e-05	NA	NA	-0.00603252	0.00143377	17.7026	-0.00607694	0.00143198	18.0094	NA	NA
ukb-b-13184	rs674094	11	57665336	0.674457	A	C	0.298223	0.994482	19.7719	8.7e-06	0.299195	0.994482	40.2892	2.2e-10	5e-05	1.7e-08	NA	NA	-0.00633567	0.00156195	16.4531	-0.00877063	0.00155606	31.7695	NA	NA
ukb-b-13184	rs2661990	11	134708196	1.61474	A	C	0.637579	0.994046	24.2943	8.3e-07	0.638463	0.994046	16.8108	4.1e-05	7.1e-06	0.00041	NA	NA	-0.00667933	0.00148736	20.1667	-0.00525045	0.00148606	12.483	NA	NA
ukb-b-13184	rs11116540	12	85095597	1.00499	G	A	0.944776	0.990318	19.6513	9.3e-06	0.945395	0.990318	27.7658	1.4e-07	0.00047	7.8e-06	NA	NA	-0.0109411	0.00312876	12.2286	-0.0140864	0.00315185	19.9741	NA	NA
ukb-b-13184	rs11076320	16	52097552	0.622605	C	A	0.396378	0.992189	21.2683	4e-06	0.396153	0.992189	15.4211	8.6e-05	1.2e-05	0.0005	NA	NA	-0.00641532	0.00146341	19.2178	-0.00508399	0.00146075	12.1132	NA	NA
ukb-b-13184	rs19573	22	41865809	0.500783	C	A	0.204359	0.995774	29.8154	4.8e-08	0.204088	0.995774	18.2217	2e-05	2.2e-06	0.00023	NA	NA	-0.00838206	0.00177119	22.396	-0.00651905	0.00177107	13.5486	NA	NA
ukb-b-6989	rs4383489	3	44195999	0.669134	G	A	0.269408	0.983891	13.0152	0.00031	0.265804	0.983891	20.4611	6.1e-06	0.00032	6.5e-06	NA	NA	-0.00747379	0.00207918	12.921	-0.00939596	0.00208355	20.3364	NA	NA
ukb-b-7422	rs17130443	1	88856081	1.18583	T	C	0.804817	0.985113	33.2419	8.1e-09	0.805173	0.985113	22.1707	2.5e-06	3.8e-07	8e-05	NA	NA	-0.0164534	0.00323875	25.808	-0.0127503	0.00323333	15.5503	NA	NA
ukb-b-7422	rs1406859	1	115626071	1.46431	A	G	0.447764	0.991675	29.0526	7e-08	0.447526	0.991675	14.229	0.00016	3.4e-07	0.00021	NA	NA	0.0131042	0.00257051	25.9887	0.00951431	0.00256892	13.7168	NA	NA
ukb-b-7422	rs12123821	1	152179152	1.66642	C	T	0.95253	1	22.3326	2.3e-06	0.953227	1	20.8376	5e-06	1.5e-05	3.6e-05	NA	NA	-0.0259208	0.00598082	18.7835	-0.0248845	0.00602612	17.0523	NA	NA
ukb-b-7422	rs10737693	1	197599030	2.14657	T	C	0.217817	0.995374	15.8284	6.9e-05	0.21977	0.995374	8.65984	0.0033	6.2e-06	0.0011	NA	NA	-0.0139421	0.00308507	20.4233	-0.0100091	0.00307732	10.5789	NA	NA
ukb-b-7422	rs7580422	2	2309927	0.0334063	C	A	0.723392	0.998069	30.3523	3.6e-08	0.724139	0.998069	16.3793	5.2e-05	7.8e-07	0.00017	NA	NA	-0.0140854	0.0028512	24.4052	-0.0106863	0.00284446	14.1143	NA	NA
ukb-b-7422	rs11890065	2	25487377	0.458606	C	T	0.796063	0.969625	25.4981	4.4e-07	0.797149	0.969625	20.1197	7.3e-06	9.1e-06	0.00014	NA	NA	0.0142526	0.00321141	19.6968	0.0122486	0.00321085	14.5522	NA	NA
ukb-b-7422	rs62136339	2	38291500	0.625171	G	T	0.572761	0.977701	21.7504	3.1e-06	0.571703	0.977701	14.909	0.00011	9.8e-07	3.2e-05	NA	NA	0.0127573	0.00260606	23.9636	0.0107994	0.00259678	17.2955	NA	NA
ukb-b-7422	rs59098844	2	58044533	0.84728	G	C	0.647255	0.996951	9.33109	0.0023	0.645173	0.996951	25.5766	4.3e-07	0.003	4.4e-07	NA	NA	-0.00791746	0.00266924	8.79827	-0.0134388	0.00266162	25.4936	NA	NA
ukb-b-7422	rs72839450	2	125093655	1.46341	G	A	0.913901	1	20.4743	6e-06	0.914009	1	12.5875	0.00039	4.7e-06	0.00043	NA	NA	-0.020751	0.00453439	20.943	-0.0159789	0.00453453	12.4173	NA	NA
ukb-b-7422	rs1446585	2	136407479	1.5855	A	G	0.755933	1	174.832	6.5e-40	0.755407	1	163.472	2e-37	4.8e-07	1.1e-05	NA	NA	0.0146454	0.002909	25.3463	0.0127563	0.00290327	19.3054	NA	NA
ukb-b-7422	rs12478437	2	191432415	2.0592	A	G	0.431821	0.997231	21.2575	4e-06	0.432558	0.997231	40.2267	2.3e-10	0.00095	8.4e-07	NA	NA	-0.00850211	0.00257291	10.9195	-0.0126709	0.00257233	24.2639	NA	NA
ukb-b-7422	rs121908120	2	219755011	2.34087	T	A	0.972794	1	21.5147	3.5e-06	0.973067	1	16.2153	5.7e-05	1e-06	5.5e-05	NA	NA	-0.0387342	0.0079255	23.8856	-0.0320793	0.00795265	16.2714	NA	NA
ukb-b-7422	rs17718444	3	71499401	0.958831	C	T	0.679521	0.997961	19.2909	1.1e-05	0.678396	0.997961	13.8037	0.0002	4.4e-06	5.6e-05	NA	NA	-0.0125746	0.00273788	21.0939	-0.0109801	0.00272575	16.2272	NA	NA
ukb-b-7422	rs9873500	3	105227008	1.17246	C	G	0.511039	0.991687	14.3897	0.00015	0.51	0.991687	22.9199	1.7e-06	0.00073	3.3e-06	NA	NA	-0.00863748	0.00255638	11.4162	-0.0119006	0.00255802	21.6435	NA	NA
ukb-b-7422	rs1922842	4	97688309	1.11515	A	G	0.447746	0.948826	20.3715	6.4e-06	0.447884	0.948826	21.6305	3.3e-06	2.9e-05	1.4e-05	NA	NA	0.0109935	0.00262686	17.5144	0.0114094	0.00262639	18.8717	NA	NA
ukb-b-7422	rs71604175	5	7531712	0.18235	A	G	0.749994	0.997323	22.1289	2.5e-06	0.749544	0.997323	32.2451	1.4e-08	5.7e-06	5.9e-08	NA	NA	-0.0133494	0.00294272	20.579	-0.015975	0.00294665	29.3918	NA	NA
ukb-b-7422	rs16891982	5	33951693	0.533365	C	G	0.0276265	1	529.562	3.5e-117	0.0279605	1	430.047	1.6e-95	2.5e-61	2.3e-46	NA	NA	-0.126006	0.00762618	273.005	-0.108507	0.0075894	204.409	NA	NA
ukb-b-7422	rs34257169	5	93091382	1.0538	C	G	0.73276	0.995997	13.0162	0.00031	0.734387	0.995997	25.1542	5.3e-07	3.5e-06	1.2e-09	NA	NA	0.0133602	0.00288126	21.5011	0.0175373	0.00288143	37.043	NA	NA
ukb-b-7422	rs7443323	5	158368797	1.67868	T	A	0.747508	0.993708	24.7065	6.7e-07	0.747086	0.993708	24.7701	6.5e-07	2.6e-05	5.6e-05	NA	NA	0.0123594	0.00293948	17.6789	0.0118315	0.00293625	16.2366	NA	NA
ukb-b-7422	rs12203592	6	396321	0.00997608	C	T	0.78039	1	931.207	1.6e-204	0.780655	1	959.799	9.8e-211	7e-134	1.1e-139	NA	NA	-0.0745771	0.00302866	606.333	-0.0762216	0.00302936	633.072	NA	NA
ukb-b-7422	rs11242899	6	460302	0.0109444	G	A	0.733435	0.991612	38.92	4.4e-10	0.733158	0.991612	27.7581	1.4e-07	3e-08	1.9e-05	NA	NA	0.0160302	0.00289142	30.7367	0.0123356	0.00288525	18.279	NA	NA
ukb-b-7422	rs9328259	6	508972	0.0146029	C	A	0.282129	0.989894	32.9226	9.6e-09	0.28196	0.989894	38.4136	5.7e-10	1.5e-05	4.6e-07	NA	NA	-0.0122787	0.00283824	18.7158	-0.0142988	0.00283651	25.4113	NA	NA
ukb-b-7422	rs9265912	6	31313733	0.512573	T	C	0.387069	0.999308	38.3908	5.8e-10	0.386171	0.999308	53.0501	3.3e-13	2.7e-05	1.6e-07	NA	NA	0.0109449	0.00260603	17.6385	0.0137019	0.00261193	27.5195	NA	NA
ukb-b-7422	rs117132860	7	17134708	0.312494	G	A	0.974355	1	7.8833	0.005	0.973772	1	29.6501	5.2e-08	0.012	5.6e-08	NA	NA	-0.0202243	0.00804936	6.31286	-0.0432327	0.0079604	29.4955	NA	NA
ukb-b-7422	rs73232947	7	127523631	1.37528	A	C	0.954065	0.976932	30.316	3.7e-08	0.954057	0.976932	20.3916	6.3e-06	2.7e-07	3.8e-05	NA	NA	0.0316222	0.00614982	26.4399	0.0253132	0.00614897	16.9468	NA	NA
ukb-b-7422	rs2923403	8	42447748	0.740195	G	T	0.405306	0.998375	17.8784	2.4e-05	0.405261	0.998375	16.4964	4.9e-05	5.9e-06	1.2e-05	NA	NA	-0.011752	0.00259366	20.5304	-0.0113099	0.00258816	19.0955	NA	NA
ukb-b-7422	rs1137134	9	12712157	0.267615	G	A	0.397877	0.996686	21.5173	3.5e-06	0.39787	0.996686	38.8076	4.7e-10	0.0011	1.2e-06	NA	NA	-0.00848392	0.00260342	10.6195	-0.0126247	0.00259669	23.6374	NA	NA
ukb-b-7422	rs12350739	9	16885017	0.362716	G	A	0.392403	0.985735	99.8791	1.6e-23	0.391575	0.985735	75.0437	4.6e-18	1.8e-16	9.2e-12	NA	NA	-0.0216127	0.00262435	67.8227	-0.0178739	0.00262115	46.5002	NA	NA
ukb-b-7422	rs72739006	9	107780004	1.24692	A	T	0.892389	0.998413	21.7344	3.1e-06	0.892333	0.998413	21.4375	3.7e-06	0.00012	5.9e-05	NA	NA	-0.0158378	0.00411478	14.8149	-0.0164914	0.00410375	16.1493	NA	NA
ukb-b-7422	rs56014906	10	102103508	1.29045	A	G	0.632303	0.998279	17.892	2.3e-05	0.631887	0.998279	36.7501	1.3e-09	0.0015	6.1e-07	NA	NA	0.00839445	0.00264319	10.0862	0.0131467	0.00263602	24.8734	NA	NA
ukb-b-7422	rs897356	11	11762321	0.233075	C	G	0.41827	0.994309	22.8059	1.8e-06	0.417198	0.994309	38.0671	6.8e-10	0.00036	5.6e-07	NA	NA	0.00923205	0.00258507	12.7542	0.0129324	0.00258378	25.052	NA	NA
ukb-b-7422	rs1064608	11	47640429	0.66533	G	C	0.651031	1	14.3029	0.00016	0.651224	1	39.8115	2.8e-10	0.0009	6.5e-09	NA	NA	-0.0088453	0.00266503	11.0159	-0.015477	0.00266678	33.682	NA	NA
ukb-b-7422	rs150527451	11	68817897	0.756205	G	A	0.892947	0.987335	21.191	4.2e-06	0.893689	0.987335	13.9721	0.00019	2.1e-07	1.7e-05	NA	NA	-0.0214755	0.00414112	26.8937	-0.0178903	0.00415747	18.5174	NA	NA
ukb-b-7422	rs1126809	11	89017961	0.971761	G	A	0.696478	0.995985	154.021	2.3e-35	0.695474	0.995985	122.461	1.8e-28	1.3e-24	3.5e-19	NA	NA	-0.0283504	0.0027682	104.888	-0.0247692	0.00276709	80.1268	NA	NA
ukb-b-7422	rs493056	11	90192819	0.976643	A	T	0.396608	0.996675	28.6164	8.8e-08	0.398907	0.996675	17.8119	2.4e-05	1.5e-07	8.7e-05	NA	NA	0.0136782	0.00260405	27.5903	0.0101822	0.00259401	15.4079	NA	NA
ukb-b-7422	rs61902787	11	113337058	1.20536	C	A	0.620676	0.995351	19.0479	1.3e-05	0.620314	0.995351	13.5665	0.00023	2.5e-06	7.1e-05	NA	NA	-0.0123849	0.00262835	22.2033	-0.0104225	0.00262378	15.7794	NA	NA
ukb-b-7422	rs664969	11	131880601	1.54711	G	T	0.593164	0.990334	6.5888	0.01	0.592896	0.990334	18.894	1.4e-05	0.0019	6.8e-07	NA	NA	0.00809222	0.00260732	9.63268	0.0129046	0.00259784	24.6752	NA	NA
ukb-b-7422	rs12913832	15	28365618	0.410022	A	G	0.222568	1	332.665	2.5e-74	0.223332	1	323.292	2.8e-72	2.7e-46	3.8e-43	NA	NA	-0.043424	0.00303995	204.046	-0.0418058	0.00303592	189.624	NA	NA
ukb-b-7422	rs7164914	15	57531656	0.758762	G	A	0.806197	0.994102	49.2602	2.2e-12	0.805924	0.994102	41.7341	1e-10	4.2e-08	5.2e-07	NA	NA	0.0176927	0.00322688	30.0624	0.0161805	0.00322441	25.1817	NA	NA
ukb-b-7422	rs236007	16	71255913	0.87071	T	C	0.436915	0.998275	6.05905	0.014	0.436658	0.998275	16.2228	5.6e-05	0.002	4e-06	NA	NA	-0.00791076	0.00256496	9.51209	-0.011803	0.00255915	21.2714	NA	NA
ukb-b-7422	rs141817469	16	89927151	1.30885	C	T	0.964785	0.980469	38.6184	5.2e-10	0.965287	0.980469	68.168	1.5e-16	4.8e-11	4.5e-17	NA	NA	0.0458297	0.00696846	43.2535	0.058975	0.0070216	70.5446	NA	NA
ukb-b-7422	rs137879272	16	89948851	1.30908	C	A	0.985922	0.869376	38.34	5.9e-10	0.98583	0.869376	25.9625	3.5e-07	6.7e-08	2.4e-05	NA	NA	0.0627018	0.0116136	29.1494	0.0487635	0.0115389	17.8591	NA	NA
ukb-b-7422	rs1805007	16	89986117	1.30919	C	T	0.897351	1	709.372	2.7e-156	0.898053	1	716.945	6.2e-158	3.4e-137	1e-139	NA	NA	-0.104059	0.00417382	621.575	-0.10535	0.00418667	633.181	NA	NA
ukb-b-7422	rs1805008	16	89986144	1.30919	C	T	0.912954	1	293.492	8.6e-66	0.912176	1	284.322	8.6e-64	1.9e-61	9.2e-58	NA	NA	-0.0745018	0.0045041	273.601	-0.0720061	0.00449473	256.644	NA	NA
ukb-b-7422	rs142314514	16	90130996	1.31107	A	G	0.971479	0.821732	38.2735	6.1e-10	0.97176	0.821732	19.5096	1e-05	3.5e-10	1.1e-05	NA	NA	0.0529121	0.00843439	39.3552	0.0373008	0.00846593	19.4128	NA	NA
ukb-b-7422	rs112089506	16	90149171	1.31116	C	T	0.919515	0.939136	50.7861	1e-12	0.918732	0.939136	29.0479	7.1e-08	2.3e-12	2e-07	NA	NA	0.0339077	0.00483253	49.2321	0.0249727	0.00480184	27.0468	NA	NA
ukb-b-7422	rs4890659	18	44070182	0.643634	G	A	0.674395	0.992001	13.7711	0.00021	0.674193	0.992001	16.7162	4.3e-05	4.8e-05	8.3e-06	NA	NA	0.0111078	0.00273314	16.5172	0.0121707	0.00273016	19.8727	NA	NA
ukb-b-7422	rs6059655	20	32665748	0.536493	A	G	0.10294	0.960792	315.406	1.5e-70	0.103094	0.960792	392.486	2.4e-87	1.2e-52	2.9e-66	NA	NA	0.0652113	0.00427088	233.137	0.0731891	0.0042562	295.698	NA	NA
ukb-b-7422	rs11907438	20	33641220	0.53747	T	A	0.916537	0.999472	27.9303	1.3e-07	0.916886	0.999472	22.3342	2.3e-06	1.3e-05	0.00019	NA	NA	0.0200679	0.00460498	18.991	0.017221	0.00460713	13.9718	NA	NA
ukb-b-7422	rs111650620	20	34591725	0.539506	G	A	0.997792	0.144969	28.9253	7.5e-08	0.997791	0.144969	44.6681	2.3e-11	5e-06	5.7e-09	NA	NA	-0.329434	0.0721368	20.8556	-0.410235	0.0704212	33.9358	NA	NA
ukb-b-7422	rs111650620	20	34591725	0.539506	G	T	0.994283	0.997941	3.60174	0.058	0.994275	0.997941	0.310745	0.58	0.88	0.19	NA	NA	-0.00244981	0.0168562	0.0211225	-0.0220147	0.0168196	1.71314	NA	NA
ukb-b-7422	rs2179317	22	44117968	0.52273	C	T	0.575041	0.995121	12.048	0.00052	0.574487	0.995121	9.95741	0.0016	0.00014	0.00017	NA	NA	0.00983848	0.00257818	14.5623	0.00968957	0.0025792	14.1137	NA	NA
ukb-b-12646	rs243076	2	60617563	0.872017	G	A	0.598217	0.995917	17.7121	2.6e-05	0.596958	0.995917	12.8651	0.00033	3.2e-05	0.00022	NA	NA	0.00499343	0.00120048	17.3017	0.0044316	0.00120092	13.6174	NA	NA
ukb-b-12646	rs62176717	2	160805243	1.78499	T	C	0.977158	0.996245	10.6386	0.0011	0.977121	0.996245	24.8786	6.1e-07	0.003	3.2e-06	NA	NA	0.0116796	0.00393159	8.82517	0.0183839	0.00394811	21.682	NA	NA
ukb-b-12646	rs7428430	3	50174184	0.690475	C	T	0.511605	0.996695	27.9831	1.2e-07	0.511951	0.996695	16.1676	5.8e-05	3.8e-06	0.0015	NA	NA	0.00543144	0.0011755	21.3494	0.00375517	0.00118054	10.1181	NA	NA
ukb-b-12646	rs17617521	5	153349259	1.64025	C	T	0.78944	0.991724	12.0344	0.00052	0.789956	0.991724	27.9677	1.2e-07	0.0032	6.2e-07	NA	NA	-0.00426697	0.00144666	8.69975	-0.00723442	0.00145116	24.8528	NA	NA
ukb-b-12646	rs13199355	6	6886210	0.188658	G	A	0.688124	0.986856	27.8842	1.3e-07	0.68978	0.986856	11.3411	0.00076	5.7e-07	0.0051	NA	NA	-0.00637376	0.00127418	25.0223	-0.00359646	0.00128271	7.86129	NA	NA
ukb-b-12646	rs2523466	6	31363026	0.513284	G	T	0.771459	0.996925	26.3268	2.9e-07	0.772065	0.996925	23.917	1e-06	6.1e-07	2.7e-06	NA	NA	-0.00697423	0.00139826	24.878	-0.00658135	0.00140347	21.9899	NA	NA
ukb-b-12646	rs3757323	6	152202007	1.64442	T	C	0.369479	0.995971	22.9234	1.7e-06	0.367808	0.995971	25.003	5.7e-07	2.4e-05	7.1e-06	NA	NA	0.0051541	0.00122075	17.8258	0.0054973	0.00122445	20.1564	NA	NA
ukb-b-12646	rs3184504	12	111884608	1.3026	T	C	0.483012	1	23.7727	1.1e-06	0.482541	1	18.7286	1.5e-05	1.5e-06	1.6e-05	NA	NA	0.0056469	0.00117504	23.0947	0.00508268	0.00117645	18.6656	NA	NA
ukb-b-14796	rs7597834	2	144302171	1.65403	G	A	0.178928	0.999624	43.119	5.2e-11	0.179076	0.999624	58.6075	1.9e-14	5.5e-11	2.2e-14	NA	NA	0.00265543	0.000404988	42.9919	0.00307203	0.000402324	58.304	NA	NA
ukb-b-14796	rs2013255	10	101453066	1.28674	C	T	0.126275	0.997946	9.82011	0.0017	0.12525	0.997946	23.1789	1.5e-06	0.0018	1.3e-06	NA	NA	0.00145953	0.000466905	9.7716	0.00225172	0.000465726	23.3759	NA	NA
ukb-b-14796	rs12963737	18	3469290	0.103662	T	C	0.532115	0.989662	22.3132	2.3e-06	0.530902	0.989662	9.53823	0.002	2.5e-06	0.0021	NA	NA	-0.00146841	0.00031198	22.1534	-0.000956171	0.00031158	9.41741	NA	NA
ukb-b-12765	rs4665972	2	27598097	0.473423	T	C	0.395045	0.987959	31.944	1.6e-08	0.395943	0.987959	23.5415	1.2e-06	1.6e-08	1.1e-06	NA	NA	0.000801666	0.000141996	31.874	0.00070113	0.000144125	23.6657	NA	NA
ukb-b-12765	rs10805346	4	9920347	0.23417	T	C	0.571002	0.997348	17.2624	3.3e-05	0.569674	0.997348	20.2959	6.6e-06	3.1e-05	6.7e-06	NA	NA	0.00058232	0.000139785	17.3541	0.000638581	0.000141843	20.2683	NA	NA
ukb-b-12765	rs2725245	4	89068738	1.03997	G	A	0.531119	0.997054	38.9703	4.3e-10	0.53145	0.997054	39.9935	2.5e-10	4.7e-10	2.8e-10	NA	NA	-0.000863749	0.000138649	38.8096	-0.000888406	0.000140772	39.828	NA	NA
ukb-b-4286	rs12607968	18	21035598	0.431894	G	A	0.650062	0.99697	15.4729	8.4e-05	0.650653	0.99697	14.4754	0.00014	0.0001	0.00012	NA	NA	-0.000910391	0.00023433	15.0939	-0.000888126	0.000231111	14.7676	NA	NA
ukb-b-19829	rs2376262	1	103404219	1.33001	T	C	0.604141	0.992477	22.1228	2.6e-06	0.604853	0.992477	11.3993	0.00073	2.7e-06	0.00074	NA	NA	0.00135884	0.000289476	22.0348	0.000965819	0.000286377	11.374	NA	NA
ukb-b-19829	rs10492367	12	28014970	0.479101	G	T	0.812585	0.993626	16.4798	4.9e-05	0.812317	0.993626	21.9916	2.7e-06	6.5e-05	4e-06	NA	NA	-0.00144544	0.000361923	15.9503	-0.0016537	0.000358627	21.2631	NA	NA
ukb-b-11349	rs76630415	7	14144445	0.259559	T	G	0.786087	0.980785	13.5795	0.00023	0.789905	0.980785	18.6493	1.6e-05	0.00024	2.6e-05	NA	NA	0.0346894	0.00945222	13.4687	0.0399717	0.00951019	17.6655	NA	NA
ukb-b-18096	rs72634826	1	1601052	0.0153504	G	A	0.739934	0.969697	49.9419	1.6e-12	0.740298	0.969697	24.9894	5.8e-07	6.5e-12	1.1e-05	NA	NA	0.0182289	0.00265406	47.1736	0.0115781	0.0026381	19.2616	NA	NA
ukb-b-18096	rs7537581	1	2725475	0.0352552	C	A	0.467112	0.981582	22.9	1.7e-06	0.469426	0.981582	40.7037	1.8e-10	5.5e-05	2.3e-09	NA	NA	-0.00934507	0.00231576	16.2847	-0.0137765	0.00230509	35.7194	NA	NA
ukb-b-18096	rs10779795	1	6677064	0.153978	A	G	0.662509	0.998314	29.8456	4.7e-08	0.661584	0.998314	26.2017	3.1e-07	1e-07	5.3e-07	NA	NA	0.0129285	0.0024281	28.3505	0.0121295	0.00241777	25.1685	NA	NA
ukb-b-18096	rs10864490	1	11236410	0.225655	C	A	0.761789	0.999559	10.3527	0.0013	0.762171	0.999559	15.5664	8e-05	0.0005	5.3e-06	NA	NA	-0.00936596	0.00268997	12.123	-0.0121991	0.00268062	20.7103	NA	NA
ukb-b-18096	rs10799778	1	23313353	0.461072	T	G	0.166428	0.996666	18.0457	2.2e-05	0.16619	0.996666	17.8183	2.4e-05	1e-06	1.1e-05	NA	NA	0.0150478	0.00308211	23.8367	0.0134814	0.00306593	19.335	NA	NA
ukb-b-18096	rs3766823	1	32197257	0.560943	G	A	0.828138	1	25.5859	4.2e-07	0.827855	1	38.0105	7e-10	6.5e-07	1.5e-09	NA	NA	-0.015117	0.00303888	24.7459	-0.0183158	0.00302761	36.5977	NA	NA
ukb-b-18096	rs3737992	1	33234128	0.567565	G	A	0.830854	0.999117	26.604	2.5e-07	0.83117	0.999117	54.8538	1.3e-13	1.5e-06	2.3e-10	NA	NA	0.0146858	0.00305649	23.0859	0.0193112	0.00304589	40.1967	NA	NA
ukb-b-18096	rs12031634	1	34584393	0.589433	G	A	0.703726	0.989638	4.7393	0.029	0.703329	0.989638	30.7203	3e-08	0.0032	4.2e-09	NA	NA	0.00741477	0.00251895	8.66477	0.014766	0.00251271	34.5335	NA	NA
ukb-b-18096	rs12144626	1	47670525	0.739287	T	C	0.417372	0.994618	37.2111	1.1e-09	0.41705	0.994618	35.5443	2.5e-09	1.1e-08	3.8e-07	NA	NA	0.0133108	0.00233038	32.6256	0.0117868	0.0023207	25.7961	NA	NA
ukb-b-18096	rs1167311	1	49996959	0.760623	G	A	0.319084	0.980673	62.4073	2.8e-15	0.318268	0.980673	32.5949	1.1e-08	3.4e-14	9.1e-08	NA	NA	0.0187298	0.00247082	57.4624	0.0132294	0.00247539	28.5623	NA	NA
ukb-b-18096	rs12140153	1	62579891	0.915857	G	T	0.905561	0.948552	50.048	1.5e-12	0.90588	0.948552	35.8227	2.2e-09	1.4e-13	7.7e-11	NA	NA	0.0296758	0.00401423	54.6513	0.02611	0.00401304	42.3317	NA	NA
ukb-b-18096	rs11208779	1	66417145	0.971098	G	C	0.470084	0.99606	36.0454	1.9e-09	0.472164	0.99606	26.3887	2.8e-07	5.6e-09	1.2e-06	NA	NA	-0.0134036	0.00229986	33.9656	-0.0111499	0.00229515	23.6004	NA	NA
ukb-b-18096	rs2568958	1	72765116	1.03315	G	A	0.395666	1	46.182	1.1e-11	0.397003	1	42.1262	8.6e-11	1.7e-14	2.8e-15	NA	NA	-0.017962	0.00234027	58.9086	-0.0184089	0.00233038	62.4027	NA	NA
ukb-b-18096	rs3845344	1	75001480	1.04316	C	T	0.608793	0.997983	31.5379	2e-08	0.608864	0.997983	15.2191	9.6e-05	2.6e-07	0.0002	NA	NA	-0.012099	0.00234873	26.5356	-0.00870555	0.00233936	13.8484	NA	NA
ukb-b-18096	rs34517439	1	78450517	1.07439	C	A	0.878698	0.971771	99.4817	2e-23	0.877942	0.971771	100.938	9.5e-24	8.9e-21	1.4e-21	NA	NA	-0.0331919	0.00355037	87.4011	-0.0337079	0.00353299	91.029	NA	NA
ukb-b-18096	rs6688826	1	80812329	1.08976	T	C	0.701883	0.998397	36.8584	1.3e-09	0.701736	0.998397	13.7635	0.00021	7.8e-09	0.00064	NA	NA	-0.014439	0.0025016	33.3148	-0.00851108	0.00249364	11.6494	NA	NA
ukb-b-18096	rs11165643	1	96924097	1.26541	C	T	0.41004	0.998055	69.67	7e-17	0.409644	0.998055	28.7692	8.2e-08	7.5e-16	1.1e-08	NA	NA	-0.0187888	0.0023304	65.0035	-0.0132647	0.00231909	32.7157	NA	NA
ukb-b-18096	rs12072739	1	98315893	1.27831	A	G	0.774661	1	38.6399	5.1e-10	0.776177	1	19.5635	9.7e-06	1.6e-09	3.1e-05	NA	NA	-0.0165834	0.00274655	36.4564	-0.0114415	0.00274634	17.3563	NA	NA
ukb-b-18096	rs17024393	1	110154688	1.38908	T	C	0.974235	0.990752	29.4203	5.8e-08	0.97396	0.990752	60.4975	7.4e-15	3.1e-09	9.7e-16	NA	NA	-0.0429697	0.00725006	35.127	-0.0578332	0.00720159	64.4909	NA	NA
ukb-b-18096	rs197374	1	112289983	1.42827	C	T	0.618206	0.998578	11.8677	0.00057	0.62047	0.998578	33.9154	5.8e-09	0.0025	5.8e-09	NA	NA	-0.00712815	0.00235557	9.1572	-0.0137149	0.00235589	33.8906	NA	NA
ukb-b-18096	rs12724928	1	113128931	1.44347	T	C	0.794375	0.99964	14.9069	0.00011	0.795873	0.99964	29.9427	4.5e-08	7.2e-05	1.5e-07	NA	NA	0.0112438	0.00283297	15.7523	0.0148896	0.00283396	27.6045	NA	NA
ukb-b-18096	rs4561038	1	115327909	1.46362	T	C	0.891833	0.989262	14.5483	0.00014	0.891677	0.989262	19.6003	9.5e-06	0.00035	4.2e-06	NA	NA	0.0132637	0.00371154	12.7708	0.0169893	0.00369096	21.1871	NA	NA
ukb-b-18096	rs115584674	1	150346106	1.65793	A	G	0.941218	1	10.4711	0.0012	0.94144	1	13.6351	0.00022	0.00036	2.1e-06	NA	NA	0.0173611	0.00486738	12.7223	0.0230367	0.00485494	22.5149	NA	NA
ukb-b-18096	rs61813324	1	156049877	1.70074	C	T	0.864632	0.967357	21.8923	2.9e-06	0.863952	0.967357	37.2594	1e-09	2.3e-06	7.3e-10	NA	NA	-0.0160444	0.00339464	22.3388	-0.0208497	0.00338463	37.9472	NA	NA
ukb-b-18096	rs1778830	1	156489974	1.70633	G	A	0.638261	0.991642	15.8074	7e-05	0.63749	0.991642	28.4089	9.8e-08	8.7e-05	2.7e-07	NA	NA	-0.00937735	0.0023902	15.3919	-0.012251	0.00238211	26.4493	NA	NA
ukb-b-18096	rs61828088	1	174768522	1.95137	G	A	0.889649	0.996729	11.7124	0.00062	0.889456	0.996729	19.972	7.9e-06	9.2e-05	2.7e-06	NA	NA	-0.014319	0.00366102	15.2976	-0.0170739	0.00363937	22.0097	NA	NA
ukb-b-18096	rs79518326	1	174946883	1.95148	C	A	0.971247	0.973148	23.3373	1.4e-06	0.971466	0.973148	21.7766	3.1e-06	3e-07	3.3e-07	NA	NA	0.0355723	0.00694063	26.2678	0.0354342	0.00694183	26.0553	NA	NA
ukb-b-18096	rs543874	1	177889480	1.98825	A	G	0.795162	1	177.096	2.1e-40	0.794285	1	149.655	2.1e-34	5.6e-39	4.8e-32	NA	NA	-0.0370509	0.00283692	170.57	-0.033327	0.00282848	138.831	NA	NA
ukb-b-18096	rs815163	1	190294726	2.09827	T	C	0.436945	0.999197	31.0681	2.5e-08	0.436616	0.999197	26.4039	2.8e-07	9.2e-08	5.8e-07	NA	NA	0.0123343	0.00230915	28.5315	0.0114953	0.00230074	24.9634	NA	NA
ukb-b-18096	rs76702514	1	195148296	2.13223	C	G	0.789432	0.985708	19.2375	1.2e-05	0.789281	0.985708	15.6972	7.4e-05	4.7e-06	4.6e-05	NA	NA	0.0129507	0.00282857	20.9631	0.0114786	0.00281782	16.5941	NA	NA
ukb-b-18096	rs2678204	1	201800511	2.19726	T	G	0.659599	0.995611	57.2602	3.8e-14	0.660045	0.995611	78.1989	9.3e-19	1.6e-11	6.9e-16	NA	NA	-0.0162753	0.002415	45.4174	-0.0195041	0.00241627	65.1566	NA	NA
ukb-b-18096	rs11119208	1	209211968	2.30776	A	G	0.384605	0.998019	14.4391	0.00014	0.385544	0.998019	30.0998	4.1e-08	6.4e-05	1.5e-07	NA	NA	0.0093975	0.00235108	15.9768	0.012343	0.00234818	27.63	NA	NA
ukb-b-18096	rs1377184	1	215246432	2.38298	A	T	0.251115	0.987812	30.6429	3.1e-08	0.250994	0.987812	9.32966	0.0023	6.4e-08	0.031	NA	NA	-0.0143385	0.00265112	29.2516	-0.00571592	0.00264822	4.6587	NA	NA
ukb-b-18096	rs12025220	1	219634380	2.43693	G	A	0.409838	0.999857	31.3356	2.2e-08	0.409481	0.999857	40.2166	2.3e-10	1.1e-08	3.9e-09	NA	NA	0.0132878	0.0023258	32.6411	0.0136953	0.0023252	34.6916	NA	NA
ukb-b-18096	rs10915840	1	225668524	2.49375	G	A	0.725711	0.988472	17.8208	2.4e-05	0.725834	0.988472	22.0307	2.7e-06	1.2e-05	1.6e-05	NA	NA	0.0113294	0.00258506	19.2074	0.0110951	0.00257347	18.5876	NA	NA
ukb-b-18096	rs12042959	1	243533273	2.82744	A	G	0.855976	0.985729	20.5292	5.9e-06	0.856154	0.985729	16.9566	3.8e-05	5.7e-06	2.7e-05	NA	NA	0.0148887	0.00328156	20.5852	0.0137283	0.00327218	17.6019	NA	NA
ukb-b-18096	rs383701	1	243842288	2.82861	G	A	0.130756	0.997907	10.8701	0.00098	0.131481	0.997907	23.0007	1.6e-06	0.0029	5e-07	NA	NA	0.01014	0.00340769	8.8544	0.0170026	0.00338241	25.2684	NA	NA
ukb-b-18096	rs62107261	2	422144	0.00537716	T	C	0.952069	0.992935	124.132	7.9e-29	0.951299	0.992935	154.821	1.5e-35	7.4e-30	4.6e-37	NA	NA	0.0609929	0.00537399	128.815	0.0677507	0.00532644	161.791	NA	NA
ukb-b-18096	rs6744646	2	628504	0.00817395	A	G	0.171245	0.997973	188.42	7e-43	0.17213	0.997973	149.582	2.1e-34	5.2e-43	2.2e-34	NA	NA	-0.0417278	0.00303498	189.034	-0.037038	0.00302855	149.564	NA	NA
ukb-b-18096	rs1405261	2	6143991	0.12513	T	A	0.565529	0.99248	22.2528	2.4e-06	0.565716	0.99248	20.3754	6.4e-06	3.8e-05	0.0004	NA	NA	0.00954402	0.00231588	16.9836	0.00817469	0.0023099	12.5244	NA	NA
ukb-b-18096	rs59086897	2	25145173	0.457047	T	A	0.51248	0.997779	103.683	2.4e-24	0.512344	0.997779	86.0398	1.8e-20	3e-22	7.9e-18	NA	NA	-0.0222158	0.00229048	94.0748	-0.0196308	0.00228239	73.977	NA	NA
ukb-b-18096	rs12475388	2	27039792	0.471581	G	A	0.514169	0.987285	34.8134	3.6e-09	0.514413	0.987285	12.9631	0.00032	2.2e-08	0.00027	NA	NA	0.0129094	0.00230659	31.3235	0.00835876	0.00229453	13.2707	NA	NA
ukb-b-18096	rs13410783	2	36789166	0.594244	A	G	0.630694	0.998041	25.1771	5.2e-07	0.630233	0.998041	31.3855	2.1e-08	5.4e-07	5e-10	NA	NA	-0.0118925	0.0023727	25.1223	-0.0147304	0.00236849	38.6799	NA	NA
ukb-b-18096	rs11677279	2	37021090	0.601689	G	C	0.345506	0.998755	15.0382	0.00011	0.347436	0.998755	10.5142	0.0012	2.4e-05	8.4e-05	NA	NA	-0.0101681	0.00240944	17.8093	-0.00942296	0.0023967	15.4578	NA	NA
ukb-b-18096	rs6715925	2	41511160	0.655791	T	G	0.538811	0.968757	11.9061	0.00056	0.539308	0.968757	14.4792	0.00014	0.00046	6e-05	NA	NA	0.00816583	0.00233202	12.2613	0.00931894	0.00232238	16.1014	NA	NA
ukb-b-18096	rs113019802	2	46884824	0.736174	G	A	0.774277	0.988772	22.3135	2.3e-06	0.7756	0.988772	21.0768	4.4e-06	9e-06	1.4e-06	NA	NA	0.012213	0.00275133	19.7042	0.0132626	0.00275109	23.2405	NA	NA
ukb-b-18096	rs10187101	2	50742227	0.783958	C	T	0.636116	0.997069	22.8671	1.7e-06	0.63666	0.997069	27.403	1.7e-07	5e-06	2.6e-07	NA	NA	0.0108596	0.00237968	20.8252	0.0122359	0.00237568	26.5276	NA	NA
ukb-b-18096	rs1861410	2	58933591	0.849954	C	T	0.445153	0.99206	35.805	2.2e-09	0.444102	0.99206	61.2963	4.9e-15	1.5e-09	6.5e-15	NA	NA	0.0139818	0.00231113	36.6	0.0179787	0.00230703	60.7307	NA	NA
ukb-b-18096	rs7575523	2	59335104	0.858262	T	G	0.396485	0.992729	82.8969	8.6e-20	0.397037	0.992729	39.4101	3.4e-10	3.7e-18	4.4e-09	NA	NA	0.0204047	0.00234897	75.4581	0.0137559	0.00234383	34.4449	NA	NA
ukb-b-18096	rs4672338	2	60217457	0.865605	C	T	0.662944	0.9973	25.3156	4.9e-07	0.66449	0.9973	10.1396	0.0015	2.9e-07	0.0015	NA	NA	-0.0124399	0.00242463	26.3235	-0.0076958	0.00242039	10.1097	NA	NA
ukb-b-18096	rs2861685	2	67837553	0.938426	T	C	0.589074	0.998323	27.3694	1.7e-07	0.586679	0.998323	23.3418	1.4e-06	1.1e-09	2.1e-07	NA	NA	0.0141608	0.0023239	37.1312	0.0120098	0.00231395	26.938	NA	NA
ukb-b-18096	rs396354	2	86850022	1.16181	T	C	0.284252	0.993442	22.2595	2.4e-06	0.284444	0.993442	20.6571	5.5e-06	8.4e-06	5.1e-06	NA	NA	0.0113312	0.00254389	19.8404	0.0115938	0.00254127	20.8136	NA	NA
ukb-b-18096	rs11691869	2	100805996	1.22193	C	A	0.637376	0.992594	39.6396	3.1e-10	0.63877	0.992594	46.9717	7.2e-12	2.4e-11	2.1e-12	NA	NA	0.0159541	0.00238933	44.5855	0.0167446	0.00238315	49.3684	NA	NA
ukb-b-18096	rs445077	2	105404701	1.26239	T	A	0.518912	0.987235	22.1249	2.6e-06	0.520848	0.987235	26.6405	2.5e-07	3.7e-06	1.1e-06	NA	NA	-0.010657	0.00230418	21.3914	-0.011211	0.0022965	23.8319	NA	NA
ukb-b-18096	rs13033310	2	133523605	1.55254	G	A	0.746418	0.986756	15.1554	9.9e-05	0.748013	0.986756	19.6468	9.3e-06	9.1e-05	7.6e-06	NA	NA	-0.0103751	0.0026513	15.3131	-0.011854	0.00264764	20.0454	NA	NA
ukb-b-18096	rs1446585	2	136407479	1.5855	A	G	0.755688	1	100.756	1e-23	0.755093	1	102.438	4.4e-24	3e-08	2.1e-06	NA	NA	0.0144797	0.0026131	30.7048	0.0123619	0.00260394	22.5375	NA	NA
ukb-b-18096	rs17814208	2	144037998	1.64955	A	G	0.75593	0.994657	26.891	2.2e-07	0.756298	0.994657	14.8271	0.00012	3e-06	0.00054	NA	NA	-0.012501	0.00267574	21.8275	-0.00921318	0.00266218	11.9769	NA	NA
ukb-b-18096	rs77149883	2	145879854	1.66724	G	A	0.940199	0.943365	4.81935	0.028	0.939998	0.943365	23.0757	1.6e-06	0.0058	1.2e-07	NA	NA	-0.013714	0.0049732	7.60422	-0.0261843	0.0049474	28.0108	NA	NA
ukb-b-18096	rs429343	2	147903382	1.67718	A	G	0.423391	0.996823	26.8511	2.2e-07	0.423486	0.996823	37.0294	1.2e-09	2.1e-07	2.7e-09	NA	NA	0.012046	0.00231953	26.9704	0.0137926	0.00231762	35.4165	NA	NA
ukb-b-18096	rs72866851	2	154842750	1.73758	A	T	0.897607	0.996614	18.9694	1.3e-05	0.897923	0.996614	6.46227	0.011	6.8e-06	0.00053	NA	NA	-0.0170114	0.00378043	20.2487	-0.0130597	0.00376962	12.0026	NA	NA
ukb-b-18096	rs13389219	2	165528876	1.8149	C	T	0.607396	0.999694	27.5464	1.5e-07	0.607737	0.999694	19.566	9.7e-06	7.8e-09	1.3e-06	NA	NA	-0.0135261	0.00234284	33.3318	-0.0113229	0.00233726	23.4693	NA	NA
ukb-b-18096	rs12477385	2	166144850	1.81973	G	T	0.774786	0.993073	31.3383	2.2e-08	0.774146	0.993073	12.1402	0.00049	3.2e-09	0.0002	NA	NA	0.0162693	0.00274884	35.0298	0.0101872	0.00274007	13.8226	NA	NA
ukb-b-18096	rs62182430	2	172772837	1.89983	G	A	0.727674	0.999284	5.37911	0.02	0.727032	0.999284	22.8976	1.7e-06	0.0092	9e-08	NA	NA	-0.00669881	0.00257192	6.78394	-0.0136811	0.00255945	28.5725	NA	NA
ukb-b-18096	rs34234296	2	175166636	1.94372	G	A	0.607383	0.97485	18.7409	1.5e-05	0.60766	0.97485	26.7795	2.3e-07	6.8e-06	1.8e-08	NA	NA	0.0106715	0.00237176	20.2446	0.0133153	0.00236415	31.7214	NA	NA
ukb-b-18096	rs2216931	2	181599070	2.00435	C	A	0.337549	0.994507	27.2163	1.8e-07	0.338528	0.994507	35.4089	2.7e-09	3.2e-08	1.3e-10	NA	NA	-0.0134176	0.00242518	30.6098	-0.0155364	0.00241787	41.289	NA	NA
ukb-b-18096	rs72913721	2	193859247	2.09678	A	G	0.771885	0.995197	37.7438	8.1e-10	0.771613	0.995197	16.9194	3.9e-05	8.3e-09	0.00013	NA	NA	0.0157565	0.00273401	33.2136	0.0104329	0.00272254	14.6845	NA	NA
ukb-b-18096	rs55685371	2	203862724	2.15742	T	A	0.446917	0.998984	13.4936	0.00024	0.446085	0.998984	13.4939	0.00024	4.6e-05	1.4e-06	NA	NA	-0.00938677	0.00230294	16.6137	-0.0110673	0.00229445	23.2662	NA	NA
ukb-b-18096	rs4482463	2	205375909	2.17326	C	A	0.0768729	0.990042	32.4814	1.2e-08	0.0770268	0.990042	24.4739	7.5e-07	9e-10	1.6e-08	NA	NA	0.0264255	0.00431381	37.5253	0.0242572	0.00429439	31.9064	NA	NA
ukb-b-18096	rs1263629	2	207936911	2.20834	A	G	0.855639	0.987686	13.1393	0.00029	0.85688	0.987686	17.468	2.9e-05	0.00021	3.5e-06	NA	NA	-0.0121693	0.00328133	13.754	-0.0151916	0.00327522	21.5143	NA	NA
ukb-b-18096	rs73985439	2	212299249	2.24441	A	C	0.693014	0.993873	18.5529	1.7e-05	0.69238	0.993873	21.8565	2.9e-06	2.8e-05	7.7e-06	NA	NA	-0.0104328	0.00249076	17.5442	-0.0110862	0.0024778	20.0185	NA	NA
ukb-b-18096	rs13427822	2	213414265	2.26204	A	G	0.728432	0.975811	28.385	9.9e-08	0.729184	0.975811	22.8164	1.8e-06	1.6e-08	6.8e-06	NA	NA	0.0147259	0.00260718	31.9023	0.0116857	0.00259656	20.2541	NA	NA
ukb-b-18096	rs284532	2	217332057	2.30218	T	G	0.477634	0.994272	25.034	5.6e-07	0.476577	0.994272	6.23814	0.013	8.1e-07	0.0021	NA	NA	0.0113215	0.00229473	24.3411	0.0070357	0.00228875	9.4497	NA	NA
ukb-b-18096	rs10209821	2	228980358	2.47863	C	T	0.657943	1	29.6019	5.3e-08	0.656824	1	26.9714	2.1e-07	9.2e-10	1e-08	NA	NA	-0.0147777	0.0024138	37.481	-0.0137533	0.00240193	32.7862	NA	NA
ukb-b-18096	rs2433733	2	230816703	2.50239	G	A	0.322492	0.998135	42.9581	5.6e-11	0.32203	0.998135	22.1597	2.5e-06	4e-12	1.3e-07	NA	NA	0.0170149	0.00245333	48.1004	0.0129135	0.00244345	27.9306	NA	NA
ukb-b-18096	rs7568228	2	236848488	2.62148	G	C	0.471936	0.998837	17.2411	3.3e-05	0.473862	0.998837	10.8443	0.00099	1.2e-05	0.00088	NA	NA	0.01003	0.00229283	19.1365	0.00760758	0.00228757	11.0598	NA	NA
ukb-b-18096	rs3774063	3	9511736	0.249497	C	T	0.897882	0.998743	29.9037	4.5e-08	0.89788	0.998743	8.93875	0.0028	2.7e-08	0.0012	NA	NA	-0.0210383	0.00378203	30.9437	-0.0122105	0.00377751	10.4486	NA	NA
ukb-b-18096	rs1801282	3	12393125	0.297782	C	G	0.880407	1	50.4703	1.2e-12	0.880522	1	44.6182	2.4e-11	4.9e-12	1.3e-10	NA	NA	-0.0243512	0.00352539	47.7118	-0.0225943	0.00351503	41.3181	NA	NA
ukb-b-18096	rs361222	3	12922716	0.30283	A	T	0.367964	0.990127	19.7442	8.9e-06	0.367015	0.990127	13.9846	0.00018	1.3e-05	0.00058	NA	NA	0.0104099	0.00238629	19.0302	0.0081948	0.00238321	11.8237	NA	NA
ukb-b-18096	rs7619139	3	25110415	0.461814	T	A	0.411472	0.992357	9.01442	0.0027	0.411259	0.992357	25.3655	4.7e-07	0.00082	9e-07	NA	NA	-0.00781835	0.00233589	11.2028	-0.0114386	0.00232838	24.1344	NA	NA
ukb-b-18096	rs13097918	3	35676330	0.59593	T	A	0.787747	0.995999	13.4031	0.00025	0.787693	0.995999	20.144	7.2e-06	4.5e-06	3.8e-06	NA	NA	-0.0128754	0.00280653	21.0466	-0.0129317	0.00279941	21.3391	NA	NA
ukb-b-18096	rs754635	3	42305131	0.652861	C	G	0.113446	0.99768	9.93756	0.0016	0.113392	0.99768	34.7128	3.8e-09	0.0017	1.3e-10	NA	NA	-0.0113282	0.00360992	9.84744	-0.0231673	0.00360317	41.341	NA	NA
ukb-b-18096	rs28350	3	42418446	0.656655	A	G	0.179374	0.989196	18.4251	1.8e-05	0.179411	0.989196	12.4189	0.00043	1.8e-07	1.8e-06	NA	NA	0.0156829	0.00300293	27.2747	0.0142749	0.00298719	22.8361	NA	NA
ukb-b-18096	rs9863890	3	43978076	0.66649	A	G	0.590438	0.999615	16.2213	5.6e-05	0.590182	0.999615	25.5071	4.4e-07	1.6e-05	2.9e-07	NA	NA	0.0100571	0.0023283	18.6582	0.0118987	0.00231834	26.3419	NA	NA
ukb-b-18096	rs1554654	3	44044344	0.666731	C	T	0.529139	0.993283	17.283	3.2e-05	0.529775	0.993283	40.945	1.6e-10	5.8e-06	9.4e-11	NA	NA	0.0104415	0.00230247	20.5654	0.0148565	0.00229382	41.9483	NA	NA
ukb-b-18096	rs9843653	3	49920571	0.690242	T	C	0.489057	0.996774	99.4875	2e-23	0.487834	0.996774	127.661	1.3e-29	3.9e-19	9.2e-26	NA	NA	-0.0204868	0.00229149	79.9303	-0.0240381	0.00229063	110.126	NA	NA
ukb-b-18096	rs17668356	3	61208619	0.807696	C	G	0.853864	0.997608	25.259	5e-07	0.854148	0.997608	41.7134	1.1e-10	8.9e-07	6.2e-11	NA	NA	0.0159408	0.0032433	24.1571	0.0211643	0.00323676	42.7549	NA	NA
ukb-b-18096	rs9968060	3	62471282	0.82953	C	T	0.357948	0.962185	25.5485	4.3e-07	0.356826	0.962185	13.2546	0.00027	4.6e-07	0.00037	NA	NA	-0.0122984	0.00243885	25.4288	-0.00864732	0.00242737	12.6908	NA	NA
ukb-b-18096	rs9866090	3	71585144	0.959007	G	A	0.771456	0.993032	8.49194	0.0036	0.771462	0.993032	17.6587	2.6e-05	0.0014	2e-05	NA	NA	-0.00877135	0.00273721	10.2687	-0.0116553	0.00273078	18.2167	NA	NA
ukb-b-18096	rs75557510	3	84321469	1.08635	A	G	0.939447	0.977084	15.2354	9.5e-05	0.938849	0.977084	37.5663	8.8e-10	0.00021	2e-09	NA	NA	0.0180671	0.0048722	13.7508	0.0289817	0.00482965	36.0094	NA	NA
ukb-b-18096	rs9835772	3	85766025	1.0898	A	T	0.756066	0.997023	15.3121	9.1e-05	0.756856	0.997023	21.2266	4.1e-06	4.4e-05	8.4e-07	NA	NA	-0.0108918	0.00266753	16.6718	-0.0131304	0.00266579	24.2606	NA	NA
ukb-b-18096	rs11914525	3	85880768	1.09006	A	G	0.645335	0.99686	39.4849	3.3e-10	0.646169	0.99686	51.614	6.8e-13	2.7e-10	1.1e-12	NA	NA	0.0151425	0.00239692	39.9105	0.017009	0.00239145	50.5867	NA	NA
ukb-b-18096	rs6419869	3	88263487	1.09744	T	G	0.114119	0.999082	28.1565	1.1e-07	0.11359	0.999082	11.4477	0.00072	3.1e-10	1.6e-05	NA	NA	-0.0226539	0.00359922	39.6158	-0.0155194	0.00360003	18.584	NA	NA
ukb-b-18096	rs1454687	3	94038085	1.10452	C	G	0.483888	0.998442	17.522	2.8e-05	0.485419	0.998442	68.4354	1.3e-16	7.4e-06	2.6e-18	NA	NA	0.0102707	0.00229104	20.097	0.0199693	0.00228787	76.1841	NA	NA
ukb-b-18096	rs1436348	3	104612668	1.16631	A	G	0.417769	0.999072	14.8987	0.00011	0.416763	0.999072	32.9198	9.6e-09	3.4e-06	5.9e-10	NA	NA	-0.0107843	0.002323	21.5519	-0.0143708	0.00232029	38.3598	NA	NA
ukb-b-18096	rs13099083	3	107990877	1.20219	A	T	0.41841	0.99909	16.5782	4.7e-05	0.417771	0.99909	14.6418	0.00013	2.4e-06	1.6e-05	NA	NA	-0.0109463	0.00232178	22.2275	-0.0099886	0.00231396	18.6336	NA	NA
ukb-b-18096	rs9839081	3	123051230	1.35639	G	A	0.675236	0.968046	10.4375	0.0012	0.67461	0.968046	28.0325	1.2e-07	0.00034	8.3e-09	NA	NA	0.00890282	0.00248642	12.8205	0.0142877	0.0024797	33.1989	NA	NA
ukb-b-18096	rs9835574	3	131623019	1.44363	A	C	0.723426	0.997337	41.5583	1.1e-10	0.722302	0.997337	54.2723	1.7e-13	1.8e-10	2.2e-13	NA	NA	-0.0163666	0.00256627	40.6733	-0.0187558	0.00255761	53.7782	NA	NA
ukb-b-18096	rs1964675	3	136114945	1.49403	C	T	0.28968	0.996693	14.7342	0.00012	0.288133	0.996693	34.1061	5.2e-09	8.7e-05	9.8e-09	NA	NA	-0.00994748	0.00253438	15.4057	-0.0144749	0.00252452	32.8757	NA	NA
ukb-b-18096	rs2291127	3	138122477	1.50528	C	T	0.842926	0.999717	27.3872	1.7e-07	0.84463	0.999717	8.99122	0.0027	2.8e-08	0.0073	NA	NA	0.0174866	0.00314762	30.8634	0.00846271	0.0031569	7.18617	NA	NA
ukb-b-18096	rs9289630	3	141178670	1.53812	G	C	0.610912	0.990387	74.3207	6.6e-18	0.610845	0.990387	29.023	7.2e-08	2.2e-16	2.2e-06	NA	NA	-0.0193936	0.00236136	67.4513	-0.0111397	0.00235148	22.4424	NA	NA
ukb-b-18096	rs1568488	3	153657951	1.68298	G	C	0.405218	0.984335	28.384	9.9e-08	0.405072	0.984335	42.872	5.8e-11	2.8e-07	1.1e-10	NA	NA	-0.0120828	0.00235377	26.3515	-0.0151481	0.00234821	41.6146	NA	NA
ukb-b-18096	rs6444950	3	170602073	1.79806	G	A	0.763437	0.998174	23.445	1.3e-06	0.761458	0.998174	29.2119	6.5e-08	1.4e-06	7.6e-07	NA	NA	-0.013022	0.0026961	23.3284	-0.0132817	0.0026859	24.4527	NA	NA
ukb-b-18096	rs529200	3	173114305	1.84784	A	G	0.471941	0.997745	36.2192	1.8e-09	0.472523	0.997745	21.4853	3.6e-06	1.6e-10	2.5e-06	NA	NA	-0.0147127	0.00229886	40.9596	-0.0107802	0.00229106	22.14	NA	NA
ukb-b-18096	rs963349	3	173681840	1.85915	G	C	0.734573	0.993347	16.9979	3.7e-05	0.732943	0.993347	8.29969	0.004	2.6e-06	0.00082	NA	NA	0.01223	0.0026003	22.121	0.00867097	0.0025911	11.1987	NA	NA
ukb-b-18096	rs2606227	3	183536836	1.98788	T	C	0.368691	0.980793	31.7306	1.8e-08	0.368534	0.980793	14.568	0.00014	1.1e-07	0.0008	NA	NA	0.0127371	0.00239818	28.2085	0.00802967	0.00239401	11.2498	NA	NA
ukb-b-18096	rs73052033	3	185828465	2.02129	T	C	0.815506	0.993758	30.9213	2.7e-08	0.814357	0.993758	33.1885	8.4e-09	1.5e-09	2.1e-10	NA	NA	0.0179235	0.00296284	36.5955	0.018699	0.00294303	40.3688	NA	NA
ukb-b-18096	rs34801745	3	196115497	2.24963	G	C	0.642179	0.999537	26.5744	2.5e-07	0.641665	0.999537	13.0759	0.0003	1.6e-07	1.7e-05	NA	NA	-0.0125335	0.00239031	27.4939	-0.0102454	0.00238143	18.5091	NA	NA
ukb-b-18096	rs2051559	4	3298800	0.0330428	T	C	0.868184	0.993014	27.0449	2e-07	0.866687	0.993014	18.8065	1.4e-05	4.1e-06	7.6e-05	NA	NA	-0.0156637	0.00340041	21.219	-0.0133585	0.00337673	15.6503	NA	NA
ukb-b-18096	rs7683620	4	18367227	0.339427	A	C	0.535281	0.998714	35.3689	2.7e-09	0.535371	0.998714	17.5963	2.7e-05	5.2e-11	2.2e-07	NA	NA	-0.015125	0.00230352	43.1127	-0.0118825	0.00229479	26.812	NA	NA
ukb-b-18096	rs34811474	4	25408838	0.434657	G	A	0.769609	1	45.958	1.2e-11	0.768742	1	37.3256	1e-09	9e-12	6.4e-10	NA	NA	0.0185852	0.00272466	46.5276	0.0167751	0.00271415	38.2001	NA	NA
ukb-b-18096	rs73213484	4	28489339	0.489511	A	T	0.858475	0.996032	39.5791	3.2e-10	0.859072	0.996032	34.7878	3.7e-09	5.3e-10	3.3e-07	NA	NA	0.020459	0.00329436	38.5679	0.0167962	0.00329158	26.0382	NA	NA
ukb-b-18096	rs4088476	4	34911685	0.551417	C	T	0.338288	0.997843	11.4837	0.0007	0.34014	0.997843	32.8447	1e-08	0.002	8.4e-08	NA	NA	-0.00749818	0.00242761	9.54012	-0.012921	0.00241124	28.7149	NA	NA
ukb-b-18096	rs10938397	4	45182527	0.679824	A	G	0.565107	1	124.426	6.8e-29	0.566273	1	76.2977	2.4e-18	1e-28	3.1e-18	NA	NA	-0.0257517	0.00231637	123.594	-0.0201497	0.0023144	75.7981	NA	NA
ukb-b-18096	rs3113509	4	52932825	0.694216	C	T	0.267809	0.993643	38.1222	6.6e-10	0.268252	0.993643	23.0115	1.6e-06	1.1e-07	9.2e-06	NA	NA	0.0137556	0.00259252	28.1522	0.0114724	0.00258721	19.6629	NA	NA
ukb-b-18096	rs6815910	4	55495793	0.714269	T	A	0.443758	0.996184	12.2168	0.00047	0.444865	0.996184	16.5467	4.7e-05	8.8e-05	1.5e-06	NA	NA	0.00906119	0.0023109	15.3748	0.0110622	0.00230064	23.1198	NA	NA
ukb-b-18096	rs9917946	4	65651232	0.818812	T	G	0.595436	0.990731	27.7135	1.4e-07	0.594447	0.990731	19.8095	8.6e-06	3.4e-07	2.5e-05	NA	NA	0.011952	0.00234298	26.0224	0.00985966	0.00233983	17.7565	NA	NA
ukb-b-18096	rs1383723	4	67803507	0.836182	A	T	0.216748	0.992272	29.0802	6.9e-08	0.216971	0.992272	4.7372	0.03	1.4e-08	0.016	NA	NA	0.015833	0.00279166	32.1664	0.00668129	0.00278569	5.75248	NA	NA
ukb-b-18096	rs6847975	4	80812960	0.94458	G	A	0.643458	0.989886	21.1598	4.2e-06	0.644217	0.989886	22.7702	1.8e-06	1.6e-05	7.8e-06	NA	NA	-0.0104072	0.00240883	18.6661	-0.0107252	0.00239881	19.9903	NA	NA
ukb-b-18096	rs4419475	4	96150044	1.09853	A	T	0.593084	0.995988	14.6859	0.00013	0.592258	0.995988	35.4845	2.6e-09	0.00019	1.7e-08	NA	NA	-0.00871758	0.00233293	13.9633	-0.0131356	0.00232984	31.7866	NA	NA
ukb-b-18096	rs1229984	4	100239319	1.13021	T	C	0.0271223	1	75.7059	3.3e-18	0.0273192	1	67.1644	2.5e-16	8.8e-09	6.4e-06	NA	NA	-0.040173	0.00698449	33.0826	-0.0312217	0.00691737	20.3719	NA	NA
ukb-b-18096	rs13107325	4	103188709	1.15824	C	T	0.925178	1	58.5532	2e-14	0.925096	1	37.2591	1e-09	6.8e-13	4.5e-09	NA	NA	-0.0313355	0.00436275	51.5884	-0.0255046	0.00434813	34.406	NA	NA
ukb-b-18096	rs11099020	4	130724902	1.39868	C	T	0.35917	0.993361	16.7983	4.2e-05	0.359777	0.993361	18.0413	2.2e-05	1.5e-06	1.5e-06	NA	NA	0.011517	0.00239672	23.0911	0.0114732	0.00238535	23.135	NA	NA
ukb-b-18096	rs1296328	4	137083193	1.44321	A	C	0.441466	0.99123	38.4099	5.7e-10	0.440556	0.99123	29.4231	5.8e-08	2.1e-10	4.5e-10	NA	NA	0.0147473	0.00232194	40.339	0.0144328	0.00231434	38.8909	NA	NA
ukb-b-18096	rs4240326	4	145839264	1.53885	A	G	0.450293	0.99974	25.5281	4.4e-07	0.449448	0.99974	33.1	8.8e-09	2.4e-06	1.6e-08	NA	NA	0.0108661	0.00230486	22.226	0.0129943	0.00229794	31.9764	NA	NA
ukb-b-18096	rs113079574	4	147354089	1.55448	C	T	0.807238	0.988252	39.4042	3.4e-10	0.807249	0.988252	11.6483	0.00064	6e-09	0.0043	NA	NA	0.0169903	0.00292047	33.8452	0.00831398	0.00291541	8.1324	NA	NA
ukb-b-18096	rs148636479	4	164359678	1.72579	A	T	0.971559	0.876916	10.8765	0.00097	0.971356	0.876916	22.8853	1.7e-06	0.00068	2.6e-06	NA	NA	0.0249913	0.00735202	11.5549	0.0343851	0.00731295	22.1084	NA	NA
ukb-b-18096	rs530255	4	171041408	1.8036	T	C	0.589447	0.99715	4.9824	0.026	0.588312	0.99715	27.4407	1.6e-07	0.026	3.2e-08	NA	NA	-0.00519558	0.00233277	4.96049	-0.0128733	0.00232727	30.5975	NA	NA
ukb-b-18096	rs7683836	4	180167906	1.93081	G	A	0.442266	0.993724	10.3842	0.0013	0.443242	0.993724	17.9947	2.2e-05	0.00084	2.6e-06	NA	NA	0.00773688	0.00231668	11.1532	0.0108517	0.00230878	22.092	NA	NA
ukb-b-18096	rs698147	5	3513485	0.0869878	A	G	0.455791	0.994823	8.97422	0.0027	0.457222	0.994823	27.3274	1.7e-07	0.00034	2.1e-07	NA	NA	0.00824363	0.00230273	12.816	0.0119494	0.00230099	26.9689	NA	NA
ukb-b-18096	rs72739240	5	27175584	0.425319	C	T	0.716991	0.996999	19.1812	1.2e-05	0.717677	0.996999	9.98692	0.0016	2.1e-06	0.0013	NA	NA	0.0120875	0.00254793	22.506	0.00815295	0.002543	10.2787	NA	NA
ukb-b-18096	rs67913249	5	43204126	0.620686	C	G	0.658487	0.991652	9.22324	0.0024	0.657926	0.991652	21.9287	2.8e-06	0.0013	4.5e-07	NA	NA	0.0078199	0.00242875	10.3666	0.012205	0.00241934	25.4498	NA	NA
ukb-b-18096	rs6861649	5	50864788	0.628457	T	C	0.393547	0.993692	10.74	0.001	0.392346	0.993692	24.6197	7e-07	0.00012	9.3e-09	NA	NA	-0.00907387	0.00235521	14.8432	-0.0134919	0.00234893	32.9919	NA	NA
ukb-b-18096	rs3943933	5	63020327	0.739922	T	A	0.518387	0.999469	35.943	2e-09	0.520147	0.999469	22.8539	1.7e-06	3.3e-09	7.4e-07	NA	NA	-0.0136008	0.00229808	35.0266	-0.0113175	0.00228601	24.5101	NA	NA
ukb-b-18096	rs61023343	5	63966957	0.744252	A	C	0.362486	0.991021	14.2921	0.00016	0.361811	0.991021	26.6289	2.5e-07	0.0006	2e-06	NA	NA	-0.00822801	0.00239641	11.7888	-0.0113604	0.00239134	22.5685	NA	NA
ukb-b-18096	rs7707394	5	74472939	0.860282	G	A	0.642669	0.999965	32.5903	1.1e-08	0.642746	0.999965	60.6753	6.7e-15	1.5e-09	1.6e-13	NA	NA	0.0144478	0.0023917	36.4916	0.0175857	0.00238269	54.4735	NA	NA
ukb-b-18096	rs2307111	5	75003678	0.861206	T	C	0.604486	1	87.2679	9.5e-21	0.60532	1	115.661	5.6e-27	1e-20	2.1e-24	NA	NA	0.0218986	0.00234622	87.1154	0.0238922	0.00234314	103.972	NA	NA
ukb-b-18096	rs252749	5	77389973	0.907882	G	A	0.754014	0.998069	16.6503	4.5e-05	0.754061	0.998069	21.4498	3.6e-06	1.5e-06	3.1e-07	NA	NA	0.0128286	0.00266347	23.1987	0.0135544	0.00264886	26.1842	NA	NA
ukb-b-18096	rs7442885	5	87682877	1.01437	C	G	0.7862	0.994693	80.2666	3.3e-19	0.785544	0.994693	48.0216	4.2e-12	2.2e-16	3.1e-10	NA	NA	0.0230081	0.00280138	67.4557	0.0175796	0.00279288	39.6196	NA	NA
ukb-b-18096	rs1477290	5	87988934	1.01554	T	C	0.863227	0.981853	32.6062	1.1e-08	0.862957	0.981853	79.1629	5.7e-19	2.9e-10	3.2e-22	NA	NA	-0.0212129	0.00336418	39.7595	-0.0325548	0.00335867	93.9497	NA	NA
ukb-b-18096	rs159037	5	94197477	1.0592	T	C	0.746321	1	11.5938	0.00066	0.745868	1	18.889	1.4e-05	0.0005	7.1e-05	NA	NA	-0.00918276	0.0026389	12.1088	-0.0104182	0.00262128	15.7965	NA	NA
ukb-b-18096	rs11135450	5	95554016	1.07185	A	G	0.33188	0.989812	30.8427	2.8e-08	0.330324	0.989812	15.8589	6.8e-05	4.6e-08	3.6e-05	NA	NA	-0.0133709	0.00244546	29.8952	-0.0100952	0.00244299	17.0761	NA	NA
ukb-b-18096	rs396755	5	104022239	1.12345	C	G	0.429304	0.992711	21.265	4e-06	0.428535	0.992711	21.4188	3.7e-06	1.2e-05	8.4e-06	NA	NA	0.0101928	0.00232531	19.2141	0.0102944	0.0023113	19.8377	NA	NA
ukb-b-18096	rs40071	5	107496102	1.15679	T	C	0.820905	0.991568	41.4765	1.2e-10	0.820113	0.991568	31.4406	2.1e-08	1.2e-10	2.8e-08	NA	NA	0.0193399	0.00300261	41.487	0.0165797	0.00298531	30.8441	NA	NA
ukb-b-18096	rs6594682	5	112444220	1.19858	C	T	0.578352	0.99236	28.2273	1.1e-07	0.577251	0.99236	13.2279	0.00028	1.4e-08	4.1e-05	NA	NA	-0.013223	0.00232922	32.2287	-0.00952835	0.00232435	16.8047	NA	NA
ukb-b-18096	rs78081111	5	119383328	1.27822	T	C	0.457824	0.997279	7.34121	0.0067	0.456751	0.997279	25.6037	4.2e-07	0.0035	1.6e-07	NA	NA	0.00673368	0.00230536	8.5315	0.0120483	0.00229771	27.4956	NA	NA
ukb-b-18096	rs890928	5	122696367	1.3098	A	C	0.291457	1	12.178	0.00048	0.291157	1	21.6773	3.2e-06	0.00053	9.5e-07	NA	NA	0.00875268	0.00252518	12.0143	0.0123327	0.00251575	24.0314	NA	NA
ukb-b-18096	rs4836133	5	124332103	1.33263	C	A	0.509887	0.943634	15.6637	7.6e-05	0.509385	0.943634	20.0623	7.5e-06	0.00029	7.8e-07	NA	NA	-0.00855318	0.00236189	13.114	-0.0116374	0.00235537	24.4113	NA	NA
ukb-b-18096	rs4836133	5	124332103	1.33263	C	G	0.90744	0.958992	0.869884	0.35	0.907777	0.958992	2.7909	0.095	0.25	0.16	NA	NA	-0.00468838	0.00403281	1.35154	0.00572845	0.00403475	2.01577	NA	NA
ukb-b-18096	rs329118	5	133861663	1.41589	C	T	0.580022	0.997219	23.58	1.2e-06	0.581227	0.997219	14.609	0.00013	8.2e-08	0.0002	NA	NA	0.0124779	0.00232671	28.7605	0.00864003	0.00232087	13.8589	NA	NA
ukb-b-18096	rs2133561	5	139086651	1.45831	A	T	0.389069	0.978477	20.6733	5.4e-06	0.38872	0.978477	19.3387	1.1e-05	4e-07	1.5e-07	NA	NA	0.0120587	0.00237784	25.7181	0.0124509	0.00237161	27.562	NA	NA
ukb-b-18096	rs2964023	5	153246412	1.63998	T	C	0.308724	0.995156	22.8259	1.8e-06	0.307261	0.995156	22.0509	2.7e-06	1.4e-06	3e-06	NA	NA	0.0119849	0.00248682	23.2264	0.0115981	0.00248165	21.842	NA	NA
ukb-b-18096	rs4958702	5	153544512	1.64128	T	C	0.427567	0.999533	25.7428	3.9e-07	0.42781	0.999533	17.2275	3.3e-05	1.2e-08	3.7e-06	NA	NA	0.0131775	0.00231147	32.5006	0.0107194	0.00231601	21.4219	NA	NA
ukb-b-18096	rs17056301	5	158271680	1.67858	T	C	0.743749	0.992895	15.2721	9.3e-05	0.743271	0.992895	4.06944	0.044	2.7e-06	0.0066	NA	NA	-0.0123577	0.00263539	21.9881	-0.00714218	0.00262843	7.38359	NA	NA
ukb-b-18096	rs10516044	5	167604236	1.79959	G	C	0.883873	0.987166	10.4127	0.0013	0.884144	0.987166	28.1063	1.1e-07	0.0046	2.7e-07	NA	NA	-0.0102094	0.0036019	8.03417	-0.0184585	0.00358902	26.451	NA	NA
ukb-b-18096	rs245767	5	170525393	1.86359	A	G	0.269554	0.997294	28.4311	9.7e-08	0.269714	0.997294	25.5039	4.4e-07	3.2e-08	5.4e-08	NA	NA	-0.0142959	0.00258497	30.5852	-0.014042	0.00258212	29.5735	NA	NA
ukb-b-18096	rs11242730	6	2030663	0.0637523	G	T	0.759178	0.991132	22.7608	1.8e-06	0.760184	0.991132	9.34618	0.0022	1.1e-07	0.00061	NA	NA	-0.0142862	0.00268839	28.2391	-0.00921614	0.00268892	11.7474	NA	NA
ukb-b-18096	rs10947793	6	12142817	0.272752	A	G	0.627909	0.987582	18.9157	1.4e-05	0.628656	0.987582	52.3204	4.7e-13	1.8e-05	4e-12	NA	NA	0.0102421	0.00238826	18.3916	0.0165062	0.00237997	48.1006	NA	NA
ukb-b-18096	rs11757278	6	13180454	0.290706	T	C	0.695939	0.999014	26.7773	2.3e-07	0.696272	0.999014	8.78818	0.003	9.9e-09	0.0015	NA	NA	0.014291	0.00249334	32.852	0.00788334	0.00249019	10.022	NA	NA
ukb-b-18096	rs62396185	6	26180634	0.493488	G	C	0.740085	0.99679	104.75	1.4e-24	0.739885	0.99679	101.806	6.1e-24	4.5e-23	1.4e-19	NA	NA	0.0259172	0.00262016	97.841	0.0235911	0.00260641	81.924	NA	NA
ukb-b-18096	rs28366156	6	31671498	0.515624	T	C	0.868734	0.998655	23.5265	1.2e-06	0.870065	0.998655	61.4423	4.6e-15	7.2e-07	1.6e-14	NA	NA	0.0168187	0.00339373	24.5602	0.026129	0.00340145	59.0085	NA	NA
ukb-b-18096	rs7765393	6	33525598	0.531638	A	T	0.721699	0.998968	28.4039	9.8e-08	0.723471	0.998968	34.9503	3.4e-09	1.6e-06	2.4e-07	NA	NA	-0.012255	0.00255441	23.0167	-0.013179	0.00255129	26.6837	NA	NA
ukb-b-18096	rs2744938	6	34552110	0.548686	A	G	0.852254	0.999344	106.411	6e-25	0.852975	0.999344	88.4335	5.3e-21	6.7e-28	1.8e-23	NA	NA	-0.0353084	0.00322471	119.888	-0.0322116	0.00322625	99.6846	NA	NA
ukb-b-18096	rs34045288	6	40369081	0.61433	C	T	0.66506	0.999099	62.4165	2.8e-15	0.666085	0.999099	55.2657	1.1e-13	8.2e-15	1.5e-13	NA	NA	-0.0188969	0.00243382	60.2846	-0.0178871	0.00242251	54.5194	NA	NA
ukb-b-18096	rs9381198	6	42554255	0.664562	A	C	0.688578	0.999028	15.6099	7.8e-05	0.686655	0.999028	14.9774	0.00011	7e-05	4.4e-05	NA	NA	-0.00985213	0.00247845	15.8015	-0.010074	0.0024644	16.7103	NA	NA
ukb-b-18096	rs9381198	6	42554255	0.664562	A	T	0.985174	0.553261	5.93692	0.015	0.985293	0.553261	0.274025	0.6	0.061	0.85	NA	NA	-0.0237895	0.0127202	3.49772	-0.00235131	0.0128227	0.0336252	NA	NA
ukb-b-18096	rs72892910	6	50816887	0.750934	G	T	0.828446	0.99531	98.8004	2.8e-23	0.827137	0.99531	70.1296	5.6e-17	4.3e-22	1.4e-17	NA	NA	-0.0294527	0.00304746	93.4057	-0.0258609	0.0030298	72.8548	NA	NA
ukb-b-18096	rs1327259	6	51177811	0.75246	A	G	0.612309	0.992796	29.106	6.9e-08	0.612392	0.992796	21.1014	4.4e-06	2.2e-06	2.2e-05	NA	NA	0.0112007	0.002365	22.4299	0.00997822	0.00235314	17.9809	NA	NA
ukb-b-18096	rs1321519	6	51769619	0.755979	A	G	0.655089	0.998773	13.9794	0.00018	0.654306	0.998773	17.6508	2.7e-05	0.00013	6.6e-06	NA	NA	-0.00923388	0.00241126	14.665	-0.0108275	0.00240344	20.2949	NA	NA
ukb-b-18096	rs208477	6	66920846	0.82596	C	T	0.81144	0.998055	15.1416	0.0001	0.811918	0.998055	17.1437	3.5e-05	9.3e-06	8.9e-06	NA	NA	-0.0129908	0.00293134	19.6399	-0.0129961	0.00292592	19.7286	NA	NA
ukb-b-18096	rs1743767	6	70219911	0.848476	A	C	0.256229	0.996854	20.3613	6.4e-06	0.255977	0.996854	11.0238	0.0009	2.2e-06	0.00068	NA	NA	-0.0124436	0.00262763	22.4267	-0.00890491	0.00262155	11.5383	NA	NA
ukb-b-18096	rs9294260	6	83433228	0.934643	G	A	0.522364	0.987328	38.6277	5.1e-10	0.524466	0.987328	31.7559	1.7e-08	7.1e-08	3.3e-07	NA	NA	-0.0124548	0.00231094	29.0467	-0.0117386	0.00230013	26.045	NA	NA
ukb-b-18096	rs9449999	6	85371011	0.94968	A	G	0.409862	0.996071	10.696	0.0011	0.411795	0.996071	20.3944	6.3e-06	0.0004	1e-05	NA	NA	0.00828063	0.00233908	12.5324	0.0102825	0.00232823	19.505	NA	NA
ukb-b-18096	rs854917	6	90127390	0.98727	C	T	0.264344	0.985031	8.01749	0.0046	0.264089	0.985031	18.9036	1.4e-05	0.001	2.3e-06	NA	NA	0.00858998	0.00261909	10.7568	0.0122858	0.00260122	22.3073	NA	NA
ukb-b-18096	rs10499014	6	97947755	1.05972	C	G	0.73145	0.986807	31.8021	1.7e-08	0.73126	0.986807	17.2574	3.3e-05	1.7e-08	1.9e-05	NA	NA	0.0146954	0.00260385	31.8515	0.0111131	0.00259667	18.3162	NA	NA
ukb-b-18096	rs6938973	6	98421721	1.06238	T	C	0.397402	0.999334	67.0054	2.7e-16	0.399487	0.999334	37.542	8.9e-10	1e-15	2.2e-10	NA	NA	-0.0188097	0.00234439	64.3734	-0.0148405	0.00233852	40.2731	NA	NA
ukb-b-18096	rs57989773	6	100629078	1.08267	T	C	0.75549	0.942443	5.97104	0.015	0.754679	0.942443	12.7259	0.00036	0.0015	6.2e-06	NA	NA	-0.00871014	0.00274598	10.0613	-0.0123587	0.00273534	20.4137	NA	NA
ukb-b-18096	rs2802295	6	108926496	1.17857	A	G	0.373873	0.995673	39.2049	3.8e-10	0.373741	0.995673	49.079	2.5e-12	1.6e-10	7.6e-13	NA	NA	-0.0151708	0.00237221	40.8988	-0.0169542	0.00236496	51.3937	NA	NA
ukb-b-18096	rs57803	6	111612559	1.20421	G	A	0.175919	0.992006	14.1926	0.00017	0.175854	0.992006	13.5949	0.00023	4.6e-05	0.0001	NA	NA	0.0123076	0.00302142	16.5929	0.0117106	0.00301291	15.1074	NA	NA
ukb-b-18096	rs13218383	6	120173501	1.2601	C	G	0.664375	0.997981	22.3753	2.2e-06	0.66536	0.997981	23.84	1e-06	1.7e-06	5.6e-07	NA	NA	0.0116181	0.00242953	22.8679	0.0121281	0.00242386	25.0363	NA	NA
ukb-b-18096	rs1871329	6	124911534	1.30786	A	G	0.764259	0.990591	21.4858	3.6e-06	0.763737	0.990591	13.72	0.00021	3.4e-06	5.4e-05	NA	NA	-0.0126023	0.00271255	21.5848	-0.0109079	0.00270283	16.2871	NA	NA
ukb-b-18096	rs6569648	6	130349119	1.35981	C	T	0.239051	1	32.5675	1.2e-08	0.239213	1	28.8048	8e-08	2.9e-08	5e-07	NA	NA	0.0148858	0.00268389	30.7621	0.0134697	0.00267958	25.2688	NA	NA
ukb-b-18096	rs12173616	6	141378032	1.50895	A	G	0.947406	0.995211	20.7905	5.1e-06	0.947848	0.995211	10.7929	0.001	2.6e-05	0.00062	NA	NA	-0.0216675	0.00515133	17.6921	-0.0176434	0.00515686	11.7056	NA	NA
ukb-b-18096	rs765874	6	143185557	1.51974	T	A	0.510577	0.99761	13.2568	0.00027	0.51081	0.99761	17.0256	3.7e-05	0.00016	5.6e-06	NA	NA	0.00865432	0.00229253	14.2507	0.0104007	0.0022897	20.6331	NA	NA
ukb-b-18096	rs1557100	6	154294018	1.67621	A	C	0.878551	0.99486	15.0267	0.00011	0.878955	0.99486	16.4663	5e-05	0.00023	8.7e-05	NA	NA	-0.0129604	0.00351599	13.5875	-0.0137952	0.00351583	15.3957	NA	NA
ukb-b-18096	rs9480184	6	155987788	1.70899	C	T	0.789814	0.993397	23.9471	9.9e-07	0.788657	0.993397	16.5099	4.8e-05	1.3e-06	0.00011	NA	NA	-0.0136693	0.00282276	23.45	-0.010875	0.0028076	15.0032	NA	NA
ukb-b-18096	rs36007635	6	163009335	1.81845	G	A	0.862529	0.998994	23.8793	1e-06	0.862024	0.998994	10.657	0.0011	1.4e-06	0.00017	NA	NA	0.0160913	0.00333091	23.3376	0.0124966	0.0033208	14.1612	NA	NA
ukb-b-18096	rs1182199	7	2862542	0.041562	C	A	0.696269	0.99878	12.3396	0.00044	0.694869	0.99878	18.7627	1.5e-05	8.2e-05	3.8e-06	NA	NA	0.00984593	0.00249943	15.5178	0.0114749	0.00248306	21.3561	NA	NA
ukb-b-18096	rs35589149	7	6426273	0.106556	G	C	0.86739	0.997822	23.6493	1.2e-06	0.867744	0.997822	17.4901	2.9e-05	8.5e-07	6.1e-05	NA	NA	-0.0166848	0.00338876	24.2413	-0.0135482	0.00337816	16.0844	NA	NA
ukb-b-18096	rs10951992	7	6758938	0.108898	T	C	0.560459	0.972023	14.3809	0.00015	0.561339	0.972023	10.1719	0.0014	3.2e-06	0.00021	NA	NA	-0.0108867	0.00233883	21.6669	-0.00867315	0.00233733	13.7693	NA	NA
ukb-b-18096	rs4307239	7	24354300	0.415589	A	G	0.540963	0.99283	25.191	5.2e-07	0.54135	0.99283	6.59736	0.01	5.8e-07	0.0031	NA	NA	-0.011527	0.00230667	24.9726	-0.00680096	0.00230247	8.72472	NA	NA
ukb-b-18096	rs6461999	7	27281304	0.454048	C	A	0.129014	0.993783	18.7331	1.5e-05	0.129393	0.993783	11.0841	0.00087	5.9e-06	0.00028	NA	NA	0.0155725	0.00343667	20.5324	0.0124023	0.0034173	13.1716	NA	NA
ukb-b-18096	rs215634	7	32369148	0.54448	A	G	0.388139	0.995483	35.3528	2.8e-09	0.38803	0.995483	21.4723	3.6e-06	6e-10	2.6e-08	NA	NA	0.0146323	0.00236332	38.3338	0.0131123	0.0023556	30.9851	NA	NA
ukb-b-18096	rs2289379	7	44804225	0.700947	C	T	0.604087	0.990281	36.6219	1.4e-09	0.604532	0.990281	31.903	1.6e-08	3.4e-08	4.1e-08	NA	NA	0.013008	0.00235729	30.4503	0.0128831	0.00234823	30.0996	NA	NA
ukb-b-18096	rs4947584	7	50572709	0.766744	A	T	0.651773	0.994568	13.885	0.00019	0.652709	0.994568	34.9964	3.3e-09	0.00017	2.6e-08	NA	NA	-0.00908619	0.00241598	14.1441	-0.0134029	0.00240798	30.9806	NA	NA
ukb-b-18096	rs4718964	7	70038969	0.868619	G	T	0.587618	0.992847	28.1224	1.1e-07	0.586156	0.992847	22.7239	1.9e-06	4.2e-08	3.1e-06	NA	NA	-0.0128416	0.00234189	30.0679	-0.0108472	0.00232723	21.725	NA	NA
ukb-b-18096	rs11767811	7	71620988	0.890989	G	A	0.819079	1	41.0422	1.5e-10	0.818047	1	12.9427	0.00032	5.7e-10	0.002	NA	NA	0.0184544	0.00297724	38.4215	0.00914448	0.00296333	9.52266	NA	NA
ukb-b-18096	rs58862095	7	75081418	0.913437	C	T	0.580888	0.995138	41.9768	9.2e-11	0.580548	0.995138	43.171	5e-11	1.7e-11	1.1e-11	NA	NA	0.0156964	0.00233361	45.2422	0.0157729	0.00232212	46.1371	NA	NA
ukb-b-18096	rs17149254	7	76634463	0.931231	T	C	0.194794	0.950812	24.3687	8e-07	0.195531	0.950812	17.965	2.2e-05	1.9e-08	1.3e-06	NA	NA	0.0167215	0.00297408	31.6115	0.014299	0.00295752	23.3754	NA	NA
ukb-b-18096	rs10269774	7	92253972	1.0842	G	A	0.673667	0.998853	7.64775	0.0057	0.673473	0.998853	16.4082	5.1e-05	0.00065	6.8e-07	NA	NA	-0.00833781	0.0024467	11.6129	-0.0121277	0.00244211	24.6621	NA	NA
ukb-b-18096	rs28457808	7	99023246	1.15525	C	G	0.836619	0.995245	23.0452	1.6e-06	0.837223	0.995245	23.8474	1e-06	2.2e-06	2.1e-07	NA	NA	0.0147306	0.00311355	22.3836	0.0161153	0.00310347	26.9638	NA	NA
ukb-b-18096	rs2470937	7	104579775	1.19833	T	A	0.547804	0.996384	6.31012	0.012	0.549345	0.996384	18.241	1.9e-05	0.0073	7.2e-06	NA	NA	-0.00619561	0.00230789	7.20675	-0.0103433	0.00230422	20.15	NA	NA
ukb-b-18096	rs2396625	7	113028634	1.29334	T	A	0.577885	0.984824	44.5934	2.4e-11	0.579452	0.984824	34.3459	4.6e-09	4.8e-11	3.3e-09	NA	NA	0.0153488	0.00233324	43.274	0.0138169	0.0023346	35.0266	NA	NA
ukb-b-18096	rs12705985	7	114337975	1.30494	G	A	0.579427	0.987208	18.6111	1.6e-05	0.580868	0.987208	28.2966	1e-07	0.00031	7.1e-06	NA	NA	-0.00843436	0.00233787	13.0156	-0.0104634	0.00233052	20.1575	NA	NA
ukb-b-18096	rs1899689	7	121964349	1.34902	C	T	0.610629	0.998814	22.4004	2.2e-06	0.610211	0.998814	27.159	1.9e-07	7.8e-07	3e-07	NA	NA	-0.0116178	0.00235114	24.417	-0.012024	0.00234588	26.2715	NA	NA
ukb-b-18096	rs2283093	7	126721231	1.37158	C	T	0.796606	0.998012	18.5958	1.6e-05	0.797581	0.998012	12.4097	0.00043	1.8e-05	0.00021	NA	NA	-0.0122342	0.00284958	18.4327	-0.0105375	0.00284739	13.6957	NA	NA
ukb-b-18096	rs2072413	7	150647969	1.67974	C	T	0.728821	0.988987	23.4785	1.3e-06	0.729204	0.988987	12.2997	0.00045	2.3e-06	0.00017	NA	NA	0.0122506	0.00259176	22.3421	0.00973635	0.00259217	14.108	NA	NA
ukb-b-18096	rs11250094	8	10802001	0.267223	G	C	0.451139	0.993609	28.8908	7.7e-08	0.452714	0.993609	12.7295	0.00036	6.8e-10	7.9e-05	NA	NA	0.0142665	0.00231154	38.0915	0.00910145	0.00230597	15.5781	NA	NA
ukb-b-18096	rs35792595	8	14318616	0.364586	T	A	0.70215	0.989714	36.6175	1.4e-09	0.70312	0.989714	10.2221	0.0014	2.2e-09	0.0038	NA	NA	-0.0150834	0.00252267	35.7499	-0.00728969	0.00251743	8.385	NA	NA
ukb-b-18096	rs11779446	8	23388326	0.542033	A	G	0.83894	0.991297	19.0789	1.3e-05	0.838472	0.991297	32.3861	1.3e-08	2.4e-06	6.7e-10	NA	NA	0.0147773	0.00313231	22.2569	0.0192699	0.00312111	38.1189	NA	NA
ukb-b-18096	rs117176448	8	27261138	0.591111	C	G	0.904407	1	21.493	3.6e-06	0.903269	1	18.6963	1.5e-05	4.1e-07	2.9e-07	NA	NA	-0.0197566	0.00389945	25.6695	-0.0198323	0.00386817	26.2865	NA	NA
ukb-b-18096	rs4266606	8	28043673	0.602576	C	T	0.142556	0.981306	16.7812	4.2e-05	0.142609	0.981306	12.8577	0.00034	3.8e-05	0.00015	NA	NA	0.0136723	0.0033169	16.9911	0.0124947	0.00330182	14.32	NA	NA
ukb-b-18096	rs66954327	8	59825133	0.825558	A	G	0.6661	0.988444	24.0286	9.5e-07	0.667354	0.988444	26.8911	2.2e-07	4.4e-05	1e-05	NA	NA	-0.00998518	0.00244291	16.707	-0.0107584	0.00243804	19.4722	NA	NA
ukb-b-18096	rs13264909	8	64702385	0.867193	A	T	0.571696	0.995099	12.7673	0.00035	0.570482	0.995099	8.40707	0.0037	0.00014	0.00015	NA	NA	0.0088477	0.00232517	14.4794	0.00876536	0.00231407	14.3478	NA	NA
ukb-b-18096	rs12679106	8	73443198	0.974068	G	T	0.291207	0.995618	49.8081	1.7e-12	0.290421	0.995618	58.7884	1.8e-14	6.6e-13	2.9e-15	NA	NA	0.018239	0.00253739	51.6685	0.0199953	0.00253319	62.3044	NA	NA
ukb-b-18096	rs10100245	8	77226919	1.00855	G	A	0.435152	0.999283	43.1269	5.1e-11	0.435903	0.999283	43.0968	5.2e-11	2.6e-11	2.7e-11	NA	NA	-0.0154457	0.00231625	44.4678	-0.015392	0.00231096	44.3614	NA	NA
ukb-b-18096	rs2920939	8	93182601	1.10285	G	A	0.393322	1	11.6501	0.00064	0.393303	1	17.7493	2.5e-05	0.00036	8.9e-06	NA	NA	-0.00837795	0.00234772	12.7346	-0.0104029	0.00234123	19.7433	NA	NA
ukb-b-18096	rs12541408	8	95585807	1.12885	T	C	0.682381	0.994271	40.3394	2.1e-10	0.682661	0.994271	18.6416	1.6e-05	8.3e-09	0.0011	NA	NA	0.0142249	0.00246886	33.1975	0.0080162	0.00246106	10.6095	NA	NA
ukb-b-18096	rs1871745	8	106457633	1.25809	A	G	0.796961	0.996158	10.1839	0.0014	0.795906	0.996158	18.7375	1.5e-05	0.0008	4.8e-06	NA	NA	-0.00958119	0.00285816	11.2374	-0.0129898	0.00284072	20.9096	NA	NA
ukb-b-18096	rs11778934	8	116551405	1.31515	C	G	0.46312	0.996114	11.0729	0.00088	0.464444	0.996114	39.4974	3.3e-10	0.0008	1.2e-09	NA	NA	0.00774425	0.00230997	11.2395	0.0139788	0.00230094	36.9089	NA	NA
ukb-b-18096	rs4876611	8	116671848	1.31609	A	G	0.279078	0.99638	49.8437	1.7e-12	0.280531	0.99638	25.1811	5.2e-07	1.2e-14	2.5e-08	NA	NA	-0.0197534	0.00255966	59.5549	-0.0142132	0.00255027	31.0607	NA	NA
ukb-b-18096	rs2954021	8	126482077	1.45323	A	G	0.49602	0.999629	33.9748	5.6e-09	0.494791	0.999629	24.524	7.3e-07	9.8e-08	1.1e-06	NA	NA	-0.0122306	0.00229473	28.4073	-0.0111606	0.00228887	23.7756	NA	NA
ukb-b-18096	rs7828631	8	132875320	1.55935	C	T	0.89028	0.996463	16.369	5.2e-05	0.889861	0.996463	8.02439	0.0046	2.2e-05	0.0015	NA	NA	-0.0155944	0.00367588	17.9977	-0.0116432	0.00366393	10.0984	NA	NA
ukb-b-18096	rs1106761	8	142619234	1.73103	G	A	0.616088	0.975272	19.8462	8.4e-06	0.615875	0.975272	37.8667	7.6e-10	2e-05	1.3e-08	NA	NA	-0.0101828	0.0023896	18.1589	-0.0135476	0.00238291	32.3229	NA	NA
ukb-b-18096	rs10099330	8	143383694	1.75063	A	G	0.545952	0.997471	24.1563	8.9e-07	0.548209	0.997471	20.1187	7.3e-06	5.8e-06	9.1e-06	NA	NA	-0.0104651	0.00230835	20.5533	-0.0102159	0.00230172	19.6989	NA	NA
ukb-b-18096	rs2717609	8	143769252	1.75549	A	T	0.534872	0.981487	18.0721	2.1e-05	0.532912	0.981487	26.2228	3e-07	0.00036	3.4e-06	NA	NA	0.00828589	0.00232007	12.7549	0.0107507	0.0023143	21.5793	NA	NA
ukb-b-18096	rs7460093	8	144876159	1.77105	G	A	0.469468	0.985165	31.7382	1.8e-08	0.468239	0.985165	11.2507	0.0008	2.4e-07	0.0039	NA	NA	-0.011977	0.00231893	26.676	-0.00668202	0.00231363	8.34121	NA	NA
ukb-b-18096	rs10448179	9	11836310	0.257231	C	T	0.663347	0.997125	14.9269	0.00011	0.663336	0.997125	18.6602	1.6e-05	4.6e-05	2.2e-05	NA	NA	0.00987544	0.00242483	16.5863	0.0102834	0.00242305	18.0113	NA	NA
ukb-b-18096	rs13292699	9	15910044	0.34227	A	C	0.566216	0.998343	57.622	3.2e-14	0.56632	0.998343	53.1623	3.1e-13	5.7e-17	7.2e-14	NA	NA	0.0194127	0.00231897	70.0779	0.0173218	0.00231441	56.0151	NA	NA
ukb-b-18096	rs10756798	9	16739763	0.359967	C	T	0.357466	0.999078	22.5527	2e-06	0.357632	0.999078	20.242	6.8e-06	1.1e-07	4.5e-08	NA	NA	0.0127232	0.00239455	28.2323	0.0130659	0.00238877	29.9176	NA	NA
ukb-b-18096	rs1330199	9	27760946	0.533417	G	T	0.517042	0.993083	10.4639	0.0012	0.516669	0.993083	26.9952	2e-07	0.0018	9e-07	NA	NA	0.00718317	0.00230661	9.69806	0.0112906	0.00229892	24.1206	NA	NA
ukb-b-18096	rs1412239	9	28425515	0.543087	C	G	0.676918	0.998578	92.7363	6e-22	0.676851	0.998578	45.572	1.5e-11	3.5e-19	2.1e-09	NA	NA	-0.0219407	0.00245085	80.1433	-0.014633	0.00244376	35.855	NA	NA
ukb-b-18096	rs16916303	9	30823761	0.563985	A	G	0.880379	0.977335	12.9625	0.00032	0.880072	0.977335	20.0877	7.4e-06	7.1e-05	1.7e-05	NA	NA	0.0141986	0.00357504	15.7734	0.0153328	0.00356316	18.517	NA	NA
ukb-b-18096	rs7034554	9	37081301	0.624614	A	G	0.626544	0.999036	22.611	2e-06	0.626013	0.999036	14.7528	0.00012	4.1e-06	4.6e-05	NA	NA	0.0109291	0.00237275	21.2162	0.0096301	0.00236193	16.6237	NA	NA
ukb-b-18096	rs1360201	9	73796450	0.840163	C	T	0.518526	0.998968	18.8988	1.4e-05	0.518207	0.998968	13.1498	0.00029	4.2e-06	0.00026	NA	NA	-0.0105775	0.00229831	21.181	-0.00834654	0.00228666	13.3232	NA	NA
ukb-b-18096	rs1619442	9	81348300	0.940486	T	C	0.14009	1	22.3678	2.3e-06	0.140918	1	8.96642	0.0027	1.9e-06	0.0016	NA	NA	0.0157234	0.00330054	22.6947	0.0103894	0.0032908	9.96733	NA	NA
ukb-b-18096	rs1475535	9	92212610	1.08957	T	A	0.501243	0.995231	14.8742	0.00011	0.502624	0.995231	29.897	4.6e-08	6.1e-05	4.2e-08	NA	NA	-0.00923347	0.00230308	16.0736	-0.01259	0.00229689	30.0451	NA	NA
ukb-b-18096	rs10820852	9	94186973	1.11918	C	A	0.723526	0.995129	14.3676	0.00015	0.723845	0.995129	16.5015	4.9e-05	6.2e-06	2e-05	NA	NA	0.0115999	0.00256742	20.4135	0.0109349	0.00256556	18.1665	NA	NA
ukb-b-18096	rs10992854	9	96437565	1.13406	T	C	0.318131	0.992332	26.2743	3e-07	0.318025	0.992332	16.736	4.3e-05	8.4e-08	2.4e-06	NA	NA	0.0132534	0.00247379	28.703	0.0116451	0.00246929	22.2406	NA	NA
ukb-b-18096	rs10989067	9	103119634	1.19652	G	A	0.683675	0.999848	19.6926	9.1e-06	0.684557	0.999848	22.1068	2.6e-06	2.3e-08	2.7e-08	NA	NA	-0.0137986	0.00246919	31.2292	-0.0136497	0.00245491	30.9153	NA	NA
ukb-b-18096	rs7038943	9	120377178	1.43341	T	C	0.661199	1	25.6038	4.2e-07	0.66121	1	30.5533	3.2e-08	1.8e-05	1.6e-06	NA	NA	0.0103859	0.00242078	18.4066	0.0115875	0.00241598	23.0035	NA	NA
ukb-b-18096	rs10760277	9	126093999	1.50338	C	T	0.615491	0.992766	15.5368	8.1e-05	0.614338	0.992766	29.5598	5.4e-08	9e-05	2.8e-07	NA	NA	-0.00926824	0.00236642	15.3395	-0.0121248	0.00235984	26.3989	NA	NA
ukb-b-18096	rs7027304	9	129408290	1.53253	C	T	0.346957	0.988506	32.2084	1.4e-08	0.347755	0.988506	25.3402	4.8e-07	1.2e-07	2.6e-07	NA	NA	-0.012827	0.00242338	28.016	-0.0124437	0.00241469	26.5568	NA	NA
ukb-b-18096	rs56203622	9	131040874	1.55049	T	C	0.854779	1	19.3185	1.1e-05	0.854138	1	12.415	0.00043	6.8e-07	2.4e-05	NA	NA	-0.01615	0.00325127	24.6738	-0.0136925	0.00324431	17.8124	NA	NA
ukb-b-18096	rs4881171	10	3492888	0.0732381	G	A	0.900088	0.992841	10.9906	0.00092	0.90025	0.992841	17.4124	3e-05	0.0008	4e-05	NA	NA	0.012863	0.00383577	11.2455	0.0157316	0.00382768	16.8918	NA	NA
ukb-b-18096	rs7893571	10	16750129	0.376974	G	T	0.33449	0.994358	21.416	3.7e-06	0.333662	0.994358	26.7207	2.4e-07	1.2e-05	1.2e-07	NA	NA	-0.0106892	0.00244015	19.1893	-0.0128799	0.0024321	28.0453	NA	NA
ukb-b-18096	rs11012732	10	21830104	0.466811	A	G	0.668973	0.997063	37.8363	7.7e-10	0.667607	0.997063	68.672	1.2e-16	2.6e-11	3.2e-19	NA	NA	-0.0162582	0.00243867	44.4466	-0.0218005	0.00243253	80.3184	NA	NA
ukb-b-18096	rs71495038	10	33971383	0.621033	G	A	0.92327	0.998875	25.2557	5e-07	0.92285	0.998875	16.6083	4.6e-05	1.2e-06	5e-06	NA	NA	-0.0209731	0.00431743	23.5979	-0.0195571	0.00428483	20.8325	NA	NA
ukb-b-18096	rs7097348	10	53663315	0.748316	C	T	0.283359	0.995693	10.2525	0.0014	0.283081	0.995693	23.1741	1.5e-06	0.0011	8.3e-07	NA	NA	-0.00834685	0.00255338	10.686	-0.0125567	0.0025474	24.2974	NA	NA
ukb-b-18096	rs7070670	10	61842645	0.8423	C	T	0.671802	0.984388	19.3919	1.1e-05	0.672242	0.984388	13.4697	0.00024	3.2e-06	0.00041	NA	NA	0.0114541	0.00245759	21.7221	0.00868322	0.00245563	12.5036	NA	NA
ukb-b-18096	rs1889490	10	72357713	0.95937	C	T	0.598456	0.989685	16.2925	5.4e-05	0.598044	0.989685	18.8448	1.4e-05	0.00016	2.3e-05	NA	NA	-0.00888453	0.00234933	14.3014	-0.00993741	0.00234859	17.9033	NA	NA
ukb-b-18096	rs12254441	10	76617857	1.00135	C	T	0.626515	0.928484	16.0761	6.1e-05	0.627098	0.928484	13.1837	0.00028	8.7e-05	3.4e-05	NA	NA	0.00964173	0.00245715	15.3973	0.0101598	0.00245225	17.1647	NA	NA
ukb-b-18096	rs11001963	10	78760959	1.02484	C	T	0.418423	0.983803	17.2262	3.3e-05	0.418955	0.983803	32.5108	1.2e-08	0.00048	5.2e-08	NA	NA	-0.00817777	0.0023439	12.1728	-0.0127324	0.00233813	29.6538	NA	NA
ukb-b-18096	rs17399739	10	87490850	1.13718	A	G	0.930716	0.995587	14.577	0.00013	0.931449	0.995587	24.7553	6.5e-07	3.8e-05	8.6e-08	NA	NA	-0.0186347	0.0045253	16.9571	-0.0242972	0.00453837	28.6623	NA	NA
ukb-b-18096	rs10887578	10	88096047	1.14749	G	C	0.502932	0.987438	38.0682	6.8e-10	0.502003	0.987438	19.53	9.9e-06	4.5e-08	6.7e-05	NA	NA	-0.01263	0.00230826	29.9391	-0.00917992	0.00230358	15.8807	NA	NA
ukb-b-18096	rs577525	10	99769388	1.26995	T	C	0.437843	0.997427	32.9745	9.3e-09	0.43803	0.997427	47.4681	5.6e-12	2.2e-09	4.6e-14	NA	NA	-0.0138322	0.00231232	35.7842	-0.0174126	0.00230879	56.8801	NA	NA
ukb-b-18096	rs4919478	10	102427797	1.29277	A	G	0.689042	0.983496	15.868	6.8e-05	0.689009	0.983496	11.6544	0.00064	4.4e-05	0.00018	NA	NA	-0.010213	0.00249972	16.6925	-0.0093386	0.00249321	14.0296	NA	NA
ukb-b-18096	rs7916385	10	102470432	1.29332	C	T	0.849776	0.846784	15.8741	6.8e-05	0.849717	0.846784	25.4152	4.6e-07	1.8e-05	7.2e-08	NA	NA	0.0149748	0.00349538	18.354	0.0187508	0.00348088	29.0175	NA	NA
ukb-b-18096	rs4290163	10	104610926	1.30615	G	T	0.606557	0.99926	20.173	7.1e-06	0.608062	0.99926	15.9125	6.6e-05	2.5e-06	1.1e-05	NA	NA	-0.0110721	0.00235143	22.1716	-0.0103217	0.00234589	19.359	NA	NA
ukb-b-18096	rs35519679	10	114818754	1.39817	G	A	0.746841	0.975496	18.6423	1.6e-05	0.747555	0.975496	14.5693	0.00014	6e-06	0.00036	NA	NA	0.0120786	0.00266918	20.4775	0.00951139	0.00266438	12.7437	NA	NA
ukb-b-18096	rs9421249	10	118623322	1.45218	C	T	0.738839	0.995397	35.3861	2.7e-09	0.73917	0.995397	27.5679	1.5e-07	8e-10	4.4e-08	NA	NA	-0.0160962	0.00261954	37.757	-0.0142833	0.00260959	29.9582	NA	NA
ukb-b-18096	rs11245344	10	126418782	1.6098	C	T	0.428208	0.99477	16.5127	4.8e-05	0.429557	0.99477	11.1332	0.00085	2.9e-06	0.00035	NA	NA	-0.0108804	0.00232434	21.9124	-0.00828074	0.00231591	12.7849	NA	NA
ukb-b-18096	rs67609008	10	126640936	1.61243	T	C	0.715766	0.99244	14.1576	0.00017	0.717055	0.99244	34.2408	4.9e-09	0.0002	6.3e-10	NA	NA	-0.00948063	0.0025519	13.8021	-0.0157882	0.00255363	38.2252	NA	NA
ukb-b-18096	rs2172131	10	133978962	1.80077	T	C	0.421975	1	19.6837	9.1e-06	0.420899	1	25.1948	5.2e-07	1.3e-06	1.8e-08	NA	NA	0.0112583	0.00232513	23.4452	0.0130757	0.0023209	31.7407	NA	NA
ukb-b-18096	rs10766451	11	2917510	0.0754462	C	T	0.676105	0.983432	18.3093	1.9e-05	0.675815	0.983432	14.8765	0.00011	8.7e-06	6.1e-05	NA	NA	-0.0109943	0.00247156	19.7877	-0.0098799	0.00246482	16.0671	NA	NA
ukb-b-18096	rs1502317	11	8682018	0.190017	C	T	0.723037	0.995557	26.358	2.8e-07	0.723871	0.995557	46.184	1.1e-11	9.8e-07	4.8e-12	NA	NA	0.0125785	0.00256928	23.9681	0.0177267	0.00256477	47.7706	NA	NA
ukb-b-18096	rs7114040	11	12781659	0.258974	A	G	0.58731	0.998777	16.1925	5.7e-05	0.585877	0.998777	20.3832	6.3e-06	7.7e-05	3.6e-05	NA	NA	-0.00921214	0.00233007	15.6309	-0.00962252	0.00232774	17.0887	NA	NA
ukb-b-18096	rs28711392	11	13349559	0.268105	T	C	0.63212	0.981327	10.8622	0.00098	0.633146	0.981327	40.7929	1.7e-10	0.00086	9.8e-12	NA	NA	0.0080045	0.00240208	11.1044	0.0162839	0.00239144	46.3657	NA	NA
ukb-b-18096	rs111909661	11	27468595	0.464008	G	C	0.784546	0.989281	24.5897	7.1e-07	0.784594	0.989281	22.1069	2.6e-06	1.9e-05	6.4e-06	NA	NA	-0.0119887	0.00280319	18.291	-0.0126124	0.00279485	20.3649	NA	NA
ukb-b-18096	rs6265	11	27679916	0.464446	C	T	0.811714	1	90.7812	1.6e-21	0.811295	1	105.301	1e-24	2e-20	1.4e-23	NA	NA	0.0271331	0.0029301	85.75	0.0293102	0.00292875	100.155	NA	NA
ukb-b-18096	rs1782508	11	30243795	0.478931	C	G	0.343885	0.999388	25.3582	4.8e-07	0.345109	0.999388	29.0264	7.1e-08	1.5e-07	1.8e-07	NA	NA	0.0126736	0.0024148	27.5449	0.0125397	0.00240261	27.2402	NA	NA
ukb-b-18096	rs9783304	11	43660255	0.622055	G	T	0.310396	0.999742	70.3694	4.9e-17	0.311061	0.999742	44.3604	2.7e-11	3.1e-16	2.3e-11	NA	NA	0.0202951	0.00248375	66.7675	0.0165233	0.00247214	44.6732	NA	NA
ukb-b-18096	rs55707359	11	46159333	0.662244	T	G	0.984385	0.973195	18.4995	1.7e-05	0.984715	0.973195	19.491	1e-05	2.8e-05	4.9e-05	NA	NA	-0.0392636	0.00937642	17.535	-0.038384	0.00945181	16.4919	NA	NA
ukb-b-18096	rs7124681	11	47529947	0.665329	C	A	0.591135	1	51.0467	9e-13	0.592049	1	61.0499	5.6e-15	2.1e-11	6.6e-15	NA	NA	-0.0155834	0.00232603	44.8843	-0.0181283	0.00232667	60.7076	NA	NA
ukb-b-18096	rs34292685	11	64049021	0.731281	C	T	0.837996	0.999925	16.5467	4.7e-05	0.838323	0.999925	17.0723	3.6e-05	5.8e-07	4.2e-06	NA	NA	0.0155526	0.00311212	24.9744	0.0142746	0.0031039	21.1501	NA	NA
ukb-b-18096	rs2846139	11	65309983	0.738067	C	T	0.782336	0.997827	51.1108	8.7e-13	0.782942	0.997827	32.4887	1.2e-08	2.9e-11	1.4e-07	NA	NA	-0.0185306	0.00278657	44.2221	-0.0146391	0.00278258	27.678	NA	NA
ukb-b-18096	rs801738	11	65924217	0.740786	C	G	0.642274	0.998767	50.667	1.1e-12	0.642646	0.998767	37.4607	9.3e-10	1e-11	1.7e-10	NA	NA	0.016271	0.00239244	46.2538	0.0152597	0.00239048	40.7495	NA	NA
ukb-b-18096	rs10160769	11	76474827	0.842673	G	C	0.783057	0.97619	24.6647	6.8e-07	0.781965	0.97619	16.9223	3.9e-05	8.6e-06	0.00027	NA	NA	0.0125317	0.00281566	19.809	0.0102121	0.00280099	13.2926	NA	NA
ukb-b-18096	rs11603984	11	85238368	0.938373	G	T	0.864585	0.997101	28.5889	8.9e-08	0.865171	0.997101	7.7707	0.0053	1.9e-08	0.0013	NA	NA	0.0188894	0.00335791	31.6446	0.01077	0.00335542	10.3025	NA	NA
ukb-b-18096	rs61903695	11	89922417	0.975709	A	G	0.745875	0.999211	17.5045	2.9e-05	0.744329	0.999211	24.3897	7.9e-07	0.00045	4.8e-06	NA	NA	-0.00926644	0.00263874	12.332	-0.0120208	0.00262855	20.9139	NA	NA
ukb-b-18096	rs719802	11	113234679	1.20429	T	C	0.385982	1	22.137	2.5e-06	0.385225	1	31.6183	1.9e-08	7.8e-07	9e-08	NA	NA	0.0116377	0.00235523	24.4158	0.0125663	0.00235032	28.5864	NA	NA
ukb-b-18096	rs12286929	11	115022404	1.23064	A	G	0.472393	0.996876	4.79573	0.029	0.473735	0.996876	22.5438	2.1e-06	0.011	6.8e-09	NA	NA	-0.00585418	0.00230104	6.47267	-0.0133149	0.0022969	33.6042	NA	NA
ukb-b-18096	rs35184536	11	116778813	1.26168	A	G	0.939563	0.999557	27.1975	1.8e-07	0.940301	0.999557	18.365	1.8e-05	2.9e-07	1.3e-05	NA	NA	-0.0247263	0.00482079	26.3076	-0.0210924	0.00483602	19.0228	NA	NA
ukb-b-18096	rs494048	11	118961231	1.29402	T	C	0.46238	0.962487	15.6511	7.6e-05	0.46245	0.962487	28.0483	1.2e-07	0.00054	5.9e-07	NA	NA	-0.00810365	0.0023412	11.9808	-0.0116895	0.00234045	24.9456	NA	NA
ukb-b-18096	rs1945391	11	122520291	1.35839	A	T	0.61167	0.99704	21.2913	3.9e-06	0.6121	0.99704	25.9985	3.4e-07	9.6e-05	5.3e-06	NA	NA	-0.00919809	0.00235799	15.2164	-0.0106923	0.00234849	20.7284	NA	NA
ukb-b-18096	rs7944782	11	130795698	1.51296	T	G	0.490663	0.990276	20.521	5.9e-06	0.489759	0.990276	37.4561	9.3e-10	4.3e-06	2.2e-09	NA	NA	-0.0106215	0.00231013	21.1397	-0.0137463	0.00229778	35.7893	NA	NA
ukb-b-18096	rs4936175	11	132641959	1.55638	T	C	0.557322	1	28.5373	9.2e-08	0.557196	1	9.64312	0.0019	8e-07	0.0016	NA	NA	-0.011399	0.00230943	24.3626	-0.00727088	0.00230366	9.96179	NA	NA
ukb-b-18096	rs2156675	11	133707509	1.58883	G	A	0.230014	0.981389	22.4328	2.2e-06	0.229615	0.981389	12.9336	0.00032	1.4e-06	0.0001	NA	NA	-0.0133139	0.00275592	23.3387	-0.0106535	0.0027394	15.1243	NA	NA
ukb-b-18096	rs111258054	11	134611390	1.60937	C	T	0.81621	0.972531	12.109	0.0005	0.816544	0.972531	28.963	7.4e-08	0.00022	8.2e-08	NA	NA	-0.0111025	0.00300613	13.6403	-0.0160608	0.00299492	28.7583	NA	NA
ukb-b-18096	rs55726687	12	991306	0.0210128	G	A	0.790684	0.997091	29.7673	4.9e-08	0.789817	0.997091	68.0903	1.6e-16	5.3e-08	2.4e-15	NA	NA	-0.0153523	0.00282136	29.6094	-0.0221915	0.00280299	62.6801	NA	NA
ukb-b-18096	rs76895963	12	4384844	0.109218	T	G	0.979418	0.820231	28.1286	1.1e-07	0.979258	0.820231	40.1706	2.3e-10	2.7e-07	9.1e-09	NA	NA	-0.0457508	0.0089003	26.4234	-0.0509629	0.00886746	33.0301	NA	NA
ukb-b-18096	rs10505836	12	19288508	0.354939	A	C	0.14003	0.983958	19.9843	7.8e-06	0.139969	0.983958	31.1981	2.3e-08	0.00019	1.3e-06	NA	NA	-0.0124052	0.0033295	13.8819	-0.0160789	0.00332543	23.3785	NA	NA
ukb-b-18096	rs1458156	12	41887940	0.562768	C	T	0.511968	0.994456	32.6355	1.1e-08	0.51108	0.994456	26.5263	2.6e-07	8.6e-10	6.8e-07	NA	NA	-0.0141085	0.00230022	37.62	-0.0113665	0.0022887	24.6646	NA	NA
ukb-b-18096	rs3730071	12	49168798	0.622421	C	A	0.969668	1	11.7769	0.0006	0.969852	1	16.2446	5.6e-05	0.0004	4.8e-05	NA	NA	0.0236807	0.00669507	12.5106	0.027193	0.00669327	16.5059	NA	NA
ukb-b-18096	rs7132908	12	50263148	0.630702	G	A	0.615322	1	68.2602	1.4e-16	0.615792	1	113.458	1.7e-26	8.8e-18	2.9e-26	NA	NA	-0.0202732	0.00236032	73.7734	-0.0249612	0.00235439	112.402	NA	NA
ukb-b-18096	rs2292238	12	56493822	0.711173	A	C	0.592791	0.995398	16.7291	4.3e-05	0.591852	0.995398	22.6714	1.9e-06	5.2e-05	5.6e-08	NA	NA	0.00945987	0.00233712	16.3835	0.0126735	0.00233281	29.5143	NA	NA
ukb-b-18096	rs7967402	12	60962321	0.741725	A	G	0.827208	0.996186	20.9679	4.7e-06	0.827009	0.996186	10.8472	0.00099	1.4e-06	0.00081	NA	NA	-0.0146634	0.00304013	23.2641	-0.0101553	0.00303337	11.2082	NA	NA
ukb-b-18096	rs10878349	12	66327632	0.792176	A	G	0.4872	0.994139	17.328	3.1e-05	0.486585	0.994139	29.2213	6.5e-08	0.00018	4.1e-06	NA	NA	0.00864066	0.0023034	14.072	0.0105614	0.00229253	21.2232	NA	NA
ukb-b-18096	rs61754230	12	72179446	0.876527	C	T	0.979933	1	17.8392	2.4e-05	0.980649	1	14.9173	0.00011	1.9e-05	2.7e-05	NA	NA	-0.0350654	0.00819046	18.3291	-0.0348324	0.00829277	17.6428	NA	NA
ukb-b-18096	rs12427047	12	90213070	1.03422	C	T	0.757634	0.997386	22.3303	2.3e-06	0.756842	0.997386	29.6853	5.1e-08	3.8e-07	8.9e-10	NA	NA	0.0135902	0.00267637	25.7845	0.0163519	0.00266829	37.5554	NA	NA
ukb-b-18096	rs11105842	12	91243910	1.04221	G	A	0.632736	0.991465	10.3052	0.0013	0.632213	0.991465	30.77	2.9e-08	0.0012	1.3e-09	NA	NA	0.00773712	0.00239113	10.4701	0.0144907	0.002386	36.8839	NA	NA
ukb-b-18096	rs7966251	12	103731395	1.21173	G	A	0.745182	0.995141	12.5549	0.0004	0.744774	0.995141	29.9987	4.3e-08	0.0031	3.9e-08	NA	NA	0.00779278	0.00263512	8.74549	0.0144543	0.00263135	30.1743	NA	NA
ukb-b-18096	rs2111281	12	108165360	1.27005	A	C	0.633074	0.995933	21.2288	4.1e-06	0.633054	0.995933	11.8865	0.00057	1.9e-07	3.6e-06	NA	NA	-0.0124351	0.00238556	27.1718	-0.0110045	0.00237401	21.4869	NA	NA
ukb-b-18096	rs3764002	12	108618630	1.27667	C	T	0.73907	1	27.2149	1.8e-07	0.737906	1	28.3179	1e-07	1.5e-08	1.9e-09	NA	NA	0.014806	0.00261445	32.0713	0.0156175	0.00259947	36.0955	NA	NA
ukb-b-18096	rs11066028	12	112245170	1.30277	A	C	0.72408	0.992418	13.8831	0.00019	0.723583	0.992418	22.3583	2.3e-06	0.00028	3.1e-05	NA	NA	-0.00936651	0.00257635	13.2174	-0.0106805	0.00256157	17.3849	NA	NA
ukb-b-18096	rs79246548	12	121707488	1.45664	T	A	0.948473	0.995406	11.1958	0.00082	0.947678	0.995406	19.6236	9.4e-06	0.00082	5.8e-06	NA	NA	0.017386	0.00519729	11.1904	0.02333	0.00514475	20.5636	NA	NA
ukb-b-18096	rs1814592	12	122438187	1.4641	G	A	0.710126	0.992839	19.401	1.1e-05	0.709795	0.992839	23.6703	1.1e-06	3.5e-06	1.3e-06	NA	NA	0.0117411	0.00253082	21.5224	0.0122113	0.00252253	23.4342	NA	NA
ukb-b-18096	rs147730268	12	123024476	1.46756	G	T	0.913355	0.954347	60.539	7.2e-15	0.912106	0.954347	36.3611	1.6e-09	5.7e-18	1.6e-12	NA	NA	0.0360698	0.00417543	74.6253	0.029183	0.00413116	49.9019	NA	NA
ukb-b-18096	rs12316080	12	124438217	1.47898	C	T	0.663839	0.998883	24.8917	6.1e-07	0.665402	0.998883	13.8785	0.0002	6.4e-08	1.5e-05	NA	NA	-0.0131303	0.00242798	29.2454	-0.0104682	0.0024221	18.679	NA	NA
ukb-b-18096	rs900448	12	133404805	1.75003	C	G	0.692368	0.99837	28.8392	7.9e-08	0.692688	0.99837	19.682	9.1e-06	2.3e-07	5.8e-05	NA	NA	-0.0128562	0.00248575	26.7493	-0.00998012	0.00248321	16.1527	NA	NA
ukb-b-18096	rs11619722	13	27998600	0.196399	T	C	0.699694	0.997365	17.5737	2.8e-05	0.698417	0.997365	21.8734	2.9e-06	6.7e-07	3.5e-09	NA	NA	0.0124807	0.00251148	24.6955	0.0147321	0.00249503	34.864	NA	NA
ukb-b-18096	rs7321331	13	31015138	0.263348	G	A	0.25757	0.988246	13.9174	0.00019	0.257824	0.988246	15.809	7e-05	4.1e-06	2.7e-06	NA	NA	-0.0121794	0.00264365	21.2247	-0.012331	0.00262739	22.0265	NA	NA
ukb-b-18096	rs56399737	13	33381721	0.304705	C	T	0.550963	0.990826	17.8237	2.4e-05	0.550702	0.990826	22.4401	2.2e-06	1e-05	5.8e-07	NA	NA	0.0102231	0.0023177	19.4559	0.0115372	0.00230898	24.9665	NA	NA
ukb-b-18096	rs17446299	13	40762556	0.414901	C	G	0.834976	0.994212	10.4589	0.0012	0.833933	0.994212	18.7654	1.5e-05	0.00044	1.4e-05	NA	NA	-0.0108833	0.00309781	12.3428	-0.0133761	0.00307807	18.8842	NA	NA
ukb-b-18096	rs2209514	13	42791689	0.441539	G	A	0.835592	0.989601	9.66859	0.0019	0.835039	0.989601	14.5954	0.00013	4.8e-05	1.9e-05	NA	NA	0.0126479	0.00311141	16.5244	0.0132214	0.00309515	18.2469	NA	NA
ukb-b-18096	rs9568867	13	54107352	0.568938	G	A	0.871539	0.982844	68.8454	1.1e-16	0.87009	0.982844	13.081	0.0003	1.1e-18	2.5e-05	NA	NA	-0.0305576	0.00346242	77.8894	-0.0144556	0.00343021	17.7595	NA	NA
ukb-b-18096	rs6561937	13	58257667	0.585042	T	A	0.246216	0.993408	41.734	1e-10	0.246402	0.993408	15.5332	8.1e-05	1.3e-08	0.00018	NA	NA	0.015188	0.00267361	32.2706	0.00999244	0.00266534	14.0553	NA	NA
ukb-b-18096	rs4055791	13	59266053	0.587771	C	T	0.582579	0.999291	13.8257	0.0002	0.583896	0.999291	40.1608	2.3e-10	2.6e-05	2.6e-11	NA	NA	0.00980795	0.0023305	17.7115	0.0155009	0.00232405	44.4858	NA	NA
ukb-b-18096	rs9571687	13	67472713	0.643471	C	A	0.670513	0.997991	26.0346	3.4e-07	0.670634	0.997991	16.2844	5.5e-05	1.3e-06	0.00012	NA	NA	0.0118251	0.00244634	23.3656	0.00941431	0.00244238	14.8577	NA	NA
ukb-b-18096	rs1441264	13	79580919	0.787841	G	A	0.406816	0.956515	17.2144	3.3e-05	0.405792	0.956515	22.7528	1.8e-06	7.1e-08	2.9e-09	NA	NA	-0.012858	0.00238647	29.029	-0.0141587	0.00238394	35.2742	NA	NA
ukb-b-18096	rs61969510	13	86484025	0.835651	T	C	0.719702	0.98277	28.3148	1e-07	0.722283	0.98277	30.9424	2.7e-08	7.6e-06	5.3e-07	NA	NA	-0.0115407	0.00257749	20.048	-0.0129389	0.00257926	25.1655	NA	NA
ukb-b-18096	rs12877270	13	97047020	0.936266	G	A	0.557731	0.981854	17.6607	2.6e-05	0.558117	0.981854	16.5478	4.7e-05	6.2e-06	3.7e-06	NA	NA	-0.0105318	0.00232967	20.4369	-0.0107474	0.00232282	21.4077	NA	NA
ukb-b-18096	rs11841757	13	99242255	0.969513	A	G	0.760435	0.998697	18.5263	1.7e-05	0.76055	0.998697	30.6025	3.2e-08	4.3e-05	2e-08	NA	NA	0.0110246	0.00269517	16.7321	0.0150375	0.00267956	31.4938	NA	NA
ukb-b-18096	rs9522183	13	111977280	1.24078	G	T	0.437195	0.984375	29.3655	6e-08	0.439308	0.984375	27.0137	2e-07	1.6e-08	1.2e-07	NA	NA	0.0131527	0.00232924	31.8861	0.0123079	0.00232363	28.0565	NA	NA
ukb-b-18096	rs9522279	13	112221296	1.24518	C	T	0.577266	0.995853	13.9738	0.00019	0.576506	0.995853	47.2425	6.3e-12	4.4e-05	9.5e-12	NA	NA	-0.00952521	0.00233136	16.6929	-0.0158181	0.00232162	46.4223	NA	NA
ukb-b-18096	rs1268403	14	21976476	0.066416	T	C	0.794616	0.993633	20.6843	5.4e-06	0.79535	0.993633	9.75703	0.0018	1.6e-05	0.00069	NA	NA	0.0123015	0.0028502	18.6278	0.00966874	0.00284813	11.5244	NA	NA
ukb-b-18096	rs9788550	14	29681138	0.207742	G	C	0.752565	0.991655	39.4311	3.4e-10	0.752424	0.991655	52.4356	4.4e-13	1.7e-10	1.4e-12	NA	NA	0.0170733	0.00267196	40.8294	0.0188551	0.00266321	50.1241	NA	NA
ukb-b-18096	rs2143975	14	33297398	0.262161	C	G	0.46763	0.986467	42.0627	8.8e-11	0.466363	0.986467	31.2826	2.2e-08	1.5e-10	5e-09	NA	NA	0.0148276	0.00231601	40.9887	0.0135311	0.00231444	34.1804	NA	NA
ukb-b-18096	rs79197301	14	41327292	0.372144	T	A	0.917343	0.998199	16.1227	5.9e-05	0.917517	0.998199	19.2908	1.1e-05	4.7e-05	1.4e-05	NA	NA	-0.0169724	0.00417109	16.5573	-0.0181053	0.00416657	18.8824	NA	NA
ukb-b-18096	rs12889080	14	47291881	0.407981	T	C	0.496527	0.997405	26.5633	2.6e-07	0.496663	0.997405	28.4513	9.6e-08	1.9e-07	4.2e-08	NA	NA	0.0119836	0.00230088	27.126	0.012561	0.00229145	30.049	NA	NA
ukb-b-18096	rs143121872	14	47893217	0.411707	T	C	0.977289	0.858374	24.8153	6.3e-07	0.977644	0.858374	6.4769	0.011	6.1e-07	0.0031	NA	NA	0.0413867	0.00829891	24.8702	0.0247666	0.00836535	8.76527	NA	NA
ukb-b-18096	rs922654	14	56472715	0.5063	T	C	0.45685	0.986528	20.8524	5e-06	0.456464	0.986528	6.31273	0.012	4.4e-07	0.0046	NA	NA	-0.0117216	0.00232089	25.5072	-0.00656189	0.00231561	8.03022	NA	NA
ukb-b-18096	rs217672	14	62361021	0.565833	A	C	0.728114	0.995366	22.8638	1.7e-06	0.728426	0.995366	40.7098	1.8e-10	8.6e-06	3.2e-09	NA	NA	-0.0115208	0.00258938	19.796	-0.0152792	0.0025798	35.0773	NA	NA
ukb-b-18096	rs4430672	14	63094407	0.572116	T	C	0.198504	0.997488	11.6866	0.00063	0.199629	0.997488	15.9521	6.5e-05	0.00021	1.2e-05	NA	NA	0.0106909	0.00288366	13.7448	0.0125818	0.00287067	19.2097	NA	NA
ukb-b-18096	rs12890931	14	69753369	0.626074	T	G	0.636874	0.988058	21.9998	2.7e-06	0.63827	0.988058	31.4725	2e-08	4.6e-05	3.9e-07	NA	NA	-0.00978845	0.00240195	16.6073	-0.0121711	0.002399	25.7396	NA	NA
ukb-b-18096	rs8020365	14	79937216	0.748004	T	A	0.779025	0.99295	87.8613	7e-21	0.780141	0.99295	63.5948	1.5e-15	8.3e-18	2.6e-14	NA	NA	-0.0238411	0.00277373	73.8798	-0.0211583	0.00277865	57.9821	NA	NA
ukb-b-18096	rs113624107	14	88326386	0.8212	G	A	0.77355	0.996205	16.226	5.6e-05	0.774665	0.996205	24.5307	7.3e-07	0.0002	3e-06	NA	NA	-0.0101996	0.00274389	13.8178	-0.0128302	0.00274557	21.8373	NA	NA
ukb-b-18096	rs10144067	14	93885198	0.916686	C	T	0.40851	0.985769	19.9886	7.8e-06	0.408933	0.985769	41.6049	1.1e-10	9.3e-07	5.6e-11	NA	NA	-0.0115568	0.00235593	24.0631	-0.0153849	0.00234739	42.9556	NA	NA
ukb-b-18096	rs6575340	14	94023972	0.916863	G	A	0.363817	0.99437	44.2052	3e-11	0.364135	0.99437	38.431	5.7e-10	3.7e-11	1.3e-10	NA	NA	-0.0158224	0.0023922	43.7475	-0.0153543	0.00238681	41.3832	NA	NA
ukb-b-18096	rs12881629	14	101146413	1.07734	A	G	0.91765	1	14.8465	0.00012	0.917057	1	15.3303	9e-05	3.7e-05	1.1e-06	NA	NA	-0.0171996	0.00417207	16.9955	-0.0202233	0.00414778	23.7724	NA	NA
ukb-b-18096	rs61992671	14	101531854	1.08869	A	G	0.507661	0.914115	25.8536	3.7e-07	0.508232	0.914115	14.3839	0.00015	1.7e-08	3.7e-06	NA	NA	0.0135436	0.00239927	31.8644	0.0110906	0.00239702	21.4076	NA	NA
ukb-b-18096	rs3803286	14	103246470	1.11636	A	G	0.333291	0.998037	37.5743	8.8e-10	0.333208	0.998037	32.2244	1.4e-08	5.9e-10	1.8e-09	NA	NA	0.0150895	0.00243692	38.3411	0.0146071	0.00242679	36.2298	NA	NA
ukb-b-18096	rs4924136	15	37593459	0.570633	G	A	0.68383	0.99864	14.2541	0.00016	0.683416	0.99864	21.9287	2.8e-06	0.00088	3e-05	NA	NA	0.00821439	0.0024695	11.0645	0.0102777	0.00246299	17.4127	NA	NA
ukb-b-18096	rs9944241	15	51898058	0.710265	T	C	0.51542	0.924821	14.8217	0.00012	0.51591	0.924821	27.5207	1.6e-07	1.4e-05	7.3e-09	NA	NA	0.0103819	0.00239363	18.8124	0.0138177	0.00238855	33.4656	NA	NA
ukb-b-18096	rs2120450	15	53101580	0.718281	T	A	0.8549	0.987355	17.3332	3.1e-05	0.855535	0.987355	30.9229	2.7e-08	4.2e-05	1.1e-07	NA	NA	-0.0134365	0.00328123	16.7687	-0.017422	0.00327901	28.2298	NA	NA
ukb-b-18096	rs17270216	15	60836794	0.822072	A	G	0.7844	0.965891	6.27295	0.012	0.785507	0.965891	21.6569	3.3e-06	0.0042	2.7e-06	NA	NA	0.00813436	0.00284164	8.19423	0.0133355	0.00284137	22.0274	NA	NA
ukb-b-18096	rs11071646	15	62273994	0.855187	G	A	0.977868	0.995028	17.7346	2.5e-05	0.977886	0.995028	11.6673	0.00064	8.3e-06	0.0004	NA	NA	0.0349122	0.00783295	19.8657	0.0276282	0.00779966	12.5474	NA	NA
ukb-b-18096	rs4776970	15	68080886	0.915018	A	T	0.642389	1	74.6841	5.5e-18	0.641936	1	87.9276	6.8e-21	3.9e-15	9.3e-19	NA	NA	0.0187867	0.00239068	61.7531	0.0211167	0.00238805	78.1924	NA	NA
ukb-b-18096	rs6495017	15	73089625	0.987583	T	A	0.761089	0.995023	32.8113	1e-08	0.762307	0.995023	6.92776	0.0085	2.6e-12	5.4e-05	NA	NA	0.0188918	0.00270031	48.9459	0.0108839	0.00269528	16.3065	NA	NA
ukb-b-18096	rs55655049	15	78042708	1.01276	C	T	0.764498	0.990972	21.6809	3.2e-06	0.764634	0.990972	16.5442	4.8e-05	1.5e-05	0.00043	NA	NA	0.0117478	0.00271468	18.7274	0.00953393	0.00270708	12.4035	NA	NA
ukb-b-18096	rs34769775	15	80989172	1.05792	C	T	0.702525	0.998165	29.2494	6.4e-08	0.702617	0.998165	28.1517	1.1e-07	1.1e-07	6.3e-08	NA	NA	0.0133536	0.00251578	28.1742	0.0135569	0.00250551	29.2771	NA	NA
ukb-b-18096	rs4842920	15	84539424	1.08649	G	T	0.720205	0.996304	38.1339	6.6e-10	0.719746	0.996304	47.6805	5e-12	6.3e-11	2.6e-13	NA	NA	0.0167772	0.00256652	42.7319	0.0186958	0.00255578	53.5111	NA	NA
ukb-b-18096	rs2169935	15	95273039	1.31589	C	T	0.508235	0.994169	25.6218	4.2e-07	0.508385	0.994169	17.508	2.9e-05	2e-06	0.00033	NA	NA	0.010964	0.00230573	22.611	0.00826261	0.00230031	12.9022	NA	NA
ukb-b-18096	rs11854132	15	99229330	1.42335	G	A	0.729792	0.995833	18.5095	1.7e-05	0.729823	0.995833	24.5057	7.4e-07	4.9e-06	3.8e-07	NA	NA	0.0118345	0.00259085	20.8649	0.0131136	0.00258241	25.7866	NA	NA
ukb-b-18096	rs41350349	15	99285380	1.425	G	A	0.806323	1	22.1921	2.5e-06	0.805027	1	12.8135	0.00034	6.3e-06	0.00083	NA	NA	-0.0131481	0.0029124	20.3809	-0.00965742	0.00288932	11.172	NA	NA
ukb-b-18096	rs12926311	16	406427	0.00407078	G	C	0.646045	0.992469	19.4316	1e-05	0.646851	0.992469	19.5525	9.8e-06	8.4e-06	1.1e-06	NA	NA	0.0107321	0.00240973	19.835	0.0117223	0.00240131	23.8303	NA	NA
ukb-b-18096	rs13333747	16	2175373	0.0437564	T	C	0.816909	0.990608	34.0214	5.5e-09	0.817628	0.990608	46.8917	7.5e-12	5.7e-08	3.5e-09	NA	NA	0.0161968	0.00298415	29.4589	0.0175824	0.00297712	34.879	NA	NA
ukb-b-18096	rs879620	16	4015729	0.0722408	C	T	0.38674	0.994145	57.4129	3.5e-14	0.38669	0.994145	75.4105	3.8e-18	8.8e-15	1.3e-17	NA	NA	-0.0183232	0.00236247	60.1548	-0.0201608	0.00235899	73.0407	NA	NA
ukb-b-18096	rs2660241	16	4940023	0.0863963	T	C	0.634387	0.997992	28.9392	7.5e-08	0.635926	0.997992	20.7421	5.3e-06	1.1e-08	8.6e-07	NA	NA	-0.0136248	0.00238494	32.6366	-0.0117303	0.00238327	24.2253	NA	NA
ukb-b-18096	rs11075252	16	9332571	0.224275	A	G	0.715437	0.995508	9.24226	0.0024	0.715459	0.995508	22.249	2.4e-06	0.0016	2.8e-07	NA	NA	0.00804189	0.00255172	9.9323	0.0130655	0.00254271	26.4035	NA	NA
ukb-b-18096	rs61742688	16	19883364	0.390185	G	A	0.859322	0.986367	42.2942	7.9e-11	0.858722	0.986367	9.55513	0.002	2.3e-12	0.00013	NA	NA	0.0232935	0.00332136	49.1856	0.0126913	0.00331024	14.6992	NA	NA
ukb-b-18096	rs274111	16	24870653	0.467481	A	G	0.350629	0.981486	18.7675	1.5e-05	0.350004	0.981486	13.9273	0.00019	8.2e-06	0.00016	NA	NA	-0.0108251	0.00242674	19.8984	-0.00914216	0.00242138	14.2551	NA	NA
ukb-b-18096	rs803973	16	25660607	0.477514	G	A	0.399285	0.99319	6.85793	0.0088	0.398791	0.99319	28.117	1.1e-07	0.0049	1.4e-07	NA	NA	-0.0066011	0.00234789	7.90454	-0.0123364	0.00234385	27.7025	NA	NA
ukb-b-18096	rs2726036	16	28347140	0.542127	A	C	0.601884	0.993101	124.625	6.1e-29	0.601962	0.993101	61.3118	4.9e-15	3.4e-28	8e-15	NA	NA	-0.0258936	0.00235192	121.21	-0.018179	0.00234038	60.3345	NA	NA
ukb-b-18096	rs8059619	16	29925445	0.553162	C	T	0.452566	1	62.321	2.9e-15	0.45348	1	68.7843	1.1e-16	1.3e-13	1.3e-13	NA	NA	-0.0170481	0.00230306	54.7953	-0.0170081	0.00229547	54.8997	NA	NA
ukb-b-18096	rs12920259	16	30881299	0.555031	G	A	0.388851	0.99639	20.0741	7.4e-06	0.389079	0.99639	16.8549	4e-05	1.4e-05	4.1e-05	NA	NA	0.0102335	0.00235755	18.8418	0.00964865	0.00235086	16.8453	NA	NA
ukb-b-18096	rs56094641	16	53806453	0.645997	A	G	0.595575	0.999622	446.715	3.7e-99	0.595149	0.999622	429.137	2.5e-95	3e-112	1.3e-110	NA	NA	-0.0526124	0.00233687	506.881	-0.0521388	0.00233329	499.326	NA	NA
ukb-b-18096	rs117342986	16	54267868	0.661821	C	T	0.973295	0.907536	20.1566	7.1e-06	0.973815	0.907536	23.5848	1.2e-06	9.6e-06	6.7e-06	NA	NA	-0.0330517	0.0074661	19.5975	-0.0338788	0.00752454	20.272	NA	NA
ukb-b-18096	rs183063	16	66738982	0.848869	G	A	0.671636	0.997849	6.11023	0.013	0.672687	0.997849	12.2976	0.00045	0.0006	1.1e-05	NA	NA	-0.00839926	0.00244707	11.7811	-0.010726	0.00244191	19.2937	NA	NA
ukb-b-18096	rs862320	16	69651866	0.85856	C	T	0.589772	0.996471	55.9079	7.6e-14	0.590655	0.996471	27.6042	1.5e-07	2.2e-12	1.7e-07	NA	NA	0.0164291	0.00233896	49.3382	0.0121737	0.00232947	27.3107	NA	NA
ukb-b-18096	rs756717	16	72996162	0.878136	G	A	0.60151	0.976396	10.2332	0.0014	0.600489	0.976396	19.0021	1.3e-05	0.00016	1.4e-06	NA	NA	0.00896908	0.00237115	14.308	0.0114324	0.00236756	23.3169	NA	NA
ukb-b-18096	rs9673839	16	76895693	0.936396	A	G	0.508426	0.990576	25.9534	3.5e-07	0.509635	0.990576	12.2909	0.00046	4.2e-07	0.00026	NA	NA	-0.0116692	0.00230586	25.6103	-0.00842043	0.0023045	13.351	NA	NA
ukb-b-18096	rs1025065	16	82451159	1.07463	T	G	0.362076	0.993457	11.0821	0.00087	0.359475	0.993457	19.5524	9.8e-06	0.00045	1.7e-05	NA	NA	0.00839792	0.00239483	12.2968	0.0102856	0.00238807	18.551	NA	NA
ukb-b-18096	rs7206608	16	82872628	1.09119	C	G	0.67755	0.99675	36.5949	1.5e-09	0.679331	0.99675	21.9881	2.7e-06	1.3e-07	0.00011	NA	NA	-0.012961	0.00245803	27.8035	-0.00947587	0.00245331	14.9187	NA	NA
ukb-b-18096	rs1057042	16	89857622	1.30852	T	C	0.673172	0.995649	16.5835	4.7e-05	0.673659	0.995649	12.4302	0.00042	1.2e-05	4.2e-05	NA	NA	0.0107281	0.00245048	19.1664	0.0100284	0.0024469	16.7969	NA	NA
ukb-b-18096	rs4790292	17	1824305	0.0646612	C	A	0.846019	0.993327	54.6353	1.5e-13	0.846494	0.993327	37.7425	8.1e-10	5.5e-14	8.7e-10	NA	NA	0.024039	0.00319687	56.5435	0.0195542	0.00318873	37.605	NA	NA
ukb-b-18096	rs7774	17	4801163	0.133411	C	A	0.689848	0.986016	21.4703	3.6e-06	0.689177	0.986016	13.2184	0.00028	3.7e-08	7.6e-05	NA	NA	-0.0137512	0.00249844	30.293	-0.00984327	0.00248852	15.6457	NA	NA
ukb-b-18096	rs62072665	17	5306047	0.136695	G	C	0.920749	0.9983	24.454	7.6e-07	0.920313	0.9983	16.8489	4e-05	1.8e-06	0.0004	NA	NA	-0.0203649	0.00426529	22.7966	-0.0150014	0.0042344	12.551	NA	NA
ukb-b-18096	rs8078135	17	21268583	0.471724	C	T	0.510104	0.993191	36.0498	1.9e-09	0.510174	0.993191	22.9478	1.7e-06	1.8e-07	0.00011	NA	NA	0.0120352	0.00230424	27.2805	0.00887339	0.00229914	14.8953	NA	NA
ukb-b-18096	rs11656076	17	31464270	0.526141	G	A	0.774956	0.997551	33.8211	6e-09	0.77569	0.997551	11.1631	0.00083	1.8e-07	0.0023	NA	NA	0.0143378	0.00274573	27.268	0.00836671	0.00274888	9.264	NA	NA
ukb-b-18096	rs1005551	17	34949361	0.595248	C	T	0.591362	0.999615	45.0112	2e-11	0.592518	0.999615	24.4157	7.8e-07	2.8e-10	8.4e-07	NA	NA	0.0147534	0.00233888	39.7892	0.0114661	0.00232739	24.2715	NA	NA
ukb-b-18096	rs11656758	17	42301541	0.675404	A	G	0.657187	0.999322	19.0173	1.3e-05	0.65658	0.999322	17.0054	3.7e-05	2.3e-06	1.7e-05	NA	NA	-0.0114398	0.00242071	22.3334	-0.0103908	0.00241444	18.5209	NA	NA
ukb-b-18096	rs113866544	17	46270606	0.703602	T	C	0.931104	0.996958	50.3581	1.3e-12	0.93226	0.996958	23.3974	1.3e-06	4.4e-14	2.4e-07	NA	NA	-0.0342627	0.00453901	56.9797	-0.0235639	0.00456433	26.6526	NA	NA
ukb-b-18096	rs35513882	17	47077682	0.70803	G	C	0.847108	0.991212	31.8459	1.7e-08	0.846611	0.991212	17.0905	3.6e-05	7.6e-08	0.00036	NA	NA	-0.0172104	0.00320138	28.9006	-0.0113813	0.00318914	12.7362	NA	NA
ukb-b-18096	rs17744603	17	52926401	0.776734	C	G	0.830941	0.987497	19.2732	1.1e-05	0.831531	0.987497	17.4143	3e-05	2.1e-05	6.9e-05	NA	NA	-0.0131428	0.00309085	18.0809	-0.0122191	0.00307036	15.8378	NA	NA
ukb-b-18096	rs7218014	17	65832016	0.947826	T	C	0.802697	0.996799	51.5286	7.1e-13	0.802699	0.996799	45.564	1.5e-11	2e-12	3.2e-12	NA	NA	-0.0203461	0.00289288	49.4651	-0.0200782	0.00288211	48.5322	NA	NA
ukb-b-18096	rs4485425	17	73767437	1.10345	A	G	0.289473	0.991878	13.7125	0.00021	0.288465	0.991878	4.57707	0.032	1.3e-05	0.0019	NA	NA	0.0110898	0.00253877	19.081	0.00787508	0.00253795	9.62822	NA	NA
ukb-b-18096	rs11150745	17	78757626	1.25072	A	G	0.683547	0.99501	44.1819	3e-11	0.681054	0.99501	39.5501	3.2e-10	3e-13	4.4e-11	NA	NA	0.0180356	0.0024727	53.201	0.0162264	0.0024623	43.4272	NA	NA
ukb-b-18096	rs35867081	17	79047278	1.26007	A	G	0.488093	0.98793	13.4261	0.00025	0.487519	0.98793	26.9134	2.1e-07	2.1e-05	1.2e-08	NA	NA	0.00980943	0.0023064	18.0891	0.0131246	0.00230536	32.4115	NA	NA
ukb-b-18096	rs9955276	18	1839339	0.0479888	C	T	0.855396	0.985888	22.3425	2.3e-06	0.855742	0.985888	19.9553	7.9e-06	1.6e-05	2.4e-05	NA	NA	-0.0141754	0.00328491	18.622	-0.0138358	0.00327293	17.8705	NA	NA
ukb-b-18096	rs8093356	18	2664532	0.0718062	C	T	0.772356	0.999544	28.3632	1e-07	0.773649	0.999544	9.3134	0.0023	2.7e-07	0.0097	NA	NA	0.014117	0.00274416	26.4648	0.00708708	0.00274127	6.68392	NA	NA
ukb-b-18096	rs1788808	18	21090023	0.432143	A	G	0.504718	0.996949	49.8841	1.6e-12	0.505512	0.996949	62.3935	2.8e-15	3.9e-15	8e-19	NA	NA	0.0180854	0.00230105	61.7742	0.020328	0.00229432	78.5027	NA	NA
ukb-b-18096	rs1945160	18	22164216	0.446863	G	A	0.623647	0.993001	10.3543	0.0013	0.624614	0.993001	27.6428	1.5e-07	0.0013	2.8e-09	NA	NA	0.00768505	0.0023836	10.395	0.0141004	0.00237199	35.338	NA	NA
ukb-b-18096	rs9304126	18	31241497	0.540868	C	G	0.446655	0.999393	13.297	0.00027	0.446959	0.999393	18.0969	2.1e-05	0.00073	8.1e-05	NA	NA	-0.00781714	0.00231317	11.4204	-0.00907688	0.00230212	15.546	NA	NA
ukb-b-18096	rs8096564	18	39910592	0.606582	G	T	0.702711	0.987317	16.1445	5.9e-05	0.701064	0.987317	15.8457	6.9e-05	3.5e-05	3.7e-05	NA	NA	-0.0104504	0.00252517	17.1271	-0.0103863	0.00251814	17.0123	NA	NA
ukb-b-18096	rs2052607	18	40788387	0.611975	G	A	0.656086	0.994987	19.3753	1.1e-05	0.656109	0.994987	26.0828	3.3e-07	2.9e-06	3.1e-09	NA	NA	0.0113577	0.00242691	21.9016	0.0143208	0.00241548	35.1504	NA	NA
ukb-b-18096	rs11664848	18	42575661	0.622908	C	G	0.341057	0.991	18.2211	2e-05	0.339699	0.991	12.7908	0.00035	5.3e-05	8.7e-05	NA	NA	-0.0098415	0.00243487	16.3369	-0.00951872	0.00242604	15.3943	NA	NA
ukb-b-18096	rs784257	18	53397199	0.747299	T	C	0.187353	0.989388	20.1985	7e-06	0.18765	0.989388	15.854	6.8e-05	5.9e-05	6.6e-05	NA	NA	-0.0118737	0.00295733	16.1202	-0.0117797	0.00295085	15.9358	NA	NA
ukb-b-18096	rs9951619	18	56882326	0.801136	T	G	0.232345	0.985888	18.4687	1.7e-05	0.23312	0.985888	11.1095	0.00086	4.6e-05	0.00096	NA	NA	-0.0111459	0.00273399	16.6202	-0.0090141	0.00273001	10.9023	NA	NA
ukb-b-18096	rs6567160	18	57829135	0.8216	T	C	0.767687	0.998798	184.158	6e-42	0.767003	0.998798	184.616	4.8e-42	4.4e-49	1.8e-47	NA	NA	-0.0400475	0.00271956	216.846	-0.0392054	0.00270868	209.496	NA	NA
ukb-b-18096	rs57636386	18	58048295	0.823016	T	C	0.9164	0.993573	54.7087	1.4e-13	0.915927	0.993573	48.2463	3.8e-12	3.3e-13	5.3e-12	NA	NA	0.030322	0.00416479	53.0066	0.0285387	0.00413843	47.5549	NA	NA
ukb-b-18096	rs8089514	18	69224478	0.991907	T	A	0.631726	0.975727	14.7363	0.00012	0.630928	0.975727	13.2572	0.00027	2.8e-06	8.4e-05	NA	NA	-0.0112949	0.00241153	21.937	-0.00943522	0.00239953	15.4615	NA	NA
ukb-b-18096	rs56356382	19	4064057	0.142788	T	C	0.807552	0.995171	49.3662	2.1e-12	0.807762	0.995171	24.7159	6.6e-07	2.5e-11	2.8e-06	NA	NA	0.0195631	0.00293088	44.5533	0.0136443	0.00291361	21.9301	NA	NA
ukb-b-18096	rs4808762	19	18326222	0.448216	T	C	0.708257	1	36.1459	1.8e-09	0.709813	1	55.9954	7.3e-14	9e-11	2e-13	NA	NA	-0.0163907	0.00252857	42.0191	-0.0185399	0.00252306	53.9956	NA	NA
ukb-b-18096	rs113230003	19	18460956	0.450365	G	A	0.739633	0.981969	18.98	1.3e-05	0.739281	0.981969	33.0904	8.8e-09	9e-06	6.5e-08	NA	NA	0.0117207	0.0026401	19.7092	0.0142126	0.00262989	29.2062	NA	NA
ukb-b-18096	rs10404726	19	18834514	0.454425	C	T	0.535549	0.99469	42.4252	7.3e-11	0.533402	0.99469	49.4982	2e-12	5.5e-11	4.6e-13	NA	NA	0.0151369	0.00230871	42.9868	0.0166256	0.00229769	52.3568	NA	NA
ukb-b-18096	rs17513752	19	30290811	0.512971	A	G	0.669156	0.996298	44.7913	2.2e-11	0.669241	0.996298	31.5891	1.9e-08	3e-11	4.4e-09	NA	NA	-0.0162689	0.00244762	44.1804	-0.0143324	0.00244254	34.4315	NA	NA
ukb-b-18096	rs73026725	19	31017686	0.524578	C	A	0.846428	0.993851	8.38653	0.0038	0.846404	0.993851	16.1837	5.7e-05	0.00074	9.9e-07	NA	NA	0.0107595	0.00318724	11.3961	0.0155885	0.00318572	23.9439	NA	NA
ukb-b-18096	rs7258937	19	33938800	0.562674	C	T	0.490841	0.998156	28.232	1.1e-07	0.493087	0.998156	24.9619	5.8e-07	4.7e-07	6.3e-06	NA	NA	-0.0115921	0.0023012	25.3755	-0.0103638	0.00229456	20.4003	NA	NA
ukb-b-18096	rs429358	19	45411941	0.707164	T	C	0.846946	1	35.8638	2.1e-09	0.844966	1	38.8244	4.6e-10	4.6e-11	1.2e-12	NA	NA	0.0210249	0.00319389	43.3341	0.0224898	0.00316584	50.4654	NA	NA
ukb-b-18096	rs10423928	19	46182304	0.718748	T	A	0.805479	1	106.753	5e-25	0.805651	1	68.6773	1.2e-16	9.5e-25	1.1e-15	NA	NA	0.029787	0.00290013	105.491	0.0231507	0.00288842	64.2401	NA	NA
ukb-b-18096	rs7259070	19	47562509	0.744164	T	C	0.403486	0.981059	45.1103	1.9e-11	0.404118	0.981059	33.4245	7.4e-09	7.8e-11	1.2e-08	NA	NA	-0.0153826	0.00236489	42.3096	-0.0134256	0.00235405	32.5266	NA	NA
ukb-b-18096	rs3764625	19	49649051	0.785563	T	G	0.4124	0.99804	15.1996	9.7e-05	0.412558	0.99804	24.6054	7e-07	0.0004	1.7e-06	NA	NA	0.00828384	0.00233873	12.5459	0.0111637	0.00233086	22.9394	NA	NA
ukb-b-18096	rs16996657	20	15816236	0.385704	T	C	0.871928	0.994682	37.7568	8e-10	0.872553	0.994682	21.7037	3.2e-06	2.8e-08	2.5e-05	NA	NA	-0.0191783	0.00345181	30.8692	-0.0144927	0.00343983	17.751	NA	NA
ukb-b-18096	rs11698185	20	25181998	0.516011	T	C	0.537932	1	30.6987	3e-08	0.536962	1	29.2515	6.4e-08	9.4e-08	1.6e-07	NA	NA	-0.0123061	0.00230578	28.4842	-0.0120453	0.00229692	27.5008	NA	NA
ukb-b-18096	rs13041173	20	32542814	0.536453	A	G	0.658701	0.996071	11.0368	0.00089	0.658207	0.996071	17.0664	3.6e-05	0.00022	1.7e-06	NA	NA	-0.00896446	0.00242713	13.6415	-0.0115735	0.00241847	22.9004	NA	NA
ukb-b-18096	rs6103254	20	41990761	0.631423	T	C	0.873203	0.989719	17.2808	3.2e-05	0.873399	0.989719	32.9692	9.4e-09	0.00016	1.5e-07	NA	NA	0.0131063	0.00346527	14.3049	0.0181411	0.00345638	27.5475	NA	NA
ukb-b-18096	rs2425847	20	44907927	0.675962	A	G	0.590344	0.992944	8.54185	0.0035	0.591329	0.992944	21.9847	2.7e-06	0.0038	2.9e-07	NA	NA	-0.00678723	0.00234361	8.38715	-0.0119905	0.00233713	26.3211	NA	NA
ukb-b-18096	rs13044335	20	47396793	0.731212	A	C	0.744301	0.989102	9.40714	0.0022	0.744845	0.989102	18.0825	2.1e-05	0.00078	2.7e-06	NA	NA	0.00889735	0.00264955	11.2766	0.0123777	0.00263955	21.9897	NA	NA
ukb-b-18096	rs13043475	20	51209603	0.791719	A	G	0.809553	0.991395	38.6782	5e-10	0.809254	0.991395	56.7596	4.9e-14	6.2e-12	7.1e-16	NA	NA	0.0201785	0.00293554	47.2497	0.0236373	0.00292946	65.1061	NA	NA
ukb-b-18096	rs1022185	20	53485558	0.84012	G	A	0.238757	0.993477	15.5164	8.2e-05	0.239678	0.993477	25.9589	3.5e-07	7.9e-05	1.7e-06	NA	NA	0.0106767	0.00270452	15.5846	0.0128634	0.00268911	22.8821	NA	NA
ukb-b-18096	rs1056441	20	62370349	1.08962	T	C	0.324805	0.997215	19.6342	9.4e-06	0.324592	0.997215	13.8494	0.0002	5.4e-07	1.6e-05	NA	NA	-0.0123083	0.00245578	25.1201	-0.0105733	0.00244675	18.6741	NA	NA
ukb-b-18096	rs17193211	21	38885506	0.419874	C	T	0.933419	0.969445	27.4528	1.6e-07	0.932982	0.969445	17.0817	3.6e-05	3.4e-06	0.00039	NA	NA	0.021776	0.00468937	21.5638	0.0165281	0.00465761	12.5927	NA	NA
ukb-b-18096	rs8132491	21	40288577	0.447277	G	A	0.687129	0.949717	12.8624	0.00034	0.686905	0.949717	26.9919	2e-07	3e-05	5.9e-08	NA	NA	0.010625	0.00254354	17.4494	0.0137533	0.00253666	29.3961	NA	NA
ukb-b-18096	rs372519	21	46574554	0.622293	G	A	0.464131	0.994537	37.4017	9.6e-10	0.463061	0.994537	31.7148	1.8e-08	2.6e-09	8.5e-09	NA	NA	-0.0137845	0.00231452	35.47	-0.013275	0.00230554	33.153	NA	NA
ukb-b-18096	rs140733155	21	48048773	0.646124	A	G	0.988587	0.945476	21.7116	3.2e-06	0.988437	0.945476	13.1542	0.00029	1.7e-06	0.0022	NA	NA	-0.0532518	0.0111199	22.9333	-0.0338858	0.0110464	9.41003	NA	NA
ukb-b-18096	rs11704728	22	18130209	0.0626254	C	T	0.803313	0.990379	21.7806	3.1e-06	0.804138	0.990379	36.9418	1.2e-09	1.1e-05	4.3e-08	NA	NA	-0.0127293	0.00290116	19.2514	-0.0158888	0.00289981	30.022	NA	NA
ukb-b-18096	rs4820323	22	38599767	0.471408	C	G	0.419171	0.998912	35.1281	3.1e-09	0.418922	0.998912	26.6035	2.5e-07	9.1e-10	2.3e-08	NA	NA	0.0142993	0.002335	37.5021	0.0129968	0.00232609	31.2187	NA	NA
ukb-b-18096	rs2143175	22	40603732	0.498206	A	G	0.659894	0.999442	16.8445	4.1e-05	0.661202	0.999442	16.2011	5.7e-05	2.2e-05	5.1e-05	NA	NA	0.0103122	0.00242927	18.0198	0.00980194	0.00241947	16.4129	NA	NA
ukb-b-18096	rs9615937	22	46687681	0.602766	G	C	0.907326	0.998015	25.3498	4.8e-07	0.908735	0.998015	9.70174	0.0018	6.6e-07	0.011	NA	NA	-0.0197024	0.0039629	24.7178	-0.0101399	0.00398427	6.47691	NA	NA
ukb-b-20296	rs301816	1	8505058	0.179001	G	A	0.415658	0.986599	36.4234	1.6e-09	0.4159	0.986599	12.1256	0.0005	5.5e-10	0.00028	NA	NA	-0.00594543	0.000958282	38.4929	-0.00346069	0.00095135	13.2326	NA	NA
ukb-b-20296	rs616488	1	10566215	0.208439	A	G	0.655873	0.986857	13.5381	0.00023	0.655059	0.986857	14.1312	0.00017	0.00011	8.9e-05	NA	NA	0.00385534	0.000996343	14.9729	0.00387181	0.000987964	15.3584	NA	NA
ukb-b-20296	rs12123821	1	152179152	1.66642	C	T	0.952568	1	46.7721	8e-12	0.953193	1	71.1855	3.3e-17	2.8e-12	9.3e-18	NA	NA	-0.0154502	0.00221046	48.8543	-0.0189497	0.00220808	73.6506	NA	NA
ukb-b-20296	rs61816766	1	152319572	1.66662	T	C	0.967856	0.941923	51.1198	8.7e-13	0.967377	0.941923	27.9683	1.2e-07	3.3e-13	1.1e-07	NA	NA	-0.019991	0.00274594	53.0012	-0.0143225	0.00270074	28.1236	NA	NA
ukb-b-20296	rs2949669	1	167417884	1.87307	C	T	0.593742	0.995322	29.5708	5.4e-08	0.592889	0.995322	50.3446	1.3e-12	3.3e-08	8.2e-13	NA	NA	0.00529469	0.000957953	30.5487	0.00679982	0.000950036	51.2289	NA	NA
ukb-b-20296	rs10158467	1	173131493	1.94604	A	G	0.711428	0.982679	28.3437	1e-07	0.712373	0.982679	13.6441	0.00022	6.8e-08	0.00011	NA	NA	-0.00563953	0.00104512	29.1178	-0.0040191	0.00103994	14.9362	NA	NA
ukb-b-20296	rs35320232	1	198618104	2.15584	C	A	0.661649	1	1.4212	0.23	0.661592	1	0.329071	0.57	0.18	0.56	NA	NA	0.00134526	0.000993538	1.83334	0.000578699	0.000982652	0.346822	NA	NA
ukb-b-20296	rs35320232	1	198618104	2.15584	C	T	0.880825	0.991279	24.8434	6.2e-07	0.880808	0.991279	15.2289	9.5e-05	3.3e-07	6.7e-05	NA	NA	0.00744852	0.00145855	26.0794	0.00576605	0.00144589	15.9033	NA	NA
ukb-b-20296	rs2296618	1	198666232	2.15599	A	G	0.863201	0.981727	35.5004	2.5e-09	0.862739	0.981727	11.6426	0.00064	1.9e-09	0.00045	NA	NA	0.00829729	0.00138218	36.0365	0.00479466	0.00136722	12.2981	NA	NA
ukb-b-20296	rs7555556	1	203090976	2.21328	C	T	0.669362	0.998311	32.5	1.2e-08	0.668716	0.998311	18.2144	2e-05	1.6e-08	2.4e-05	NA	NA	0.00565787	0.00100095	31.9509	0.0041837	0.00099024	17.8501	NA	NA
ukb-b-20296	rs3856439	2	8459404	0.183931	C	T	0.660664	0.990223	19.9857	7.8e-06	0.660189	0.990223	58.5629	2e-14	9.6e-06	4.9e-14	NA	NA	0.00441403	0.000997143	19.5955	0.00744386	0.000987923	56.7741	NA	NA
ukb-b-20296	rs1800440	2	38298139	0.625194	T	C	0.814353	1	15.0638	0.0001	0.813595	1	15.2449	9.4e-05	0.00013	0.00011	NA	NA	-0.0046307	0.0012086	14.68	-0.00463455	0.00119658	15.0015	NA	NA
ukb-b-20296	rs3771180	2	102953617	1.23861	G	T	0.861322	1	168.448	1.6e-38	0.860524	1	156.157	7.8e-36	1.9e-38	1.5e-36	NA	NA	0.0176151	0.00135844	168.148	0.0169845	0.00134507	159.446	NA	NA
ukb-b-20296	rs34290285	2	242698640	2.74763	G	A	0.742611	0.997813	123.356	1.2e-28	0.743886	0.997813	87.1537	1e-20	2.7e-28	2.3e-20	NA	NA	0.0118779	0.00107662	121.716	0.00987766	0.00106813	85.519	NA	NA
ukb-b-20296	rs35570272	3	33047662	0.578801	G	T	0.601786	0.990598	37.8176	7.8e-10	0.603554	0.990598	34.2528	4.8e-09	8.6e-10	8.6e-10	NA	NA	-0.00592533	0.000966097	37.617	-0.00587861	0.000958511	37.6145	NA	NA
ukb-b-20296	rs73078636	3	51441307	0.691324	G	A	0.870632	0.996664	10.4937	0.0012	0.871259	0.996664	27.1296	1.9e-07	0.002	2.4e-07	NA	NA	0.00434317	0.00140247	9.59014	0.00719565	0.00139397	26.6459	NA	NA
ukb-b-20296	rs2811387	3	128015178	1.41813	C	T	0.117296	0.996958	15.5813	7.9e-05	0.117491	0.996958	22.8107	1.8e-06	9.3e-05	9e-07	NA	NA	-0.00572821	0.00146557	15.2765	-0.00711482	0.00144851	24.1261	NA	NA
ukb-b-20296	rs62275576	3	156343653	1.70996	A	C	0.949298	0.976781	20.6735	5.4e-06	0.949131	0.976781	12.5062	0.00041	1.3e-05	0.00078	NA	NA	-0.00945645	0.00216853	19.0163	-0.00721776	0.00214893	11.2814	NA	NA
ukb-b-20296	rs1420466	3	168718097	1.77788	T	G	0.686414	0.99653	38.099	6.7e-10	0.685819	0.99653	2.96821	0.085	7.6e-10	0.083	NA	NA	-0.00625311	0.00101615	37.8681	-0.00174617	0.00100691	3.0074	NA	NA
ukb-b-20296	rs7626218	3	176852038	1.91214	A	T	0.603612	0.996312	22.2511	2.4e-06	0.604177	0.996312	31.4822	2e-08	2.1e-06	2.7e-08	NA	NA	0.00456611	0.000962102	22.5242	0.00531575	0.000955539	30.948	NA	NA
ukb-b-20296	rs13099273	3	188133518	2.07828	A	T	0.492858	0.967681	39.0794	4.1e-10	0.494541	0.967681	55.3247	1e-13	2.9e-10	1.3e-13	NA	NA	0.00602402	0.000955683	39.7325	0.00701922	0.000948284	54.79	NA	NA
ukb-b-20296	rs73196739	3	188402471	2.08938	C	T	0.832034	1	20.8956	4.9e-06	0.833602	1	33.2594	8.1e-09	3.9e-06	1.2e-08	NA	NA	0.00580673	0.00125758	21.3204	0.0071309	0.00125198	32.441	NA	NA
ukb-b-20296	rs2448519	3	195715868	2.24501	T	C	0.601279	0.870277	5.01836	0.025	0.602058	0.870277	30.2554	3.8e-08	0.028	4.2e-08	NA	NA	-0.00226578	0.00103024	4.83676	-0.00559792	0.00102091	30.0663	NA	NA
ukb-b-20296	rs11185551	3	196368191	2.25545	G	C	0.819283	0.993125	18.5432	1.7e-05	0.818645	0.993125	16.6394	4.5e-05	1.4e-05	5.6e-05	NA	NA	0.00531818	0.0012246	18.86	0.00489303	0.00121443	16.2334	NA	NA
ukb-b-20296	rs5743618	4	38798648	0.603896	C	A	0.766554	0.997045	46.4062	9.6e-12	0.766294	0.997045	50.9649	9.4e-13	9.3e-12	7.9e-13	NA	NA	0.00750876	0.00110138	46.4799	0.0078242	0.00109222	51.3168	NA	NA
ukb-b-20296	rs34712979	4	106819053	1.18544	G	A	0.745048	1	27.3848	1.7e-07	0.74527	1	6.61722	0.01	1e-07	0.01	NA	NA	-0.00574598	0.00107883	28.3676	-0.0027557	0.00107014	6.63107	NA	NA
ukb-b-20296	rs17454584	4	123353432	1.34283	A	G	0.783187	0.997565	33.634	6.7e-09	0.784062	0.997565	43.4905	4.3e-11	4.4e-09	6.2e-11	NA	NA	-0.00668843	0.00113943	34.4567	-0.00740924	0.00113332	42.7412	NA	NA
ukb-b-20296	rs16903574	5	14610309	0.296771	C	G	0.923837	0.961178	48.4256	3.4e-12	0.924385	0.961178	14.8665	0.00012	2.7e-12	6.1e-05	NA	NA	-0.0126645	0.00181148	48.8775	-0.00722873	0.00180308	16.073	NA	NA
ukb-b-20296	rs4594881	5	35846815	0.556246	G	T	0.660469	0.996648	19.5951	9.6e-06	0.660093	0.996648	18.5942	1.6e-05	1.5e-05	1.8e-05	NA	NA	0.00430691	0.000993711	18.785	0.00422533	0.000985663	18.3766	NA	NA
ukb-b-20296	rs10036789	5	71695918	0.814025	C	G	0.539243	0.982601	24.6462	6.9e-07	0.539477	0.982601	9.09223	0.0026	9e-07	0.0025	NA	NA	-0.00468226	0.000953054	24.1366	-0.00285519	0.00094415	9.14512	NA	NA
ukb-b-20296	rs7734635	5	110158844	1.1784	A	G	0.84277	0.994924	42.2937	7.9e-11	0.843037	0.994924	44.3451	2.8e-11	7.8e-11	1.8e-11	NA	NA	-0.00843373	0.00129645	42.3183	-0.00862569	0.00128341	45.1706	NA	NA
ukb-b-20296	rs1837253	5	110401872	1.17988	T	C	0.26002	1	115.168	7.2e-27	0.260835	1	104.947	1.3e-24	1.7e-26	1.1e-24	NA	NA	-0.0114058	0.00107049	113.522	-0.010919	0.0010646	105.193	NA	NA
ukb-b-20296	rs2299012	5	131916940	1.38899	A	C	0.806642	0.997987	63.6233	1.5e-15	0.806159	0.997987	78.9221	6.5e-19	8.8e-16	1.9e-19	NA	NA	-0.00957729	0.00119077	64.6886	-0.0106477	0.0011807	81.3272	NA	NA
ukb-b-20296	rs256866	5	132124826	1.3897	T	C	0.881295	0.994812	38.3643	5.9e-10	0.881634	0.994812	29.4657	5.7e-08	9.2e-10	4.6e-08	NA	NA	-0.00892199	0.00145716	37.4896	-0.00791698	0.0014482	29.8855	NA	NA
ukb-b-20296	rs10068466	5	141524612	1.48056	C	T	0.696704	0.998328	15.062	0.0001	0.695935	0.998328	32.7249	1.1e-08	6e-05	1.1e-08	NA	NA	0.00410848	0.00102353	16.1124	0.00579234	0.00101354	32.6608	NA	NA
ukb-b-20296	rs58873874	5	156945148	1.66827	T	C	0.935809	0.992257	30.3607	3.6e-08	0.936199	0.992257	7.85112	0.0051	2.1e-08	0.0038	NA	NA	-0.0107993	0.00192786	31.3794	-0.00553883	0.00191144	8.3968	NA	NA
ukb-b-20296	rs17057868	5	159914665	1.70107	T	C	0.766574	0.997894	23.5202	1.2e-06	0.76638	0.997894	8.44627	0.0037	1.1e-06	0.0029	NA	NA	0.00541383	0.00111165	23.7176	0.0032779	0.00110227	8.84331	NA	NA
ukb-b-20296	rs2132404	6	19360281	0.378188	C	A	0.841101	0.98869	10.2755	0.0013	0.839794	0.98869	16.8149	4.1e-05	0.00099	2.5e-05	NA	NA	-0.00425818	0.00129247	10.8544	-0.00539199	0.00127799	17.801	NA	NA
ukb-b-20296	rs77634652	6	21862343	0.427796	G	C	0.841621	0.991683	17.683	2.6e-05	0.841422	0.991683	11.6352	0.00065	1.7e-05	0.00056	NA	NA	-0.00555099	0.00129247	18.4459	-0.00441503	0.00127916	11.9129	NA	NA
ukb-b-20296	rs2523668	6	31438096	0.514199	C	A	0.840921	0.992374	51.2306	8.2e-13	0.841021	0.992374	43.0762	5.3e-11	2.1e-12	5.4e-11	NA	NA	-0.00903396	0.00128562	49.3774	-0.00835993	0.00127422	43.0442	NA	NA
ukb-b-20296	rs115333128	6	32485804	0.520302	T	G	0.841958	0.654541	125.711	3.6e-29	0.84244	0.654541	100.043	1.5e-23	8.7e-29	7.8e-23	NA	NA	-0.0176297	0.00158366	123.926	-0.0154404	0.00156966	96.7618	NA	NA
ukb-b-20296	rs9270911	6	32572202	0.5204	C	T	0.415126	0.998072	368.838	3.4e-82	0.416242	0.998072	277.323	2.9e-62	5.2e-82	1e-61	NA	NA	-0.0183611	0.000957175	367.97	-0.0156966	0.000946802	274.85	NA	NA
ukb-b-20296	rs9277560	6	33056738	0.529288	C	G	0.830785	0.911632	28.5129	9.3e-08	0.830368	0.911632	19.3495	1.1e-05	5.9e-08	1e-05	NA	NA	0.00712116	0.00131338	29.3981	0.00574966	0.00130173	19.5092	NA	NA
ukb-b-20296	rs62408227	6	90965171	0.996916	A	G	0.647526	0.999562	92.6872	6.1e-22	0.64663	0.999562	33.8304	6e-09	1.7e-22	5.6e-09	NA	NA	0.00959033	0.000982807	95.2206	0.00568243	0.00097497	33.9692	NA	NA
ukb-b-20296	rs41285280	6	128291649	1.33342	C	T	0.756475	0.985013	22.6009	2e-06	0.756577	0.985013	32.6488	1.1e-08	1.5e-06	6.9e-09	NA	NA	-0.00530125	0.00110225	23.1311	-0.00633886	0.00109427	33.556	NA	NA
ukb-b-20296	rs7759971	6	135746884	1.43241	C	T	0.632358	0.99953	15.6538	7.6e-05	0.63175	0.99953	16.5113	4.8e-05	0.00013	5.4e-05	NA	NA	-0.00372201	0.000974278	14.5945	-0.00390328	0.000966452	16.3117	NA	NA
ukb-b-20296	rs73033536	7	3149883	0.0526893	T	C	0.912175	0.99707	24.5072	7.4e-07	0.912676	0.99707	13.122	0.00029	4.9e-07	0.00029	NA	NA	0.00838437	0.00166707	25.2948	0.00600023	0.00165403	13.1597	NA	NA
ukb-b-20296	rs10486391	7	20376018	0.358325	A	G	0.589711	0.992861	21.3667	3.8e-06	0.589338	0.992861	25.0722	5.5e-07	5.2e-06	6.2e-07	NA	NA	0.00437594	0.00096052	20.7553	0.00474189	0.000951229	24.8504	NA	NA
ukb-b-20296	rs35621564	7	20586843	0.362039	A	G	0.634863	0.986012	27.5948	1.5e-07	0.635486	0.986012	34.0704	5.3e-09	2.4e-07	1e-08	NA	NA	0.00508269	0.000984364	26.6609	0.00558225	0.00097514	32.7706	NA	NA
ukb-b-20296	rs1608554	7	22807634	0.401039	A	G	0.641015	0.990488	17.5607	2.8e-05	0.641179	0.990488	19.9748	7.8e-06	3.2e-05	5.9e-06	NA	NA	-0.00409856	0.000985907	17.2818	-0.00441643	0.000975087	20.5143	NA	NA
ukb-b-20296	rs4722758	7	28156606	0.462917	C	G	0.797766	0.999561	31.9699	1.6e-08	0.798546	0.999561	34.7243	3.8e-09	2e-08	2.2e-09	NA	NA	-0.0065694	0.00116984	31.5356	-0.00695417	0.00116201	35.8157	NA	NA
ukb-b-20296	rs4739738	8	81291645	1.03305	G	A	0.360523	0.99695	58.5248	2e-14	0.35959	0.99695	57.897	2.8e-14	9.1e-14	8.4e-14	NA	NA	0.00730077	0.000979624	55.5416	0.00726802	0.000973728	55.7131	NA	NA
ukb-b-20296	rs6990534	8	128814091	1.5056	A	G	0.292862	0.997646	18.7069	1.5e-05	0.295102	0.997646	14.5892	0.00013	1.9e-05	0.0001	NA	NA	0.00442082	0.00103394	18.2815	0.00397886	0.00102344	15.1145	NA	NA
ukb-b-20296	rs34173062	8	145158607	1.77547	G	A	0.927439	0.889406	7.03964	0.008	0.927649	0.889406	29.4592	5.7e-08	0.0057	2.2e-08	NA	NA	-0.00531208	0.00191999	7.65477	-0.0106679	0.00190626	31.318	NA	NA
ukb-b-20296	rs58029167	9	5850375	0.155491	A	G	0.728955	0.994688	19.3558	1.1e-05	0.729834	0.994688	41.6164	1.1e-10	6.7e-06	4.9e-11	NA	NA	-0.00478055	0.00106161	20.2782	-0.00691536	0.00105177	43.2306	NA	NA
ukb-b-20296	rs992969	9	6209697	0.157345	A	G	0.253457	0.995047	144.88	2.3e-33	0.252986	0.995047	178.355	1.1e-40	2.7e-33	1.6e-41	NA	NA	0.0130554	0.00108582	144.566	0.0144924	0.00107363	182.21	NA	NA
ukb-b-20296	rs274947	9	23585312	0.46148	T	C	0.518457	0.99614	19.5819	9.6e-06	0.517482	0.99614	15.3014	9.2e-05	6.2e-06	9.9e-05	NA	NA	0.00426112	0.000942856	20.4248	0.00364052	0.00093506	15.1582	NA	NA
ukb-b-20296	rs41283642	9	101915887	1.18945	C	T	0.966391	1	22.8651	1.7e-06	0.96727	1	17.2495	3.3e-05	1e-06	3.7e-05	NA	NA	0.0127322	0.00260579	23.8742	0.0107988	0.00261917	16.9991	NA	NA
ukb-b-20296	rs3181360	9	117691558	1.3972	C	T	0.953586	0.967177	19.6606	9.2e-06	0.953049	0.967177	11.645	0.00064	7.8e-06	0.00095	NA	NA	0.0101861	0.00227833	19.9887	0.00740046	0.00223832	10.9314	NA	NA
ukb-b-20296	rs4749894	10	6058323	0.1309	A	G	0.75343	0.98585	15.1649	9.9e-05	0.753053	0.98585	23.8863	1e-06	7.2e-05	9e-07	NA	NA	0.00435996	0.00109838	15.7566	0.00533956	0.00108699	24.1303	NA	NA
ukb-b-20296	rs117158080	10	8293923	0.191157	T	C	0.890334	0.997613	15.0982	0.0001	0.889269	0.997613	22.0274	2.7e-06	7.6e-05	1.5e-06	NA	NA	0.00597126	0.00150882	15.6623	0.00718135	0.001491	23.1984	NA	NA
ukb-b-20296	rs2477923	10	8565990	0.200419	T	C	0.535277	0.993825	32.0772	1.5e-08	0.53514	0.993825	18.1589	2e-05	1.9e-08	9.8e-06	NA	NA	0.00532103	0.000947114	31.5636	0.00414175	0.000936785	19.5473	NA	NA
ukb-b-20296	rs2197415	10	9062856	0.209069	T	G	0.424434	0.994913	91.1372	1.3e-21	0.421935	0.994913	119.548	7.9e-28	3.7e-22	7.6e-28	NA	NA	-0.00922561	0.000953171	93.6804	-0.0103441	0.000945702	119.641	NA	NA
ukb-b-20296	rs7097384	10	9523803	0.213674	G	A	0.539209	0.995481	8.72654	0.0031	0.53885	0.995481	24.4269	7.7e-07	0.0015	3.3e-07	NA	NA	-0.0030044	0.000946168	10.0827	-0.00477785	0.000935996	26.0566	NA	NA
ukb-b-20296	rs2460555	10	43748058	0.66376	G	C	0.286424	0.9909	13.7014	0.00021	0.285558	0.9909	15.9652	6.5e-05	0.00021	6.7e-05	NA	NA	0.00388008	0.00104647	13.7476	0.00413654	0.0010378	15.8872	NA	NA
ukb-b-20296	rs947591	10	94495753	1.21083	C	A	0.525204	0.962458	32.9661	9.4e-09	0.526787	0.962458	22.5065	2.1e-06	8e-09	3.8e-06	NA	NA	0.00552646	0.000958114	33.2705	0.0043972	0.000950855	21.3857	NA	NA
ukb-b-20296	rs12788104	11	1123739	0.0151458	A	G	0.312344	0.998473	24.6568	6.9e-07	0.311256	0.998473	25.4203	4.6e-07	7.7e-07	2.8e-07	NA	NA	-0.00503309	0.00101833	24.4283	-0.00517927	0.00100854	26.3726	NA	NA
ukb-b-20296	rs4910165	11	10674044	0.206684	C	G	0.310562	0.998799	12.6072	0.00038	0.312021	0.998799	25.1405	5.3e-07	0.00033	4.1e-07	NA	NA	0.00365023	0.00101643	12.8968	0.00508779	0.00100508	25.6247	NA	NA
ukb-b-20296	rs191318	11	36371634	0.563189	G	A	0.684305	0.994387	15.3397	9e-05	0.685645	0.994387	20.8711	4.9e-06	0.00012	7.3e-06	NA	NA	0.00390031	0.0010145	14.7805	0.00452383	0.00100848	20.1224	NA	NA
ukb-b-20296	rs174535	11	61551356	0.704	T	C	0.649907	1	45.0357	1.9e-11	0.649648	1	16.4133	5.1e-05	2.2e-11	4.5e-05	NA	NA	0.00661044	0.000987488	44.8123	0.00399035	0.000977738	16.6563	NA	NA
ukb-b-20296	rs479844	11	65551957	0.738796	A	G	0.445092	0.998968	14.7119	0.00013	0.444325	0.998968	37.6702	8.4e-10	7.9e-05	1.1e-09	NA	NA	-0.00373197	0.000945486	15.5799	-0.00571621	0.000938471	37.1001	NA	NA
ukb-b-20296	rs7936312	11	76293726	0.836938	G	T	0.52239	0.999201	125.465	4e-29	0.521932	0.999201	143.839	3.9e-33	1.5e-28	7.8e-34	NA	NA	-0.0104393	0.000942076	122.792	-0.0113211	0.000933701	147.015	NA	NA
ukb-b-20296	rs516263	11	111484719	1.18727	A	C	0.295706	0.999233	30.6232	3.1e-08	0.295143	0.999233	15.144	0.0001	2e-08	0.00011	NA	NA	-0.00578656	0.00103073	31.5177	-0.00393827	0.00102102	14.8779	NA	NA
ukb-b-20296	rs7125066	11	118721699	1.28992	A	G	0.624914	0.997835	21.6004	3.4e-06	0.625194	0.997835	13.8687	0.0002	5.5e-06	0.00019	NA	NA	0.00441455	0.000971616	20.6435	0.00359655	0.00096473	13.8983	NA	NA
ukb-b-20296	rs1689510	12	56396768	0.710916	G	C	0.662025	0.996825	37.1743	1.1e-09	0.660924	0.996825	55.7969	8e-14	1.4e-09	5e-14	NA	NA	-0.00602403	0.000995677	36.6047	-0.00742033	0.000985213	56.7265	NA	NA
ukb-b-20296	rs3122929	12	57509102	0.719432	C	T	0.598752	0.990274	68.0997	1.6e-16	0.599206	0.990274	83.117	7.7e-20	1.6e-16	1.9e-19	NA	NA	-0.00794959	0.000963384	68.0912	-0.00861075	0.00095493	81.309	NA	NA
ukb-b-20296	rs11178649	12	71533238	0.869013	G	T	0.59369	0.99639	16.8648	4e-05	0.593131	0.99639	26.1063	3.2e-07	9.7e-05	3.1e-07	NA	NA	0.00374177	0.000959759	15.1995	0.00486119	0.000950244	26.1706	NA	NA
ukb-b-20296	rs3912397	12	94596962	1.09441	G	A	0.1501	0.992863	14.635	0.00013	0.150136	0.992863	20.6432	5.5e-06	8.8e-05	4.5e-06	NA	NA	-0.00518158	0.00132091	15.3878	-0.00601522	0.00131086	21.0569	NA	NA
ukb-b-20296	rs1696361	12	121363823	1.45357	T	C	0.357386	0.996082	15.5234	8.1e-05	0.355726	0.996082	19.0981	1.2e-05	4.6e-05	7.5e-06	NA	NA	0.00401317	0.000984536	16.6154	0.00435961	0.000973462	20.0566	NA	NA
ukb-b-20296	rs9943	13	40326282	0.408625	A	G	0.650294	0.996191	31.3335	2.2e-08	0.65033	0.996191	8.60717	0.0033	2.6e-08	0.0023	NA	NA	0.00549911	0.000988263	30.9627	0.00298465	0.000980315	9.26948	NA	NA
ukb-b-20296	rs61957178	13	73995194	0.718676	C	T	0.839833	0.996318	32.7293	1.1e-08	0.838362	0.996318	6.98221	0.0082	7.2e-09	0.0085	NA	NA	-0.00742717	0.00128355	33.4829	-0.0033443	0.00127154	6.91755	NA	NA
ukb-b-20296	rs7992229	13	100040979	0.979548	G	A	0.298662	0.998017	44.1028	3.1e-11	0.298414	0.998017	33.0692	8.9e-09	1.9e-11	7.2e-09	NA	NA	-0.00689566	0.00102749	45.0395	-0.00589625	0.00101894	33.4856	NA	NA
ukb-b-20296	rs9322952	14	35881761	0.328607	C	T	0.395449	0.988813	15.4809	8.3e-05	0.396782	0.988813	23.8444	1e-06	7.6e-05	8.2e-07	NA	NA	-0.00382466	0.00096629	15.6665	-0.00473604	0.000960351	24.3204	NA	NA
ukb-b-20296	rs28498223	14	68728425	0.612053	C	T	0.717463	0.984322	28.4464	9.6e-08	0.716987	0.984322	36.6752	1.4e-09	9.2e-08	1.8e-09	NA	NA	-0.00562392	0.00105273	28.5394	-0.0062695	0.00104266	36.1557	NA	NA
ukb-b-20296	rs1655558	15	41787585	0.631724	T	G	0.452479	0.984048	34.0432	5.4e-09	0.450989	0.984048	9.94191	0.0016	4.1e-09	0.0022	NA	NA	-0.00559693	0.000952065	34.5595	-0.00289857	0.000944872	9.41069	NA	NA
ukb-b-20296	rs11071559	15	61069988	0.827559	C	T	0.869722	1	57.101	4.1e-14	0.869839	1	34.9004	3.5e-09	7.3e-14	3.4e-09	NA	NA	0.0104363	0.00139474	55.9896	0.00818465	0.0013844	34.9524	NA	NA
ukb-b-20296	rs72743461	15	67441750	0.912662	C	A	0.763905	0.998673	138.332	6.2e-32	0.763902	0.998673	88.3883	5.4e-21	4.9e-31	2.9e-21	NA	NA	-0.0128373	0.00110803	134.229	-0.0104102	0.00109962	89.6262	NA	NA
ukb-b-20296	rs4842921	15	84556623	1.08652	G	A	0.61034	0.998037	38.6291	5.1e-10	0.609363	0.998037	6.76898	0.0093	2.2e-10	0.0072	NA	NA	0.00611803	0.000963914	40.2853	0.00257056	0.000956016	7.2298	NA	NA
ukb-b-20296	rs36045143	16	11224966	0.263074	A	G	0.751586	1	78.0926	9.8e-19	0.750844	1	57.3153	3.7e-14	6.2e-19	4.1e-14	NA	NA	0.00969006	0.00109015	79.0097	0.00814418	0.0010774	57.1403	NA	NA
ukb-b-20296	rs3024664	16	27371424	0.526453	T	C	0.0597762	0.984086	30.0445	4.2e-08	0.0608505	0.984086	49.7138	1.8e-12	3.7e-08	4.5e-13	NA	NA	-0.011013	0.00200111	30.2876	-0.0142419	0.00196694	52.4267	NA	NA
ukb-b-20296	rs6498021	16	27414378	0.527872	T	G	0.139548	0.977864	15.8686	6.8e-05	0.138746	0.977864	16.8287	4.1e-05	0.0001	5.2e-05	NA	NA	0.00532846	0.00137243	15.0739	0.00552207	0.00136475	16.3719	NA	NA
ukb-b-20296	rs12324931	16	50790158	0.593462	A	C	0.953174	0.977164	23.4869	1.3e-06	0.953469	0.977164	8.51331	0.0035	7.6e-07	0.0036	NA	NA	-0.0111172	0.00224798	24.4573	-0.00651149	0.00223813	8.46431	NA	NA
ukb-b-20296	rs12939832	17	38064876	0.640466	G	A	0.532595	0.999392	137.348	1e-31	0.53331	0.999392	132.069	1.4e-30	9e-32	1.1e-30	NA	NA	0.0110537	0.000942346	137.591	0.0107675	0.000935338	132.524	NA	NA
ukb-b-20296	rs1552458	17	43298388	0.685181	A	G	0.303456	1	18.1598	2e-05	0.30315	1	17.7193	2.6e-05	1.6e-05	1.6e-05	NA	NA	0.00442706	0.00102507	18.6518	0.00438312	0.00101565	18.6242	NA	NA
ukb-b-20296	rs2671654	17	47468011	0.712487	A	G	0.576827	0.993205	49.5802	1.9e-12	0.575894	0.993205	23.6035	1.2e-06	4.3e-12	1.9e-06	NA	NA	0.0066117	0.000954401	47.9915	0.00452255	0.000948679	22.7262	NA	NA
ukb-b-20296	rs76848919	17	76352554	1.16598	G	C	0.792291	1	11.4371	0.00072	0.792828	1	23.5567	1.2e-06	0.00058	4e-07	NA	NA	-0.00399643	0.00116147	11.8394	-0.00583758	0.001152	25.6782	NA	NA
ukb-b-20296	rs12964116	18	61442619	0.880264	A	G	0.963618	1	23.1141	1.5e-06	0.963149	1	16.8447	4.1e-05	2.7e-06	2.8e-05	NA	NA	-0.0117881	0.00251035	22.0505	-0.0103689	0.00247593	17.5385	NA	NA
ukb-b-20296	rs117552144	19	3136091	0.108222	C	T	0.93374	0.890406	26.4977	2.6e-07	0.934436	0.890406	19.3981	1.1e-05	6.1e-07	1.2e-05	NA	NA	-0.00998977	0.00200216	24.895	-0.00876005	0.00199892	19.2054	NA	NA
ukb-b-20296	rs73012738	19	9137195	0.294292	T	G	0.676752	0.968107	19.9353	8e-06	0.675661	0.968107	21.3237	3.9e-06	4.9e-06	4.4e-06	NA	NA	-0.00467487	0.00102325	20.8723	-0.00465166	0.00101303	21.0851	NA	NA
ukb-b-20296	rs117710327	19	33726578	0.557594	C	A	0.933385	0.956954	61.844	3.7e-15	0.932947	0.956954	47.6107	5.2e-12	4.6e-15	5.5e-12	NA	NA	0.0151363	0.00193099	61.4443	0.0131058	0.00190152	47.5035	NA	NA
ukb-b-20296	rs8100197	19	45253582	0.700444	G	A	0.72459	0.978754	13.1729	0.00028	0.725536	0.978754	23.4295	1.3e-06	0.00036	7.8e-07	NA	NA	-0.00380246	0.00106522	12.7424	-0.00521455	0.00105545	24.4097	NA	NA
ukb-b-20296	rs8103278	19	46370381	0.71927	G	A	0.646405	0.990106	14.9481	0.00011	0.644752	0.990106	22.4771	2.1e-06	7.9e-05	1.8e-06	NA	NA	0.00390777	0.000989618	15.5928	0.00467213	0.000978995	22.7755	NA	NA
ukb-b-20296	rs6011033	20	62322699	1.08946	A	G	0.234551	0.985861	14.6378	0.00013	0.23368	0.985861	16.1418	5.9e-05	9.9e-05	3.3e-05	NA	NA	-0.0043467	0.00111654	15.1554	-0.00460157	0.00110862	17.2284	NA	NA
ukb-b-20296	rs11088309	21	36464631	0.386142	C	G	0.857121	0.995631	36.5808	1.5e-09	0.857171	0.995631	19.9728	7.9e-06	2.5e-09	1.1e-05	NA	NA	-0.0080027	0.00134309	35.5028	-0.00586075	0.00133375	19.3089	NA	NA
ukb-b-20296	rs6002379	22	41821253	0.500759	G	A	0.204542	0.996946	33.265	8e-09	0.204251	0.996946	11.3968	0.00074	2.6e-08	0.0015	NA	NA	0.00651178	0.00116934	31.011	0.00368842	0.0011594	10.1208	NA	NA
ukb-b-19779	rs55905560	4	82475476	0.960274	C	T	0.819382	0.959444	30.1752	3.9e-08	0.81917	0.959444	19.0579	1.3e-05	9.1e-07	0.00012	NA	NA	-0.00133066	0.00027105	24.101	-0.00100855	0.000261821	14.8384	NA	NA
ukb-b-6066	rs11164870	1	93552187	1.23222	C	G	0.394878	0.981422	14.1305	0.00017	0.395977	0.981422	22.635	2e-06	0.00038	1.1e-05	NA	NA	0.0109739	0.00308604	12.645	0.013594	0.00309589	19.2808	NA	NA
ukb-b-6066	rs11587444	1	150722844	1.65888	A	G	0.605826	0.996693	8.55888	0.0034	0.607246	0.996693	33.1365	8.6e-09	0.0019	1.6e-09	NA	NA	-0.00952161	0.00307107	9.61262	-0.0185702	0.00307823	36.3942	NA	NA
ukb-b-6066	rs56188862	1	174189269	1.95121	T	C	0.612539	0.997811	49.1183	2.4e-12	0.612549	0.997811	19.4586	1e-05	2.4e-10	9.9e-05	NA	NA	0.0194906	0.00307841	40.0864	0.0119988	0.00308189	15.158	NA	NA
ukb-b-6066	rs1156588	2	58515375	0.84846	A	G	0.789393	0.994849	10.8465	0.00099	0.790487	0.994849	19.1697	1.2e-05	0.0003	2.6e-06	NA	NA	0.0133031	0.00367615	13.0955	0.0173748	0.00369746	22.0818	NA	NA
ukb-b-6066	rs57462170	3	50239803	0.690606	G	A	0.891084	0.995998	10.0822	0.0015	0.891353	0.995998	32.8004	1e-08	0.0049	1.9e-07	NA	NA	-0.0135364	0.00481509	7.90313	-0.0251504	0.00483109	27.1018	NA	NA
ukb-b-6066	rs2117137	3	89525505	1.10218	A	G	0.594959	1	7.55026	0.006	0.594742	1	34.1784	5e-09	0.0065	6.2e-09	NA	NA	-0.0082916	0.00304568	7.41155	-0.0177817	0.00306027	33.7618	NA	NA
ukb-b-6066	rs1481012	4	89039082	1.03949	A	G	0.887411	0.994759	15.7206	7.3e-05	0.888172	0.994759	31.4878	2e-08	5.7e-06	1.7e-10	NA	NA	0.021533	0.004746	20.5853	0.0303824	0.0047606	40.7305	NA	NA
ukb-b-6066	rs34619	5	60465365	0.719546	G	A	0.569271	0.999507	11.4416	0.00072	0.568922	0.999507	22.5052	2.1e-06	0.00094	8.9e-06	NA	NA	-0.0100164	0.00302806	10.942	-0.0134424	0.0030261	19.7328	NA	NA
ukb-b-6066	rs72797284	5	152031650	1.63228	A	G	0.730328	0.999721	26.9777	2.1e-07	0.728077	0.999721	20.8732	4.9e-06	1.1e-07	1.6e-06	NA	NA	0.0179637	0.00337867	28.2683	0.0161854	0.00337229	23.0355	NA	NA
ukb-b-6066	rs2478875	6	51283110	0.752681	A	G	0.791117	0.992904	43.2851	4.7e-11	0.791369	0.992904	19.8681	8.3e-06	1.8e-12	6.6e-07	NA	NA	-0.0260244	0.00369221	49.6811	-0.0184214	0.00370453	24.7273	NA	NA
ukb-b-6066	rs149805207	6	137095269	1.4466	A	G	0.99145	0.834958	18.3769	1.8e-05	0.991474	0.834958	12.1128	0.0005	6.3e-06	0.00036	NA	NA	0.0802763	0.0177729	20.4014	0.0637019	0.0178671	12.7115	NA	NA
ukb-b-6066	rs7757102	6	137222671	1.44695	A	G	0.444549	0.998112	7.86313	0.005	0.444621	0.998112	31.2064	2.3e-08	0.0087	2.5e-07	NA	NA	0.00791691	0.00301642	6.88856	0.0156129	0.00302545	26.6311	NA	NA
ukb-b-6066	rs4410790	7	17284577	0.31463	T	C	0.368564	1	152.834	4.2e-35	0.368964	1	237.702	1.2e-53	9e-31	3.9e-48	NA	NA	-0.0358127	0.00310514	133.018	-0.0453746	0.00311248	212.526	NA	NA
ukb-b-6066	rs141071726	7	17558580	0.317868	G	A	0.973245	0.928213	31.9866	1.6e-08	0.973324	0.928213	17.5625	2.8e-05	2.9e-07	0.00033	NA	NA	-0.0493783	0.0096315	26.2835	-0.0346792	0.00966325	12.8793	NA	NA
ukb-b-6066	rs9648476	7	39293033	0.634798	G	A	0.376859	0.997186	16.6456	4.5e-05	0.377237	0.997186	14.4961	0.00014	3.6e-05	0.00013	NA	NA	-0.0127774	0.00309108	17.087	-0.0118337	0.00309929	14.5786	NA	NA
ukb-b-6066	rs17685	7	75616105	0.925753	G	A	0.722049	1	37.0511	1.2e-09	0.722937	1	65.1734	6.9e-16	2.4e-09	5.7e-15	NA	NA	-0.0199468	0.00334141	35.6358	-0.0261565	0.00334902	60.9992	NA	NA
ukb-b-6066	rs713598	7	141673345	1.55943	C	G	0.597073	1	24.5107	7.4e-07	0.598431	1	8.82859	0.003	8.3e-08	0.00052	NA	NA	-0.0163433	0.00304885	28.7347	-0.0106209	0.00305992	12.0477	NA	NA
ukb-b-6066	rs13282783	8	22088975	0.519143	C	T	0.714191	0.989288	22.4533	2.2e-06	0.714005	0.989288	15.5576	8e-05	9.3e-06	0.00014	NA	NA	0.0147684	0.00333133	19.653	0.0126942	0.0033368	14.4728	NA	NA
ukb-b-6066	rs56348300	9	7054124	0.166093	C	G	0.815295	0.997951	20.1184	7.3e-06	0.815472	0.997951	16.8428	4.1e-05	1.4e-05	0.00014	NA	NA	-0.0168043	0.00386286	18.9245	-0.014737	0.00387461	14.4664	NA	NA
ukb-b-6066	rs10752269	10	12692902	0.285274	G	A	0.494576	0.994247	7.90735	0.0049	0.493244	0.994247	25.1795	5.2e-07	0.0013	1.8e-07	NA	NA	0.00966926	0.00299781	10.4035	0.0156914	0.00300604	27.248	NA	NA
ukb-b-6066	rs2351187	10	86850616	1.1324	G	A	0.680751	0.990247	14.0747	0.00018	0.681377	0.990247	27.7094	1.4e-07	0.0012	9.1e-07	NA	NA	-0.0104837	0.00322757	10.5506	-0.0158925	0.00323654	24.1113	NA	NA
ukb-b-6066	rs10764990	10	129152608	1.66894	G	A	0.393574	1	22.1032	2.6e-06	0.392149	1	19.1603	1.2e-05	3.2e-05	0.00012	NA	NA	0.0127572	0.00306905	17.2783	0.0117928	0.00307405	14.7168	NA	NA
ukb-b-6066	rs17245213	11	1679769	0.0397128	G	A	0.79258	0.997211	23.4632	1.3e-06	0.791325	0.997211	19.3277	1.1e-05	4.3e-05	9.5e-05	NA	NA	0.0151344	0.00369725	16.7561	0.0144152	0.00369238	15.2415	NA	NA
ukb-b-6066	rs10741694	11	16286183	0.291745	T	C	0.372173	0.99434	26.5076	2.6e-07	0.371995	0.99434	21.8616	2.9e-06	4.8e-07	6.3e-06	NA	NA	-0.0156246	0.00310396	25.3388	-0.0140422	0.00310894	20.4008	NA	NA
ukb-b-6066	rs1453548	11	59192089	0.681031	T	A	0.334935	0.99472	22.2282	2.4e-06	0.335212	0.99472	13.6616	0.00022	4.4e-06	0.00012	NA	NA	0.0146088	0.00318279	21.0674	0.012238	0.00318908	14.7263	NA	NA
ukb-b-6066	rs977474	12	11284772	0.244365	C	T	0.166271	0.991628	28.589	8.9e-08	0.166241	0.991628	26.2957	2.9e-07	4.1e-08	1.3e-07	NA	NA	-0.0221512	0.00403741	30.1015	-0.0213633	0.00405025	27.8211	NA	NA
ukb-b-6066	rs2645929	13	56444529	0.579904	A	G	0.186203	0.998208	15.5843	7.9e-05	0.187669	0.998208	16.7623	4.2e-05	0.00011	0.00014	NA	NA	0.0148601	0.00384799	14.9133	0.0146724	0.00384564	14.5568	NA	NA
ukb-b-6066	rs2783129	13	80168720	0.792643	C	G	0.514731	0.98582	16.4533	5e-05	0.515497	0.98582	11.2897	0.00078	3.8e-05	0.00045	NA	NA	0.012431	0.00301729	16.9739	0.0106176	0.00302394	12.3284	NA	NA
ukb-b-6066	rs17576658	13	100272019	0.982336	G	A	0.753585	1	10.6124	0.0011	0.75225	1	26.2253	3e-07	0.003	8.1e-07	NA	NA	0.0103266	0.00348247	8.79303	0.0171442	0.00347479	24.3433	NA	NA
ukb-b-6066	rs6829	13	111531264	1.23595	C	T	0.403572	0.992769	16.5644	4.7e-05	0.404119	0.992769	16.8334	4.1e-05	0.00014	8.6e-05	NA	NA	0.0116598	0.00306566	14.4654	0.0120463	0.00306715	15.4256	NA	NA
ukb-b-6066	rs12591786	15	60902512	0.823023	C	T	0.842044	0.970687	30.8698	2.8e-08	0.840354	0.970687	17.3344	3.1e-05	4.1e-07	0.00013	NA	NA	0.0210916	0.00416575	25.6348	0.0159417	0.00416811	14.6283	NA	NA
ukb-b-6066	rs2472297	15	75027880	1.00299	C	T	0.738792	1	324.682	1.4e-72	0.737119	1	278.483	1.6e-62	8.6e-61	2.7e-52	NA	NA	-0.0559231	0.00339988	270.554	-0.0517412	0.00340028	231.549	NA	NA
ukb-b-6066	rs9302428	16	24717600	0.465974	C	G	0.364192	0.997831	13.8881	0.00019	0.364215	0.997831	23.793	1.1e-06	0.00091	5e-06	NA	NA	-0.0103323	0.00311475	11.0038	-0.0142463	0.00311961	20.8547	NA	NA
ukb-b-6066	rs9937354	16	53799847	0.64597	G	A	0.576027	0.999502	28.86	7.8e-08	0.575842	0.999502	22.3418	2.3e-06	6.6e-07	1.6e-05	NA	NA	0.0150487	0.00302687	24.7178	0.0131412	0.00304335	18.6452	NA	NA
ukb-b-6066	rs2279844	17	40819809	0.665765	G	A	0.620554	0.999406	15.0751	0.0001	0.620759	0.999406	34.5262	4.2e-09	0.0053	6.3e-07	NA	NA	0.00859563	0.00308572	7.75965	0.0154312	0.00309698	24.8269	NA	NA
ukb-b-6066	rs57631352	19	4338173	0.149401	A	G	0.702557	0.998502	23.9395	9.9e-07	0.703742	0.998502	9.10373	0.0026	7.1e-07	0.0016	NA	NA	0.0162764	0.00328221	24.5915	0.0103662	0.00329152	9.91855	NA	NA
ukb-b-6066	rs4808193	19	19410622	0.462135	T	C	0.664334	0.996715	20.6882	5.4e-06	0.665036	0.996715	23.0342	1.6e-06	2.2e-06	1.2e-06	NA	NA	-0.0150377	0.00317743	22.398	-0.015495	0.00318674	23.6422	NA	NA
ukb-b-6066	rs2273447	20	62900120	1.102	A	T	0.795986	0.997939	22.5514	2e-06	0.796433	0.997939	27.5631	1.5e-07	8.8e-06	7.4e-07	NA	NA	-0.0165685	0.00372682	19.7647	-0.0184862	0.0037333	24.5195	NA	NA
ukb-b-6066	rs4817505	21	34343828	0.340553	T	C	0.609987	0.994398	22.4966	2.1e-06	0.610056	0.994398	57.0051	4.3e-14	0.00036	2.6e-10	NA	NA	-0.0109741	0.00307399	12.7447	-0.019496	0.00308415	39.9596	NA	NA
ukb-b-6066	rs9624470	22	24820268	0.226745	G	A	0.419691	0.990033	70.957	3.7e-17	0.420192	0.990033	71.0354	3.5e-17	5.9e-17	5.5e-16	NA	NA	-0.025508	0.00304888	69.9958	-0.024733	0.00305349	65.6083	NA	NA
ukb-b-6066	rs132904	22	41798896	0.500721	G	C	0.221511	0.999851	12.9051	0.00033	0.221204	0.999851	32.5154	1.2e-08	0.00061	1.6e-08	NA	NA	-0.0123593	0.00360852	11.7309	-0.0204451	0.00362017	31.895	NA	NA
ukb-b-10712	rs7574882	2	162255778	1.79054	C	T	0.75675	0.976628	23.506	1.2e-06	0.755821	0.976628	11.4552	0.00071	1.4e-06	0.00076	NA	NA	-0.0012356	0.000256026	23.2911	-0.000832654	0.000247395	11.3279	NA	NA
ukb-b-15272	rs62193234	2	229992378	2.48942	G	A	0.833452	0.990177	16.6188	4.6e-05	0.830684	0.990177	21.9961	2.7e-06	7.5e-05	5.3e-06	NA	NA	-0.00643612	0.00162491	15.6889	-0.00740317	0.00162611	20.7269	NA	NA
ukb-b-15272	rs11712986	3	142547262	1.54847	T	C	0.718575	0.984032	8.20983	0.0042	0.718406	0.984032	31.3297	2.2e-08	0.0065	3.4e-08	NA	NA	0.00368261	0.00135344	7.40344	0.00749734	0.00135817	30.4723	NA	NA
ukb-b-19073	rs9865903	3	61552707	0.811516	A	G	0.941423	0.989971	26.0031	3.4e-07	0.940319	0.989971	9.50533	0.002	3.6e-07	0.002	NA	NA	-0.0290138	0.00570015	25.9082	-0.0177046	0.00574031	9.51259	NA	NA
ukb-b-7663	rs7617323	3	85625852	1.08939	G	T	0.372991	0.999247	36.4179	1.6e-09	0.372092	0.999247	14.6299	0.00013	1.5e-09	0.00011	NA	NA	0.00556019	0.000919567	36.5605	0.00355461	0.000920449	14.9137	NA	NA
ukb-b-7663	rs1530654	3	125287997	1.38627	G	T	0.531714	0.998683	24.4643	7.6e-07	0.52975	0.998683	8.43901	0.0037	5e-07	0.0032	NA	NA	0.00448376	0.00089235	25.2472	0.00263058	0.000891306	8.71064	NA	NA
ukb-b-7663	rs35225200	4	103146888	1.15808	A	C	0.91654	0.943864	18.1182	2.1e-05	0.916926	0.943864	25.8832	3.6e-07	1.7e-05	3.5e-07	NA	NA	0.00712796	0.00165782	18.4865	0.00844861	0.00165885	25.9393	NA	NA
ukb-b-7663	rs62396185	6	26180634	0.493488	G	C	0.740109	0.99679	14.3683	0.00015	0.739772	0.99679	24.2775	8.3e-07	0.00023	1.6e-06	NA	NA	-0.00375466	0.00101777	13.6095	-0.00486554	0.00101359	23.0427	NA	NA
ukb-b-7663	rs62422095	6	97991825	1.05989	T	A	0.764267	0.997544	12.2187	0.00047	0.764072	0.997544	24.5975	7.1e-07	0.00041	8.1e-07	NA	NA	-0.00370537	0.00104943	12.4667	-0.00517243	0.00104865	24.3291	NA	NA
ukb-b-7663	rs12571549	10	111770013	1.3599	G	A	0.861999	0.999327	22.0168	2.7e-06	0.862799	0.999327	13.6522	0.00022	3.2e-06	0.00023	NA	NA	-0.00602134	0.00129236	21.708	-0.00476474	0.00129213	13.5977	NA	NA
ukb-b-1004	rs35589443	2	127847736	1.48692	A	C	0.970678	1	24.6271	7e-07	0.970048	1	9.52093	0.002	7.2e-07	0.0023	NA	NA	-0.0174103	0.00351294	24.5624	-0.0100793	0.00329952	9.33168	NA	NA
ukb-b-1004	rs145000274	6	112641604	1.21346	G	A	0.993413	0.950203	29.66	5.1e-08	0.99334	0.950203	9.75904	0.0018	8.3e-08	0.0029	NA	NA	-0.0404799	0.007551	28.739	-0.0211314	0.00710404	8.84803	NA	NA
ukb-b-1004	rs185902152	8	59121498	0.818066	C	T	0.993437	0.93724	11.9372	0.00055	0.993257	0.93724	20.8475	5e-06	0.00058	4.5e-06	NA	NA	-0.0263576	0.00766239	11.8327	-0.0325184	0.00708851	21.045	NA	NA
ukb-b-16818	rs2523589	6	31327334	0.512838	G	T	0.504366	1	19.1643	1.2e-05	0.503645	1	9.88662	0.0017	5.1e-06	0.00083	NA	NA	-0.0027046	0.000593133	20.7924	-0.00197288	0.000590229	11.1727	NA	NA
ukb-b-17836	rs2160203	2	102960824	1.23865	A	G	0.765264	1	25.9931	3.4e-07	0.764908	1	26.967	2.1e-07	3.7e-07	2.2e-07	NA	NA	0.00191341	0.000376246	25.8627	0.00190694	0.000368267	26.8131	NA	NA
ukb-b-17836	rs34290285	2	242698640	2.74763	G	A	0.742589	0.997813	18.9405	1.3e-05	0.743883	0.997813	20.7635	5.2e-06	1.4e-05	6.7e-06	NA	NA	0.00158761	0.000365445	18.8731	0.00161151	0.000357839	20.2809	NA	NA
ukb-b-17836	rs115008099	5	131991881	1.38909	C	T	0.830849	0.972978	15.6022	7.8e-05	0.830193	0.972978	18.7807	1.5e-05	6.4e-05	1.1e-05	NA	NA	-0.00172325	0.000431017	15.9849	-0.0018528	0.000421547	19.3181	NA	NA
ukb-b-17836	rs36151380	6	32608886	0.520638	T	C	0.811949	0.740059	54.4789	1.6e-13	0.812521	0.740059	47.2694	6.2e-12	2.1e-13	1.3e-11	NA	NA	-0.00349356	0.000475765	53.9203	-0.00314635	0.000464733	45.8362	NA	NA
ukb-b-17836	rs185774696	6	32618190	0.520683	C	T	0.70314	0.73566	14.3745	0.00015	0.703453	0.73566	17.2086	3.3e-05	0.00012	2.7e-05	NA	NA	-0.00157086	0.00040776	14.8411	-0.00166891	0.000397765	17.604	NA	NA
ukb-b-17836	rs2856698	6	32636376	0.520766	C	G	0.671929	0.997624	34.7351	3.8e-09	0.673861	0.997624	18.1995	2e-05	3.4e-09	2e-05	NA	NA	-0.0020147	0.000340863	34.9351	-0.0014203	0.000332963	18.1957	NA	NA
ukb-b-17836	rs6473228	8	81299766	1.03308	G	T	0.36752	0.996152	34.0662	5.3e-09	0.366423	0.996152	6.38947	0.011	5.9e-09	0.011	NA	NA	0.00192694	0.000331147	33.8606	0.000823737	0.000324991	6.42444	NA	NA
ukb-b-17836	rs1444782	10	9058671	0.209052	G	A	0.574793	1	21.5452	3.5e-06	0.577135	1	31.9154	1.6e-08	3.6e-06	2e-08	NA	NA	0.0014964	0.000322795	21.4903	0.00177291	0.000315967	31.4839	NA	NA
ukb-b-17836	rs3001425	12	57509569	0.719449	C	T	0.598225	0.990031	23.1822	1.5e-06	0.598716	0.990031	22.2628	2.4e-06	2.2e-06	3.9e-06	NA	NA	-0.00154695	0.000326919	22.3911	-0.00147599	0.000319853	21.2943	NA	NA
ukb-b-1867	rs11548200	1	156290656	1.70236	T	C	0.933931	1	16.2705	5.5e-05	0.933991	1	20.1984	7e-06	0.00011	1.3e-05	NA	NA	-0.00427283	0.00110274	15.0135	-0.0048398	0.00110924	19.0371	NA	NA
ukb-b-1867	rs1571571	9	128748180	1.52118	G	A	0.275799	0.985998	11.8346	0.00058	0.276262	0.985998	21.0533	4.5e-06	0.00066	6.7e-06	NA	NA	-0.00209365	0.00061507	11.5867	-0.00278745	0.000618955	20.2814	NA	NA
ukb-b-3881	rs7554485	1	65945906	0.967888	T	C	0.38925	0.995925	4.57877	0.032	0.387664	0.995925	39.6606	3e-10	0.018	3e-11	NA	NA	0.00419583	0.00177407	5.59361	0.0118183	0.00177816	44.1746	NA	NA
ukb-b-3881	rs1620977	1	72729142	1.0331	A	G	0.270509	1	62.2199	3.1e-15	0.268422	1	44.1674	3e-11	1.5e-13	7.5e-10	NA	NA	0.0143695	0.00194449	54.61	0.012051	0.00195761	37.8963	NA	NA
ukb-b-3881	rs559734	1	97304868	1.26659	G	C	0.287799	0.978764	15.8651	6.8e-05	0.288569	0.978764	32.6086	1.1e-08	0.0014	6e-07	NA	NA	-0.00615564	0.00192337	10.2428	-0.00963609	0.00193096	24.9033	NA	NA
ukb-b-3881	rs2790688	1	153992909	1.68359	C	T	0.845494	0.996858	17.5224	2.8e-05	0.846368	0.996858	19.3688	1.1e-05	3.2e-06	1.7e-06	NA	NA	-0.0111728	0.00239995	21.6731	-0.0115038	0.00240412	22.8967	NA	NA
ukb-b-3881	rs12044599	1	204564714	2.24322	A	G	0.789899	0.993218	8.32555	0.0039	0.789944	0.993218	35.7131	2.3e-09	0.0032	1.8e-09	NA	NA	-0.00627048	0.00212492	8.70795	-0.012821	0.00213305	36.1275	NA	NA
ukb-b-3881	rs2867113	2	651365	0.00820152	G	A	0.869484	0.852175	6.80781	0.0091	0.86863	0.852175	41.1413	1.4e-10	0.0027	8.7e-12	NA	NA	0.00830639	0.00277348	8.96965	0.0189693	0.00277897	46.5943	NA	NA
ukb-b-3881	rs4953150	2	45157336	0.697067	C	T	0.655664	0.989299	17.359	3.1e-05	0.656177	0.989299	19.4922	1e-05	9.9e-06	3.5e-06	NA	NA	0.00807979	0.00182867	19.5222	0.0085024	0.00183294	21.5172	NA	NA
ukb-b-3881	rs17049185	2	58072660	0.847299	G	T	0.732797	0.983264	14.9925	0.00011	0.731457	0.983264	17.9963	2.2e-05	9.1e-05	2.2e-05	NA	NA	-0.0076982	0.00196718	15.3141	-0.00835509	0.00197098	17.9695	NA	NA
ukb-b-3881	rs11896330	2	60235568	0.865705	G	A	0.366249	0.986351	26.5826	2.5e-07	0.368098	0.986351	21.2006	4.1e-06	4.5e-07	1.6e-05	NA	NA	0.00909215	0.00180124	25.4796	0.00779248	0.00180857	18.5643	NA	NA
ukb-b-3881	rs817223	2	104094008	1.24934	T	C	0.517988	0.996914	11.8858	0.00057	0.519387	0.996914	24.6275	7e-07	0.00046	5.5e-07	NA	NA	0.00606491	0.00173074	12.2796	0.00868597	0.00173453	25.0769	NA	NA
ukb-b-3881	rs10192394	2	146298007	1.67042	C	T	0.471585	0.9873	26.5114	2.6e-07	0.470841	0.9873	23.4339	1.3e-06	3.4e-06	1.9e-05	NA	NA	0.00807479	0.00173776	21.5916	0.00745245	0.00174256	18.2904	NA	NA
ukb-b-3881	rs72974263	2	225447371	2.42681	C	T	0.681159	0.995824	24.6764	6.8e-07	0.682285	0.995824	17.8296	2.4e-05	8.5e-06	0.00028	NA	NA	-0.00825993	0.00185501	19.8272	-0.00677454	0.0018625	13.2302	NA	NA
ukb-b-3881	rs13072255	3	21038260	0.402172	A	C	0.505975	0.997274	51.3657	7.7e-13	0.506086	0.997274	15.4088	8.7e-05	1.3e-11	0.00026	NA	NA	-0.0117125	0.00173066	45.801	-0.00633745	0.00173471	13.3467	NA	NA
ukb-b-3881	rs1375566	3	85642479	1.0894	G	A	0.373251	0.994093	26.1911	3.1e-07	0.37192	0.994093	15.6467	7.6e-05	8.5e-07	0.00014	NA	NA	0.00880061	0.00178753	24.2392	0.00684687	0.00179824	14.4973	NA	NA
ukb-b-3881	rs1356292	3	185824903	2.02126	C	T	0.191727	0.994121	25.7653	3.9e-07	0.193183	0.994121	10.5688	0.0012	2.9e-07	0.00078	NA	NA	-0.0112953	0.00220078	26.3419	-0.00738474	0.00219851	11.2827	NA	NA
ukb-b-3881	rs12641371	4	59882235	0.777785	C	T	0.566396	0.999364	22.6735	1.9e-06	0.567325	0.999364	18.8603	1.4e-05	1.9e-06	1.4e-05	NA	NA	-0.00831597	0.00174474	22.7176	-0.00760101	0.00174927	18.8811	NA	NA
ukb-b-3881	rs10064431	5	92950673	1.05368	T	C	0.477372	1	25.2305	5.1e-07	0.477629	1	29.3844	5.9e-08	3.1e-05	2.2e-06	NA	NA	0.00720249	0.00172936	17.3458	0.00821481	0.00173618	22.3874	NA	NA
ukb-b-3881	rs149449	5	95902093	1.07508	G	A	0.510542	0.998509	17.8572	2.4e-05	0.51112	0.998509	19.8391	8.4e-06	3.7e-05	1e-05	NA	NA	-0.00712137	0.00172647	17.0141	-0.00764519	0.00173053	19.5173	NA	NA
ukb-b-3881	rs586346	6	31875712	0.516152	T	C	0.364987	0.985055	10.1097	0.0015	0.364307	0.985055	0.854464	0.36	1.4e-06	0.0093	NA	NA	0.00863685	0.00178779	23.3387	0.00467533	0.00179714	6.76803	NA	NA
ukb-b-3881	rs2143081	6	50782834	0.750824	G	A	0.46081	0.995277	18.5747	1.6e-05	0.459552	0.995277	39.1192	4e-10	0.00013	6.5e-09	NA	NA	-0.00665011	0.00173584	14.677	-0.0101249	0.00174451	33.685	NA	NA
ukb-b-3881	rs994270	6	51187787	0.752522	C	G	0.764736	0.994174	54.894	1.3e-13	0.765009	0.994174	39.2869	3.7e-10	8.4e-13	5.8e-09	NA	NA	-0.0146164	0.00204318	51.1762	-0.0119118	0.00204603	33.8945	NA	NA
ukb-b-3881	rs329274	7	35078743	0.573608	A	G	0.5146	0.992001	7.25979	0.0071	0.514128	0.992001	18.6296	1.6e-05	0.0022	3.4e-06	NA	NA	-0.00530118	0.00173284	9.35897	-0.00810831	0.00174548	21.5789	NA	NA
ukb-b-3881	rs12536253	7	127595077	1.37534	G	C	0.751938	0.993626	15.8832	6.7e-05	0.750027	0.993626	18.3996	1.8e-05	7.9e-05	2.5e-05	NA	NA	0.00791234	0.00200465	15.5788	0.0084619	0.00200561	17.8009	NA	NA
ukb-b-3881	rs10249294	7	143723137	1.58751	G	A	0.625872	0.997538	85.4693	2.4e-20	0.628183	0.997538	130.32	3.5e-30	1.2e-22	5.4e-33	NA	NA	-0.017479	0.00178411	95.9822	-0.0214515	0.00179288	143.156	NA	NA
ukb-b-3881	rs10271924	7	153495206	1.75648	C	T	0.507278	0.945521	15.7094	7.4e-05	0.507543	0.945521	12.8023	0.00035	2.6e-05	0.00023	NA	NA	0.00746546	0.00177573	17.675	0.00656102	0.00178113	13.5691	NA	NA
ukb-b-3881	rs7818437	8	10209623	0.260166	T	C	0.763707	0.981053	11.4397	0.00072	0.764495	0.981053	18.8019	1.5e-05	0.00052	1.6e-05	NA	NA	0.0071166	0.00205045	12.0461	0.0089027	0.002063	18.6229	NA	NA
ukb-b-3881	rs1866823	8	57436577	0.798112	G	A	0.455649	0.975927	11.7606	0.0006	0.455397	0.975927	25.4688	4.5e-07	0.00042	5.7e-07	NA	NA	-0.00619299	0.00175488	12.4539	-0.00879627	0.00175849	25.0217	NA	NA
ukb-b-3881	rs4302893	9	1734863	0.04362	G	A	0.666147	0.989125	17.4657	2.9e-05	0.665465	0.989125	13.3561	0.00026	2e-05	0.00015	NA	NA	-0.00783732	0.00183859	18.1705	-0.00698383	0.00184188	14.377	NA	NA
ukb-b-3881	rs2093654	9	5780121	0.154763	A	G	0.611353	0.990822	11.278	0.00078	0.612352	0.990822	29.274	6.3e-08	0.003	4.1e-07	NA	NA	-0.00527388	0.0017799	8.77944	-0.0090397	0.00178488	25.6502	NA	NA
ukb-b-3881	rs6475724	9	23274223	0.455086	C	T	0.273684	0.996905	13.5257	0.00024	0.271728	0.996905	26.0126	3.4e-07	0.0012	1.5e-06	NA	NA	-0.00627423	0.00194244	10.4334	-0.00936894	0.00194891	23.1098	NA	NA
ukb-b-3881	rs7869969	9	96217447	1.13334	A	G	0.66928	0.999845	19.4635	1e-05	0.669037	0.999845	12.0817	0.00051	2.6e-06	0.00031	NA	NA	-0.00863991	0.00183712	22.118	-0.00664545	0.00184221	13.0128	NA	NA
ukb-b-3881	rs10828266	10	22098701	0.467031	A	G	0.283557	0.994866	28.4859	9.4e-08	0.285173	0.994866	38.8525	4.6e-10	2.8e-09	1.7e-11	NA	NA	-0.0114067	0.00191993	35.2978	-0.0129407	0.00192311	45.2803	NA	NA
ukb-b-3881	rs9919429	10	65313819	0.871438	A	G	0.514492	0.999646	12.4742	0.00041	0.513481	0.999646	24.4183	7.8e-07	0.0012	2.8e-06	NA	NA	0.0056215	0.00173092	10.5476	0.00811207	0.00173238	21.927	NA	NA
ukb-b-3881	rs12780952	10	107577033	1.32287	G	A	0.71296	0.994174	17.6937	2.6e-05	0.714273	0.994174	21.9116	2.9e-06	0.00018	3.4e-05	NA	NA	-0.00716948	0.00191315	14.0436	-0.00796026	0.00192029	17.1838	NA	NA
ukb-b-3881	rs11248509	10	125134393	1.57124	A	T	0.628901	0.9962	11.5503	0.00068	0.628643	0.9962	23.3544	1.3e-06	0.00073	1.5e-06	NA	NA	-0.00605629	0.001793	11.4092	-0.00864922	0.00179813	23.1373	NA	NA
ukb-b-3881	rs10840126	11	8825774	0.190771	A	G	0.623553	0.961811	29.4853	5.6e-08	0.624202	0.961811	23.3135	1.4e-06	2.7e-06	5.1e-05	NA	NA	0.00853467	0.0018189	22.0169	0.00738686	0.00182254	16.4273	NA	NA
ukb-b-3881	rs11032362	11	33759092	0.510449	G	A	0.908813	1	29.5957	5.3e-08	0.90923	1	11.8114	0.00059	4e-07	0.0012	NA	NA	-0.0152076	0.00299977	25.7006	-0.00974516	0.00301383	10.4554	NA	NA
ukb-b-3881	rs10838724	11	47527052	0.665329	G	T	0.63178	0.970427	30.8175	2.8e-08	0.63221	0.970427	16.0684	6.1e-05	1.2e-08	2.1e-05	NA	NA	-0.010333	0.00181202	32.5185	-0.00774286	0.00182095	18.0804	NA	NA
ukb-b-3881	rs60452247	11	63981507	0.731054	G	A	0.636981	0.99925	19.362	1.1e-05	0.636852	0.99925	9.24944	0.0024	8e-07	0.00024	NA	NA	-0.00885149	0.00179385	24.3479	-0.00661536	0.001801	13.4921	NA	NA
ukb-b-3881	rs7982441	13	55924013	0.577179	T	C	0.268235	0.999148	13.9428	0.00019	0.267987	0.999148	24.505	7.4e-07	0.00026	7.6e-07	NA	NA	0.00710825	0.00194756	13.3211	0.00964335	0.0019495	24.4686	NA	NA
ukb-b-3881	rs9517948	13	100650708	0.992001	C	T	0.548026	0.992796	17.1477	3.5e-05	0.549285	0.992796	11.6412	0.00065	1.4e-05	0.00025	NA	NA	-0.00756569	0.00174246	18.8526	-0.00639704	0.00174896	13.3782	NA	NA
ukb-b-3881	rs34162196	14	22038125	0.0718134	C	T	0.899435	1	35.1213	3.1e-09	0.898975	1	38.4212	5.7e-10	1.3e-09	1.1e-10	NA	NA	0.0174307	0.00287081	36.8653	0.0185497	0.00287727	41.5637	NA	NA
ukb-b-3881	rs12885598	14	32071665	0.239682	G	A	0.402914	0.996805	8.71474	0.0032	0.403735	0.996805	26.6555	2.4e-07	0.0014	1.4e-07	NA	NA	-0.00561496	0.00176316	10.1417	-0.00932747	0.00176938	27.7898	NA	NA
ukb-b-3881	rs28479795	14	79943606	0.748019	C	T	0.778036	0.996604	31.972	1.6e-08	0.779017	0.996604	15.2204	9.6e-05	5.2e-10	8.4e-06	NA	NA	-0.0129141	0.00207831	38.6104	-0.00933218	0.00209433	19.8552	NA	NA
ukb-b-3881	rs1051547	16	19279380	0.383499	T	C	0.438898	0.981029	11.8593	0.00057	0.43802	0.981029	26.8748	2.2e-07	0.00077	2e-07	NA	NA	0.00590908	0.00175669	11.3148	0.00914666	0.00175958	27.0215	NA	NA
ukb-b-3881	rs62051554	16	72826387	0.874071	G	A	0.891672	0.981533	22.5478	2e-06	0.891239	0.981533	7.22232	0.0072	3.1e-07	0.0016	NA	NA	-0.014354	0.00280381	26.2088	-0.00884779	0.00280776	9.93001	NA	NA
ukb-b-3881	rs862227	16	73602926	0.894424	A	G	0.542135	1	46.9238	7.4e-12	0.542145	1	39.9452	2.6e-10	5.4e-10	2.1e-08	NA	NA	0.0107385	0.00173016	38.5227	0.00973001	0.00173611	31.4102	NA	NA
ukb-b-3881	rs139042899	17	58443095	0.860117	A	C	0.986534	0.757246	21.1011	4.4e-06	0.986525	0.757246	13.7411	0.00021	2.7e-06	0.00017	NA	NA	-0.0403238	0.00858694	22.0519	-0.0324741	0.00863254	14.1513	NA	NA
ukb-b-3881	rs8095324	18	24131659	0.470567	A	G	0.596485	0.993175	21.4736	3.6e-06	0.595435	0.993175	15.0836	0.0001	1.6e-05	0.00042	NA	NA	0.00762181	0.00176749	18.5953	0.0062403	0.00176954	12.4363	NA	NA
ukb-b-3881	rs2048522	18	44800515	0.649135	A	T	0.565079	0.976563	26.9669	2.1e-07	0.564966	0.976563	30.3933	3.5e-08	1.1e-07	4.6e-08	NA	NA	-0.00937752	0.00176513	28.2244	-0.00966611	0.0017682	29.884	NA	NA
ukb-b-3881	rs73455661	18	57968685	0.822717	A	G	0.720926	0.999553	24.6964	6.7e-07	0.720386	0.999553	24.2857	8.3e-07	1.1e-07	8.5e-08	NA	NA	-0.010209	0.00192556	28.1096	-0.010349	0.00193202	28.6928	NA	NA
ukb-b-3881	rs11085749	19	10961273	0.317986	G	A	0.612739	0.998424	20.739	5.3e-06	0.61312	0.998424	20.0201	7.7e-06	1.1e-05	9.6e-06	NA	NA	0.00779967	0.00177214	19.3712	0.00788178	0.0017811	19.5827	NA	NA
ukb-b-3881	rs2302593	19	46196634	0.71879	C	G	0.512583	1	41.2935	1.3e-10	0.514162	1	15.5568	8e-05	3.7e-10	0.00022	NA	NA	-0.0108431	0.00173063	39.2556	-0.00640562	0.00173273	13.6666	NA	NA
ukb-b-3881	rs739320	19	49261368	0.775125	T	C	0.394071	0.956929	8.21499	0.0042	0.394417	0.956929	37.9146	7.4e-10	0.0012	1.7e-11	NA	NA	0.00586614	0.00180644	10.5453	0.0121868	0.00181006	45.3304	NA	NA
ukb-b-3881	rs78537042	21	33068937	0.322757	C	A	0.913826	0.987533	19.1806	1.2e-05	0.912567	0.987533	14.307	0.00016	2.6e-05	0.00022	NA	NA	0.0130279	0.00309843	17.6792	0.0113943	0.00308673	13.6263	NA	NA
ukb-b-11052	rs1058205	19	51363398	0.827387	C	T	0.181137	0.984701	23.3325	1.4e-06	0.180776	0.984701	31.2933	2.2e-08	1.3e-06	2.1e-08	NA	NA	-0.00120611	0.00024933	23.4003	-0.00140344	0.000250397	31.4142	NA	NA
ukb-b-12722	rs3820282	1	22468215	0.44312	C	T	0.844516	0.993048	28.7172	8.4e-08	0.84258	0.993048	18.7843	1.5e-05	5.9e-08	1.1e-05	NA	NA	-0.00271028	0.000499896	29.3948	-0.00216349	0.000491137	19.4046	NA	NA
ukb-b-12722	rs71575922	6	152554014	1.65224	C	G	0.844391	0.987034	29.3434	6.1e-08	0.844032	0.987034	28.3647	1e-07	3.8e-08	7.8e-08	NA	NA	-0.00277024	0.000503796	30.2359	-0.0026611	0.000495292	28.8668	NA	NA
ukb-b-12722	rs2057178	11	32364187	0.497638	G	A	0.843466	1	45.3808	1.6e-11	0.842862	1	13.9889	0.00018	1.3e-11	0.00018	NA	NA	-0.00337326	0.000498468	45.7959	-0.00183443	0.000489833	14.0251	NA	NA
ukb-b-12722	rs17332320	22	40711620	0.498317	G	T	0.793892	0.993843	31.4111	2.1e-08	0.794526	0.993843	13.9922	0.00018	2.2e-08	0.00018	NA	NA	-0.00251301	0.000448888	31.341	-0.00165688	0.000442068	14.0476	NA	NA
ukb-b-9971	rs6679677	1	114303808	1.45263	C	A	0.899564	1	99.8377	1.7e-23	0.898917	1	106.708	5.2e-25	6.3e-24	3.5e-25	NA	NA	-0.00531034	0.00052648	101.737	-0.00543832	0.000524535	107.493	NA	NA
ukb-b-9971	rs11889341	2	191943742	2.06264	C	T	0.775848	0.994171	39.3846	3.5e-10	0.776162	0.994171	19.0342	1.3e-05	3.7e-10	1.3e-05	NA	NA	-0.00238774	0.000381037	39.268	-0.0016556	0.00038035	18.9472	NA	NA
ukb-b-9971	rs231779	2	204734487	2.16033	C	T	0.620507	1	44.9841	2e-11	0.620288	1	33.9188	5.7e-09	2.6e-11	1e-08	NA	NA	-0.00217765	0.000326527	44.4773	-0.00186379	0.000325496	32.787	NA	NA
ukb-b-9971	rs2030520	3	188119582	2.07816	C	T	0.482497	0.995974	39.8939	2.7e-10	0.483078	0.995974	44.3288	2.8e-11	2.1e-10	2.7e-11	NA	NA	-0.00201655	0.000317529	40.3321	-0.00211535	0.000317476	44.3958	NA	NA
ukb-b-9971	rs28367132	4	149639865	1.57414	G	A	0.797509	0.999826	15.8651	6.8e-05	0.796535	0.999826	29.0675	7e-08	7.7e-05	8.3e-08	NA	NA	0.0015588	0.000394307	15.6283	0.00210883	0.000393441	28.7292	NA	NA
ukb-b-9971	rs3131622	6	31420500	0.513581	T	G	0.552155	1	40.3979	2.1e-10	0.553134	1	58.9566	1.6e-14	2.7e-10	3.5e-14	NA	NA	-0.00200983	0.000318337	39.8605	-0.00240712	0.000317706	57.4045	NA	NA
ukb-b-9971	rs3130479	6	31811563	0.515921	G	A	0.892146	0.984242	14.5123	0.00014	0.891692	0.984242	24.1242	9e-07	0.00014	8.8e-07	NA	NA	-0.00195924	0.000514969	14.4748	-0.00252105	0.000512849	24.1649	NA	NA
ukb-b-9971	rs28594633	6	32524224	0.520314	G	A	0.652942	0.674925	49.9995	1.5e-12	0.653517	0.674925	48.5516	3.2e-12	1.4e-12	2.1e-12	NA	NA	-0.00283199	0.000399855	50.1623	-0.00280151	0.000398706	49.3718	NA	NA
ukb-b-9971	rs1142429	6	32610908	0.520647	C	T	0.688465	0.855034	90.1783	2.2e-21	0.689594	0.855034	91.8565	9.3e-22	1.9e-21	9e-22	NA	NA	-0.0035329	0.000371583	90.3961	-0.00355291	0.000370551	91.9335	NA	NA
ukb-b-9971	rs661713	6	90975999	0.996936	G	A	0.386395	0.998609	12.3806	0.00043	0.386527	0.998609	31.4146	2.1e-08	0.00047	2.1e-08	NA	NA	-0.00113724	0.000324997	12.2445	-0.00182362	0.000325332	31.4206	NA	NA
ukb-b-9971	rs9347170	6	167405187	1.92187	C	T	0.66314	0.999895	8.61582	0.0033	0.66379	0.999895	23.5977	1.2e-06	0.0024	8.8e-07	NA	NA	0.00101561	0.000335064	9.1875	0.00164835	0.000335209	24.1806	NA	NA
ukb-b-9971	rs7826654	8	8379106	0.239981	C	T	0.512061	0.99955	18.2848	1.9e-05	0.510556	0.99955	15.939	6.5e-05	2.7e-05	9e-05	NA	NA	0.00133245	0.000317318	17.6324	0.0012413	0.000317073	15.3261	NA	NA
ukb-b-9971	rs6478413	9	100582024	1.16806	A	G	0.407817	0.993899	43.4064	4.4e-11	0.409378	0.993899	30.1601	4e-08	4.4e-11	3.7e-08	NA	NA	-0.00213089	0.000323392	43.4171	-0.00177998	0.000323271	30.3179	NA	NA
ukb-b-9971	rs71508903	10	63779871	0.858864	C	T	0.806346	0.980119	18.8331	1.4e-05	0.805365	0.980119	23.9503	9.9e-07	1.6e-05	8.1e-07	NA	NA	-0.00175018	0.000405022	18.6727	-0.0019926	0.000403873	24.3417	NA	NA
ukb-b-9971	rs12575636	11	95311260	1.03059	T	G	0.810846	0.994608	20.697	5.4e-06	0.809265	0.994608	13.3132	0.00026	8e-06	0.0003	NA	NA	-0.00181221	0.000405824	19.9409	-0.00146307	0.000404412	13.0884	NA	NA
ukb-b-9971	rs3184504	12	111884608	1.3026	T	C	0.482925	1	52.1755	5.1e-13	0.48251	1	36.0336	1.9e-09	7.4e-13	2.4e-09	NA	NA	0.00227404	0.000317074	51.4368	0.00188803	0.000316263	35.6385	NA	NA
ukb-b-9971	rs7333647	13	24786356	0.132335	T	C	0.711812	0.994809	8.20715	0.0042	0.710911	0.994809	31.6981	1.8e-08	0.0045	2e-08	NA	NA	-0.0009968	0.000350963	8.06665	-0.00196562	0.000350002	31.5398	NA	NA
ukb-b-8755	rs12740374	1	109817590	1.38714	G	T	0.779433	1	26.0236	3.4e-07	0.778271	1	31.1589	2.4e-08	2.4e-07	1.9e-08	NA	NA	0.00617457	0.00119514	26.6918	0.00668949	0.00119065	31.566	NA	NA
ukb-b-8755	rs1154988	3	135925191	1.49389	T	A	0.227254	0.999701	10.3658	0.0013	0.226425	0.999701	21.428	3.7e-06	0.0013	4.9e-06	NA	NA	-0.00381553	0.00118312	10.4005	-0.00539847	0.00118174	20.8688	NA	NA
ukb-b-8755	rs6857462	4	52695704	0.694079	T	G	0.706241	0.974614	24.904	6e-07	0.705804	0.974614	9.02069	0.0027	1.2e-06	0.003	NA	NA	-0.00535037	0.00110026	23.647	-0.00326862	0.0011002	8.82639	NA	NA
ukb-b-8755	rs117733303	6	160922870	1.77501	A	G	0.98167	1	26.7494	2.3e-07	0.98151	1	29.0643	7e-08	2.2e-07	7e-08	NA	NA	-0.0191075	0.00369033	26.8087	-0.0198084	0.00367373	29.0725	NA	NA
ukb-b-8755	rs118039278	6	160985526	1.7755	G	A	0.920943	0.991329	45.4038	1.6e-11	0.92145	0.991329	57.7512	3e-14	2.3e-11	3.9e-14	NA	NA	-0.0123535	0.00184692	44.739	-0.0139689	0.00184638	57.2379	NA	NA
ukb-b-8755	rs3918226	7	150690176	1.68007	C	T	0.918815	0.970466	8.96099	0.0028	0.919167	0.970466	27.8632	1.3e-07	0.0022	1.3e-07	NA	NA	-0.0056413	0.00184317	9.36757	-0.00972102	0.00184301	27.8206	NA	NA
ukb-b-8755	rs35687905	8	74826565	0.992088	T	C	0.886744	0.991065	16.7724	4.2e-05	0.886864	0.991065	14.3621	0.00015	4.7e-05	0.00019	NA	NA	-0.00639667	0.00157202	16.5574	-0.00585746	0.00157201	13.8838	NA	NA
ukb-b-8755	rs1831733	9	22076071	0.436181	T	C	0.521881	0.991361	40.7353	1.7e-10	0.521562	0.991361	52.306	4.7e-13	1.7e-10	5.1e-13	NA	NA	-0.00636319	0.000996895	40.7429	-0.00717832	0.000993956	52.1569	NA	NA
ukb-b-8755	rs7310615	12	111865049	1.3026	C	G	0.482601	0.986025	16.8624	4e-05	0.482309	0.986025	21.5899	3.4e-06	3.3e-05	3.4e-06	NA	NA	0.004147	0.000999306	17.2215	0.00462778	0.000995924	21.592	NA	NA
ukb-b-8755	rs2521501	15	91437388	1.19088	A	T	0.677903	0.984236	11.6566	0.00064	0.677923	0.984236	19.1551	1.2e-05	0.00055	1.1e-05	NA	NA	-0.00369563	0.00106993	11.9308	-0.00468828	0.00106626	19.3331	NA	NA
ukb-b-8755	rs11079849	17	47090785	0.708043	C	T	0.670545	0.995243	14.0993	0.00017	0.672367	0.995243	17.906	2.3e-05	0.00014	2e-05	NA	NA	0.0040313	0.00105739	14.5351	0.0045091	0.00105621	18.2253	NA	NA
ukb-b-8755	rs73015016	19	11191300	0.318753	G	A	0.880428	0.998472	18.0685	2.1e-05	0.881009	0.998472	31.3645	2.1e-08	2.4e-05	2.8e-08	NA	NA	0.00646004	0.00152932	17.8433	0.00849679	0.00153003	30.8399	NA	NA
ukb-b-8755	rs7412	19	45412079	0.707166	C	T	0.919618	1	36.0528	1.9e-09	0.920082	1	25.2918	4.9e-07	2.2e-09	4.8e-07	NA	NA	0.0109114	0.00182389	35.7902	0.00920305	0.00182796	25.3471	NA	NA
ukb-b-8755	rs8126001	20	62711459	1.09672	C	T	0.510226	0.993371	26.1682	3.1e-07	0.510714	0.993371	7.33937	0.0067	2.6e-07	0.0066	NA	NA	0.00513347	0.000996289	26.5491	0.0026939	0.000992508	7.36709	NA	NA
ukb-b-17627	rs1260326	2	27730940	0.473489	T	C	0.3951	1	15.4362	8.5e-05	0.396399	1	17.3059	3.2e-05	8.3e-05	2.5e-05	NA	NA	0.00921912	0.00234279	15.485	0.00986578	0.0023407	17.7652	NA	NA
ukb-b-17627	rs16822430	2	144147475	1.65313	T	C	0.76638	0.993552	20.4094	6.3e-06	0.767207	0.993552	17.8222	2.4e-05	7.7e-06	2.8e-05	NA	NA	-0.0121524	0.00271723	20.0021	-0.0113849	0.00271523	17.5812	NA	NA
ukb-b-17627	rs11680516	2	208205711	2.2116	T	C	0.797751	0.989156	33.6262	6.7e-09	0.797482	0.989156	6.62461	0.01	3.9e-09	0.008	NA	NA	-0.0168955	0.00286951	34.6677	-0.00761155	0.00286949	7.0362	NA	NA
ukb-b-17627	rs4318925	6	32761506	0.522056	C	T	0.821815	0.999038	37.6079	8.6e-10	0.82369	0.999038	15.771	7.1e-05	1.4e-09	7.8e-05	NA	NA	0.0181436	0.00299675	36.656	0.0118682	0.00300338	15.6152	NA	NA
ukb-b-17627	rs3799077	6	69996217	0.847731	T	G	0.690007	0.99278	17.6641	2.6e-05	0.690003	0.99278	17.8735	2.4e-05	1.9e-05	1.8e-05	NA	NA	0.0106518	0.00248759	18.3352	0.0106491	0.0024852	18.3615	NA	NA
ukb-b-17627	rs17317920	7	25517103	0.433774	A	G	0.52133	0.988866	20.8502	5e-06	0.520202	0.988866	11.1516	0.00084	5.5e-06	0.001	NA	NA	-0.0104961	0.00230983	20.6487	-0.00757604	0.00230531	10.8001	NA	NA
ukb-b-17627	rs6957745	7	73056750	0.899926	T	C	0.79733	0.991111	17.6062	2.7e-05	0.796729	0.991111	20.7132	5.3e-06	4e-05	7.1e-06	NA	NA	0.0117791	0.00286635	16.8875	0.0128351	0.00285826	20.1648	NA	NA
ukb-b-17627	rs35287743	12	110057250	1.29281	G	T	0.883989	0.981675	30.0288	4.3e-08	0.884337	0.981675	18.3852	1.8e-05	2.9e-08	2.6e-05	NA	NA	0.0200356	0.00361202	30.7684	0.0151671	0.00360914	17.6604	NA	NA
ukb-b-17627	rs7148387	14	29775132	0.20822	A	G	0.409092	0.997418	20.1346	7.2e-06	0.409476	0.997418	13.1352	0.00029	6.2e-06	0.00033	NA	NA	0.0105671	0.00233768	20.4335	0.00837896	0.00233114	12.9194	NA	NA
ukb-b-17627	rs56094641	16	53806453	0.645997	A	G	0.595574	0.999622	34.8879	3.5e-09	0.595204	0.999622	26.8852	2.2e-07	1.1e-08	6.6e-07	NA	NA	-0.0133447	0.00233491	32.6647	-0.0116177	0.00233631	24.7273	NA	NA
ukb-b-17627	rs838133	19	49259529	0.775042	A	G	0.450343	0.941286	70.6451	4.3e-17	0.450826	0.941286	28.7216	8.4e-08	6.5e-17	1.8e-07	NA	NA	-0.0198436	0.00237487	69.8169	-0.0123533	0.00236763	27.2232	NA	NA
ukb-b-3145	rs7528427	1	17746273	0.350872	C	T	0.637761	0.99706	18.4257	1.8e-05	0.638128	0.99706	17.5775	2.8e-05	2.3e-05	3.8e-05	NA	NA	-0.000655145	0.000154697	17.9353	-0.000635952	0.000154471	16.9493	NA	NA
ukb-b-3145	rs2736109	5	1296759	0.0172701	C	T	0.592042	0.988635	14.3295	0.00015	0.591772	0.988635	18.0486	2.2e-05	0.00016	2.2e-05	NA	NA	-0.00057548	0.000152151	14.3058	-0.000643192	0.000151693	17.9783	NA	NA
ukb-b-1996	rs9427220	1	153761750	1.68337	A	T	0.444507	0.987457	9.91675	0.0016	0.446173	0.987457	25.1197	5.4e-07	0.0021	7.7e-07	NA	NA	0.00627892	0.00204076	9.46645	0.0100946	0.00204184	24.4419	NA	NA
ukb-b-1996	rs4083969	1	231866480	2.55811	C	G	0.94324	0.96563	14.3814	0.00015	0.942322	0.96563	25.3358	4.8e-07	0.0008	5.2e-06	NA	NA	-0.0148455	0.00442971	11.2315	-0.0200005	0.00438942	20.762	NA	NA
ukb-b-1996	rs7619139	3	25110415	0.461814	T	A	0.4107	0.992357	42.1341	8.5e-11	0.410931	0.992357	34.8049	3.6e-09	2.2e-10	4.4e-09	NA	NA	-0.0130354	0.00205473	40.2474	-0.0120476	0.00205245	34.4551	NA	NA
ukb-b-1996	rs13102393	4	63738189	0.806924	C	G	0.501075	0.989773	6.01444	0.014	0.50079	0.989773	22.6952	1.9e-06	0.0052	9.2e-07	NA	NA	-0.00565793	0.00202478	7.80839	-0.00993495	0.00202441	24.0844	NA	NA
ukb-b-1996	rs2194027	5	87822672	1.01477	T	A	0.515689	0.984855	23.7705	1.1e-06	0.514974	0.984855	37.321	1e-09	0.00018	5.8e-07	NA	NA	0.00760929	0.00203325	14.0058	0.0101462	0.00203076	24.9627	NA	NA
ukb-b-1996	rs17460017	5	137717681	1.45262	A	T	0.80984	0.999707	13.5197	0.00024	0.809912	0.999707	17.6678	2.6e-05	6.7e-05	3.4e-06	NA	NA	-0.0102308	0.00256676	15.8873	-0.0119275	0.00256655	21.5974	NA	NA
ukb-b-1996	rs12203592	6	396321	0.00997608	C	T	0.780358	1	112.851	2.3e-26	0.780976	1	107.648	3.2e-25	7.9e-07	8.8e-07	NA	NA	0.0118288	0.00239566	24.38	0.0118002	0.00240027	24.169	NA	NA
ukb-b-1996	rs3095337	6	30737591	0.506834	G	C	0.795851	0.998758	15.8367	6.9e-05	0.796322	0.998758	68.4629	1.3e-16	0.0018	1.7e-13	NA	NA	0.00781405	0.0025012	9.76013	0.0184154	0.0024992	54.2951	NA	NA
ukb-b-1996	rs3129962	6	32379383	0.519358	G	A	0.870463	0.995023	35.1338	3.1e-09	0.871189	0.995023	55.2523	1.1e-13	0.00012	6.4e-08	NA	NA	0.0115476	0.00299981	14.8182	0.0162704	0.00300893	29.2397	NA	NA
ukb-b-1996	rs3129962	6	32379383	0.519358	G	C	0.804483	0.993955	0.578423	0.45	0.803125	0.993955	1.01135	0.31	0.81	0.098	NA	NA	0.000597757	0.00254674	0.0550909	-0.00419731	0.00253479	2.74194	NA	NA
ukb-b-1996	rs75248709	6	92348945	1.0188	C	T	0.953867	0.928138	36.8533	1.3e-09	0.954247	0.928138	15.1279	0.0001	3.1e-07	0.0028	NA	NA	0.0255151	0.00498674	26.1796	0.0149321	0.00500027	8.91773	NA	NA
ukb-b-1996	rs57221424	7	35215670	0.57373	C	G	0.678415	0.989377	20.9783	4.6e-06	0.67811	0.989377	15.274	9.3e-05	6.5e-06	0.00012	NA	NA	-0.00977589	0.00216731	20.3455	-0.00834877	0.00217311	14.7599	NA	NA
ukb-b-1996	rs62461186	7	77730153	0.941916	A	C	0.819752	0.994056	25.034	5.6e-07	0.820584	0.994056	21.8073	3e-06	6.3e-06	2.6e-05	NA	NA	0.0118742	0.0026301	20.3828	0.0110459	0.00262747	17.6737	NA	NA
ukb-b-1996	rs790561	8	64618026	0.866731	A	G	0.295804	0.994864	34.4417	4.4e-09	0.295938	0.994864	22.7889	1.8e-06	8.9e-10	2.6e-07	NA	NA	-0.0135497	0.00221109	37.5531	-0.0113777	0.00221038	26.4958	NA	NA
ukb-b-1996	rs7821179	8	83061099	1.05161	G	C	0.15364	0.997852	17.5409	2.8e-05	0.153208	0.997852	16.6492	4.5e-05	8.3e-05	0.00013	NA	NA	0.0110112	0.00279723	15.4959	0.010715	0.00279754	14.6702	NA	NA
ukb-b-1996	rs10819082	9	128645617	1.52102	G	A	0.332486	0.99496	29.2174	6.5e-08	0.332843	0.99496	14.9544	0.00011	4.9e-07	0.00028	NA	NA	0.0107803	0.00214329	25.299	0.00778332	0.00214078	13.2186	NA	NA
ukb-b-1996	rs6482190	10	22037809	0.466993	A	G	0.280059	0.990908	25.9682	3.5e-07	0.281127	0.990908	8.88187	0.0029	2.3e-09	0.00018	NA	NA	-0.0134534	0.00225098	35.721	-0.00843703	0.00225066	14.0528	NA	NA
ukb-b-1996	rs1890012	13	54933682	0.573594	T	G	0.805284	0.987898	19.8796	8.2e-06	0.805274	0.987898	18.0194	2.2e-05	2.6e-05	7.3e-05	NA	NA	0.010757	0.00255975	17.66	0.0101441	0.00255811	15.7249	NA	NA
ukb-b-1996	rs12908495	15	97011280	1.36186	C	A	0.757986	0.993336	9.83254	0.0017	0.756932	0.993336	15.8818	6.7e-05	0.00047	1.4e-05	NA	NA	0.00825513	0.00236234	12.2114	0.0102169	0.00235277	18.8574	NA	NA
ukb-b-1996	rs1052352	16	31195279	0.555766	C	T	0.476564	1	42.082	8.8e-11	0.476334	1	21.0173	4.6e-06	2.6e-07	0.0014	NA	NA	-0.0103952	0.0020182	26.53	-0.00644559	0.00201741	10.2079	NA	NA
ukb-b-1996	rs34186148	17	43854655	0.68902	G	C	0.629417	0.998062	11.863	0.00057	0.630454	0.998062	5.79452	0.016	1.6e-05	0.0012	NA	NA	0.00901147	0.00208934	18.6026	0.00675569	0.00208558	10.4927	NA	NA
ukb-b-1996	rs4291983	18	38106410	0.593173	C	A	0.483021	0.997923	10.4753	0.0012	0.481868	0.997923	16.5442	4.8e-05	0.0002	6e-06	NA	NA	0.00750572	0.00201731	13.8433	0.00912616	0.00201587	20.4951	NA	NA
ukb-b-1996	rs8130508	21	19049865	0.100111	G	A	0.710206	0.987977	31.3704	2.1e-08	0.710415	0.987977	32.0165	1.5e-08	4.1e-05	6.2e-05	NA	NA	-0.00915306	0.0022319	16.8183	-0.00894695	0.0022346	16.0306	NA	NA
ukb-b-16217	rs13428038	2	223042991	2.39606	G	A	0.870681	0.990454	18.9018	1.4e-05	0.870493	0.990454	15.7728	7.1e-05	9.4e-06	6.8e-05	NA	NA	0.00357513	0.000806835	19.6342	0.00322114	0.00080878	15.862	NA	NA
ukb-b-16217	rs9272461	6	32605609	0.520621	G	A	0.79921	0.989261	35.768	2.2e-09	0.799504	0.989261	35.6338	2.4e-09	1.8e-09	2.3e-09	NA	NA	-0.0040728	0.00067757	36.1308	-0.00404351	0.000676729	35.7016	NA	NA
ukb-b-16217	rs12349858	9	6185295	0.157284	C	T	0.831478	0.994965	19.4298	1e-05	0.830099	0.994965	29.9413	4.5e-08	1.1e-05	4.7e-08	NA	NA	-0.00317281	0.000721751	19.3247	-0.00393102	0.000719879	29.8189	NA	NA
ukb-b-13584	rs4442975	2	217920769	2.31458	G	T	0.489578	0.990083	26.6972	2.4e-07	0.48913	0.990083	14.7233	0.00012	4.3e-07	0.00013	NA	NA	0.00429733	0.000849743	25.5754	0.00325289	0.000851425	14.5964	NA	NA
ukb-b-13584	rs9871261	3	27529889	0.486884	G	T	0.737816	0.99639	13.4366	0.00025	0.738418	0.99639	25.6032	4.2e-07	0.0005	1.3e-06	NA	NA	-0.00335564	0.000963445	12.131	-0.0046627	0.00096463	23.3644	NA	NA
ukb-b-13584	rs10941679	5	44706498	0.6244	A	G	0.7474	0.979692	41.2052	1.4e-10	0.747362	0.979692	14.4595	0.00014	8.5e-11	0.00011	NA	NA	-0.00639595	0.000985155	42.1504	-0.00379828	0.000984063	14.898	NA	NA
ukb-b-13584	rs7709971	5	56007339	0.685637	G	A	0.838733	0.996762	16.8638	4e-05	0.837519	0.996762	20.953	4.7e-06	5.8e-05	8.2e-06	NA	NA	-0.00464323	0.0011545	16.1753	-0.00513715	0.00115211	19.882	NA	NA
ukb-b-13584	rs9397436	6	151952002	1.64168	A	G	0.929036	0.997383	37.1207	1.1e-09	0.929566	0.997383	22.2292	2.4e-06	8.2e-10	2.9e-06	NA	NA	-0.0101385	0.00165111	37.7047	-0.00774442	0.001656	21.8705	NA	NA
ukb-b-13584	rs1269867	10	80849153	1.06063	C	T	0.506278	0.99	34.5257	4.2e-09	0.506942	0.99	16.3687	5.2e-05	8.5e-09	0.0001	NA	NA	0.00490827	0.00085245	33.1528	0.00330333	0.000850728	15.0772	NA	NA
ukb-b-13584	rs2981584	10	123350216	1.53938	A	C	0.397557	0.99762	78.5012	8e-19	0.396899	0.99762	90.7363	1.6e-21	3.4e-19	6.9e-22	NA	NA	0.00775969	0.000866389	80.2163	0.00832601	0.000865925	92.4514	NA	NA
ukb-b-13584	rs78540526	11	69331418	0.76496	C	T	0.928808	0.991405	83.636	5.9e-20	0.928664	0.991405	33.9898	5.5e-09	4.3e-20	5.7e-09	NA	NA	-0.015191	0.00165474	84.2771	-0.00962258	0.00165192	33.9316	NA	NA
ukb-b-13584	rs812020	12	28151609	0.480846	A	C	0.737766	0.975998	33.0583	8.9e-09	0.738384	0.975998	21.4917	3.6e-06	1.4e-08	2.5e-06	NA	NA	0.00553973	0.000975732	32.2341	0.00459615	0.000976422	22.1571	NA	NA
ukb-b-13584	rs11836367	12	96027467	1.12043	C	T	0.648429	0.992107	30.6846	3e-08	0.64991	0.992107	11.1997	0.00082	4.2e-08	0.0011	NA	NA	0.00488135	0.000890089	30.0755	0.00289351	0.000889772	10.5753	NA	NA
ukb-b-13584	rs4784227	16	52599188	0.628473	C	T	0.759779	1	64.2591	1.1e-15	0.759417	1	112.763	2.4e-26	2e-15	3.2e-26	NA	NA	-0.0078754	0.000992	63.0262	-0.0104909	0.000990257	112.236	NA	NA
ukb-b-13584	rs56344893	19	44282529	0.686252	C	A	0.62497	0.998751	11.5951	0.00066	0.625444	0.998751	22.4059	2.2e-06	0.00042	1.7e-06	NA	NA	-0.00309106	0.000876138	12.4472	-0.00419716	0.000876834	22.9127	NA	NA
ukb-b-13584	rs12159970	22	40819154	0.499099	G	A	0.909019	0.998604	11.4818	0.0007	0.909201	0.998604	27.2412	1.8e-07	0.001	2.9e-07	NA	NA	-0.00485141	0.00147468	10.8228	-0.00756408	0.00147505	26.2967	NA	NA
ukb-b-12831	rs992969	9	6209697	0.157345	A	G	0.253429	0.995047	28.0611	1.2e-07	0.253038	0.995047	20.7682	5.2e-06	1.3e-07	5.6e-06	NA	NA	0.00111826	0.000211655	27.9143	0.00097778	0.000215385	20.6088	NA	NA
ukb-b-12181	rs2297829	1	2984087	0.040254	C	A	0.640711	0.982501	13.1176	0.00029	0.64075	0.982501	15.6021	7.8e-05	0.00027	5.9e-05	NA	NA	0.00448434	0.00123141	13.2615	0.00496161	0.00123554	16.1263	NA	NA
ukb-b-12181	rs56304645	1	3085186	0.044668	C	T	0.773225	0.99699	31.5831	1.9e-08	0.77398	0.99699	36.8217	1.3e-09	2.6e-07	7.8e-09	NA	NA	-0.00722347	0.0014034	26.4929	-0.00814233	0.00141023	33.3365	NA	NA
ukb-b-12181	rs4648469	1	3211550	0.0500571	A	G	0.218584	0.990591	7.79848	0.0052	0.218292	0.990591	30.3915	3.5e-08	0.0096	1.5e-07	NA	NA	0.00368997	0.00142435	6.7114	0.00750706	0.00142974	27.5691	NA	NA
ukb-b-12181	rs10927726	1	15538853	0.317269	T	C	0.630043	0.98818	7.95483	0.0048	0.628788	0.98818	25.0086	5.7e-07	0.0034	4.7e-07	NA	NA	-0.0035824	0.00122203	8.59374	-0.00615668	0.00122227	25.3723	NA	NA
ukb-b-12181	rs12038786	1	43021810	0.702143	C	T	0.633794	0.999539	7.75439	0.0054	0.633576	0.999539	31.1279	2.4e-08	0.0054	4.6e-08	NA	NA	-0.00338071	0.00121493	7.74306	-0.00667345	0.00122101	29.8717	NA	NA
ukb-b-12181	rs12134493	1	115677946	1.46522	C	A	0.881132	0.986265	55.0914	1.2e-13	0.881595	0.986265	32.4275	1.2e-08	4.1e-14	4.2e-09	NA	NA	-0.0137956	0.00182532	57.1216	-0.0107728	0.00183276	34.5496	NA	NA
ukb-b-12181	rs4926395	1	150405298	1.658	T	C	0.387945	0.999029	26.3812	2.8e-07	0.386995	0.999029	16.7235	4.3e-05	5.4e-07	5.9e-05	NA	NA	0.0060164	0.00120072	25.1068	0.00485437	0.0012088	16.1273	NA	NA
ukb-b-12181	rs1050316	1	156434703	1.7062	G	T	0.347599	0.995583	44.3006	2.8e-11	0.347177	0.995583	19.6622	9.2e-06	5.5e-12	2.6e-06	NA	NA	0.00851078	0.00123469	47.514	0.00581528	0.00123764	22.0777	NA	NA
ukb-b-12181	rs12058508	1	243487861	2.82724	G	A	0.736887	0.977776	19.6295	9.4e-06	0.735521	0.977776	30.2934	3.7e-08	2.4e-05	1.2e-07	NA	NA	-0.00568868	0.00134538	17.8786	-0.00713494	0.00134908	27.971	NA	NA
ukb-b-12181	rs72938315	2	204121063	2.15751	C	G	0.854189	1	19.4275	1e-05	0.855566	1	14.293	0.00016	7e-06	0.00017	NA	NA	0.0074576	0.00165974	20.189	0.00629365	0.00167166	14.1745	NA	NA
ukb-b-12181	rs715	2	211543055	2.23757	T	C	0.689315	0.990485	23.5202	1.2e-06	0.687754	0.990485	9.39654	0.0022	8.8e-07	0.0019	NA	NA	-0.00625832	0.00127284	24.1751	-0.00395874	0.00127467	9.64535	NA	NA
ukb-b-12181	rs1003540	2	234825884	2.55824	A	G	0.805003	0.99987	37.6341	8.5e-10	0.8053	0.99987	65.7716	5.1e-16	7.5e-10	1.9e-16	NA	NA	0.00910582	0.00147927	37.8917	0.0122337	0.0014868	67.7032	NA	NA
ukb-b-12181	rs4075749	3	30478897	0.536664	A	G	0.684472	1	9.35121	0.0022	0.685782	1	18.0641	2.1e-05	0.00082	8.7e-06	NA	NA	-0.00421799	0.00126073	11.1934	-0.0056367	0.00126717	19.7869	NA	NA
ukb-b-12181	rs7610856	3	71579022	0.958993	C	A	0.571709	0.9912	19.4349	1e-05	0.570172	0.9912	23.3837	1.3e-06	3.4e-05	5.3e-06	NA	NA	0.00493065	0.00118977	17.1744	0.00544009	0.00119476	20.7326	NA	NA
ukb-b-12181	rs34097149	3	154263175	1.68579	T	C	0.97608	0.958415	14.5136	0.00014	0.97598	0.958415	33.4518	7.3e-09	0.0001	4.6e-09	NA	NA	0.0151829	0.00390985	15.0797	0.023004	0.00392434	34.3616	NA	NA
ukb-b-12181	rs7684253	4	57727311	0.756084	C	T	0.44877	0.990465	6.48302	0.011	0.449124	0.990465	38.4146	5.7e-10	0.0072	4.4e-10	NA	NA	-0.00318474	0.00118456	7.22822	-0.00742216	0.00118971	38.9205	NA	NA
ukb-b-12181	rs342459	4	88059415	1.02993	G	A	0.608128	0.996609	16.2861	5.4e-05	0.608205	0.996609	32.1218	1.4e-08	0.00023	1.1e-07	NA	NA	-0.00442444	0.00120205	13.5479	-0.00641869	0.00120813	28.227	NA	NA
ukb-b-12181	rs17433120	5	121519321	1.2999	T	A	0.8235	0.994899	16.7376	4.3e-05	0.82363	0.994899	16.5247	4.8e-05	6.9e-05	0.00011	NA	NA	-0.00611964	0.0015383	15.8259	-0.00597992	0.00154962	14.8917	NA	NA
ukb-b-12181	rs9349379	6	12903957	0.288899	A	G	0.595095	1	65.0419	7.3e-16	0.593861	1	40.199	2.3e-10	5.3e-15	6e-10	NA	NA	0.00933347	0.00119372	61.1335	0.0074263	0.00119948	38.3315	NA	NA
ukb-b-12181	rs927985	6	25412811	0.489141	G	A	0.151798	0.992045	18.808	1.4e-05	0.150626	0.992045	19.002	1.3e-05	3.5e-05	3.8e-05	NA	NA	-0.00678173	0.00163901	17.1206	-0.00680377	0.00165126	16.9772	NA	NA
ukb-b-12181	rs34555420	6	26090270	0.493012	G	C	0.934256	0.994555	0.352923	0.55	0.934745	0.994555	2.64334	0.1	0.96	0.32	NA	NA	-0.00013312	0.00236709	0.00316267	-0.00236142	0.00238328	0.981736	NA	NA
ukb-b-12181	rs34555420	6	26090270	0.493012	G	T	0.901712	0.997087	22.3087	2.3e-06	0.902604	0.997087	20.1966	7e-06	3.5e-05	8.8e-05	NA	NA	0.00816063	0.0019726	17.1147	0.00778405	0.00198462	15.3835	NA	NA
ukb-b-12181	rs3131051	6	30760181	0.506919	G	A	0.579018	0.999735	23.4542	1.3e-06	0.57888	0.999735	26.1811	3.1e-07	1.7e-07	3.2e-08	NA	NA	0.00619718	0.00118592	27.3072	0.00659914	0.00119274	30.6116	NA	NA
ukb-b-12181	rs9486715	6	97059769	1.05382	A	C	0.678208	0.999046	113.714	1.5e-26	0.678342	0.999046	101.586	6.8e-24	1.1e-24	4.7e-22	NA	NA	-0.0128715	0.00125513	105.168	-0.0121846	0.00126213	93.1988	NA	NA
ukb-b-12181	rs7757975	6	121847249	1.26853	G	T	0.844037	1	27.3251	1.7e-07	0.84421	1	45.9175	1.2e-11	4.3e-07	4.6e-11	NA	NA	-0.00815667	0.00161379	25.5465	-0.0107009	0.00162507	43.3607	NA	NA
ukb-b-12181	rs10267593	7	1937261	0.0283131	G	A	0.829634	0.99667	8.46191	0.0036	0.828713	0.99667	17.0483	3.6e-05	0.00076	6.5e-06	NA	NA	0.00526468	0.00156396	11.3316	0.00706132	0.00156573	20.3393	NA	NA
ukb-b-12181	rs12532479	7	40427634	0.640456	T	C	0.894751	0.995256	21.1846	4.2e-06	0.895308	0.995256	25.8545	3.7e-07	1.5e-06	1.4e-07	NA	NA	-0.00921318	0.00191478	23.1516	-0.0101551	0.00192948	27.7003	NA	NA
ukb-b-12181	rs2481601	9	71685908	0.820632	T	G	0.439077	0.998665	26.7229	2.3e-07	0.438932	0.998665	14.2418	0.00016	3.5e-07	0.00014	NA	NA	0.00600727	0.00117861	25.9785	0.00452585	0.00118716	14.5339	NA	NA
ukb-b-12181	rs7858153	9	119245085	1.42023	G	A	0.768744	0.998189	28.6195	8.8e-08	0.769283	0.998189	24.193	8.7e-07	8e-08	6e-07	NA	NA	-0.00746648	0.00139095	28.8145	-0.00697752	0.00139831	24.8997	NA	NA
ukb-b-12181	rs1444802	10	100657275	1.28075	T	C	0.920088	0.99526	40.6539	1.8e-10	0.920117	0.99526	7.1272	0.0076	1.4e-11	0.0022	NA	NA	0.0146231	0.00216487	45.6265	0.00666726	0.00217774	9.37311	NA	NA
ukb-b-12181	rs78438709	10	124201071	1.55767	A	G	0.930041	0.993288	31.9307	1.6e-08	0.929867	0.993288	33.315	7.8e-09	1.2e-07	5.9e-08	NA	NA	0.0121871	0.00230334	27.9953	0.0125299	0.00231133	29.3882	NA	NA
ukb-b-12181	rs4909945	11	10673739	0.206681	T	C	0.309204	1	18.6094	1.6e-05	0.310888	1	23.0777	1.6e-06	1.2e-05	2.5e-06	NA	NA	-0.00555295	0.00126869	19.1573	-0.00598557	0.00127111	22.1741	NA	NA
ukb-b-12181	rs3758919	11	57362803	0.674163	G	A	0.909004	0.999362	13.1045	0.00029	0.909746	0.999362	22.7099	1.9e-06	0.00066	5e-06	NA	NA	-0.0069415	0.00203829	11.5977	-0.0093713	0.00205295	20.8374	NA	NA
ukb-b-12181	rs57295447	11	61485769	0.702914	G	A	0.728927	0.99784	14.9918	0.00011	0.730418	0.99784	17.8622	2.4e-05	0.00023	2.7e-05	NA	NA	0.00486193	0.00131837	13.6002	0.00557131	0.00132644	17.6417	NA	NA
ukb-b-12181	rs4766241	12	4523225	0.113875	A	G	0.488092	0.989356	21.0621	4.4e-06	0.488231	0.989356	12.5742	0.00039	1.2e-06	0.00017	NA	NA	0.00572266	0.00117958	23.5363	0.00444716	0.00118236	14.1469	NA	NA
ukb-b-12181	rs11172113	12	57527283	0.719587	T	C	0.588165	1	121.825	2.5e-28	0.587832	1	159.593	1.4e-36	2e-27	2.1e-35	NA	NA	0.0129179	0.00119071	117.697	0.01486	0.00119687	154.15	NA	NA
ukb-b-12181	rs6539808	12	84360625	1.00214	G	C	0.618344	0.989473	20.9835	4.6e-06	0.618037	0.989473	14.1109	0.00017	2.2e-05	0.00052	NA	NA	-0.00515321	0.00121417	18.0134	-0.00423572	0.00122019	12.0502	NA	NA
ukb-b-12181	rs73206853	12	110708746	1.29786	A	C	0.880216	0.999488	29.1331	6.8e-08	0.880785	0.999488	11.9778	0.00054	1.6e-08	0.00027	NA	NA	0.0101988	0.00180564	31.9032	0.00660042	0.00181303	13.2537	NA	NA
ukb-b-12181	rs943722	13	27357566	0.181173	T	G	0.0895636	0.980393	17.9245	2.3e-05	0.0896129	0.980393	11.7933	0.00059	3.9e-05	0.0005	NA	NA	-0.00852027	0.00207159	16.9161	-0.00724176	0.00208087	12.1115	NA	NA
ukb-b-12181	rs1535792	13	47165040	0.504791	T	A	0.243453	0.997261	18.4341	1.8e-05	0.243956	0.997261	10.9419	0.00094	4.8e-06	0.0004	NA	NA	0.00624211	0.00136487	20.9161	0.00485545	0.00137072	12.5476	NA	NA
ukb-b-12181	rs28540738	14	93591673	0.914963	A	G	0.677618	0.996113	22.0549	2.6e-06	0.678347	0.996113	10.2402	0.0014	8.3e-07	0.001	NA	NA	0.00619295	0.00125676	24.2824	0.00414282	0.00126249	10.7681	NA	NA
ukb-b-12181	rs1011121	16	75325933	0.917524	A	G	0.399868	0.998465	31.3352	2.2e-08	0.399467	0.998465	17.8164	2.4e-05	5.8e-08	4.6e-05	NA	NA	0.00650326	0.00119864	29.4364	0.00489403	0.00120169	16.5863	NA	NA
ukb-b-12181	rs12445022	16	87575332	1.25774	G	A	0.660822	0.972567	30.7205	3e-08	0.661582	0.972567	6.13675	0.013	6.2e-09	0.0085	NA	NA	0.00728363	0.00125356	33.7603	0.00332356	0.00126223	6.93312	NA	NA
ukb-b-12181	rs17652520	17	44098967	0.690871	G	A	0.769567	0.99335	47.5581	5.3e-12	0.770505	0.99335	38.1984	6.4e-10	5.8e-12	5.1e-10	NA	NA	-0.00963156	0.00139893	47.4025	-0.00870441	0.00140055	38.626	NA	NA
ukb-b-12181	rs11662585	18	20233265	0.42671	A	G	0.470881	0.995543	22.4191	2.2e-06	0.470309	0.995543	25.9497	3.5e-07	1.6e-05	2.4e-06	NA	NA	0.00507674	0.00117624	18.6286	0.00557378	0.00118253	22.2164	NA	NA
ukb-b-12181	rs3899444	18	55159928	0.765957	T	C	0.315656	0.996691	26.1323	3.2e-07	0.316822	0.996691	6.99855	0.0082	3.2e-07	0.0061	NA	NA	-0.00646049	0.00126338	26.1496	-0.0034733	0.00126697	7.51536	NA	NA
ukb-b-12181	rs74182635	19	19407270	0.462131	A	G	0.945968	0.999739	14.5157	0.00014	0.94721	0.999739	15.3564	8.9e-05	0.00011	3.8e-05	NA	NA	-0.0099908	0.0025902	14.8777	-0.0108291	0.00263072	16.9447	NA	NA
ukb-b-12181	rs1555132	20	31046567	0.524327	C	A	0.646089	0.979786	15.1545	9.9e-05	0.646819	0.979786	16.8636	4e-05	7.2e-05	2.9e-05	NA	NA	-0.00491928	0.00123955	15.7499	-0.00520048	0.00124481	17.4534	NA	NA
ukb-b-12181	rs9610533	22	22233923	0.163278	G	A	0.532886	0.982003	15.8112	7e-05	0.534455	0.982003	10.0648	0.0015	1.8e-05	0.00037	NA	NA	0.00507078	0.00118387	18.346	0.00423844	0.00119019	12.6817	NA	NA
ukb-b-13932	rs116763897	2	134758185	1.57363	T	C	0.982826	1	31.439	2.1e-08	0.98272	1	5.38117	0.02	1.2e-08	0.015	NA	NA	-0.0869949	0.0152636	32.4843	-0.0371427	0.0152154	5.95909	NA	NA
ukb-b-13932	rs13173648	5	29951846	0.449624	A	T	0.940297	0.983063	18.3009	1.9e-05	0.94168	0.983063	12.2061	0.00048	1.9e-05	0.00055	NA	NA	-0.0361727	0.00845218	18.3158	-0.0293747	0.00850505	11.9287	NA	NA
ukb-b-13932	rs34412078	13	55686773	0.576755	A	T	0.714134	0.992858	6.19033	0.013	0.714884	0.992858	29.7381	4.9e-08	0.014	5.6e-08	NA	NA	0.0108314	0.00439992	6.06006	0.0239063	0.00440241	29.4878	NA	NA
ukb-b-13932	rs1461587	14	98603851	1.02958	T	G	0.781889	0.982868	23.9726	9.8e-07	0.781869	0.982868	15.6434	7.6e-05	1e-06	8e-05	NA	NA	-0.0236392	0.00483967	23.8581	-0.0191544	0.00485731	15.5505	NA	NA
ukb-b-13932	rs7193350	16	76404556	0.928286	C	T	0.892176	0.990387	10.5628	0.0012	0.891803	0.990387	21.0647	4.4e-06	0.0013	4.4e-06	NA	NA	0.020684	0.00641529	10.3953	0.0293478	0.00638955	21.0966	NA	NA
ukb-b-328	rs710496	3	188699330	2.09829	G	C	0.252885	1	18.1193	2.1e-05	0.252143	1	22.6908	1.9e-06	0.00015	7.6e-06	NA	NA	0.00148546	0.000392074	14.3543	0.0017533	0.000391779	20.0277	NA	NA
ukb-b-328	rs17582830	4	38867427	0.604374	A	G	0.828621	0.999058	33.6894	6.5e-09	0.828746	0.999058	38.5466	5.3e-10	7.2e-05	5.5e-06	NA	NA	-0.00178519	0.000449664	15.7613	-0.00204242	0.000449437	20.6515	NA	NA
ukb-b-328	rs74578867	18	37057557	0.584635	G	A	0.938446	0.908349	22.8828	1.7e-06	0.938399	0.908349	17.4186	3e-05	8.5e-06	8.9e-05	NA	NA	-0.00330957	0.000743529	19.8128	-0.0029137	0.000743336	15.3646	NA	NA
ukb-b-13841	rs13276350	8	9063157	0.248539	T	C	0.576182	0.979579	11.3956	0.00074	0.576683	0.979579	19.4254	1e-05	0.00071	1e-05	NA	NA	0.000965255	0.000285044	11.4672	0.00123846	0.000280426	19.5042	NA	NA
ukb-b-15918	rs12203592	6	396321	0.00997608	C	T	0.780093	1	22.7429	1.9e-06	0.780358	1	22.1019	2.6e-06	3.6e-06	7.2e-06	NA	NA	-0.00232011	0.000500881	21.4559	-0.00224169	0.000499594	20.1334	NA	NA
ukb-b-15918	rs3998153	6	32685371	0.521585	G	C	0.386926	0.986322	10.4692	0.0012	0.387378	0.986322	21.0221	4.5e-06	0.00089	4.4e-06	NA	NA	-0.00144236	0.000434118	11.039	-0.00198622	0.00043237	21.1031	NA	NA
ukb-b-15918	rs1126809	11	89017961	0.971761	G	A	0.696613	0.995985	25.0513	5.6e-07	0.695342	0.995985	11.0925	0.00087	7.6e-07	0.0013	NA	NA	-0.00226576	0.000458111	24.4617	-0.00147062	0.000456546	10.3761	NA	NA
ukb-b-15918	rs35063026	16	89736157	1.30771	C	T	0.899849	0.989304	32.2294	1.4e-08	0.900435	0.989304	32.5508	1.2e-08	2.4e-08	2.5e-08	NA	NA	-0.00392908	0.000703958	31.1521	-0.00391732	0.00070323	31.0302	NA	NA
ukb-b-15918	rs56238684	20	33236696	0.537189	G	C	0.904479	0.971219	24.1892	8.7e-07	0.904824	0.971219	13.4398	0.00025	2e-06	0.00053	NA	NA	-0.00345286	0.00072572	22.6371	-0.0025117	0.00072447	12.0197	NA	NA
ukb-b-14649	rs9846056	3	20342264	0.394413	T	G	0.374812	0.995437	16.8314	4.1e-05	0.375864	0.995437	13.7436	0.00021	3.4e-05	0.0003	NA	NA	-0.00907551	0.00218821	17.2013	-0.00792563	0.0021897	13.1009	NA	NA
ukb-b-14649	rs55714539	19	18207397	0.447742	A	C	0.65752	0.982807	22.4436	2.2e-06	0.657423	0.982807	17.9896	2.2e-05	2.5e-06	2.4e-05	NA	NA	0.0105449	0.00223999	22.1613	0.00949125	0.00224786	17.8283	NA	NA
ukb-b-20437	rs10180515	2	136921703	1.58776	T	A	0.821451	0.996966	32.4438	1.2e-08	0.820227	0.996966	18.2522	1.9e-05	3e-06	0.00041	NA	NA	-0.00160672	0.000344071	21.8064	-0.00121285	0.000343373	12.4762	NA	NA
ukb-b-9685	rs2281175	1	1665702	0.0162844	T	C	0.594657	0.902616	33.931	5.7e-09	0.595142	0.902616	30.7786	2.9e-08	2e-10	1.5e-09	3.9e-11	1.2e-09	-0.012077	0.00189867	40.4592	-0.0114422	0.00189163	36.5885	43.6682	36.9877
ukb-b-9685	rs6603813	1	2043080	0.0237095	T	G	0.745642	0.993849	23.5306	1.2e-06	0.74559	0.993849	36.7788	1.3e-09	5.3e-06	4.2e-08	5.7e-06	4.6e-08	-0.00927338	0.00203783	20.708	-0.0111194	0.00202796	30.064	20.5719	29.8673
ukb-b-9685	rs161799	1	8015560	0.173686	A	G	0.656321	0.987853	19.59	9.6e-06	0.656565	0.987853	21.1041	4.3e-06	2.1e-05	2.8e-06	2.1e-05	2.5e-06	0.0079857	0.0018789	18.0641	0.00876068	0.00186952	21.9591	18.1263	22.1339
ukb-b-9685	rs284315	1	10734800	0.210243	A	G	0.502269	1	21.276	4e-06	0.501195	1	15.5681	8e-05	3.2e-06	4.8e-06	1.1e-06	1e-05	0.00823608	0.00176901	21.676	0.00805842	0.00176187	20.9195	23.6801	19.4364
ukb-b-9685	rs4845852	1	11233559	0.225655	C	T	0.260168	0.999296	46.9592	7.2e-12	0.260137	0.999296	43.3768	4.5e-11	3e-12	2e-11	4.7e-13	2.7e-12	0.0140952	0.00201969	48.7047	0.0134663	0.00200787	44.9807	52.3432	48.8971
ukb-b-9685	rs6657613	1	17328200	0.340166	A	T	0.489151	0.998631	19.4632	1e-05	0.490236	0.998631	12.4036	0.00043	1.1e-06	0.002	2e-06	0.0021	-0.00862315	0.00177242	23.6701	-0.00544956	0.00176152	9.57081	22.6143	9.43221
ukb-b-9685	rs11590433	1	21505827	0.432279	A	G	0.351016	0.990171	12.1795	0.00048	0.351166	0.990171	37.5241	9e-10	0.00013	1.1e-10	8.5e-05	5e-11	-0.00712154	0.0018635	14.6046	-0.0119812	0.00185495	41.7195	15.4546	43.19
ukb-b-9685	rs7542242	1	22477493	0.443197	C	T	0.670203	0.974004	16.9073	3.9e-05	0.670935	0.974004	40.7335	1.7e-10	1.7e-05	2.6e-11	3.9e-05	1.3e-11	0.0082073	0.0019093	18.4779	0.0126802	0.00190202	44.4449	16.936	45.887
ukb-b-9685	rs11578046	1	23425139	0.461158	G	A	0.673342	0.99896	88.2551	5.8e-21	0.673479	0.99896	40.029	2.5e-10	4.1e-17	2.7e-07	2.4e-16	1e-07	0.0158811	0.00188809	70.7478	0.00968828	0.0018836	26.4556	67.213	28.3424
ukb-b-9685	rs75786059	1	26449327	0.495143	A	G	0.82518	0.999767	54.6868	1.4e-13	0.82568	0.999767	36.7979	1.3e-09	1.8e-12	1.2e-09	1.7e-12	1.6e-10	-0.016425	0.00232971	49.7058	-0.014119	0.00232296	36.9421	49.8498	40.8988
ukb-b-9685	rs138227311	1	32452080	0.562572	C	T	0.974991	0.979995	27.3333	1.7e-07	0.974963	0.979995	14.9763	0.00011	7.6e-07	0.00011	8.4e-07	5.5e-05	-0.0282729	0.00571608	24.4649	-0.0220948	0.00570517	14.9984	24.2543	16.271
ukb-b-9685	rs10798945	1	33858873	0.569264	C	T	0.249141	0.994238	26.7962	2.3e-07	0.248169	0.994238	20.7482	5.2e-06	1.5e-08	8.8e-07	6.7e-09	1.1e-06	-0.0116081	0.00205202	32.0005	-0.010057	0.0020456	24.1712	33.6123	23.7212
ukb-b-9685	rs475591	1	36642420	0.613457	T	C	0.421425	0.995844	19.5894	9.6e-06	0.421412	0.995844	22.7546	1.8e-06	2.6e-06	4.4e-06	1.4e-06	3.8e-06	-0.00843735	0.00179573	22.0764	-0.00820612	0.00178767	21.0717	23.2799	21.3694
ukb-b-9685	rs28391281	1	38408974	0.640971	T	C	0.542481	0.997194	14.3295	0.00015	0.543919	0.997194	10.7054	0.0011	2.5e-06	2.3e-05	3.9e-06	1.4e-05	0.00838246	0.00178015	22.1733	0.0074904	0.00176911	17.9267	21.3111	18.8109
ukb-b-9685	rs72660086	1	39571992	0.669661	T	G	0.788403	0.994453	22.7646	1.8e-06	0.788811	0.994453	50.0335	1.5e-12	2.1e-06	3.6e-11	1.6e-06	8e-11	-0.010334	0.0021767	22.5395	-0.0143325	0.00216526	43.8153	23.0661	42.2618
ukb-b-9685	rs2885697	1	41544279	0.691832	G	T	0.33543	0.999892	134.856	3.6e-31	0.334118	0.999892	106.269	6.4e-25	3.3e-33	1.2e-24	2.8e-34	3.2e-24	0.0224992	0.00187417	144.117	0.01916	0.00186924	105.065	149.02	103.086
ukb-b-9685	rs7520575	1	50502671	0.76068	A	T	0.327048	0.998732	26.8157	2.2e-07	0.326278	0.998732	18.5959	1.6e-05	8.4e-07	3.8e-05	1.4e-06	1.4e-05	0.00926485	0.00188109	24.2581	0.00775092	0.00188245	16.9534	23.3389	18.8815
ukb-b-9685	rs12095997	1	51391845	0.763108	C	T	0.910591	1	43.2167	4.9e-11	0.910871	1	63.9375	1.3e-15	4.8e-12	2.9e-18	1.5e-12	2.7e-18	-0.0214298	0.00310013	47.7833	-0.0269762	0.00309575	75.9325	50.0151	76.1178
ukb-b-9685	rs946197	1	56602308	0.820218	G	C	0.768698	0.994892	31.6054	1.9e-08	0.767944	0.994892	60.3614	7.9e-15	4e-11	2.3e-14	2e-10	4.7e-14	-0.0139135	0.00210644	43.6289	-0.0159671	0.00209184	58.2634	40.4896	56.8679
ukb-b-9685	rs12140153	1	62579891	0.915857	G	T	0.905557	0.948552	8.78969	0.003	0.905879	0.948552	10.2678	0.0014	7.6e-06	5.2e-07	4.3e-06	4.3e-07	0.0138985	0.00310422	20.0461	0.0155538	0.00309946	25.1826	21.121	25.5474
ukb-b-9685	rs7531110	1	65937065	0.967706	G	T	0.39435	1	20.5078	5.9e-06	0.392634	1	19.5591	9.8e-06	3e-06	0.00014	1.9e-06	0.00026	0.00845955	0.00181219	21.7915	0.00686891	0.0018042	14.4946	22.6618	13.3481
ukb-b-9685	rs12726084	1	72649154	1.03293	C	T	0.795899	0.999052	24.4927	7.5e-07	0.796305	0.999052	31.6595	1.8e-08	8.2e-06	6.7e-07	1.3e-06	6e-07	0.00978447	0.00219354	19.8968	0.0108822	0.00218919	24.7095	23.4444	24.9091
ukb-b-9685	rs3895907	1	75006027	1.04316	A	G	0.437279	0.998194	15.476	8.4e-05	0.437671	0.998194	16.8795	4e-05	0.0002	3.1e-05	8e-05	1.1e-05	0.00664181	0.00178832	13.7937	0.0074144	0.00177885	17.3729	15.5604	19.4118
ukb-b-9685	rs34517439	1	78450517	1.07439	C	A	0.87869	0.971771	153.26	3.4e-35	0.877925	0.971771	148.193	4.3e-34	2e-39	1.2e-36	2.2e-40	9.6e-37	-0.0360744	0.0027456	172.632	-0.0344954	0.00272853	159.832	177.008	160.328
ukb-b-9685	rs17363646	1	86823503	1.15528	A	G	0.864194	1	37.0811	1.1e-09	0.864364	1	24.3181	8.2e-07	1.4e-08	2.2e-05	3.2e-08	2.8e-05	-0.0146247	0.0025803	32.1241	-0.0109436	0.00257577	18.0511	30.6065	17.5419
ukb-b-9685	rs2104449	1	97082532	1.26588	G	T	0.716313	0.992095	30.5022	3.3e-08	0.718072	0.992095	19.4998	1e-05	2.7e-08	1.6e-07	2.3e-08	1.6e-07	-0.0109664	0.00197206	30.9231	-0.0102861	0.00196427	27.4218	31.2014	27.5255
ukb-b-9685	rs12035149	1	107885018	1.36039	C	G	0.78691	0.9968	10.0184	0.0015	0.785866	0.9968	26.5011	2.6e-07	0.0037	8e-07	0.0042	5.7e-07	-0.00627736	0.00216409	8.41403	-0.0106338	0.00215499	24.3494	8.21275	25.0115
ukb-b-9685	rs7528419	1	109817192	1.38712	A	G	0.778339	1	21.0104	4.6e-06	0.776964	1	14.6222	0.00013	9.7e-07	7.3e-06	1.7e-06	1.8e-05	-0.0104438	0.00213274	23.9797	-0.00950271	0.00211883	20.1142	22.8517	18.3887
ukb-b-9685	rs60804050	1	118870373	1.5064	G	A	0.743765	0.999673	39.5394	3.2e-10	0.744492	0.999673	73.8645	8.4e-18	5e-06	5.9e-13	4.1e-06	4.9e-13	0.00926042	0.00202794	20.8523	0.0145453	0.00201913	51.8941	21.2196	52.262
ukb-b-9685	rs12119249	1	150469480	1.65804	C	T	0.873413	0.997288	14.3244	0.00015	0.87356	0.997288	33.2263	8.2e-09	0.00032	1.6e-07	0.00036	6.4e-08	0.00959729	0.00266931	12.927	0.0139474	0.00265935	27.5063	12.7345	29.2284
ukb-b-9685	rs76798800	1	154994978	1.69838	G	T	0.733755	0.996279	92.4041	7.1e-22	0.734236	0.996279	114.583	9.7e-27	1.5e-23	7.6e-31	8.9e-25	7.4e-31	-0.0200488	0.00200491	99.9972	-0.0231346	0.00200339	133.351	105.618	133.404
ukb-b-9685	rs7513326	1	159895536	1.76149	G	A	0.491456	0.964444	11.6356	0.00065	0.491823	0.964444	6.75178	0.0094	7.2e-05	0.0003	6.9e-05	0.00012	0.00715617	0.00180311	15.7513	0.0064913	0.00179447	13.0856	15.8398	14.7653
ukb-b-9685	rs77159542	1	170190337	1.91653	A	G	0.934039	0.992477	17.6948	2.6e-05	0.933543	0.992477	19.8824	8.2e-06	0.0001	4.6e-05	3.8e-05	3.8e-05	-0.013927	0.00358174	15.1192	-0.0144736	0.00355244	16.5996	16.9863	16.974
ukb-b-9685	rs17277008	1	172105162	1.937	T	C	0.687077	0.998073	60.5666	7.1e-15	0.686059	0.998073	86.6736	1.3e-20	2.2e-13	1.5e-19	5.5e-13	2.1e-19	-0.0139941	0.00190717	53.841	-0.0172082	0.00190318	81.7544	52.0136	81.1274
ukb-b-9685	rs1040457	1	176802119	1.97628	C	A	0.900658	0.921954	13.7508	0.00021	0.900097	0.921954	18.3454	1.8e-05	0.00057	3.4e-05	0.00094	3.2e-05	-0.0106212	0.003084	11.861	-0.0126882	0.00305926	17.2016	10.9378	17.3169
ukb-b-9685	rs1040457	1	176802119	1.97628	C	T	0.494743	0.956086	92.5526	6.6e-22	0.494806	0.956086	87.0223	1.1e-20	2.5e-20	5.4e-18	4e-20	1.5e-18	-0.0167167	0.00180955	85.3414	-0.0156209	0.00180708	74.7237	84.4308	77.3015
ukb-b-9685	rs527248	1	177875514	1.98818	A	G	0.791381	0.999904	103.779	2.3e-24	0.790409	0.999904	101.847	6e-24	1e-24	1.1e-23	9.5e-25	2.6e-24	-0.0223611	0.00217894	105.317	-0.0217486	0.00216882	100.558	105.496	103.519
ukb-b-9685	rs116817990	1	178989260	1.99763	A	G	0.965977	0.981005	14.5111	0.00014	0.966321	0.981005	25.8154	3.8e-07	0.0012	1.4e-06	0.0012	2e-06	0.0159666	0.00492852	10.4952	0.0237698	0.00493146	23.2327	10.4939	22.6163
ukb-b-9685	rs1171336	1	190327270	2.09832	A	G	0.555695	0.999697	21.2324	4.1e-06	0.556578	0.999697	15.4286	8.6e-05	2.8e-06	3.7e-05	1.6e-06	2.2e-05	0.00835041	0.00178261	21.9434	0.00731278	0.00177212	17.0286	23.0778	17.9766
ukb-b-9685	rs12401927	1	191424825	2.10165	T	C	0.745652	0.977078	19.0248	1.3e-05	0.745372	0.977078	5.59934	0.018	3.6e-07	0.0086	1.5e-06	0.011	0.0104631	0.0020565	25.8859	0.00536589	0.00204201	6.90508	23.1268	6.52164
ukb-b-9685	rs2678204	1	201800511	2.19726	T	G	0.659561	0.995611	16.171	5.8e-05	0.660057	0.995611	28.8878	7.7e-08	3.3e-07	1.7e-10	8.9e-08	7.6e-10	-0.00953605	0.00186753	26.0737	-0.011915	0.00186613	40.7667	28.6028	37.8503
ukb-b-9685	rs12731187	1	202013757	2.1993	C	T	0.641638	0.9782	15.6988	7.4e-05	0.642074	0.9782	10.2764	0.0013	2.9e-05	0.00017	3e-05	9.1e-05	0.00780517	0.00186602	17.4958	0.00699205	0.00185992	14.1326	17.3892	15.3205
ukb-b-9685	rs6693481	1	203766395	2.22909	T	C	0.305249	0.993288	16.9501	3.8e-05	0.304422	0.993288	28.6661	8.6e-08	0.00017	1.9e-06	0.00034	1.5e-06	0.00724503	0.00192904	14.1057	0.00916345	0.00192282	22.7112	12.857	23.0907
ukb-b-9685	rs11240565	1	205722958	2.26466	C	T	0.60197	0.999115	54.3939	1.6e-13	0.601316	0.999115	42.2668	8e-11	4.4e-14	8.7e-10	3.8e-14	1.3e-09	-0.0136577	0.00180965	56.9594	-0.0110291	0.00179868	37.5987	57.2701	36.7722
ukb-b-9685	rs2970599	1	212183497	2.34349	G	A	0.413117	0.999339	42.1284	8.5e-11	0.412978	0.999339	30.9282	2.7e-08	7.3e-09	2.6e-07	3.7e-09	5e-07	-0.0103889	0.00179595	33.4621	-0.00922462	0.00179009	26.5551	34.7902	25.2667
ukb-b-9685	rs12072845	1	214630757	2.37595	G	A	0.60556	0.992185	76.0628	2.7e-18	0.605059	0.992185	44.9827	2e-11	3.6e-19	1.3e-11	1.2e-19	2.5e-11	0.0162545	0.00181674	80.0504	0.0122047	0.00180389	45.7755	82.2356	44.5336
ukb-b-9685	rs34924814	1	217817062	2.41626	A	C	0.691008	0.949828	29.8718	4.6e-08	0.690647	0.949828	13.3275	0.00026	6.9e-07	0.00041	1.5e-06	0.00067	-0.00976123	0.0019665	24.6389	-0.0069206	0.00195739	12.5006	23.184	11.5574
ukb-b-9685	rs2803888	1	219004615	2.43239	C	A	0.583902	0.995972	24.2019	8.7e-07	0.584835	0.995972	21.6774	3.2e-06	6.5e-07	8.9e-07	9.6e-07	3.8e-07	0.00895325	0.00179966	24.7503	0.00880041	0.00179037	24.1612	24.0146	25.7923
ukb-b-9685	rs11584247	1	224556098	2.48881	A	C	0.786441	0.992176	18.9559	1.3e-05	0.785338	0.992176	28.7079	8.4e-08	0.00012	4.4e-06	9.1e-05	1.7e-05	0.00832104	0.00216899	14.7178	0.0098967	0.00215435	21.1031	15.3058	18.5087
ukb-b-9685	rs7518221	1	225561346	2.49305	T	C	0.352032	0.997959	20.8386	5e-06	0.353058	0.997959	48.5985	3.1e-12	2.8e-05	3.2e-10	1.4e-05	3.8e-10	0.0077815	0.00185762	17.5474	0.0116021	0.00184547	39.5237	18.9141	39.2138
ukb-b-9685	rs11588850	1	227927242	2.50765	A	G	0.830073	0.99284	17.4203	3e-05	0.830052	0.99284	36.9913	1.2e-09	4.8e-05	1e-09	0.00012	5.6e-10	0.00961861	0.00236577	16.5303	0.0143846	0.00235612	37.2739	14.7761	38.4653
ukb-b-9685	rs10925635	1	235573486	2.64778	A	C	0.356235	0.999817	23.9592	9.8e-07	0.357178	0.999817	21.3809	3.8e-06	1.8e-05	0.00015	6.6e-06	6.2e-05	-0.00790931	0.00184518	18.3739	-0.00695269	0.00183661	14.3308	20.301	16.0386
ukb-b-9685	rs62107261	2	422144	0.00537716	T	C	0.952077	0.992935	118.876	1.1e-27	0.951295	0.992935	149.807	1.9e-34	5.9e-27	1.7e-37	1.1e-26	5.4e-39	0.0447067	0.00415888	115.556	0.0526337	0.00411329	163.738	114.29	170.64
ukb-b-9685	rs7559547	2	615627	0.00792051	C	T	0.174331	0.99998	188.672	6.2e-43	0.175236	0.99998	134.626	4e-31	1.2e-43	3.8e-34	5.8e-43	1.2e-35	-0.0322748	0.00232956	191.945	-0.0282688	0.00232005	148.464	188.807	155.264
ukb-b-9685	rs10203320	2	9771620	0.209748	T	C	0.671659	0.98299	20.9644	4.7e-06	0.670651	0.98299	62.3844	2.8e-15	0.0003	1.4e-11	0.00011	1e-11	-0.00687416	0.00190065	13.0808	-0.0128032	0.00189346	45.7218	14.9946	46.3286
ukb-b-9685	rs112544217	2	20222686	0.401465	C	T	0.977909	0.950456	20.9674	4.7e-06	0.977801	0.950456	34.189	5e-09	7.2e-06	9.6e-08	7.3e-06	7.9e-08	0.0277349	0.0061807	20.1362	0.0326957	0.00612986	28.4498	20.1185	28.8389
ukb-b-9685	rs12713004	2	23896049	0.452417	A	G	0.274698	0.997502	79.3404	5.2e-19	0.275441	0.997502	112.418	2.9e-26	4.8e-18	5.3e-26	7.1e-19	1.8e-26	-0.0172109	0.00198763	74.978	-0.0208355	0.00197552	111.236	78.7399	113.378
ukb-b-9685	rs11689727	2	25458100	0.457879	C	A	0.668358	0.993923	37.9328	7.3e-10	0.668794	0.993923	34.4357	4.4e-09	1e-10	3.2e-09	3.3e-10	3.3e-09	0.0121975	0.00188789	41.7433	0.0111074	0.00187529	35.082	39.4656	35.0083
ukb-b-9685	rs1260326	2	27730940	0.473489	T	C	0.395138	1	120.383	5.2e-28	0.396438	1	121.269	3.3e-28	1.2e-28	2e-27	1.2e-28	8.7e-28	-0.0200907	0.00180906	123.335	-0.0195517	0.0018017	117.761	123.38	119.364
ukb-b-9685	rs115179432	2	33348679	0.544655	A	G	0.927987	0.988105	32.1625	1.4e-08	0.92807	0.988105	45.8202	1.3e-11	3.3e-09	7.6e-15	7.8e-09	1.7e-14	0.0203677	0.00344382	34.9788	0.0267023	0.00343511	60.4249	33.3165	58.9096
ukb-b-9685	rs11678716	2	33487251	0.546582	G	C	0.931963	0.996899	44.1519	3e-11	0.93163	0.996899	29.9004	4.5e-08	9.5e-10	1.8e-08	4.3e-09	2.8e-08	0.0215432	0.00352123	37.431	0.0196898	0.00349559	31.728	34.471	30.8455
ukb-b-9685	rs9295	2	36777825	0.594181	G	A	0.704478	0.992672	11.8678	0.00057	0.703757	0.992672	14.7699	0.00012	1.3e-05	3.8e-07	2.1e-05	2.1e-06	-0.00847032	0.00194556	18.9545	-0.00985225	0.00193927	25.8104	18.0959	22.4674
ukb-b-9685	rs222472	2	42662911	0.669374	C	T	0.869067	0.993091	27.3372	1.7e-07	0.869031	0.993091	22.9668	1.6e-06	3e-12	9.1e-08	1e-12	1.3e-07	0.018383	0.00263456	48.6875	0.0140283	0.00262482	28.5636	50.8395	27.839
ukb-b-9685	rs343952	2	45003405	0.69487	G	A	0.843262	0.989092	23.2621	1.4e-06	0.843622	0.989092	30.7322	3e-08	2.4e-05	1.2e-07	2.3e-05	3.9e-08	-0.0103494	0.00245224	17.8118	-0.0129375	0.0024458	27.9808	17.9181	30.1877
ukb-b-9685	rs11125074	2	46655260	0.734786	G	A	0.488333	0.993173	23.4285	1.3e-06	0.48844	0.993173	12.5843	0.00039	1.1e-06	0.0002	1.5e-06	0.00012	-0.00865995	0.00177578	23.7822	-0.00659941	0.00177152	13.8777	23.1318	14.8178
ukb-b-9685	rs2917776	2	55542632	0.828953	T	C	0.438773	0.992071	19.249	1.1e-05	0.440179	0.992071	20.3287	6.5e-06	0.0001	8.7e-06	0.00017	9.6e-06	-0.00697598	0.00179258	15.1444	-0.00791901	0.00178102	19.7699	14.1368	19.5844
ukb-b-9685	rs59985551	2	56106928	0.832517	C	T	0.773835	0.998826	71.5696	2.7e-17	0.773672	0.998826	88.5489	5e-21	1.3e-16	1.6e-21	1.5e-16	7.7e-22	0.0175007	0.00211512	68.4606	0.0200826	0.0021071	90.8388	68.1089	92.236
ukb-b-9685	rs116211567	2	68425404	0.952829	T	C	0.919327	0.996426	20.4171	6.2e-06	0.918912	0.996426	40.5333	1.9e-10	2.6e-05	7.6e-12	8.6e-05	7.8e-11	0.0137112	0.00326301	17.6568	0.0221556	0.00323638	46.8651	15.4267	42.2959
ukb-b-9685	rs11545482	2	70315987	0.973758	C	T	0.979422	1	20.6996	5.4e-06	0.979672	1	31.8075	1.7e-08	1.3e-05	2e-09	4.8e-05	6e-09	0.0271324	0.00622559	18.994	0.037469	0.00625039	35.9359	16.5167	33.8331
ukb-b-9685	rs3771382	2	71559445	0.993197	C	G	0.428279	0.997021	39.6749	3e-10	0.429507	0.997021	43.8097	3.6e-11	7.7e-12	1.6e-13	9.6e-12	3.8e-13	0.0122768	0.00179363	46.8493	0.0131535	0.00178333	54.4023	46.4164	52.7255
ukb-b-9685	rs752070	2	74824970	1.03031	A	G	0.873812	0.996714	21.796	3e-06	0.873586	0.996714	9.16841	0.0025	2.1e-06	0.00074	3.1e-06	0.0014	-0.0126761	0.00267199	22.5063	-0.00896457	0.00265572	11.3945	21.7644	10.1721
ukb-b-9685	rs1374370	2	85818273	1.15485	G	A	0.694612	0.996591	29.1576	6.7e-08	0.69489	0.996591	31.6572	1.8e-08	8.6e-09	1.7e-08	1e-08	4.5e-08	-0.0110699	0.00192286	33.143	-0.0108187	0.00191843	31.8024	32.8148	29.9092
ukb-b-9685	rs1805165	2	88874891	1.18772	C	A	0.279705	1	27.0533	2e-07	0.279297	1	42.3951	7.5e-11	8.3e-06	1.8e-09	1.5e-05	4.1e-10	0.00877966	0.00196956	19.8709	0.0118064	0.00196312	36.1693	18.7934	39.072
ukb-b-9685	rs4851594	2	103101012	1.23933	A	G	0.50471	0.988471	26.3311	2.9e-07	0.504059	0.988471	37.4096	9.6e-10	6.4e-07	3e-08	4.5e-07	9.2e-08	-0.00886841	0.00178144	24.7827	-0.00983804	0.00177509	30.7167	25.4476	28.5267
ukb-b-9685	rs6747657	2	112003163	1.33203	G	A	0.718297	0.998371	18.1383	2.1e-05	0.718406	0.998371	19.6191	9.5e-06	0.00017	0.00015	9.5e-05	0.0003	-0.00738798	0.00196512	14.1343	-0.0074511	0.00196178	14.4257	15.2403	13.0548
ukb-b-9685	rs2166898	2	121612659	1.42944	G	A	0.831885	1	32.4865	1.2e-08	0.83156	1	17.2234	3.3e-05	1.7e-06	7.2e-05	1.7e-06	3.7e-05	0.0113394	0.00236841	22.9229	0.0093422	0.00235329	15.7596	22.8517	17.019
ukb-b-9685	rs11542864	2	128950217	1.49388	C	T	0.801287	0.996055	17.4472	3e-05	0.801457	0.996055	15.3229	9.1e-05	8e-06	7.8e-06	4.2e-06	6.9e-06	-0.00993704	0.00222545	19.9378	-0.00991109	0.00221658	19.9929	21.1774	20.2286
ukb-b-9685	rs7605182	2	144040750	1.64956	A	C	0.849152	0.992358	18.0176	2.2e-05	0.848579	0.992358	11.3417	0.00076	4.8e-06	0.00025	3.1e-06	0.00018	-0.0113654	0.00248573	20.9057	-0.00904512	0.00246741	13.4384	21.7475	14.0337
ukb-b-9685	rs12467963	2	145345343	1.66546	A	T	0.596111	0.980254	20.2502	6.8e-06	0.595493	0.980254	10.2515	0.0014	1.5e-06	0.0015	1.7e-06	0.001	0.00877767	0.00182425	23.1521	0.00574457	0.00181057	10.0666	22.9019	10.7672
ukb-b-9685	rs2140046	2	169706079	1.85446	T	C	0.636258	0.995606	45.5992	1.5e-11	0.636744	0.995606	60.6107	7e-15	1.1e-11	3.1e-14	9.7e-12	5.8e-15	0.0125214	0.00184274	46.1721	0.0139268	0.00183392	57.6691	46.3866	60.9663
ukb-b-9685	rs72885917	2	172416376	1.89805	A	C	0.75279	1	87.1225	1e-20	0.752242	1	87.5213	8.3e-21	4e-23	7.9e-25	1.7e-23	7.9e-26	0.0203264	0.00205258	98.0668	0.0209852	0.00203963	105.858	99.7514	110.427
ukb-b-9685	rs7605091	2	178635553	1.97707	G	T	0.769489	0.992016	8.89484	0.0029	0.768012	0.992016	16.9488	3.8e-05	1.4e-05	3.3e-06	4.1e-05	1.2e-06	-0.00913488	0.00210402	18.8498	-0.00976142	0.00209782	21.6516	16.843	23.6109
ukb-b-9685	rs10931008	2	183238919	2.01706	T	C	0.656296	0.993562	50.0923	1.5e-12	0.656925	0.993562	38.8102	4.7e-10	2.8e-11	3e-10	6.6e-11	3.6e-11	0.0124323	0.00186781	44.3031	0.0117361	0.00186257	39.7029	42.6476	43.7982
ukb-b-9685	rs2675073	2	183925766	2.02206	C	T	0.0704472	0.987079	17.9804	2.2e-05	0.0700714	0.987079	13.8937	0.00019	7.2e-06	0.00011	1.9e-05	6.9e-05	0.0156143	0.00347989	20.1333	0.0133927	0.00346753	14.9175	18.2979	15.8302
ukb-b-9685	rs2138374	2	190014317	2.04972	T	C	0.304379	0.994895	13.4369	0.00025	0.304419	0.994895	25.1141	5.4e-07	0.00079	1.2e-05	0.00034	8.4e-06	0.00645867	0.00192432	11.265	0.00839393	0.00191719	19.169	12.8496	19.8477
ukb-b-9685	rs1064213	2	198950240	2.12632	G	A	0.521412	1	24.9367	5.9e-07	0.521867	1	44.0073	3.3e-11	5.9e-07	1.5e-13	4.8e-07	3.5e-14	-0.00885397	0.00177324	24.931	-0.0130455	0.00176525	54.6151	25.3402	57.4337
ukb-b-9685	rs17443541	2	200402624	2.13526	T	C	0.81027	0.981421	30.3659	3.6e-08	0.810982	0.981421	19.9921	7.8e-06	1.7e-08	9e-06	1.6e-08	6.5e-06	0.0128592	0.00228154	31.7667	0.0101106	0.0022767	19.7216	31.9627	20.3305
ukb-b-9685	rs6435153	2	203292039	2.1566	C	T	0.899858	0.990699	17.2544	3.3e-05	0.898512	0.990699	36.6774	1.4e-09	0.00061	1e-07	0.00023	1.2e-07	0.0101364	0.0029589	11.7355	0.0156002	0.00293084	28.3317	13.5932	28.1014
ukb-b-9685	rs12694042	2	207029825	2.20047	C	T	0.498708	0.988	21.846	3e-06	0.497799	0.988	19.5844	9.6e-06	1.8e-06	1.3e-05	1e-05	6.5e-06	0.00849092	0.00178005	22.7533	0.0077093	0.00177061	18.9576	19.4792	20.3435
ukb-b-9685	rs1047891	2	211540507	2.23751	C	A	0.684732	1	71.0421	3.5e-17	0.683549	1	76.645	2e-18	9.7e-19	1e-17	5.5e-19	3.5e-17	-0.0168584	0.00190732	78.1241	-0.0162196	0.0018926	73.4454	79.2409	71.0468
ukb-b-9685	rs1179721	2	217736023	2.31218	A	G	0.735495	0.997714	19.7912	8.6e-06	0.736777	0.997714	32.8453	1e-08	9.6e-05	1.4e-06	0.00012	1.1e-06	-0.00783061	0.00200745	15.2161	-0.00965319	0.0020024	23.2402	14.7427	23.83
ukb-b-9685	rs13430869	2	218146818	2.32054	G	T	0.257971	0.995728	37.7401	8.1e-10	0.258423	0.995728	98.6594	3e-23	5.6e-09	3.7e-20	3.5e-09	3.2e-20	-0.0118099	0.00202636	33.967	-0.0185474	0.00201692	84.564	34.9082	84.8904
ukb-b-9685	rs981938	2	218275818	2.32371	G	A	0.315414	0.995552	84.8157	3.3e-20	0.316206	0.995552	79.7322	4.3e-19	7.9e-20	4.4e-20	1.5e-19	5.3e-20	-0.017416	0.0019107	83.0831	-0.0174261	0.00189867	84.2373	81.7972	83.8824
ukb-b-9685	rs11684531	2	219835489	2.34113	A	G	0.866993	1	38.4066	5.7e-10	0.867468	1	19.1316	1.2e-05	1.2e-08	0.00098	7.5e-08	0.0025	0.0148491	0.00260777	32.4234	0.00856982	0.00260026	10.862	28.9326	9.12387
ukb-b-9685	rs1542224	2	223963874	2.4088	T	C	0.280423	0.993755	29.9147	4.5e-08	0.281693	0.993755	34.2067	5e-09	4.7e-10	3.4e-09	1.4e-10	1.1e-09	-0.0122966	0.00197431	38.7918	-0.0116087	0.00196415	34.9313	41.1465	37.0931
ukb-b-9685	rs17246129	2	227259964	2.4438	G	A	0.695216	0.9937	48.4546	3.4e-12	0.695186	0.9937	65.7046	5.2e-16	7.8e-12	4.3e-16	7.4e-12	1.5e-16	-0.0131806	0.00192644	46.8123	-0.0156148	0.00192042	66.1113	46.9289	68.1495
ukb-b-9685	rs3116201	2	233074205	2.53319	G	A	0.90265	0.995857	63.0023	2.1e-15	0.90162	0.995857	43.8081	3.6e-11	5e-13	1.9e-09	3e-13	4.1e-09	0.021609	0.00299121	52.1888	0.0178144	0.00296644	36.0635	53.2133	34.5522
ukb-b-9685	rs2197563	2	233687080	2.54145	G	A	0.405298	0.99669	49.2574	2.2e-12	0.40501	0.99669	50.1531	1.4e-12	2.6e-09	8.9e-09	1.3e-09	2.2e-08	-0.0107599	0.00180611	35.4921	-0.0103527	0.00180036	33.0664	36.8317	31.3373
ukb-b-9685	rs3772051	2	241672904	2.73578	G	A	0.762185	0.966035	13.1344	0.00029	0.763637	0.966035	27.5638	1.5e-07	0.00055	5.4e-06	0.00081	3.1e-06	0.00732133	0.00211867	11.9414	0.00959783	0.00210979	20.6952	11.2082	21.7445
ukb-b-9685	rs10170971	2	242492779	2.74414	G	C	0.498628	0.990433	19.6081	9.5e-06	0.496493	0.990433	32.4967	1.2e-08	2.1e-06	1.6e-09	9.2e-07	1.2e-09	0.00844782	0.00177966	22.5328	0.0106926	0.00177172	36.4227	24.0841	37.0132
ukb-b-9685	rs62246311	3	9498143	0.249482	G	A	0.897683	0.998861	15.582	7.9e-05	0.897674	0.998861	16.4079	5.1e-05	1.4e-05	3.1e-05	1.9e-05	7.6e-05	-0.0126901	0.00292423	18.8326	-0.012152	0.00291668	17.3587	18.3104	15.6587
ukb-b-9685	rs2270894	3	9975386	0.255343	C	G	0.796897	0.925812	47.6583	5.1e-12	0.7965	0.925812	39.8419	2.8e-10	4.2e-15	2.5e-13	7.8e-16	5.9e-13	0.0179973	0.00229301	61.6031	0.016648	0.00227464	53.5673	64.9252	51.8792
ukb-b-9685	rs4076108	3	13736088	0.32426	A	T	0.754712	0.991326	26.8332	2.2e-07	0.755682	0.991326	20.6527	5.5e-06	7e-07	2.5e-05	2.6e-07	2.2e-05	-0.0102662	0.00206935	24.612	-0.00870359	0.00206327	17.7945	26.5303	17.993
ukb-b-9685	rs13100197	3	24491484	0.451167	G	A	0.888382	0.970491	16.1185	5.9e-05	0.888254	0.970491	28.2832	1e-07	0.0002	5.8e-07	0.00026	2.8e-07	-0.0106132	0.00285353	13.8334	-0.0142248	0.0028468	24.9676	13.371	26.3789
ukb-b-9685	rs7619139	3	25110415	0.461814	T	A	0.411463	0.992357	52.6195	4e-13	0.411267	0.992357	29.5266	5.5e-08	2.1e-11	3.5e-07	3.4e-12	2.1e-07	-0.0121045	0.00180773	44.8363	-0.00916857	0.00179962	25.9563	48.4346	26.955
ukb-b-9685	rs648103	3	27550301	0.486931	T	C	0.364466	0.998024	11.8823	0.00057	0.363384	0.998024	10.3294	0.0013	7.8e-05	9.5e-05	9.8e-05	5.8e-05	0.00728905	0.00184515	15.6055	0.00717542	0.00183835	15.2349	15.1695	16.152
ukb-b-9685	rs9838614	3	38537671	0.620155	T	G	0.612177	0.997462	49.6285	1.9e-12	0.611367	0.997462	56.7048	5.1e-14	8.5e-11	8.8e-13	1.2e-10	5.2e-13	0.0118222	0.00182097	42.1493	0.0129511	0.00181202	51.0841	41.4787	52.1359
ukb-b-9685	rs4973930	3	41306063	0.647492	A	C	0.474719	0.992384	31.2414	2.3e-08	0.475296	0.992384	35.1461	3.1e-09	3.5e-07	6.3e-09	1.4e-07	6e-09	-0.00907271	0.00178176	25.9283	-0.0102857	0.00177074	33.7412	27.7498	33.8315
ukb-b-9685	rs146753195	3	50632474	0.691025	T	G	0.976941	0.97984	50.4782	1.2e-12	0.976733	0.97984	69.2165	8.8e-17	3.3e-11	6.8e-14	1.4e-10	2.2e-13	-0.0395277	0.00596003	43.9852	-0.0443436	0.0059189	56.1281	41.1264	53.8624
ukb-b-9685	rs71301804	3	53073314	0.697413	C	A	0.9035	0.990282	44.9192	2.1e-11	0.903375	0.990282	35.2199	2.9e-09	4.2e-12	1e-09	7.7e-12	9.8e-10	-0.0208888	0.00301464	48.0127	-0.0183132	0.00299862	37.2978	46.8354	37.3677
ukb-b-9685	rs3913369	3	55481075	0.731286	G	T	0.758951	0.989838	26.0285	3.4e-07	0.759232	0.989838	21.4739	3.6e-06	7.9e-08	2.5e-06	2.4e-07	5.5e-06	-0.0111919	0.00208455	28.8259	-0.0097702	0.00207468	22.1771	26.7087	20.6388
ukb-b-9685	rs4681994	3	56715363	0.743291	T	C	0.53026	1	59.1009	1.5e-14	0.52884	1	61.5694	4.3e-15	5.3e-11	4.2e-11	6e-11	4.1e-12	0.0116801	0.00177954	43.0801	0.0116765	0.00176983	43.5276	42.8207	48.085
ukb-b-9685	rs77771121	3	61221102	0.807754	A	T	0.847064	0.994344	6.59516	0.01	0.847422	0.994344	19.9203	8.1e-06	0.0022	6.8e-07	0.0015	6.7e-07	0.00754821	0.00246705	9.36119	0.0122236	0.00246055	24.6794	10.0265	24.7119
ukb-b-9685	rs9832740	3	72393141	0.985466	G	C	0.481933	0.994845	14.8396	0.00012	0.481725	0.994845	33.2203	8.2e-09	3.6e-05	4.7e-09	4.8e-05	5.7e-09	0.00735712	0.00178096	17.0651	0.0103864	0.00177311	34.3131	16.5437	33.9297
ukb-b-9685	rs7610673	3	81011573	1.07437	A	G	0.343428	0.99876	21.6218	3.3e-06	0.342759	0.99876	27.7181	1.4e-07	0.00031	3.6e-06	0.00061	5.4e-06	0.00672972	0.00186749	12.9861	0.0086226	0.00186013	21.4876	11.743	20.703
ukb-b-9685	rs6779752	3	85663849	1.08961	G	A	0.362685	0.983793	36.7047	1.4e-09	0.362102	0.983793	39.2761	3.7e-10	3.3e-12	1.1e-12	1.2e-12	7.1e-13	0.0129243	0.00185544	48.5198	0.0131993	0.00185499	50.6312	50.5344	51.5262
ukb-b-9685	rs4858940	3	88254820	1.09743	T	C	0.114737	0.996705	47.1434	6.6e-12	0.114211	0.996705	24.0837	9.2e-07	5.2e-10	1.5e-05	2e-10	1.1e-05	-0.0172793	0.00278171	38.5862	-0.0120139	0.00277906	18.6885	40.4376	19.3535
ukb-b-9685	rs7633464	3	98715823	1.12572	G	A	0.521502	0.998458	23.5438	1.2e-06	0.521856	0.998458	29.2402	6.4e-08	2.9e-07	7.1e-09	2.6e-07	2.4e-09	-0.00910362	0.00177465	26.3148	-0.0102362	0.00176817	33.5145	26.5093	35.6374
ukb-b-9685	rs9810734	3	112874860	1.242	A	T	0.720376	0.990945	21.9161	2.8e-06	0.721189	0.990945	11.3273	0.00076	2.5e-06	0.00087	1.3e-06	0.00095	-0.00935532	0.00198708	22.166	-0.00658695	0.00197818	11.0876	23.408	10.9144
ukb-b-9685	rs2055981	3	114203969	1.25746	T	C	0.350083	0.993989	15.9568	6.5e-05	0.350337	0.993989	29.9876	4.3e-08	0.00026	1.3e-05	0.00053	1.1e-05	-0.0068121	0.00186487	13.3433	-0.00809307	0.00185809	18.9712	11.9956	19.2519
ukb-b-9685	rs6762578	3	128992047	1.42387	G	A	0.220211	0.992107	61.8834	3.6e-15	0.222982	0.992107	67.91	1.7e-16	2.9e-13	3.7e-14	4.5e-13	4.6e-15	-0.0157052	0.00215129	53.2954	-0.016128	0.00212993	57.3362	52.418	61.4035
ukb-b-9685	rs11709402	3	131551027	1.44317	A	G	0.722165	0.994464	13.4751	0.00024	0.72062	0.994464	5.93084	0.015	4.4e-06	0.00033	9e-07	0.00043	-0.00912079	0.00198672	21.0761	-0.00709914	0.00197616	12.9053	24.1376	12.3893
ukb-b-9685	rs9853018	3	141101961	1.53793	C	T	0.556541	0.999687	345.064	5e-77	0.556974	0.999687	320.896	9.2e-72	2.9e-72	2.3e-63	2.6e-74	1.5e-64	-0.0321042	0.00178569	323.227	-0.0298246	0.00177485	282.375	332.578	287.743
ukb-b-9685	rs2651316	3	147059334	1.60179	G	A	0.246856	0.997374	12.4392	0.00042	0.246512	0.997374	10.7085	0.0011	4.3e-05	3.3e-05	2.9e-05	4e-05	0.00843673	0.00206289	16.7262	0.00852188	0.00205382	17.2166	17.4509	16.8515
ukb-b-9685	rs4407387	3	152331086	1.66859	G	C	0.656432	0.999583	16.5037	4.9e-05	0.657893	0.999583	12.199	0.00048	2.1e-05	5.3e-05	1.2e-05	0.00012	-0.00792512	0.00186476	18.0619	-0.00750988	0.00185829	16.332	19.2018	14.7353
ukb-b-9685	rs357486	3	153885503	1.68365	T	C	0.456736	1	23.2266	1.4e-06	0.456533	1	22.7068	1.9e-06	3.3e-08	6.4e-07	3.2e-08	7e-07	-0.00983644	0.00178019	30.531	-0.00881942	0.00177139	24.7886	30.5799	24.6176
ukb-b-9685	rs9858533	3	161425444	1.73973	G	A	0.556797	0.996737	11.8312	0.00058	0.556502	0.996737	15.7883	7.1e-05	0.00039	6.2e-05	0.00014	3.1e-05	-0.00632969	0.00178351	12.5954	-0.00711194	0.00177607	16.0344	14.5671	17.3738
ukb-b-9685	rs6444847	3	168904516	1.77891	A	G	0.685733	0.984145	12.0761	0.00051	0.685579	0.984145	4.84505	0.028	1.2e-05	0.0066	2.5e-06	0.01	-0.00844702	0.00192593	19.2364	-0.00521422	0.00192012	7.37431	22.171	6.5675
ukb-b-9685	rs9882731	3	171906978	1.82478	G	C	0.468222	0.972211	40.2833	2.2e-10	0.470413	0.972211	42.685	6.4e-11	1.2e-12	2e-11	9.1e-13	4.8e-12	0.0128369	0.00180537	50.558	0.0120387	0.00179614	44.9238	51.0325	47.7832
ukb-b-9685	rs2172839	3	172048734	1.82878	A	G	0.771176	0.827529	15.1187	0.0001	0.772034	0.827529	22.331	2.3e-06	0.00025	6.7e-06	0.00033	3.7e-06	0.00848576	0.00231746	13.4077	0.0104332	0.00231616	20.2909	12.8963	21.4259
ukb-b-9685	rs485554	3	172137343	1.83044	G	C	0.684652	0.991176	101.086	8.8e-24	0.68549	0.991176	90.3623	2e-21	2.4e-24	1.1e-21	8.6e-25	3.4e-22	-0.0194927	0.00191456	103.659	-0.0182784	0.001911	91.4861	105.702	93.848
ukb-b-9685	rs4912537	3	184038969	1.99355	C	T	0.758431	0.990001	35.1581	3e-09	0.758232	0.990001	19.1149	1.2e-05	3.2e-09	7.6e-08	4e-09	7.9e-09	0.012332	0.00208248	35.0679	0.011161	0.00207573	28.9109	34.6381	33.3017
ukb-b-9685	rs73175572	3	185490184	2.01655	A	G	0.888225	0.977662	89.4618	3.1e-21	0.888353	0.977662	125.534	3.9e-29	1.1e-19	1.2e-26	9.7e-21	2.6e-27	-0.0257826	0.00284075	82.3736	-0.0303379	0.002839	114.193	87.2142	117.177
ukb-b-9685	rs73052033	3	185828465	2.02129	T	C	0.815503	0.993758	56.7801	4.9e-14	0.814385	0.993758	22.7615	1.8e-06	3e-12	3.1e-05	7e-13	2.7e-05	0.0159958	0.00229284	48.6701	0.00947354	0.00227483	17.3431	51.543	17.6229
ukb-b-9685	rs6772164	3	196078149	2.24959	C	A	0.642361	0.995998	27.8277	1.3e-07	0.641817	0.995998	14.3953	0.00015	7.7e-07	0.00098	3.3e-06	0.0006	-0.0091602	0.00185339	24.4274	-0.00607824	0.00184387	10.8667	21.6231	11.7671
ukb-b-9685	rs3773851	3	196866549	2.26443	A	T	0.504064	0.999508	40.6831	1.8e-10	0.503917	0.999508	14.647	0.00013	5.3e-07	0.0074	2e-07	0.0088	-0.00890313	0.00177511	25.1556	-0.00473267	0.00176749	7.16967	27.0022	6.86224
ukb-b-9685	rs111391498	4	1341553	0.0108159	A	G	0.952782	1	38.554	5.3e-10	0.952249	1	47.4013	5.8e-12	1.6e-08	1.6e-13	1.9e-08	1.6e-13	0.0236669	0.00418697	31.9508	0.0305535	0.00413914	54.4881	31.6045	54.4311
ukb-b-9685	rs2592828	4	1729425	0.0183573	C	G	0.536491	0.999632	50.8374	1e-12	0.536557	0.999632	27.6812	1.4e-07	7.3e-13	2.3e-07	2.3e-13	9.5e-08	0.0127527	0.00177772	51.4611	0.00915038	0.00177	26.7259	53.7189	28.4659
ukb-b-9685	rs16844418	4	3471754	0.0348751	T	C	0.857965	0.997675	32.9336	9.5e-09	0.856979	0.997675	17.9506	2.3e-05	3e-08	4.3e-05	2.6e-08	7e-05	0.0141048	0.00254581	30.696	0.0103235	0.00252507	16.7151	30.9524	15.8044
ukb-b-9685	rs2968669	4	4889866	0.0844468	C	G	0.474312	0.986639	20.4644	6.1e-06	0.474305	0.986639	12.415	0.00043	1.3e-05	0.0001	2.1e-05	0.00012	-0.00781501	0.00178889	19.085	-0.00691259	0.00177955	15.0889	18.0963	14.7774
ukb-b-9685	rs981002	4	12881731	0.266214	T	A	0.73232	0.995737	43.0668	5.3e-11	0.733513	0.995737	30.357	3.6e-08	2e-11	8e-08	1.2e-11	5.5e-08	0.0134798	0.00200928	45.0075	0.0107424	0.00200188	28.7955	46.02	29.5496
ukb-b-9685	rs1472852	4	17910236	0.337248	C	A	0.841351	0.998933	249.016	4.3e-56	0.841576	0.998933	205.294	1.5e-46	6.3e-52	9.3e-42	7e-52	9.7e-44	0.0368487	0.00243023	229.905	0.0327314	0.00241777	183.274	229.682	192.366
ukb-b-9685	rs56311196	4	28502335	0.489533	C	T	0.858755	0.996614	19.7743	8.7e-06	0.859454	0.996614	7.71153	0.0055	3.9e-07	0.0022	3.9e-07	0.0022	0.0129473	0.00255161	25.7474	0.00778644	0.00254729	9.34375	25.7503	9.40703
ukb-b-9685	rs6448733	4	31028190	0.513428	A	G	0.635172	0.96377	22.8596	1.7e-06	0.632619	0.96377	13.1145	0.00029	9.1e-08	0.00039	2e-07	0.00041	-0.0100349	0.00187762	28.5633	-0.00661814	0.00186482	12.595	27.0249	12.4682
ukb-b-9685	rs12507026	4	45181334	0.679822	A	T	0.564703	0.998665	28.4543	9.6e-08	0.565958	0.998665	17.2785	3.2e-05	5.1e-09	1.4e-06	2.6e-09	1.2e-06	-0.0104714	0.00179224	34.1363	-0.00862951	0.00178785	23.2976	35.4475	23.545
ukb-b-9685	rs2089157	4	45967205	0.682772	G	T	0.571869	0.989716	27.3748	1.7e-07	0.571517	0.989716	28.06	1.2e-07	0.00012	6.5e-05	7.4e-05	3.7e-05	0.00694296	0.00180513	14.7936	0.00716417	0.00179379	15.9509	15.7184	17.0027
ukb-b-9685	rs2768950	4	49064487	0.693929	A	G	0.271869	0.998758	26.9528	2.1e-07	0.272376	0.998758	3.19553	0.074	1.4e-09	0.0049	3.9e-10	0.012	0.0120826	0.00199399	36.7175	0.005596	0.00198979	7.90937	39.1813	6.3301
ukb-b-9685	rs62325220	4	54295227	0.699749	G	C	0.85071	0.995291	44.6147	2.4e-11	0.850871	0.995291	20.7376	5.3e-06	5.5e-13	7.7e-06	4.5e-13	5.6e-06	0.0180266	0.00249978	52.0025	0.011113	0.00248466	20.0044	52.4066	20.63
ukb-b-9685	rs4864606	4	57763451	0.756303	G	A	0.683355	0.997521	17.4697	2.9e-05	0.682145	0.997521	41.8076	1e-10	0.00034	2.5e-09	0.00038	5e-09	0.00684805	0.00191339	12.8093	0.0113216	0.00189908	35.5412	12.6331	34.1794
ukb-b-9685	rs10020631	4	69353863	0.847294	G	A	0.752441	0.989382	11.3682	0.00075	0.751592	0.989382	10.4395	0.0012	2.4e-05	0.00013	3.3e-05	0.00022	0.00872437	0.00206769	17.8032	0.00785549	0.00205777	14.5731	17.2251	13.6794
ukb-b-9685	rs7679463	4	77351710	0.904669	A	C	0.54324	0.990183	6.58763	0.01	0.54352	0.990183	5.57334	0.018	8.3e-05	5.4e-05	6.1e-05	4.2e-05	0.00704184	0.00178911	15.4916	0.00719162	0.00178108	16.3037	16.0603	16.793
ukb-b-9685	rs17556750	4	82155568	0.955744	C	A	0.711392	0.996901	38.4508	5.6e-10	0.711879	0.996901	49.4894	2e-12	6.4e-09	4.9e-11	8e-09	4.2e-11	-0.0113828	0.00196069	33.7041	-0.0128548	0.0019556	43.2088	33.2755	43.5408
ukb-b-9685	rs17011108	4	86800806	1.02291	T	C	0.69275	0.98062	14.2079	0.00016	0.693254	0.98062	2.11575	0.15	1.2e-06	0.0021	5e-07	0.0012	-0.00943436	0.00194414	23.5488	-0.0059358	0.00193356	9.42419	25.2453	10.4744
ukb-b-9685	rs140493137	4	87666916	1.02813	G	A	0.940024	0.98785	23.6206	1.2e-06	0.939721	0.98785	27.2017	1.8e-07	4.5e-08	1.2e-07	9.3e-08	8.5e-08	-0.0205685	0.00376004	29.9239	-0.0197915	0.00373748	28.0415	28.5155	28.6922
ukb-b-9685	rs1841738	4	88557753	1.03511	A	G	0.482136	0.986081	39.7139	2.9e-10	0.481644	0.986081	46.6445	8.5e-12	3.5e-09	5.8e-13	2.3e-09	4.2e-12	0.0105643	0.00178877	34.8795	0.0128322	0.00178078	51.9259	35.6975	48.042
ukb-b-9685	rs2647239	4	106217349	1.17975	A	G	0.572111	0.985103	69.2699	8.6e-17	0.570964	0.985103	112.491	2.8e-26	9.5e-17	3.7e-28	6.5e-16	2.8e-28	0.0150307	0.00180845	69.0787	0.0197852	0.00179813	121.071	65.2868	121.628
ukb-b-9685	rs11937249	4	110755321	1.21979	G	T	0.363813	0.997808	13.413	0.00025	0.364252	0.997808	5.69521	0.017	1.1e-06	0.00039	2.1e-06	0.00028	0.00900436	0.00184722	23.7611	0.00651374	0.00183767	12.5639	22.5008	13.223
ukb-b-9685	rs62338991	4	111561987	1.23402	T	C	0.893131	0.9696	13.4934	0.00024	0.894115	0.9696	17.8946	2.3e-05	0.00036	1.9e-05	0.00017	3.1e-05	-0.0104097	0.00291949	12.7134	-0.01247	0.00291588	18.2892	14.1291	17.3417
ukb-b-9685	rs6821305	4	122713863	1.33905	A	C	0.600938	0.996741	52.3739	4.6e-13	0.600529	0.996741	62.6433	2.5e-15	1.3e-12	1.2e-14	1.3e-12	8e-14	-0.0128592	0.00181186	50.3705	-0.013923	0.00180563	59.4573	50.3195	55.8039
ukb-b-9685	rs12509014	4	123825919	1.3463	C	T	0.210694	0.999658	25.798	3.8e-07	0.211237	0.999658	53.2724	2.9e-13	4e-08	5.1e-16	8e-08	5e-17	0.0119539	0.00217734	30.1416	0.0175351	0.00216252	65.7504	28.8151	70.3341
ukb-b-9685	rs983035	4	135410583	1.42885	T	C	0.430632	0.992832	25.0633	5.5e-07	0.430407	0.992832	10.7395	0.001	7.3e-07	0.0029	4.4e-07	0.0016	0.00891016	0.00179844	24.5459	0.00534421	0.00179385	8.87551	25.532	9.94895
ukb-b-9685	rs2035901	4	145521867	1.53827	A	G	0.530575	0.990632	63.2127	1.9e-15	0.53256	0.990632	61.0386	5.6e-15	2.1e-14	7.5e-16	8.7e-15	5.5e-16	-0.0136433	0.00178545	58.3903	-0.0143021	0.00177382	65.0101	60.1618	65.6098
ukb-b-9685	rs7689420	4	145568352	1.53835	T	C	0.168308	1	113.961	1.3e-26	0.169629	1	173.115	1.5e-39	4.6e-27	1.9e-41	3.1e-28	1.6e-41	-0.0255395	0.00237064	116.063	-0.0317896	0.00235752	181.828	121.4	182.192
ukb-b-9685	rs78311165	4	160024044	1.67702	C	G	0.690811	0.998479	10.9732	0.00092	0.690351	0.998479	27.9364	1.3e-07	0.00047	1.6e-07	0.00069	2.5e-07	-0.00671712	0.00192073	12.2302	-0.0100185	0.00191316	27.4222	11.5097	26.5978
ukb-b-9685	rs10015974	4	184196254	2.02375	A	G	0.240904	0.995658	15.4144	8.6e-05	0.240627	0.995658	19.1227	1.2e-05	0.00019	9.1e-05	0.00042	5e-05	-0.00776216	0.00208204	13.8991	-0.00810437	0.00207045	15.3217	12.4252	16.4514
ukb-b-9685	rs2578557	5	5473063	0.138707	C	T	0.358324	0.999475	32.3703	1.3e-08	0.358281	0.999475	17.7955	2.5e-05	1.1e-08	7.6e-06	3.6e-09	1.1e-05	0.0106079	0.00185488	32.7059	0.00825483	0.0018445	20.029	34.8398	19.3083
ukb-b-9685	rs7706886	5	32722319	0.51064	G	A	0.729525	0.966012	38.4394	5.6e-10	0.728698	0.966012	44.9114	2.1e-11	1.4e-09	5.1e-11	5e-09	5.2e-11	-0.0123145	0.00203246	36.7108	-0.0132723	0.00202101	43.1276	34.207	43.1059
ukb-b-9685	rs7731023	5	36181627	0.559315	A	G	0.424916	1	44.3913	2.7e-11	0.426326	1	29.9966	4.3e-08	8.2e-10	3.1e-06	3e-09	1.3e-06	-0.0110213	0.00179493	37.7026	-0.00832475	0.00178439	21.7651	35.2033	23.3718
ukb-b-9685	rs12657771	5	36787962	0.573113	G	A	0.561531	0.990709	66.0727	4.3e-16	0.561125	0.990709	71.6948	2.5e-17	2.9e-13	2e-14	9.7e-14	1.2e-15	0.0131251	0.00179859	53.2527	0.0136732	0.00178775	58.496	55.4369	64.147
ukb-b-9685	rs72754922	5	42547714	0.61872	G	A	0.939069	0.989432	19.446	1e-05	0.939031	0.989432	31.7082	1.8e-08	0.00033	1.3e-07	0.0004	5.9e-08	0.0133847	0.00372846	12.8872	0.019616	0.00371623	27.8624	12.5351	29.4017
ukb-b-9685	rs62372052	5	42724294	0.619608	A	G	0.890086	1	122.607	1.7e-28	0.889733	1	110.52	7.5e-26	7.8e-26	1.6e-21	3.3e-26	8.9e-22	-0.0299724	0.00285176	110.463	-0.0269334	0.00282708	90.7624	112.138	91.9396
ukb-b-9685	rs156435	5	53390208	0.64559	G	A	0.168321	0.976961	7.28548	0.007	0.167656	0.976961	24.8268	6.3e-07	0.01	2.1e-06	0.0051	6.2e-06	0.00617694	0.00240007	6.62368	0.0113313	0.00238961	22.4855	7.84616	20.4202
ukb-b-9685	rs6450346	5	55014771	0.668142	T	C	0.298612	0.998661	55.9404	7.5e-14	0.298701	0.998661	42.355	7.6e-11	6.7e-15	4.6e-12	8.5e-15	3.7e-12	0.0151201	0.00194078	60.6957	0.0133663	0.0019319	47.8693	60.2268	48.2727
ukb-b-9685	rs6898746	5	60843706	0.720214	T	A	0.482106	0.988634	21.5686	3.4e-06	0.481668	0.988634	34.8542	3.6e-09	2.8e-06	2.4e-09	5.5e-06	7.3e-10	0.00836905	0.00178653	21.9447	0.0106047	0.00177747	35.5953	20.6605	37.9339
ukb-b-9685	rs1363902	5	64440243	0.750789	C	T	0.641205	0.985192	13.9836	0.00018	0.641038	0.985192	10.1498	0.0014	0.00011	0.00031	5e-05	0.0002	-0.00720618	0.00186594	14.9147	-0.00668329	0.00185371	12.9986	16.4527	13.8274
ukb-b-9685	rs282303	5	67315659	0.784625	C	A	0.909925	0.991242	48.3826	3.5e-12	0.910009	0.991242	4.74274	0.029	9.2e-11	0.062	5.5e-11	0.086	-0.0201507	0.00311015	41.9776	-0.0057895	0.00310041	3.48694	42.986	2.93911
ukb-b-9685	rs9291926	5	67599656	0.788048	T	G	0.468184	0.998772	68.0808	1.6e-16	0.468179	0.998772	58.8987	1.7e-14	2.2e-14	4.9e-12	6.7e-15	1.4e-11	0.0135989	0.0017809	58.308	0.0122346	0.00177133	47.7069	60.6759	45.6504
ukb-b-9685	rs2307111	5	75003678	0.861206	T	C	0.604501	1	48.0164	4.2e-12	0.605325	1	76.2673	2.5e-18	6e-14	6.6e-18	3.1e-13	1.1e-18	0.0136329	0.00181574	56.3732	0.0156019	0.00180953	74.3405	53.1514	77.8027
ukb-b-9685	rs12513481	5	77450828	0.907958	G	C	0.763364	0.995964	28.6068	8.9e-08	0.763375	0.995964	78.6995	7.2e-19	7.3e-08	2.7e-17	3.1e-08	1.5e-17	0.011249	0.00208909	28.9942	0.0175568	0.00207597	71.5235	30.6751	72.7753
ukb-b-9685	rs9800418	5	77641008	0.90913	T	C	0.755654	0.98858	8.35496	0.0038	0.754901	0.98858	27.6737	1.4e-07	0.0079	1.8e-06	0.005	2.4e-06	-0.00550696	0.00207418	7.04906	-0.00985305	0.00206472	22.773	7.8932	22.2484
ukb-b-9685	rs141729694	5	87999371	1.01563	C	T	0.925967	0.98657	9.09711	0.0026	0.925331	0.98657	22.908	1.7e-06	0.00023	2e-08	9.8e-05	5.8e-09	-0.0125691	0.00341024	13.5844	-0.0189822	0.00338299	31.4842	15.1761	33.8943
ukb-b-9685	rs7728690	5	88411214	1.01776	C	T	0.61456	0.998973	57.5044	3.4e-14	0.614396	0.998973	57.3033	3.7e-14	6e-11	1.5e-13	6.6e-11	5.2e-13	0.0119212	0.0018218	42.8195	0.013413	0.00181506	54.6099	42.6434	52.1155
ukb-b-9685	rs6235	5	95728898	1.07223	C	G	0.731919	1	48.3562	3.6e-12	0.732231	1	63.0806	2e-15	5.1e-12	2.3e-17	2.9e-12	5e-17	-0.0138389	0.00200497	47.6421	-0.0168919	0.0019924	71.8795	48.7475	70.3466
ukb-b-9685	rs35658696	5	102338811	1.10909	A	G	0.946981	1	14.8491	0.00012	0.947297	1	20.437	6.2e-06	7.4e-05	8.5e-06	9.8e-05	4.7e-06	0.0156993	0.00396175	15.703	0.0176146	0.00395532	19.8326	15.1787	20.939
ukb-b-9685	rs2952615	5	112138888	1.19658	G	C	0.382622	0.996601	21.5391	3.5e-06	0.382306	0.996601	42.9667	5.6e-11	6.7e-08	1.5e-12	4.4e-08	1.8e-12	0.00987094	0.00182785	29.1631	0.0128657	0.00181961	49.9932	29.9429	49.6814
ukb-b-9685	rs13156484	5	122653399	1.3097	G	A	0.527967	0.979173	111.947	3.7e-26	0.527746	0.979173	90.7874	1.6e-21	2.9e-26	2e-22	1.1e-26	1.1e-21	0.0190802	0.00179942	112.434	0.0173825	0.00178392	94.946	114.298	91.5569
ukb-b-9685	rs13155458	5	123795569	1.32194	G	A	0.300817	0.991652	19.2506	1.1e-05	0.300917	0.991652	21.3025	3.9e-06	0.00021	0.00046	0.00025	0.00081	-0.00720437	0.00194276	13.7516	-0.00676793	0.00193158	12.2768	13.4342	11.2145
ukb-b-9685	rs9327336	5	123990270	1.32822	T	C	0.656747	1	26.9383	2.1e-07	0.657126	1	33.0065	9.2e-09	1.8e-06	7.8e-07	9.1e-07	6e-07	-0.00892273	0.00186704	22.8396	-0.00920034	0.0018625	24.4014	24.1105	24.9007
ukb-b-9685	rs790153	5	127458770	1.37295	A	G	0.458139	0.999576	7.65869	0.0056	0.458682	0.999576	16.5893	4.6e-05	0.00019	2e-07	0.00021	4.4e-07	0.00662952	0.00177891	13.8885	0.00920937	0.00177135	27.0302	13.7744	25.5042
ukb-b-9685	rs115053453	5	130570345	1.38553	A	G	0.838697	0.994932	28.2826	1e-07	0.839281	0.994932	33.3571	7.7e-09	1.4e-08	3.7e-11	5.2e-09	2.9e-11	0.0137211	0.00241837	32.191	0.0159621	0.00241208	43.7922	34.098	44.2294
ukb-b-9685	rs31210	5	134361020	1.41845	G	A	0.747493	0.99468	61.5725	4.3e-15	0.746924	0.99468	28.3904	9.9e-08	1.8e-15	4.6e-07	2.5e-14	1.9e-07	0.0162749	0.00204659	63.2375	0.0102657	0.00203669	25.4057	58.1236	27.1397
ukb-b-9685	rs13185520	5	137807260	1.45298	G	A	0.426131	0.998942	6.88916	0.0087	0.426376	0.998942	17.1101	3.5e-05	0.00061	1.8e-06	0.00052	1.6e-06	0.00614426	0.00179256	11.7487	0.00851167	0.00178375	22.7699	12.0293	23.0215
ukb-b-9685	rs3822742	5	139059017	1.45784	C	A	0.628544	0.994036	51.9175	5.8e-13	0.629435	0.994036	39.433	3.4e-10	9.5e-14	2.2e-10	7.9e-14	8.4e-10	-0.0137273	0.00184314	55.4689	-0.0116273	0.00183294	40.2401	55.8189	37.6697
ukb-b-9685	rs4912905	5	142730376	1.50946	G	C	0.75049	0.989027	23.2143	1.4e-06	0.750811	0.989027	19.473	1e-05	8.1e-07	8.6e-06	2.3e-06	1.6e-05	0.0101732	0.00206237	24.3322	0.00913164	0.00205202	19.8031	22.3143	18.6328
ukb-b-9685	rs17115481	5	153358226	1.64029	G	A	0.730785	0.993088	34.5796	4.1e-09	0.729795	0.993088	16.4123	5.1e-05	3.1e-07	0.00083	9e-08	0.00046	0.0102515	0.00200344	26.1834	0.00667127	0.00199522	11.1798	28.5801	12.2704
ukb-b-9685	rs12656549	5	156761070	1.66762	C	T	0.675626	0.999702	12.3343	0.00044	0.676034	0.999702	19.128	1.2e-05	0.00049	2.5e-05	0.00044	1.3e-05	0.00659905	0.00189434	12.1352	0.00794579	0.00188559	17.7574	12.3365	19.0663
ukb-b-9685	rs2422054	5	161382474	1.71036	T	A	0.368451	0.996303	15.4701	8.4e-05	0.369482	0.996303	8.04932	0.0046	2.6e-06	0.00025	4e-06	0.00047	-0.00865469	0.00184067	22.1082	-0.00670586	0.00183302	13.3837	21.2764	12.2211
ukb-b-9685	rs4282339	5	168256240	1.81562	G	A	0.791984	1	68.1141	1.5e-16	0.792768	1	101.215	8.3e-24	1.8e-15	2.8e-23	2.6e-16	7.6e-25	0.0173677	0.00218332	63.2776	0.0216072	0.0021738	98.7995	67.0685	105.934
ukb-b-9685	rs111365325	5	170865229	1.86551	C	T	0.768624	0.992658	43.4925	4.3e-11	0.768726	0.992658	73.4711	1e-17	1.5e-08	2.5e-16	2.9e-08	1.9e-16	0.0119349	0.00210951	32.0093	0.0171908	0.00209821	67.127	30.7626	67.6579
ukb-b-9685	rs254963	5	171224403	1.87966	A	G	0.553758	0.9854	21.7812	3.1e-06	0.553188	0.9854	26.408	2.8e-07	2.3e-07	1.3e-07	2.2e-07	4.2e-08	0.00929747	0.00179699	26.7695	0.00944898	0.00179223	27.7959	26.8567	30.0773
ukb-b-9685	rs55758152	5	171317318	1.88275	G	A	0.674466	0.973395	36.4056	1.6e-09	0.673598	0.973395	37.2496	1e-09	5.2e-08	1e-07	1.4e-07	6.2e-08	-0.0104325	0.00191673	29.6248	-0.0101441	0.00190658	28.3081	27.7223	29.3084
ukb-b-9685	rs6874142	5	172753555	1.91151	T	G	0.885891	0.891196	17.7032	2.6e-05	0.886682	0.891196	43.2474	4.8e-11	7.9e-08	1.1e-13	1.2e-07	1.9e-13	-0.0158484	0.00295142	28.8342	-0.0219401	0.00295374	55.1738	27.9598	54.072
ukb-b-9685	rs244711	5	176509193	1.99996	C	T	0.314084	0.866155	79.1325	5.8e-19	0.314295	0.866155	79.5257	4.8e-19	6.1e-22	3e-20	1.2e-22	1.4e-19	-0.0197675	0.00205314	92.6972	-0.0188228	0.00204151	85.0085	95.8401	81.8947
ukb-b-9685	rs876122	6	6886297	0.188661	A	G	0.121659	0.997288	10.0269	0.0015	0.120745	0.997288	15.8346	6.9e-05	0.00095	3.9e-06	0.00049	1.6e-05	-0.00896261	0.00271252	10.9175	-0.0125023	0.00270747	21.3232	12.1558	18.5763
ukb-b-9685	rs9379084	6	7231843	0.196105	G	A	0.884309	0.941099	26.4795	2.7e-07	0.884581	0.941099	50.3699	1.3e-12	1.6e-07	2.7e-12	1e-07	1.2e-12	0.01494	0.00285342	27.4137	0.0199126	0.0028474	48.9056	28.3815	50.5019
ukb-b-9685	rs11243202	6	7719065	0.20453	T	C	0.514043	0.989814	111.031	5.8e-26	0.514066	0.989814	124.867	5.4e-29	2.1e-26	1.3e-30	1.8e-25	6.2e-31	-0.0188984	0.00177752	113.037	-0.0204311	0.00177594	132.352	108.844	133.74
ukb-b-9685	rs10498672	6	7797840	0.205441	C	G	0.823869	0.999082	22.6034	2e-06	0.82498	0.999082	18.1438	2e-05	2.2e-06	1e-06	1.8e-06	1.9e-06	-0.0110077	0.00232382	22.4382	-0.0113364	0.00232001	23.8763	22.7873	22.7117
ukb-b-9685	rs55944294	6	18993264	0.375611	C	A	0.890657	0.996839	38.0546	6.9e-10	0.891559	0.996839	36.2684	1.7e-09	2.9e-11	2.3e-11	4.8e-11	2e-11	-0.0188854	0.00284002	44.219	-0.0189493	0.00283443	44.6944	43.2514	44.9938
ukb-b-9685	rs9465505	6	19726083	0.389158	G	A	0.470977	0.989268	22.5137	2.1e-06	0.472106	0.989268	23.8746	1e-06	1.2e-06	1e-05	1.5e-06	6e-06	0.00864885	0.00178255	23.5415	0.0078299	0.00177566	19.4444	23.2088	20.4876
ukb-b-9685	rs41271299	6	19839415	0.391327	C	T	0.948977	1	151.463	8.3e-35	0.94851	1	120.876	4.1e-28	5.4e-32	1.8e-26	1.4e-32	1.2e-27	-0.0473951	0.00402582	138.599	-0.0424828	0.00398963	113.386	141.304	118.691
ukb-b-9685	rs1624064	6	26378681	0.494443	T	C	0.579446	0.992324	18.2126	2e-05	0.579858	0.992324	16.0178	6.3e-05	8.2e-07	6.4e-08	1.4e-06	4.7e-08	0.00886816	0.00179864	24.3095	0.00968504	0.0017908	29.2487	23.3183	29.8377
ukb-b-9685	rs2229094	6	31540556	0.514772	T	C	0.746024	1	78.3428	8.7e-19	0.744976	1	28.8507	7.8e-08	1.5e-18	2.8e-09	5.9e-16	6.6e-09	0.0178946	0.00203542	77.2921	0.0120298	0.00202507	35.2887	65.4823	33.6404
ukb-b-9685	rs204886	6	32029415	0.517075	T	C	0.49154	0.999459	106.048	7.2e-25	0.490453	0.999459	104.183	1.8e-24	1.2e-27	1.8e-27	3.7e-27	3.9e-28	0.019273	0.00176862	118.748	0.0191185	0.00176047	117.938	116.51	120.957
ukb-b-9685	rs2744956	6	34618937	0.548751	T	C	0.860453	0.999017	187.072	1.4e-42	0.8613	0.999017	193.315	6e-44	1.8e-43	1.1e-47	1.7e-44	7.4e-48	-0.0352647	0.00255103	191.095	-0.0370314	0.00255272	210.442	195.814	211.239
ukb-b-9685	rs6919534	6	35246903	0.550077	G	A	0.143049	0.999517	94.528	2.4e-22	0.14183	0.999517	59.0006	1.6e-14	2.2e-20	2.5e-13	3.8e-20	1.3e-13	-0.0233848	0.00252683	85.6474	-0.0185172	0.0025296	53.5856	84.5012	54.7774
ukb-b-9685	rs34045288	6	40369081	0.61433	C	T	0.665052	0.999099	23.254	1.4e-06	0.666097	0.999099	28.7655	8.2e-08	5.5e-07	1.4e-08	1.8e-07	1.7e-08	-0.00941339	0.00188001	25.0711	-0.0105994	0.00186888	32.1659	27.2067	31.8395
ukb-b-9685	rs13340461	6	41924278	0.645951	C	T	0.725106	0.9932	78.2648	9e-19	0.725463	0.9932	52.6262	4e-13	5.2e-17	3.6e-13	4.5e-17	8.6e-13	-0.0166888	0.00199096	70.2629	-0.0143908	0.00197922	52.8668	70.5228	51.1474
ukb-b-9685	rs4714814	6	44714045	0.706507	T	C	0.430474	0.999314	10.4854	0.0012	0.429893	0.999314	23.5417	1.2e-06	0.00023	1.5e-07	9.1e-05	1.6e-07	0.00659832	0.00178989	13.5899	0.00935932	0.00178107	27.6139	15.3112	27.4745
ukb-b-9685	rs4711965	6	50937412	0.751055	T	A	0.831126	0.997819	39.2038	3.8e-10	0.829621	0.997819	39.3025	3.6e-10	1.1e-11	1.5e-12	1.6e-11	4.4e-13	-0.0160713	0.00236708	46.0975	-0.0166004	0.00234704	50.0261	45.4508	52.4418
ukb-b-9685	rs10807445	6	52270992	0.763708	G	A	0.731364	0.994912	17.7568	2.5e-05	0.730435	0.994912	26.4533	2.7e-07	0.0016	2.5e-05	0.00063	1.6e-05	-0.00632895	0.00200275	9.9864	-0.00835952	0.00198407	17.752	11.6841	18.6588
ukb-b-9685	rs7767642	6	55036783	0.790859	G	A	0.634621	0.999563	6.02584	0.014	0.634446	0.999563	14.6329	0.00013	0.0028	6e-07	0.0016	1.1e-06	0.00550389	0.00184077	8.94011	0.0091415	0.001831	24.9262	9.92799	23.7803
ukb-b-9685	rs12209223	6	76164589	0.893821	C	A	0.898653	0.989054	35.2523	2.9e-09	0.898706	0.989054	46.9306	7.4e-12	2.6e-08	9.3e-11	5.5e-08	1e-10	-0.016413	0.00294978	30.9596	-0.019034	0.00293833	41.9623	29.5411	41.7979
ukb-b-9685	rs9350850	6	81050236	0.921267	T	C	0.920817	0.997917	75.8501	3.1e-18	0.920171	0.997917	50.0321	1.5e-12	4.3e-18	7.1e-12	3.9e-17	7.5e-12	-0.0284709	0.00328332	75.193	-0.0223068	0.00325365	47.0036	70.8338	46.8839
ukb-b-9685	rs578366	6	81591034	0.923152	A	G	0.578835	0.999602	45.472	1.5e-11	0.58041	0.999602	19.5804	9.6e-06	1.1e-12	5.7e-08	9.4e-13	1e-07	0.0127645	0.0017935	50.6531	0.00969454	0.00178651	29.447	50.9662	28.3335
ukb-b-9685	rs6940643	6	82575450	0.929067	A	G	0.596897	0.991485	37.787	7.9e-10	0.595742	0.991485	2.93127	0.087	6e-09	0.026	2.4e-08	0.021	-0.0105463	0.00181293	33.8405	-0.00402134	0.00180611	4.95741	31.1581	5.3066
ukb-b-9685	rs10943915	6	83617970	0.936163	A	T	0.702873	0.987597	26.535	2.6e-07	0.702428	0.987597	11.6938	0.00063	5.8e-08	0.0011	5.3e-08	0.0016	-0.0105686	0.00194784	29.4395	-0.00634484	0.00194225	10.6717	29.605	10.0088
ukb-b-9685	rs11756783	6	101118109	1.08951	A	T	0.537442	0.995707	23.1233	1.5e-06	0.537581	0.995707	19.9315	8e-06	8.3e-06	4.3e-06	7.4e-06	3.3e-06	0.0079363	0.00178071	19.8632	0.0081532	0.00177422	21.1175	20.0829	21.6301
ukb-b-9685	rs6902789	6	105358192	1.11952	G	A	0.632193	0.990697	45.8501	1.3e-11	0.632368	0.990697	31.0011	2.6e-08	6.9e-11	3.9e-09	1e-10	3.8e-09	-0.0120501	0.00184712	42.5589	-0.0108124	0.0018368	34.6517	41.7435	34.7253
ukb-b-9685	rs9398171	6	108983527	1.17867	C	T	0.289558	0.996197	129.859	4.4e-30	0.289197	0.996197	98.488	3.3e-23	4.4e-31	7.1e-24	1.5e-31	8e-24	-0.0226319	0.00195209	134.413	-0.019626	0.00194796	101.509	136.594	101.278
ukb-b-9685	rs9480933	6	109671391	1.1877	C	G	0.649825	0.998322	35.8167	2.2e-09	0.650448	0.998322	69.8461	6.4e-17	5.5e-09	2.2e-16	4.4e-09	5.7e-17	0.0108361	0.00185875	33.9864	0.0151992	0.00185139	67.3977	34.4353	70.0793
ukb-b-9685	rs9491200	6	124934182	1.30803	A	G	0.836131	0.998407	6.10037	0.014	0.835421	0.998407	21.4982	3.5e-06	0.00087	3.4e-07	0.00039	2.7e-07	-0.00797324	0.00239523	11.0809	-0.0121547	0.00238209	26.0358	12.5744	26.4612
ukb-b-9685	rs6900690	6	126223032	1.32514	G	A	0.437621	0.999739	23.3706	1.3e-06	0.43858	0.999739	28.9411	7.5e-08	7.6e-06	3.5e-06	9.5e-06	3.7e-06	-0.00798229	0.00178296	20.0435	-0.00823705	0.00177481	21.5398	19.6073	21.427
ukb-b-9685	rs6909149	6	126631091	1.3269	A	T	0.529915	0.981409	93.827	3.4e-22	0.530612	0.981409	54.1003	1.9e-13	3.7e-24	1.7e-17	1.1e-24	4e-17	-0.0181755	0.00179252	102.812	-0.0151967	0.00178479	72.4978	105.257	70.7828
ukb-b-9685	rs7740107	6	130374461	1.35987	T	A	0.263274	0.998461	204.776	1.9e-46	0.263986	0.998461	258.315	4e-58	8.8e-47	2.3e-59	6e-48	1.4e-60	0.0288628	0.00200952	206.296	0.0325274	0.00200202	263.974	211.633	269.627
ukb-b-9685	rs603321	6	140256669	1.5066	A	G	0.755506	0.986487	67.2998	2.3e-16	0.755518	0.986487	49.1955	2.3e-12	5e-11	3.4e-08	4e-10	6e-09	0.0136101	0.00207113	43.1824	0.0113954	0.00206496	30.4535	39.1333	33.8195
ukb-b-9685	rs6570509	6	142716286	1.51553	G	T	0.713506	0.998526	69.8359	6.4e-17	0.712248	0.998526	55.9039	7.6e-14	1.9e-18	9e-14	4.4e-19	4.7e-13	0.0171881	0.00196076	76.844	0.014521	0.00194794	55.5703	79.6831	52.3415
ukb-b-9685	rs9479012	6	151657994	1.63848	A	G	0.905825	0.995639	11.342	0.00076	0.904596	0.995639	15.2484	9.4e-05	0.00017	5.1e-06	0.00021	2.7e-06	-0.0114275	0.00303949	14.1351	-0.0137045	0.00300587	20.7867	13.7512	22.0202
ukb-b-9685	rs3853252	6	152170247	1.64334	G	A	0.5444	0.988097	59.6261	1.1e-14	0.545858	0.988097	84.5947	3.7e-20	5.2e-15	8.3e-21	7.2e-15	2.3e-20	-0.0139919	0.00178853	61.2016	-0.0166523	0.00177989	87.5305	60.5483	85.4893
ukb-b-9685	rs7755185	6	152339615	1.6459	A	G	0.688682	0.995087	13.8222	0.0002	0.689077	0.995087	17.5156	2.8e-05	2.3e-05	1.1e-05	3.4e-05	1.2e-05	-0.00810974	0.00191526	17.9291	-0.00837836	0.00190956	19.2509	17.2046	19.2308
ukb-b-9685	rs6936615	6	154355100	1.67647	A	G	0.830695	0.986616	17.9586	2.3e-05	0.831026	0.986616	40.3276	2.1e-10	0.00071	3.7e-08	0.00057	9.7e-09	-0.00803387	0.00237375	11.4546	-0.0130392	0.00236967	30.2781	11.8624	32.899
ukb-b-9685	rs10945541	6	158740218	1.74912	A	G	0.334818	0.997061	21.7061	3.2e-06	0.335601	0.997061	38.2769	6.1e-10	2.7e-05	7.6e-09	1.2e-05	6.1e-09	0.00788326	0.00187926	17.597	0.0108039	0.00186995	33.3813	19.1003	33.8085
ukb-b-9685	rs2457982	6	166313684	1.89013	G	A	0.720654	0.979436	17.2128	3.3e-05	0.720686	0.979436	31.4563	2e-08	4.9e-06	1.6e-09	2.2e-06	5.6e-09	-0.00911801	0.00199598	20.8683	-0.0119716	0.00198388	36.4146	22.3985	33.9665
ukb-b-9685	rs62439025	6	166592164	1.89253	G	C	0.84836	0.987484	8.70435	0.0032	0.847035	0.987484	18.4763	1.7e-05	0.00043	9.6e-07	0.00043	1.5e-06	-0.00875021	0.00248347	12.4142	-0.0120507	0.00245982	24.0002	12.3782	23.1743
ukb-b-9685	rs3818696	6	169363115	1.95853	A	G	0.593568	0.997168	16.1947	5.7e-05	0.595044	0.997168	25.012	5.7e-07	0.00039	7.1e-08	0.0002	7.8e-08	0.00640882	0.00180855	12.5572	0.00969073	0.00179851	29.0326	13.8127	28.8645
ukb-b-9685	rs13245726	7	1254730	0.0134918	T	G	0.886078	0.977738	20.8574	4.9e-06	0.885706	0.977738	12.0623	0.00051	3.6e-06	0.00027	4.5e-06	0.00046	0.0131024	0.00282859	21.4567	0.0102258	0.00280593	13.2813	21.0227	12.29
ukb-b-9685	rs1182207	7	2810746	0.0414857	G	A	0.707962	0.998362	113.775	1.5e-26	0.706064	0.998362	117.921	1.8e-27	6.2e-25	2.8e-25	3e-24	2.7e-25	0.0201842	0.00195732	106.341	0.020134	0.00193832	107.897	103.24	107.997
ukb-b-9685	rs836510	7	6458161	0.106672	C	T	0.810694	0.998296	15.2497	9.4e-05	0.81165	0.998296	13.7346	0.00021	2.4e-06	7.6e-06	1.3e-06	7.1e-06	-0.0106889	0.00226826	22.2066	-0.0101287	0.00226296	20.0334	23.4961	20.1642
ukb-b-9685	rs10226050	7	8061334	0.141172	A	G	0.543009	0.996743	19.0209	1.3e-05	0.54342	0.996743	17.7506	2.5e-05	6.3e-08	2.9e-07	9.8e-08	1.8e-07	-0.00965319	0.00178458	29.2598	-0.00910834	0.00177523	26.3249	28.4135	27.1952
ukb-b-9685	rs10242866	7	17920613	0.323849	C	T	0.60084	0.997965	28.1806	1.1e-07	0.601637	0.997965	20.0316	7.6e-06	8.6e-09	2.8e-06	3.2e-08	2.2e-06	-0.0104231	0.001811	33.1252	-0.00848752	0.00181041	21.9789	30.5936	22.4142
ukb-b-9685	rs34776209	7	23513093	0.408737	C	T	0.752821	0.994482	98.8671	2.7e-23	0.752191	0.994482	72.2124	1.9e-17	1.3e-20	3.9e-17	2.3e-20	2e-17	0.0192204	0.00206556	86.5867	0.017247	0.00204932	70.8288	85.4874	72.1848
ukb-b-9685	rs73085996	7	25656363	0.435907	G	C	0.768494	0.992533	9.2725	0.0023	0.76793	0.992533	19.204	1.2e-05	0.00092	1.3e-05	0.00076	2.2e-06	0.0070021	0.00211327	10.9786	0.0091495	0.00210173	18.9514	11.337	22.4369
ukb-b-9685	rs10223942	7	25955552	0.440433	A	C	0.410783	0.998956	17.7448	2.5e-05	0.409409	0.998956	16.7028	4.4e-05	1.5e-05	2.7e-06	1.7e-05	2e-06	-0.00781206	0.00180652	18.7002	-0.00843148	0.00179692	22.0165	18.5006	22.6014
ukb-b-9685	rs520161	7	28210660	0.46306	T	C	0.296943	1	37.002	1.2e-09	0.297582	1	69.4823	7.7e-17	3.2e-09	1.9e-15	1.1e-08	3.2e-15	0.0115152	0.0019447	35.0622	0.0153537	0.00193254	63.12	32.733	62.1317
ukb-b-9685	rs4722837	7	28770047	0.477078	A	G	0.544457	0.992009	10.9441	0.00094	0.54446	0.992009	18.3836	1.8e-05	0.00042	1.7e-06	0.00027	1.6e-06	0.00630479	0.00178863	12.4251	0.00854192	0.00178276	22.9577	13.2536	23.0481
ukb-b-9685	rs4723807	7	38954251	0.631143	A	G	0.297573	0.99787	8.99067	0.0027	0.295218	0.99787	10.9211	0.00095	2.1e-05	1.7e-05	3.7e-05	1.3e-05	0.00824585	0.00193979	18.0702	0.0083367	0.00193723	18.5194	17.0446	19.0685
ukb-b-9685	rs77760034	7	46606906	0.719925	T	A	0.924433	0.953347	23.2529	1.4e-06	0.924656	0.953347	37.1982	1.1e-09	4.4e-07	1.7e-10	9.9e-08	2.8e-11	0.0173378	0.00343228	25.5168	0.021936	0.00343356	40.8155	28.3964	44.3258
ukb-b-9685	rs77760034	7	46606906	0.719925	T	G	0.937645	0.940163	1.6799	0.19	0.937297	0.940163	0.145752	0.7	0.27	0.8	0.3	0.94	0.0042073	0.00378719	1.23416	0.000931362	0.00375765	0.0614333	1.09441	0.00650469
ukb-b-9685	rs2881198	7	46634506	0.720428	G	C	0.469674	0.992933	38.4105	5.7e-10	0.469329	0.992933	53.5924	2.5e-13	3.3e-09	6e-14	6.1e-10	6.1e-15	0.0105613	0.00178507	35.0042	0.0133487	0.00177784	56.3757	38.2988	60.881
ukb-b-9685	rs10899736	7	50546925	0.766647	G	A	0.560525	0.996369	14.1088	0.00017	0.559657	0.996369	37.4218	9.5e-10	0.00016	1.1e-10	7e-05	7.3e-11	0.00676093	0.00179044	14.2591	0.0115089	0.00178257	41.6844	15.822	42.438
ukb-b-9685	rs6972291	7	55802063	0.818222	T	C	0.824494	0.996141	32.3645	1.3e-08	0.824405	0.996141	22.4939	2.1e-06	1.6e-07	8.8e-07	1.1e-07	1.1e-06	0.0122752	0.00234008	27.5167	0.0114194	0.00232261	24.1731	28.1998	23.765
ukb-b-9685	rs71564907	7	65086756	0.837607	A	C	0.773782	0.989583	10.7115	0.0011	0.773487	0.989583	24.0516	9.4e-07	0.00013	0.00015	0.00039	0.00011	-0.0081422	0.00212576	14.6709	-0.00800188	0.00211381	14.3302	12.5701	15.0004
ukb-b-9685	rs10950207	7	70105168	0.87017	C	T	0.615822	0.996032	22.4252	2.2e-06	0.615192	0.996032	6.47364	0.011	1.4e-08	0.0095	1.1e-08	0.017	-0.0103828	0.00182975	32.1992	-0.00471684	0.00181996	6.71705	32.5944	5.66033
ukb-b-9685	rs13240065	7	73015369	0.899707	G	A	0.871754	0.999299	39.1307	4e-10	0.871472	0.999299	40.5351	1.9e-10	4.3e-11	1e-13	2.3e-11	1.6e-14	-0.0174998	0.0026545	43.461	-0.0196118	0.00263755	55.2884	44.7245	58.9327
ukb-b-9685	rs4729085	7	76592670	0.93109	C	G	0.131633	0.984354	27.644	1.5e-07	0.131667	0.984354	23.5156	1.2e-06	7.9e-09	6.7e-08	3e-09	5.5e-08	0.0152455	0.00264215	33.2942	0.0142354	0.00263668	29.1492	35.1632	29.5454
ukb-b-9685	rs10280623	7	87202544	1.04411	T	C	0.802408	0.9945	21.0806	4.4e-06	0.803395	0.9945	1.84384	0.17	1.2e-06	0.02	9.8e-07	0.013	-0.0108665	0.00223516	23.6353	-0.00519708	0.00222959	5.43334	23.9577	6.15128
ukb-b-9685	rs10269774	7	92253972	1.0842	G	A	0.673674	0.998853	224.552	9.2e-51	0.673482	0.998853	210.571	1e-47	2.7e-48	4e-48	1.6e-47	1.5e-50	-0.0276529	0.00189361	213.257	-0.0274988	0.00188666	212.441	209.743	223.52
ukb-b-9685	rs62466118	7	92716556	1.09035	G	A	0.9727	0.909165	50.9255	9.6e-13	0.972084	0.909165	15.2089	9.6e-05	2.8e-10	0.00083	9e-11	0.00094	0.0361187	0.00572537	39.7977	0.0187686	0.00561463	11.1743	42.0308	10.9512
ukb-b-9685	rs7788672	7	93139177	1.09431	G	C	0.523374	0.999263	49.4828	2e-12	0.524081	0.999263	37.0348	1.2e-09	8.5e-12	6.7e-09	1.7e-12	2.2e-09	-0.0121629	0.00178073	46.6531	-0.0102732	0.00177157	33.6273	49.7945	35.8093
ukb-b-9685	rs11974610	7	99527977	1.15648	G	A	0.807115	0.995754	11.0873	0.00087	0.807587	0.995754	20.5724	5.7e-06	0.00039	1.1e-06	0.00072	5.3e-07	0.00797688	0.00225058	12.5625	0.0109419	0.00224735	23.7054	11.437	25.1603
ukb-b-9685	rs6955923	7	111116149	1.27577	C	T	0.502576	0.993963	0.955561	0.33	0.503058	0.993963	9.44447	0.0021	0.0086	2.7e-06	0.0079	2.5e-06	0.00467319	0.00177775	6.91012	0.00831905	0.00177148	22.0533	7.06074	22.1678
ukb-b-9685	rs1464769	7	113027687	1.29334	C	G	0.533698	0.984887	26.321	2.9e-07	0.535019	0.984887	11.551	0.00068	7.7e-08	0.00017	3.2e-08	0.00012	0.00961332	0.00178876	28.883	0.00671277	0.00178448	14.1507	30.5998	14.7799
ukb-b-9685	rs1443750	7	121967349	1.34904	C	G	0.634116	0.997595	29.9661	4.4e-08	0.634047	0.997595	16.3714	5.2e-05	9.4e-10	8.1e-07	4.6e-10	3.4e-07	-0.0112714	0.0018422	37.4353	-0.00905524	0.00183538	24.3414	38.8341	25.9986
ukb-b-9685	rs62621812	7	127015083	1.37391	G	A	0.979775	0.944016	56.4973	5.6e-14	0.979624	0.944016	62.3062	2.9e-15	1.4e-10	3.6e-11	2.3e-11	4.4e-11	-0.0416269	0.0064904	41.1344	-0.0426627	0.00644441	43.8258	44.6908	43.4183
ukb-b-9685	rs7791952	7	135001592	1.45955	G	A	0.729675	0.975893	20.6704	5.5e-06	0.728369	0.975893	23.1895	1.5e-06	0.00027	6.6e-05	0.00052	0.00011	-0.00736639	0.00202092	13.2866	-0.00801357	0.00200901	15.9106	12.0443	14.9114
ukb-b-9685	rs3735352	7	139724555	1.54013	C	G	0.956958	0.998035	1.56961	0.21	0.956764	0.998035	0.0264149	0.87	0.18	0.58	0.15	0.58	0.00587406	0.00437714	1.80092	-0.00242411	0.00434802	0.310829	2.06285	0.313457
ukb-b-9685	rs3735352	7	139724555	1.54013	C	T	0.799304	0.991364	48.7585	2.9e-12	0.799728	0.991364	43.2858	4.7e-11	1.1e-10	4.4e-07	2.7e-10	1.5e-06	-0.0143632	0.00222665	41.6102	-0.0111994	0.00221822	25.4905	39.8745	23.0855
ukb-b-9685	rs822552	7	148650634	1.64856	C	G	0.736239	1	45.5552	1.5e-11	0.738694	1	42.4224	7.4e-11	6.9e-10	5.2e-10	4.6e-09	6.3e-11	-0.0124303	0.00201542	38.0392	-0.0124883	0.00200991	38.6057	34.3643	42.7331
ukb-b-9685	rs12533548	7	148660579	1.64877	A	G	0.349285	0.991377	22.9858	1.6e-06	0.347895	0.991377	29.8374	4.7e-08	2.2e-05	6e-07	4.3e-05	1.1e-07	-0.00792161	0.00186796	17.9843	-0.00930732	0.00186506	24.9038	16.7357	28.1543
ukb-b-9685	rs7794796	7	150540196	1.67798	C	T	0.668268	0.984887	85.9071	1.9e-20	0.667349	0.984887	134.331	4.6e-31	8e-20	7.1e-34	1.3e-20	1.1e-33	-0.0173147	0.00190003	83.0442	-0.022927	0.00188971	147.199	86.6498	146.273
ukb-b-9685	rs7808966	7	156303612	1.85857	A	C	0.376118	1	7.54028	0.006	0.375918	1	17.5645	2.8e-05	0.0016	3.9e-06	0.0006	3.4e-06	0.00576184	0.00182462	9.97185	0.00839025	0.0018179	21.3015	11.7606	21.5798
ukb-b-9685	rs1986868	8	10598344	0.266061	A	G	0.716028	0.989029	32.6167	1.1e-08	0.71735	0.989029	10.0974	0.0015	1.7e-10	0.00061	2e-10	0.0012	0.0126617	0.00198214	40.8052	0.00677335	0.00197705	11.7374	40.4444	10.5428
ukb-b-9685	rs76364830	8	13372120	0.347625	G	A	0.936438	0.979124	26.1825	3.1e-07	0.936701	0.979124	57.613	3.2e-14	7.5e-07	1.5e-13	5.5e-07	1.2e-13	0.0181753	0.00367411	24.4713	0.0270852	0.00366814	54.522	25.0884	55.0525
ukb-b-9685	rs7843128	8	22473465	0.522167	T	C	0.643027	0.997448	16.2194	5.6e-05	0.643428	0.997448	16.5511	4.7e-05	3.9e-06	3.1e-06	6.4e-06	5.5e-06	0.00857382	0.00185702	21.3165	0.00862769	0.00185062	21.7347	20.3658	20.6507
ukb-b-9685	rs12546348	8	23132773	0.539619	C	G	0.681852	0.990308	15.8663	6.8e-05	0.683533	0.990308	11.5885	0.00066	7e-05	0.00027	2.9e-05	0.00031	0.00761705	0.00191555	15.812	0.00697277	0.00191232	13.2951	17.5065	13.0228
ukb-b-9685	rs7010306	8	23383408	0.54201	C	T	0.774958	0.985198	38.817	4.7e-10	0.775126	0.985198	44.4761	2.6e-11	3.5e-07	1.2e-10	2.3e-06	3.2e-10	-0.0109214	0.00214278	25.9775	-0.0137228	0.00213218	41.4223	22.3269	39.5528
ukb-b-9685	rs2013265	8	24092500	0.54947	C	T	0.750253	1	31.3531	2.2e-08	0.751438	1	15.3245	9.1e-05	5.2e-09	2e-06	1.6e-09	2.9e-06	0.0119905	0.00205344	34.0966	0.00972236	0.00204496	22.6034	36.4402	21.8632
ukb-b-9685	rs3812422	8	25316661	0.563849	G	T	0.648609	0.999051	12.2008	0.00048	0.647045	0.999051	7.26949	0.007	2.6e-06	0.00013	1.6e-06	0.00013	0.00874138	0.00186031	22.0795	0.00707579	0.00185045	14.6215	23.0241	14.6977
ukb-b-9685	rs3925	8	38281658	0.694105	G	A	0.75467	0.995673	19.3439	1.1e-05	0.755608	0.995673	20.1752	7.1e-06	1.9e-06	2.7e-07	3.5e-06	8.5e-08	0.00985802	0.00206908	22.6999	0.010591	0.0020605	26.4198	21.5007	28.6864
ukb-b-9685	rs11997525	8	49401982	0.744626	T	A	0.832491	0.997032	39.6484	3e-10	0.833436	0.997032	37.363	9.8e-10	3.1e-10	4.6e-12	2.8e-10	4.7e-12	-0.0149784	0.00238027	39.5983	-0.0164286	0.00237531	47.8368	39.8079	47.8083
ukb-b-9685	rs72656010	8	57122215	0.796712	T	C	0.867755	0.992838	218.178	2.3e-49	0.867681	0.992838	163.606	1.8e-37	1.1e-53	3.1e-43	6.5e-54	2.2e-44	0.040617	0.00263268	238.024	0.0361317	0.00262089	190.056	239.014	195.275
ukb-b-9685	rs62515437	8	57160328	0.796934	G	T	0.774858	0.99596	88.8498	4.3e-21	0.774853	0.99596	103.314	2.9e-24	4.2e-19	1.7e-22	3.2e-19	2.6e-23	-0.0190084	0.00212796	79.7929	-0.0206868	0.00211933	95.2772	80.3031	98.9312
ukb-b-9685	rs13264909	8	64702385	0.867193	A	T	0.571719	0.995099	19.6642	9.2e-06	0.570488	0.995099	22.0891	2.6e-06	3.5e-05	1e-05	2.3e-05	8.3e-06	0.00745005	0.00180026	17.1257	0.00789154	0.0017893	19.4518	17.9632	19.8638
ukb-b-9685	rs1431663	8	73460688	0.974131	A	C	0.428501	0.992966	13.0455	0.0003	0.427303	0.992966	11.8782	0.00057	1.7e-05	6.5e-05	8.8e-06	5.2e-05	0.00775267	0.00180315	18.4859	0.00716563	0.00179497	15.9366	19.7526	16.389
ukb-b-9685	rs61729527	8	77761919	1.0125	C	T	0.947617	1	26.8829	2.2e-07	0.948635	1	44.6813	2.3e-11	6.9e-07	1.2e-10	3.9e-07	3e-11	0.0198058	0.00399033	24.6358	0.0258202	0.004012	41.4186	25.7405	44.1475
ukb-b-9685	rs1452822	8	78138334	1.01598	T	A	0.714673	0.999288	91.1365	1.3e-21	0.715277	0.999288	126.065	3e-29	4.8e-21	1.9e-29	2.4e-20	4.6e-29	-0.018506	0.00196573	88.6299	-0.0221477	0.00196536	126.992	85.452	125.203
ukb-b-9685	rs1504797	8	89434405	1.08352	T	C	0.693742	0.995745	20.836	5e-06	0.69456	0.995745	30.0286	4.3e-08	1e-06	2.8e-08	5.1e-07	3.4e-08	0.00945379	0.0019349	23.8723	0.0106784	0.00192249	30.8521	25.2072	30.4841
ukb-b-9685	rs16916881	8	95566270	1.12877	C	A	0.764508	0.999161	23.4682	1.3e-06	0.764712	0.999161	6.84956	0.0089	4.3e-09	0.00013	6.4e-09	0.00021	0.0122704	0.00208976	34.477	0.00796668	0.00208447	14.6071	33.7147	13.7744
ukb-b-9685	rs2721938	8	116635611	1.3154	C	T	0.398605	0.997176	49.4666	2e-12	0.40044	0.997176	35.7369	2.3e-09	1.8e-13	1.7e-10	2.5e-13	1.6e-10	0.0133922	0.00181833	54.2452	0.0115489	0.00180907	40.7541	53.5777	40.8738
ukb-b-9685	rs1461696	8	120450605	1.35876	C	T	0.748605	0.999206	73.107	1.2e-17	0.747659	0.999206	49.1248	2.4e-12	6.1e-13	1.5e-09	2e-13	3.9e-10	0.0147367	0.0020472	51.8175	0.0123099	0.00203575	36.5646	53.9931	39.1707
ukb-b-9685	rs10283100	8	120596023	1.35994	A	G	0.0554191	1	45.2681	1.7e-11	0.0555604	1	19.8201	8.5e-06	1.9e-14	3.7e-09	3.3e-14	4.6e-09	-0.0297333	0.00388172	58.6729	-0.0228181	0.00387001	34.7644	57.5268	34.3637
ukb-b-9685	rs13271368	8	126506140	1.45337	C	T	0.762594	0.97015	53.9929	2e-13	0.762404	0.97015	26.8446	2.2e-07	2.2e-15	4.5e-10	3.8e-16	6.6e-10	0.0167965	0.00211804	62.8885	0.0131473	0.0021086	38.8759	66.3499	38.1324
ukb-b-9685	rs7815955	8	130719567	1.53234	A	T	0.796852	0.996706	65.941	4.6e-16	0.796717	0.996706	49.4828	2e-12	5.1e-15	4.5e-11	1.8e-14	8e-12	0.0172899	0.00220991	61.2117	0.0144829	0.00219919	43.3694	58.7616	46.7628
ukb-b-9685	rs894360	8	135601194	1.60582	T	C	0.633851	0.991537	79.177	5.7e-19	0.633326	0.991537	122.884	1.5e-28	1e-21	4.4e-28	2.4e-22	3.1e-28	0.0177461	0.00185297	91.7209	0.0202248	0.00184084	120.708	94.5022	121.436
ukb-b-9685	rs12156265	8	144848756	1.77034	G	A	0.409554	0.993997	28.7337	8.3e-08	0.4095	0.993997	21.7428	3.1e-06	6.1e-07	3e-05	7.3e-07	5.1e-05	-0.00902475	0.00180883	24.8929	-0.00752914	0.00180342	17.43	24.5259	16.4203
ukb-b-9685	rs6984820	8	144993324	1.77477	C	T	0.57788	0.995419	37.6884	8.3e-10	0.577476	0.995419	60.1903	8.6e-15	1.3e-08	5.6e-13	2.2e-09	3.5e-13	0.0102576	0.00180412	32.3266	0.0129421	0.00179529	51.9687	35.767	52.9032
ukb-b-9685	rs1927635	9	16461905	0.356766	T	C	0.645861	0.979143	18.0093	2.2e-05	0.64578	0.979143	43.2573	4.8e-11	0.00017	1.5e-10	0.0003	1.1e-10	-0.00707038	0.00187891	14.1604	-0.0119901	0.00187164	41.0394	13.093	41.709
ukb-b-9685	rs1928850	9	16765520	0.36013	A	T	0.0780484	0.987052	15.0936	0.0001	0.0781458	0.987052	20.1607	7.1e-06	3.3e-05	7.7e-06	2e-05	4.5e-06	-0.0138422	0.00333289	17.249	-0.0148384	0.00331797	19.9998	18.1592	21.0516
ukb-b-9685	rs10811668	9	22164991	0.439864	C	A	0.793184	0.98112	22.8269	1.8e-06	0.793582	0.98112	20.8528	5e-06	1.9e-05	2.6e-05	3.1e-05	3.4e-05	0.00947142	0.00221519	18.2813	0.00928161	0.00220479	17.7219	17.349	17.1838
ukb-b-9685	rs11794152	9	23345347	0.455698	A	G	0.585764	0.996371	8.16073	0.0043	0.584029	0.996371	26.3689	2.8e-07	0.00011	5.5e-11	4.9e-05	9e-11	-0.00697827	0.00180725	14.9093	-0.0117844	0.00179767	42.9732	16.5036	42.0228
ukb-b-9685	rs34478611	9	35753898	0.605384	G	A	0.758485	0.998201	26.2231	3e-07	0.757223	0.998201	13.3647	0.00026	4.6e-09	6e-06	1.6e-08	2.1e-06	-0.0121633	0.00207544	34.3469	-0.00935083	0.00206544	20.4963	31.9346	22.5431
ukb-b-9685	rs11142705	9	73765477	0.839956	G	A	0.591815	0.996138	17.6381	2.7e-05	0.59165	0.996138	11.5853	0.00066	2.9e-06	0.00021	2.2e-06	0.00013	0.0084839	0.00181327	21.891	0.00668569	0.00180255	13.7569	22.3838	14.5995
ukb-b-9685	rs773145	9	77668969	0.876732	G	C	0.583919	0.997718	9.55526	0.002	0.584792	0.997718	17.078	3.6e-05	0.0018	2.1e-05	0.0025	4.4e-05	0.00561927	0.00180244	9.71939	0.00764275	0.00179852	18.058	9.11931	16.67
ukb-b-9685	rs7873683	9	89922872	1.05567	T	C	0.414746	0.999119	17.419	3e-05	0.415578	0.999119	11.7357	0.00061	2.9e-05	7.4e-05	3.7e-05	4e-05	-0.00754839	0.00180544	17.48	-0.00711946	0.00179655	15.7043	17.0431	16.852
ukb-b-9685	rs10780910	9	90849255	1.07471	T	A	0.412118	0.989018	43.1603	5e-11	0.411638	0.989018	38.464	5.6e-10	4.6e-09	7.9e-08	5.3e-09	8.1e-08	0.0106394	0.0018154	34.3469	0.00969377	0.00180513	28.8384	34.0908	28.7733
ukb-b-9685	rs968821	9	94187634	1.11919	G	C	0.660044	0.995705	59.7911	1.1e-14	0.659767	0.995705	49.9604	1.6e-12	4.5e-12	2.6e-07	4.8e-11	2.4e-07	0.0129674	0.00187403	47.8797	0.00961948	0.0018686	26.5015	43.2697	26.7143
ukb-b-9685	rs28701981	9	98217581	1.1481	T	C	0.650537	0.989517	119.131	9.8e-28	0.650208	0.989517	126.56	2.3e-29	1.2e-26	6.6e-27	2.2e-27	2e-26	-0.0200082	0.00187217	114.215	-0.0199959	0.00186179	115.351	117.499	113.179
ukb-b-9685	rs663344	9	98316331	1.149	G	C	0.818867	0.965028	37.9725	7.2e-10	0.818525	0.965028	35.416	2.7e-09	2.4e-13	1.3e-10	3.3e-13	7.5e-11	0.0171708	0.00234503	53.6149	0.0150024	0.00233567	41.2571	53.0227	42.3773
ukb-b-9685	rs10119967	9	99268421	1.16144	A	C	0.79638	0.995351	58.8681	1.7e-14	0.795436	0.995351	54.7296	1.4e-13	9.4e-15	1.1e-15	2.5e-15	3.1e-15	-0.0171394	0.00221239	60.016	-0.0176026	0.00219641	64.2278	62.5902	62.1999
ukb-b-9685	rs1341215	9	111662350	1.30509	G	A	0.862333	0.99793	24.756	6.5e-07	0.863085	0.99793	27.0693	2e-07	4.5e-06	1.3e-06	2.1e-06	1.5e-06	-0.0118231	0.00257869	21.0216	-0.012436	0.00257341	23.3532	22.4591	23.185
ukb-b-9685	rs12344515	9	113801231	1.33734	C	T	0.760157	0.99474	36.4359	1.6e-09	0.759157	0.99474	9.39755	0.0022	2.4e-09	0.0055	2.5e-09	0.0043	0.0124368	0.00208434	35.6024	0.00576425	0.00207603	7.70934	35.5175	8.14528
ukb-b-9685	rs7033487	9	119129257	1.4183	T	C	0.803338	0.996835	102.625	4.1e-24	0.801666	0.996835	97.2054	6.2e-23	3.4e-28	1.9e-25	2e-28	3.7e-26	0.0246264	0.00223654	121.241	0.0231458	0.00221979	108.723	122.269	111.933
ukb-b-9685	rs13283416	9	119301607	1.42045	T	G	0.57226	0.990488	37.4249	9.5e-10	0.573069	0.990488	25.3106	4.9e-07	5.5e-11	3.9e-08	5e-11	9.1e-08	-0.0118311	0.00180416	43.003	-0.00986708	0.00179559	30.1969	43.1628	28.5663
ukb-b-9685	rs10818951	9	127131062	1.51439	A	G	0.585238	0.99498	10.3696	0.0013	0.586083	0.99498	15.8051	7e-05	0.00022	1.3e-05	0.00021	3.1e-05	-0.00667003	0.00180474	13.6593	-0.00782668	0.00179832	18.9417	13.7074	17.3575
ukb-b-9685	rs5015933	9	128137418	1.52033	T	C	0.544741	0.995685	14.4972	0.00014	0.543329	0.995685	29.1643	6.6e-08	6.7e-06	1.1e-09	3.5e-06	1.3e-09	0.00803419	0.00178453	20.2691	0.0108351	0.00177926	37.0839	21.5045	36.7853
ukb-b-9685	rs485047	9	129714426	1.5394	G	C	0.281056	0.997858	48.6731	3e-12	0.281991	0.997858	50.2466	1.4e-12	1.3e-08	4.1e-07	1.2e-08	5.3e-08	-0.0112462	0.00197783	32.332	-0.00997444	0.00196908	25.6596	32.5185	29.6164
ukb-b-9685	rs58403320	9	137261840	1.70749	G	A	0.777645	0.994023	50.6226	1.1e-12	0.778924	0.994023	15.5607	8e-05	5.1e-10	0.00064	6.1e-10	0.00036	0.0133155	0.00214194	38.6457	0.00730024	0.00213757	11.6636	38.2844	12.7487
ukb-b-9685	rs61482805	9	139102317	1.77732	C	G	0.671536	0.997807	8.61556	0.0033	0.673539	0.997807	29.3877	5.9e-08	0.0029	4.7e-08	0.0015	4.2e-08	0.00562866	0.00189312	8.84001	0.0103183	0.00188936	29.8256	10.0591	30.0366
ukb-b-9685	rs12552167	9	139322927	1.78389	C	T	0.716492	1	24.3718	7.9e-07	0.715422	1	33.7138	6.4e-09	2.6e-05	6.2e-07	8.5e-06	1.5e-06	-0.00828136	0.00196742	17.7177	-0.00977009	0.00196032	24.8395	19.8192	23.1319
ukb-b-9685	rs12764498	10	5042294	0.106233	T	C	0.88199	0.985477	42.3758	7.5e-11	0.882986	0.985477	30.9492	2.6e-08	9.3e-11	1.1e-07	5.2e-11	1.1e-07	0.0179147	0.00276565	41.9591	0.0147198	0.00277404	28.1563	43.0844	28.2127
ukb-b-9685	rs72786007	10	18594798	0.429475	G	A	0.868987	0.991221	5.93596	0.015	0.869403	0.991221	32.0412	1.5e-08	0.0028	5.4e-08	0.0051	6.1e-08	0.00790292	0.00264387	8.93503	0.0143311	0.00263594	29.5589	7.8353	29.3387
ukb-b-9685	rs4532931	10	22837014	0.473094	A	C	0.384887	0.994599	10.0117	0.0016	0.384108	0.994599	29.7416	4.9e-08	0.00011	2e-08	0.00013	1.3e-08	0.00710012	0.00183422	14.9841	0.010215	0.00182105	31.4655	14.6883	32.2798
ukb-b-9685	rs11014285	10	25178864	0.497888	G	A	0.834951	0.974002	50.0288	1.5e-12	0.834497	0.974002	41.645	1.1e-10	8e-16	2.1e-14	2e-15	4.9e-14	-0.0195058	0.0024218	64.8709	-0.0184401	0.00241258	58.4202	63.0666	56.7559
ukb-b-9685	rs332115	10	28926054	0.541495	G	A	0.720418	0.989074	12.0932	0.00051	0.719449	0.989074	42.8858	5.8e-11	0.00024	5.4e-10	0.00025	2.5e-10	0.00731	0.0019897	13.4976	0.0122927	0.00198007	38.5415	13.4065	40.0249
ukb-b-9685	rs12572123	10	35034757	0.636059	G	A	0.73945	0.997655	23.2577	1.4e-06	0.738782	0.997655	24.1973	8.7e-07	4.3e-06	8e-05	7e-06	6.7e-05	0.00929924	0.00202256	21.1394	0.00794479	0.00201375	15.5652	20.1881	15.8987
ukb-b-9685	rs10822055	10	52752880	0.735605	T	A	0.765255	0.997868	28.236	1.1e-07	0.765165	0.997868	34.3235	4.7e-09	3.9e-06	5.3e-08	2.5e-06	5.5e-08	0.00969806	0.00210046	21.3177	0.0113737	0.00209054	29.5997	22.1567	29.5464
ukb-b-9685	rs7909735	10	53284232	0.742001	G	T	0.73622	0.988916	9.34258	0.0022	0.736712	0.988916	7.95624	0.0048	6.5e-05	0.00068	2.5e-05	0.00018	-0.00807314	0.00202227	15.937	-0.00686241	0.00201961	11.5456	17.7652	14.0085
ukb-b-9685	rs224048	10	64491549	0.867224	G	A	0.450244	0.999494	18.2184	2e-05	0.450116	0.999494	30.5864	3.2e-08	0.001	5.2e-06	0.0011	5.6e-06	0.00585021	0.00178175	10.7808	0.00809093	0.00177642	20.7446	10.6281	20.6283
ukb-b-9685	rs3740591	10	70287303	0.916487	C	G	0.998904	0.573653	0.533249	0.47	0.998877	0.573653	0.414685	0.52	0.99	0.63	0.77	0.65	0.000272781	0.0355547	5.88616e-05	-0.0169004	0.0347235	0.23689	0.0872559	0.206441
ukb-b-9685	rs3740591	10	70287303	0.916487	C	T	0.555492	0.977929	33.3789	7.6e-09	0.553912	0.977929	51.6783	6.5e-13	5.8e-11	1.1e-12	9.5e-11	2.2e-11	-0.0118306	0.00180631	42.8971	-0.012809	0.00179822	50.7396	41.9295	44.8274
ukb-b-9685	rs11001399	10	77221744	1.0054	A	C	0.441102	0.992928	43.1224	5.1e-11	0.440577	0.992928	58.9076	1.7e-14	1.3e-10	1.1e-12	1.5e-10	1.8e-12	0.0115188	0.00179346	41.2505	0.01274	0.0017906	50.6222	40.9736	49.6393
ukb-b-9685	rs117543413	10	79543740	1.03752	C	T	0.982401	0.980603	28.3043	1e-07	0.982549	0.980603	26.6044	2.5e-07	1.6e-08	3.2e-07	7.2e-09	3.4e-07	0.0385892	0.00683163	31.9068	0.0348501	0.00681552	26.1462	33.4852	26.0142
ukb-b-9685	rs4980067	10	81136129	1.06908	C	A	0.494328	0.998428	38.5738	5.3e-10	0.494834	0.998428	17.6719	2.6e-05	4.1e-14	5e-07	1.5e-14	1.3e-07	0.0134287	0.00177694	57.1113	0.00889422	0.00176886	25.2831	59.0526	27.8529
ukb-b-9685	rs7910211	10	81228378	1.07298	T	C	0.841205	0.996066	31.9273	1.6e-08	0.841028	0.996066	34.8764	3.5e-09	1.1e-05	1.9e-06	2.2e-05	1.1e-06	-0.0106959	0.00243433	19.3053	-0.0115402	0.00242508	22.6451	18.013	23.6699
ukb-b-9685	rs2785070	10	89774578	1.15967	T	C	0.55366	0.991295	39.6405	3.1e-10	0.55423	0.991295	44.9808	2e-11	1.3e-07	2.6e-07	4.3e-07	2.6e-07	-0.00947735	0.00179401	27.9078	-0.00920925	0.0017877	26.5373	25.5542	26.51
ukb-b-9685	rs4373831	10	93647749	1.20792	A	G	0.897689	0.988683	14.5213	0.00014	0.897341	0.988683	24.5486	7.2e-07	0.00063	2.2e-06	0.00041	5.6e-06	-0.0100842	0.00294973	11.6874	-0.0138725	0.00293281	22.3739	12.4894	20.6277
ukb-b-9685	rs57866767	10	96023077	1.23127	T	C	0.564592	0.998824	51.2478	8.1e-13	0.564218	0.998824	56.3336	6.1e-14	1.2e-13	2.4e-16	3.2e-13	4.8e-17	-0.0132927	0.00179289	54.969	-0.0146397	0.00178551	67.2264	53.0562	70.4329
ukb-b-9685	rs2902406	10	102660281	1.29651	G	C	0.568446	0.998403	125.149	4.7e-29	0.568515	0.998403	101.507	7.1e-24	1.6e-25	1.3e-20	1e-26	9.3e-21	-0.0187737	0.00179785	109.042	-0.0166404	0.00178749	86.664	114.519	87.2953
ukb-b-9685	rs2265309	10	104487871	1.30576	T	C	0.483018	0.997803	55.5124	9.3e-14	0.483086	0.997803	46.2353	1e-11	1.3e-14	1.6e-12	7e-14	7.8e-13	0.0137115	0.00177961	59.3638	0.0125207	0.00177176	49.9395	56.0653	51.3238
ukb-b-9685	rs11198591	10	120515892	1.4907	G	A	0.632046	0.993112	20.0911	7.4e-06	0.631038	0.993112	22.3526	2.3e-06	1.2e-06	7.2e-06	7.8e-06	1.1e-05	-0.00896222	0.00184408	23.6195	-0.00825205	0.00183892	20.1371	19.9875	19.3492
ukb-b-9685	rs291979	10	121129797	1.50248	G	A	0.771301	0.996265	32.322	1.3e-08	0.77111	0.996265	14.4745	0.00014	4.9e-10	3e-06	3.7e-10	2.5e-06	-0.0131792	0.00211785	38.7249	-0.00984203	0.00210558	21.8487	39.2578	22.1835
ukb-b-9685	rs6585827	10	124165615	1.55764	G	A	0.528114	1	30.6649	3.1e-08	0.530141	1	53.916	2.1e-13	9.6e-09	1.6e-13	1.1e-08	3.3e-13	-0.0102041	0.0017785	32.9188	-0.0130693	0.00177155	54.4249	32.6214	53.0321
ukb-b-9685	rs2362487	10	126208402	1.60717	C	G	0.753021	0.980259	13.6352	0.00022	0.752218	0.980259	17.4435	3e-05	0.00015	2.5e-05	5.3e-05	5.2e-05	-0.00788759	0.00207944	14.3878	-0.00871652	0.00206819	17.7625	16.3416	16.3817
ukb-b-9685	rs17152377	10	126592852	1.6124	T	G	0.859003	0.99866	22.8473	1.8e-06	0.858707	0.99866	38.6591	5e-10	1e-05	5.5e-09	1.1e-05	4e-09	-0.0112638	0.00255175	19.4847	-0.0148443	0.00254581	33.9989	19.3694	34.6425
ukb-b-9685	rs74048171	11	2093603	0.0514991	C	A	0.741469	0.997881	32.7191	1.1e-08	0.741844	0.997881	19.3767	1.1e-05	4.8e-09	0.00018	2.7e-09	0.00015	0.0119051	0.00203356	34.273	0.00758562	0.00202456	14.0385	35.4227	14.3162
ukb-b-9685	rs35506085	11	2165576	0.0526649	G	A	0.815749	0.983698	74.6157	5.7e-18	0.814057	0.983698	109.38	1.3e-25	2.4e-16	6.9e-25	1.1e-16	1.5e-23	0.0189276	0.00230768	67.2731	0.0236486	0.00229544	106.14	68.7201	99.9942
ukb-b-9685	rs74565893	11	2786095	0.0700788	C	T	0.987365	0.984024	19.2005	1.2e-05	0.987323	0.984024	30.1237	4.1e-08	1.4e-05	5.8e-07	7.2e-06	9.1e-07	0.0347272	0.00800855	18.8032	0.0396752	0.00793686	24.9886	20.1407	24.1018
ukb-b-9685	rs10128597	11	8694830	0.190071	G	A	0.723819	0.987166	13.0258	0.00031	0.724636	0.987166	16.0691	6.1e-05	0.00036	8.1e-06	0.00048	3.9e-06	0.00713596	0.00199958	12.7359	0.00890261	0.00199454	19.9227	12.2057	21.3012
ukb-b-9685	rs11042725	11	10325325	0.198942	C	A	0.511365	1	55.001	1.2e-13	0.511721	1	73.0233	1.3e-17	1.8e-11	3.9e-16	9.7e-12	2.6e-16	0.0119222	0.00177346	45.1929	0.0144116	0.00177004	66.291	46.3845	67.1061
ukb-b-9685	rs61878760	11	12807189	0.259013	G	A	0.917391	0.989272	5.98947	0.014	0.91681	0.989272	20.5342	5.9e-06	0.0011	2.4e-09	0.0013	3.1e-09	-0.0105733	0.00323993	10.65	-0.0192383	0.0032237	35.6142	10.3339	35.1313
ukb-b-9685	rs1519480	11	27675712	0.464412	C	T	0.323142	0.996991	61.2442	5e-15	0.322618	0.996991	49.472	2e-12	2.9e-16	3.3e-15	2.8e-15	4.1e-15	0.0155378	0.00189971	66.8964	0.0149088	0.00189231	62.0729	62.3725	61.6283
ukb-b-9685	rs10835381	11	28644830	0.467895	A	G	0.626872	0.998978	22.0801	2.6e-06	0.625676	0.998978	17.6201	2.7e-05	1.3e-07	1.5e-05	4.7e-07	1.3e-05	0.0096864	0.00183415	27.8903	0.00792167	0.0018282	18.7752	25.3776	18.9905
ukb-b-9685	rs1717775	11	30350254	0.478969	T	G	0.773237	0.998686	21.1976	4.1e-06	0.774291	0.998686	19.5655	9.7e-06	1e-05	0.00016	2e-05	0.00016	0.00935325	0.00212061	19.4538	0.00800141	0.00211583	14.3012	18.1951	14.2576
ukb-b-9685	rs61884730	11	30529887	0.479977	C	T	0.759942	0.994291	33.4389	7.4e-09	0.759477	0.994291	9.87658	0.0017	5.1e-08	0.0076	7.2e-08	0.0056	-0.0113707	0.00208663	29.6947	-0.00554567	0.00207747	7.1259	29.0127	7.689
ukb-b-9685	rs35251247	11	43878459	0.622584	G	A	0.708295	0.98651	15.4193	8.6e-05	0.707778	0.98651	22.5109	2.1e-06	7e-06	2e-07	1e-06	5.3e-07	-0.00884547	0.00196889	20.1836	-0.0101859	0.0019574	27.0793	23.8689	25.1675
ukb-b-9685	rs1228024	11	47951353	0.665665	C	A	0.339389	0.987122	53.7587	2.3e-13	0.339148	0.987122	36.4103	1.6e-09	3.4e-13	4.8e-09	9.8e-13	2.1e-09	0.013651	0.00187619	52.9389	0.0109586	0.00187251	34.2504	50.8772	35.8655
ukb-b-9685	rs7952436	11	67024534	0.74392	C	T	0.917809	1	118.485	1.4e-27	0.918111	1	115.692	5.6e-27	2.7e-29	1e-29	4.2e-29	9.1e-30	0.0363333	0.00323333	126.272	0.036586	0.00323098	128.222	125.368	128.406
ukb-b-9685	rs7129320	11	68388220	0.750522	G	A	0.834255	0.998464	86.4096	1.5e-20	0.83386	0.998464	83.6565	5.9e-20	1.7e-24	5.2e-22	2.7e-24	4.6e-22	0.0243845	0.00238767	104.299	0.0229309	0.00237792	92.9927	103.394	93.2354
ukb-b-9685	rs34345560	11	69081998	0.760934	G	A	0.804972	0.983611	24.9708	5.8e-07	0.80542	0.983611	33.5163	7.1e-09	3.5e-05	8.9e-06	2.6e-05	3.3e-06	-0.00934226	0.00225772	17.1223	-0.010005	0.00225255	19.7281	17.7138	21.6154
ukb-b-9685	rs667515	11	69449076	0.766481	G	C	0.613754	0.990296	19.7138	9e-06	0.614125	0.990296	29.0373	7.1e-08	6.4e-06	1.2e-07	2.5e-06	4.9e-08	0.00826937	0.00183207	20.3732	0.00964987	0.001824	27.9895	22.1441	29.7517
ukb-b-9685	rs744205	11	69929677	0.778208	G	A	0.45668	0.997511	20.6583	5.5e-06	0.456179	0.997511	56.6403	5.2e-14	2.1e-06	4.2e-12	6.2e-06	3.3e-12	-0.00848135	0.00178744	22.5146	-0.0123291	0.00177914	48.022	20.4201	48.4935
ukb-b-9685	rs1813212	11	89301382	0.974426	A	G	0.554168	0.996298	41.1258	1.4e-10	0.55456	0.996298	7.65155	0.0057	7.1e-09	0.0043	6e-09	0.0041	0.0103735	0.00179189	33.5143	0.00509165	0.00178308	8.1541	33.8233	8.22443
ukb-b-9685	rs10831427	11	95508383	1.03653	G	T	0.581167	0.999632	7.18489	0.0074	0.582481	0.999632	14.8788	0.00011	0.0057	4.5e-07	0.0039	5.2e-07	-0.00496916	0.00179901	7.62955	-0.00904818	0.00179347	25.4528	8.32427	25.1811
ukb-b-9685	rs11217863	11	120293138	1.3155	G	A	0.884079	0.99505	24.1621	8.9e-07	0.883697	0.99505	19.4772	1e-05	1.2e-07	6.5e-06	7.6e-08	1.7e-05	0.0147232	0.0027817	28.0145	0.0124494	0.00276062	20.3368	28.9075	18.4992
ukb-b-9685	rs56207600	11	126196537	1.42361	G	A	0.889026	0.987248	20.7653	5.2e-06	0.889181	0.987248	14.9247	0.00011	4.1e-06	4.2e-05	2.1e-06	1.2e-05	-0.0131032	0.00284311	21.2408	-0.0116014	0.00283413	16.7565	22.5402	19.1956
ukb-b-9685	rs4980826	12	578349	0.00993447	C	A	0.603601	1	15.4622	8.4e-05	0.604343	1	16.2765	5.5e-05	1.4e-05	1.3e-05	5.5e-06	1.9e-05	-0.00789828	0.00181556	18.9254	-0.00786393	0.00180216	19.0412	20.6481	18.3373
ukb-b-9685	rs11613704	12	980925	0.020994	C	A	0.800806	0.995921	51.5923	6.8e-13	0.799676	0.995921	42.445	7.3e-11	3.1e-13	8e-10	7.6e-14	2.8e-10	-0.0162132	0.00222361	53.1645	-0.0135472	0.00220448	37.7648	55.9074	39.8238
ukb-b-9685	rs67551338	12	3393100	0.0757961	C	T	0.938263	0.975167	49.8921	1.6e-12	0.938773	0.975167	44.418	2.7e-11	4.1e-13	3.7e-11	9.2e-13	2.8e-11	-0.0270788	0.00373453	52.5759	-0.0246403	0.00372512	43.7533	50.9994	44.3411
ukb-b-9685	rs76895963	12	4384844	0.109218	T	G	0.979417	0.820231	177.649	1.6e-40	0.979265	0.820231	139.733	3e-32	4.6e-47	1.7e-38	9.4e-48	6.8e-39	-0.0991454	0.00688136	207.585	-0.0888558	0.00684918	168.304	210.758	170.157
ukb-b-9685	rs2900208	12	11878464	0.25273	C	A	0.64599	0.995628	86.155	1.7e-20	0.646873	0.995628	52.5783	4.1e-13	1.4e-21	1e-13	2e-21	1.4e-13	-0.0177456	0.00185939	91.0833	-0.0137645	0.00184998	55.3594	90.336	54.6897
ukb-b-9685	rs35756741	12	12868701	0.279774	C	T	0.907899	0.986332	33.2866	8e-09	0.907334	0.986332	38.4784	5.5e-10	1.8e-07	1.6e-08	8.8e-08	2.2e-08	0.0161343	0.00309098	27.2465	0.0173043	0.00306115	31.9549	28.616	31.3267
ukb-b-9685	rs117451679	12	17245591	0.337204	A	G	0.894582	0.965568	8.6447	0.0033	0.893187	0.965568	23.3443	1.4e-06	0.0056	1.8e-06	0.0038	2e-06	-0.00812785	0.00293683	7.65942	-0.0138564	0.00290514	22.7494	8.36078	22.6391
ukb-b-9685	rs7978217	12	20630869	0.375182	T	A	0.992786	0.663889	0.813246	0.37	0.992803	0.663889	1.81422	0.18	0.42	0.3	0.49	0.25	-0.0104389	0.0128851	0.656354	-0.0132345	0.0128241	1.06502	0.473993	1.297
ukb-b-9685	rs7978217	12	20630869	0.375182	T	G	0.385415	0.993293	7.41247	0.0065	0.384843	0.993293	23.6894	1.1e-06	0.0066	2.8e-07	0.011	1.5e-07	-0.00495874	0.00182637	7.37165	-0.00937734	0.00182519	26.3962	6.40186	27.6014
ukb-b-9685	rs7134283	12	24071748	0.420014	G	A	0.716181	0.994012	50.109	1.5e-12	0.716974	0.994012	20.0757	7.4e-06	5.3e-12	4.8e-06	1.1e-11	2.1e-06	0.0136388	0.00197717	47.5845	0.00899184	0.00196578	20.9232	46.1701	22.4738
ukb-b-9685	rs11049715	12	28714453	0.483449	A	G	0.714736	0.994421	24.2744	8.4e-07	0.713916	0.994421	56.6977	5.1e-14	6.9e-07	1.8e-14	7.9e-07	4.9e-15	0.00977177	0.00196874	24.6361	0.015015	0.00195888	58.7534	24.3767	61.319
ukb-b-9685	rs12831751	12	29520017	0.493703	A	C	0.714627	0.995004	32.7078	1.1e-08	0.713117	0.995004	13.7636	0.00021	1.4e-08	0.00011	1.3e-08	7.5e-05	-0.0111536	0.00196703	32.1523	-0.0075769	0.00195873	14.9636	32.3038	15.6883
ukb-b-9685	rs2733287	12	41880909	0.562766	A	C	0.511787	0.994514	14.1716	0.00017	0.510911	0.994514	31.7989	1.7e-08	5.8e-05	8.3e-08	4e-05	4.9e-08	-0.00715264	0.00177852	16.1739	-0.0094754	0.00176738	28.743	16.862	29.756
ukb-b-9685	rs17096799	12	46606122	0.597822	A	T	0.970971	0.96796	24.215	8.6e-07	0.970883	0.96796	23.2522	1.4e-06	2e-05	7.3e-05	7.2e-06	0.00012	0.0228932	0.00536774	18.1899	0.0212014	0.00534387	15.7404	20.1346	14.7487
ukb-b-9685	rs7961994	12	46755112	0.598335	A	T	0.389704	0.999361	61.4206	4.6e-15	0.390497	0.999361	61.9109	3.6e-15	3.1e-18	6.3e-18	5e-19	3.9e-17	-0.0158424	0.00181943	75.818	-0.0156083	0.00180907	74.4391	79.4379	70.8302
ukb-b-9685	rs7132908	12	50263148	0.630702	G	A	0.615303	1	31.2317	2.3e-08	0.615781	1	83.5575	6.2e-20	7.2e-09	2.4e-17	2.4e-08	3.4e-18	-0.010558	0.00182504	33.467	-0.0154046	0.00181825	71.7787	31.1807	75.6342
ukb-b-9685	rs1049193	12	53873844	0.678444	G	C	0.829309	1	49.9099	1.6e-12	0.829363	1	14.5595	0.00014	1.4e-10	0.0016	2e-10	0.0013	0.0151496	0.00236288	41.1076	0.00740682	0.00234813	9.94989	40.437	10.2776
ukb-b-9685	rs12580100	12	56439209	0.710948	A	G	0.873675	1	11.1479	0.00084	0.874173	1	11.5655	0.00067	0.00028	0.0007	0.00019	0.00088	-0.00969813	0.0026716	13.1775	-0.00902626	0.00266157	11.5011	13.915	11.0676
ukb-b-9685	rs774214	12	56918566	0.713489	T	C	0.336486	0.998522	23.6775	1.1e-06	0.337124	0.998522	3.8022	0.051	1.8e-08	0.0023	1.3e-08	0.0049	0.0105725	0.00187802	31.6923	0.00569761	0.00186923	9.29092	32.2828	7.93196
ukb-b-9685	rs3782232	12	57116249	0.717259	G	A	0.928723	0.993942	74.4072	6.4e-18	0.928561	0.993942	22.4951	2.1e-06	3.3e-16	3.9e-05	7.6e-16	6.4e-05	0.0282534	0.00346119	66.6331	0.0141381	0.00343591	16.9317	64.964	15.9716
ukb-b-9685	rs73129767	12	66131393	0.789929	C	A	0.791611	0.988826	35.8623	2.1e-09	0.792151	0.988826	18.3692	1.8e-05	2e-08	6.9e-05	1.9e-08	4.4e-05	0.0123158	0.00219473	31.4893	0.00868589	0.00218288	15.8332	31.6166	16.6698
ukb-b-9685	rs1351394	12	66351826	0.792237	T	C	0.488301	1	220.829	6e-50	0.487874	1	244.715	3.7e-55	1.2e-50	9.6e-53	2.4e-51	9.9e-55	0.0265834	0.00177608	224.025	0.0269931	0.00176595	233.642	227.236	242.749
ukb-b-9685	rs10748128	12	69827658	0.851344	G	T	0.655858	1	49.5699	1.9e-12	0.65494	1	37.3769	9.7e-10	4.6e-14	3.9e-09	1.7e-13	1.5e-09	-0.014118	0.00187155	56.9037	-0.0109392	0.0018581	34.6608	54.298	36.5169
[truncated: 5,403,326 more chars]
